## Supplementary material for "Genetic and environmental regulation of caudate nucleus transcriptome: insight into schizophrenia risk and the dopamine system": Data S7: modules.csv

	module
ENSG00000227232.5	grey
ENSG00000278267.1	yellow
ENSG00000279457.3	grey
ENSG00000228463.9	turquoise
ENSG00000236679.2	turquoise
ENSG00000237094.11	yellow
ENSG00000230021.8	turquoise
ENSG00000225972.1	grey
ENSG00000225630.1	grey
ENSG00000237973.1	grey
ENSG00000278791.1	grey
ENSG00000229344.1	grey
ENSG00000248527.1	grey
ENSG00000198744.5	grey
ENSG00000228327.3	green
ENSG00000237491.8	turquoise
ENSG00000230092.7	grey
ENSG00000228794.8	brown
ENSG00000225880.5	green
ENSG00000230699.2	turquoise
ENSG00000223764.2	black
ENSG00000187634.11	black
ENSG00000188976.10	salmon
ENSG00000187961.13	lightgreen
ENSG00000272512.1	tan
ENSG00000188290.10	royalblue
ENSG00000187608.8	grey
ENSG00000188157.13	lightgreen
ENSG00000217801.9	turquoise
ENSG00000131591.17	yellow
ENSG00000162571.13	grey
ENSG00000078808.16	lightgreen
ENSG00000176022.4	salmon
ENSG00000160087.20	lightgreen
ENSG00000230415.1	yellow
ENSG00000162572.19	yellow
ENSG00000131584.18	tan
ENSG00000169972.11	lightgreen
ENSG00000127054.19	yellow
ENSG00000240731.1	green
ENSG00000224051.6	lightgreen
ENSG00000107404.18	grey60
ENSG00000162576.16	magenta
ENSG00000175756.13	darkred
ENSG00000221978.11	green
ENSG00000224870.6	pink
ENSG00000242485.5	blue
ENSG00000272455.1	turquoise
ENSG00000235098.8	black
ENSG00000225905.1	pink
ENSG00000205116.3	black
ENSG00000225285.1	grey
ENSG00000179403.11	black
ENSG00000215915.9	green
ENSG00000160072.19	yellow
ENSG00000197785.13	lightgreen
ENSG00000205090.8	grey60
ENSG00000160075.11	blue
ENSG00000215014.4	blue
ENSG00000228594.3	grey60
ENSG00000272106.1	salmon
ENSG00000197530.12	lightgreen
ENSG00000248333.8	yellow
ENSG00000189339.11	tan
ENSG00000008128.22	yellow
ENSG00000268575.1	tan
ENSG00000215790.6	grey
ENSG00000008130.15	grey60
ENSG00000078369.17	brown
ENSG00000231050.1	yellow
ENSG00000169885.9	turquoise
ENSG00000142609.17	turquoise
ENSG00000233542.1	turquoise
ENSG00000187730.7	salmon
ENSG00000067606.16	salmon
ENSG00000182873.5	yellow
ENSG00000162585.16	yellow
ENSG00000157933.9	tan
ENSG00000116151.13	tan
ENSG00000269896.2	turquoise
ENSG00000272420.1	cyan
ENSG00000157916.19	pink
ENSG00000157911.9	royalblue
ENSG00000149527.17	yellow
ENSG00000157881.13	lightyellow
ENSG00000197921.5	grey60
ENSG00000272449.1	tan
ENSG00000238164.6	grey
ENSG00000157873.17	yellow
ENSG00000157870.14	darkred
ENSG00000142606.15	magenta
ENSG00000215912.12	yellow
ENSG00000177133.10	grey60
ENSG00000142611.16	yellow
ENSG00000279839.1	yellow
ENSG00000272235.1	grey
ENSG00000130762.14	green
ENSG00000162591.15	lightgreen
ENSG00000238260.1	yellow
ENSG00000158109.14	brown
ENSG00000116213.15	yellow
ENSG00000078900.14	magenta
ENSG00000227372.11	yellow
ENSG00000130764.9	blue
ENSG00000116198.12	green
ENSG00000169598.15	turquoise
ENSG00000198912.10	blue
ENSG00000236423.5	turquoise
ENSG00000196581.10	cyan
ENSG00000131697.17	tan
ENSG00000069424.14	lightyellow
ENSG00000116254.17	tan
ENSG00000116251.9	blue
ENSG00000158286.12	turquoise
ENSG00000116237.15	brown
ENSG00000158292.6	grey60
ENSG00000097021.19	salmon
ENSG00000215788.9	turquoise
ENSG00000171680.20	tan
ENSG00000162408.10	brown
ENSG00000204859.12	yellow
ENSG00000162413.16	green
ENSG00000116273.5	grey
ENSG00000041988.15	blue
ENSG00000007923.15	salmon
ENSG00000171735.18	brown
ENSG00000237402.1	turquoise
ENSG00000270171.1	green
ENSG00000270035.1	green
ENSG00000269978.1	grey
ENSG00000049245.12	pink
ENSG00000269925.1	grey
ENSG00000049246.14	yellow
ENSG00000116288.12	blue
ENSG00000116285.12	red
ENSG00000162426.14	salmon
ENSG00000142599.17	turquoise
ENSG00000224315.2	green
ENSG00000222511.2	green
ENSG00000228423.2	green
ENSG00000074800.13	blue
ENSG00000236269.1	yellow
ENSG00000142583.17	lightcyan
ENSG00000180758.11	turquoise
ENSG00000228526.5	turquoise
ENSG00000234546.3	turquoise
ENSG00000281937.1	turquoise
ENSG00000049239.12	yellow
ENSG00000171621.13	black
ENSG00000171612.6	greenyellow
ENSG00000231181.1	yellow
ENSG00000188807.12	yellow
ENSG00000171608.15	lightcyan
ENSG00000171603.16	brown
ENSG00000178585.14	grey
ENSG00000162441.11	red
ENSG00000173614.13	red
ENSG00000162444.11	pink
ENSG00000130939.18	grey
ENSG00000233623.2	green
ENSG00000054523.17	brown
ENSG00000199562.1	turquoise
ENSG00000142657.20	blue
ENSG00000251503.8	brown
ENSG00000175279.21	blue
ENSG00000241563.3	salmon
ENSG00000160049.11	red
ENSG00000142655.12	salmon
ENSG00000130940.14	turquoise
ENSG00000175262.14	grey
ENSG00000120948.15	blue
ENSG00000271895.2	grey
ENSG00000116649.9	darkred
ENSG00000171824.13	green
ENSG00000226849.1	turquoise
ENSG00000230337.1	blue
ENSG00000198793.12	brown
ENSG00000120942.13	yellow
ENSG00000204624.7	yellow
ENSG00000116661.9	darkred
ENSG00000132879.13	salmon
ENSG00000116663.10	blue
ENSG00000116670.14	blue
ENSG00000162490.6	brown
ENSG00000177674.15	black
ENSG00000177000.10	tan
ENSG00000011021.21	grey
ENSG00000120937.8	brown
ENSG00000199347.1	grey
ENSG00000116685.15	pink
ENSG00000083444.16	midnightblue
ENSG00000116688.16	blue
ENSG00000116691.10	lightgreen
ENSG00000120949.14	grey
ENSG00000028137.17	midnightblue
ENSG00000048707.13	grey
ENSG00000239149.1	grey
ENSG00000162496.8	midnightblue
ENSG00000272482.1	grey
ENSG00000157330.9	magenta
ENSG00000162493.16	greenyellow
ENSG00000116731.22	purple
ENSG00000189337.16	yellow
ENSG00000175147.11	yellow
ENSG00000171729.13	grey
ENSG00000142621.19	magenta
ENSG00000142634.12	midnightblue
ENSG00000132906.17	yellow
ENSG00000116138.12	brown
ENSG00000116771.5	brown
ENSG00000237301.1	grey
ENSG00000235084.3	grey
ENSG00000197312.11	grey
ENSG00000116786.11	grey60
ENSG00000162461.7	yellow
ENSG00000162458.12	grey
ENSG00000233954.6	royalblue
ENSG00000179743.4	pink
ENSG00000065526.10	green
ENSG00000116809.11	lightgreen
ENSG00000183888.4	grey
ENSG00000173641.17	black
ENSG00000232456.1	grey
ENSG00000185519.8	black
ENSG00000142627.12	midnightblue
ENSG00000142632.16	yellow
ENSG00000237276.8	turquoise
ENSG00000132881.11	darkred
ENSG00000037637.10	cyan
ENSG00000055070.16	black
ENSG00000157191.19	black
ENSG00000226029.1	green
ENSG00000080947.14	turquoise
ENSG00000206652.1	grey
ENSG00000261135.1	grey
ENSG00000233421.4	grey
ENSG00000219481.10	yellow
ENSG00000215908.9	yellow
ENSG00000186301.8	yellow
ENSG00000236698.1	blue
ENSG00000058453.16	yellow
ENSG00000207389.1	grey
ENSG00000186715.10	yellow
ENSG00000228549.3	grey
ENSG00000238142.1	blue
ENSG00000207005.1	grey
ENSG00000159363.17	lightyellow
ENSG00000117118.9	blue
ENSG00000117115.12	black
ENSG00000142623.9	blue
ENSG00000179051.13	blue
ENSG00000074964.16	yellow
ENSG00000117154.11	black
ENSG00000280222.1	yellow
ENSG00000009709.11	cyan
ENSG00000159423.16	grey
ENSG00000169991.10	midnightblue
ENSG00000272084.1	turquoise
ENSG00000127481.14	turquoise
ENSG00000230424.1	black
ENSG00000127463.13	brown
ENSG00000053372.4	blue
ENSG00000211454.13	turquoise
ENSG00000162482.4	lightgreen
ENSG00000053371.12	greenyellow
ENSG00000040487.12	lightgreen
ENSG00000077549.17	blue
ENSG00000173436.13	blue
ENSG00000226396.1	turquoise
ENSG00000158747.13	darkred
ENSG00000158748.3	tan
ENSG00000162542.13	yellow
ENSG00000169914.5	cyan
ENSG00000127472.10	grey
ENSG00000225986.1	grey
ENSG00000162543.5	magenta
ENSG00000158816.15	magenta
ENSG00000236963.6	grey
ENSG00000162545.5	blue
ENSG00000090432.6	blue
ENSG00000183114.7	lightyellow
ENSG00000158825.5	grey
ENSG00000158828.6	blue
ENSG00000117242.7	yellow
ENSG00000244038.9	blue
ENSG00000117245.12	lightyellow
ENSG00000189410.11	salmon
ENSG00000127483.17	black
ENSG00000075151.20	brown
ENSG00000221808.1	turquoise
ENSG00000233072.1	turquoise
ENSG00000236073.2	turquoise
ENSG00000117298.14	green
ENSG00000227001.3	grey
ENSG00000187952.9	grey
ENSG00000142794.18	turquoise
ENSG00000162551.13	grey
ENSG00000076864.19	lightyellow
ENSG00000090686.15	grey
ENSG00000187942.11	magenta
ENSG00000142798.17	yellow
ENSG00000218510.6	blue
ENSG00000070831.15	red
ENSG00000230068.2	turquoise
ENSG00000271840.1	turquoise
ENSG00000162552.14	grey
ENSG00000184677.16	yellow
ENSG00000237200.1	turquoise
ENSG00000070886.11	tan
ENSG00000173372.16	lightcyan
ENSG00000159189.11	lightcyan
ENSG00000173369.15	lightcyan
ENSG00000133216.16	black
ENSG00000004487.15	brown
ENSG00000169641.13	brown
ENSG00000179546.4	brown
ENSG00000261326.2	turquoise
ENSG00000125944.18	red
ENSG00000125945.14	blue
ENSG00000249087.6	yellow
ENSG00000204219.9	grey
ENSG00000088280.18	midnightblue
ENSG00000117318.8	magenta
ENSG00000142676.12	blue
ENSG00000011007.12	red
ENSG00000236810.5	yellow
ENSG00000057757.9	blue
ENSG00000011009.10	salmon
ENSG00000117308.14	salmon
ENSG00000117305.14	red
ENSG00000179163.11	blue
ENSG00000189266.11	red
ENSG00000188529.14	red
ENSG00000185436.11	grey
ENSG00000158055.15	grey
ENSG00000001460.17	blue
ENSG00000001461.16	pink
ENSG00000117602.11	red
ENSG00000184454.6	pink
ENSG00000133226.16	green
ENSG00000169504.14	pink
ENSG00000020633.18	grey
ENSG00000117614.9	red
ENSG00000117616.17	green
ENSG00000261349.1	turquoise
ENSG00000224183.1	grey
ENSG00000183726.10	blue
ENSG00000188672.17	grey
ENSG00000204178.9	brown
ENSG00000157978.11	black
ENSG00000117643.14	magenta
ENSG00000162430.16	yellow
ENSG00000228172.5	grey
ENSG00000117640.17	brown
ENSG00000182749.5	magenta
ENSG00000117632.21	pink
ENSG00000158006.13	black
ENSG00000158008.9	grey60
ENSG00000175087.9	blue
ENSG00000197245.5	grey
ENSG00000142684.8	blue
ENSG00000142675.17	green
ENSG00000236155.6	grey
ENSG00000130695.13	black
ENSG00000142669.14	blue
ENSG00000158062.20	grey60
ENSG00000169442.8	blue
ENSG00000117682.16	darkred
ENSG00000225891.1	green
ENSG00000198830.10	red
ENSG00000117676.13	pink
ENSG00000260063.1	grey
ENSG00000117713.18	yellow
ENSG00000060642.10	pink
ENSG00000204160.11	tan
ENSG00000175793.11	salmon
ENSG00000142751.14	grey
ENSG00000198746.12	blue
ENSG00000090273.13	blue
ENSG00000253368.3	brown
ENSG00000090020.10	purple
ENSG00000214973.3	grey
ENSG00000142784.15	tan
ENSG00000243659.1	grey
ENSG00000186501.14	royalblue
ENSG00000241547.1	yellow
ENSG00000142765.17	yellow
ENSG00000142733.14	midnightblue
ENSG00000181773.6	grey
ENSG00000158195.10	green
ENSG00000126705.13	tan
ENSG00000000938.12	midnightblue
ENSG00000235912.1	royalblue
ENSG00000126709.14	grey
ENSG00000009780.15	blue
ENSG00000117758.13	red
ENSG00000269971.1	turquoise
ENSG00000270031.1	turquoise
ENSG00000117751.17	red
ENSG00000252947.1	grey
ENSG00000130775.15	black
ENSG00000117748.9	blue
ENSG00000130768.14	grey
ENSG00000158156.7	yellow
ENSG00000158161.15	turquoise
ENSG00000228589.3	grey
ENSG00000169403.11	lightcyan
ENSG00000126698.10	blue
ENSG00000130770.17	blue
ENSG00000270605.1	grey
ENSG00000130766.4	grey
ENSG00000130772.13	blue
ENSG00000204138.12	green
ENSG00000229820.2	yellow
ENSG00000180198.15	grey
ENSG00000242125.3	turquoise
ENSG00000200087.1	lightgreen
ENSG00000279443.1	turquoise
ENSG00000180098.9	green
ENSG00000197989.13	green
ENSG00000120656.11	red
ENSG00000229388.1	pink
ENSG00000162419.12	brown
ENSG00000198492.15	blue
ENSG00000116329.10	cyan
ENSG00000233427.1	grey
ENSG00000159023.19	purple
ENSG00000253304.1	salmon
ENSG00000116350.16	green
ENSG00000116353.15	salmon
ENSG00000060656.19	black
ENSG00000162510.5	black
ENSG00000186056.9	green
ENSG00000162511.7	lightcyan
ENSG00000162512.15	yellow
ENSG00000134644.15	brown
ENSG00000084628.9	grey
ENSG00000060688.12	pink
ENSG00000229447.2	green
ENSG00000121766.15	blue
ENSG00000121769.7	brown
ENSG00000168528.11	yellow
ENSG00000142910.15	yellow
ENSG00000162517.12	blue
ENSG00000084636.17	green
ENSG00000121753.12	grey60
ENSG00000134668.12	green
ENSG00000269967.1	green
ENSG00000184007.18	pink
ENSG00000121774.17	red
ENSG00000121775.17	yellow
ENSG00000025800.13	brown
ENSG00000084652.15	midnightblue
ENSG00000160050.14	blue
ENSG00000224066.1	turquoise
ENSG00000160051.11	brown
ENSG00000160055.19	yellow
ENSG00000084623.11	blue
ENSG00000220785.7	yellow
ENSG00000116478.11	black
ENSG00000175130.6	black
ENSG00000162526.6	green
ENSG00000225828.1	yellow
ENSG00000160058.18	blue
ENSG00000273274.1	green
ENSG00000160062.14	brown
ENSG00000176261.15	grey
ENSG00000162521.18	red
ENSG00000162520.14	magenta
ENSG00000162522.10	tan
ENSG00000134684.10	brown
ENSG00000116497.17	purple
ENSG00000160097.15	darkred
ENSG00000121905.9	salmon
ENSG00000121900.18	magenta
ENSG00000116514.16	blue
ENSG00000004455.16	black
ENSG00000142920.16	black
ENSG00000278997.1	green
ENSG00000116525.13	black
ENSG00000279179.1	turquoise
ENSG00000160094.14	lightgreen
ENSG00000270115.1	turquoise
ENSG00000134686.17	green
ENSG00000222112.1	turquoise
ENSG00000121903.14	green
ENSG00000121904.17	turquoise
ENSG00000142698.14	grey
ENSG00000163866.8	salmon
ENSG00000255811.1	turquoise
ENSG00000187513.8	grey
ENSG00000116544.11	grey60
ENSG00000241014.1	turquoise
ENSG00000163867.16	grey
ENSG00000197056.9	black
ENSG00000116560.10	green
ENSG00000146463.11	blue
ENSG00000229994.1	turquoise
ENSG00000142687.17	cyan
ENSG00000020129.15	salmon
ENSG00000239636.1	turquoise
ENSG00000116819.6	green
ENSG00000126067.11	blue
ENSG00000142686.7	brown
ENSG00000092853.13	grey
ENSG00000134698.10	green
ENSG00000092847.11	yellow
ENSG00000126070.19	green
ENSG00000092850.11	magenta
ENSG00000116863.10	blue
ENSG00000171812.11	lightcyan
ENSG00000054116.11	blue
ENSG00000116871.15	lightgreen
ENSG00000054118.13	red
ENSG00000214193.9	turquoise
ENSG00000142694.6	lightgreen
ENSG00000116883.8	tan
ENSG00000196182.10	lightgreen
ENSG00000181817.5	blue
ENSG00000116885.18	brown
ENSG00000201448.1	grey
ENSG00000116898.11	blue
ENSG00000119535.17	lightcyan
ENSG00000163873.9	grey
ENSG00000223944.1	grey
ENSG00000233621.1	black
ENSG00000163874.9	midnightblue
ENSG00000163875.15	brown
ENSG00000263675.1	green
ENSG00000163877.9	blue
ENSG00000163879.10	magenta
ENSG00000134697.12	red
ENSG00000116922.14	blue
ENSG00000134690.10	grey
ENSG00000183317.16	tan
ENSG00000185090.14	brown
ENSG00000196449.3	blue
ENSG00000197982.13	royalblue
ENSG00000188786.9	black
ENSG00000204084.12	green
ENSG00000183431.11	blue
ENSG00000183386.9	black
ENSG00000183520.11	blue
ENSG00000185668.7	grey60
ENSG00000224592.5	lightyellow
ENSG00000116954.7	red
ENSG00000228436.2	turquoise
ENSG00000214114.8	magenta
ENSG00000158315.10	pink
ENSG00000174574.15	red
ENSG00000168653.10	blue
ENSG00000127603.23	green
ENSG00000270040.1	turquoise
ENSG00000183682.7	yellow
ENSG00000237624.1	yellow
ENSG00000182109.7	green
ENSG00000243970.1	turquoise
ENSG00000090621.13	lightcyan
ENSG00000201457.1	green
ENSG00000163909.7	grey
ENSG00000116981.3	grey
ENSG00000116983.12	brown
ENSG00000084072.16	red
ENSG00000116985.11	black
ENSG00000198754.5	yellow
ENSG00000043514.15	grey
ENSG00000202222.1	turquoise
ENSG00000116990.10	brown
ENSG00000168389.17	grey
ENSG00000228477.1	yellow
ENSG00000131236.16	blue
ENSG00000131238.16	blue
ENSG00000117000.8	red
ENSG00000259943.1	blue
ENSG00000084073.8	red
ENSG00000049089.13	black
ENSG00000084070.11	brown
ENSG00000187801.14	purple
ENSG00000260920.2	cyan
ENSG00000279667.1	purple
ENSG00000187815.9	blue
ENSG00000238287.1	turquoise
ENSG00000164002.11	brown
ENSG00000117010.15	grey
ENSG00000117016.9	brown
ENSG00000272145.1	green
ENSG00000066136.20	grey
ENSG00000117013.14	tan
ENSG00000179862.6	grey
ENSG00000171793.13	brown
ENSG00000281207.1	turquoise
ENSG00000171790.15	turquoise
ENSG00000010803.16	grey60
ENSG00000204060.6	grey60
ENSG00000127124.14	turquoise
ENSG00000198815.8	brown
ENSG00000177181.14	brown
ENSG00000066185.12	magenta
ENSG00000127125.8	blue
ENSG00000186409.14	turquoise
ENSG00000230116.1	turquoise
ENSG00000236876.3	red
ENSG00000171960.10	blue
ENSG00000234917.2	brown
ENSG00000065978.18	pink
ENSG00000117385.15	yellow
ENSG00000164008.14	blue
ENSG00000274386.5	turquoise
ENSG00000177868.11	blue
ENSG00000164010.13	blue
ENSG00000228192.7	pink
ENSG00000164011.17	black
ENSG00000225099.1	blue
ENSG00000117394.19	grey
ENSG00000227533.5	turquoise
ENSG00000186973.10	magenta
ENSG00000117395.11	blue
ENSG00000243710.7	grey
ENSG00000179178.10	pink
ENSG00000066056.13	grey
ENSG00000117400.15	green
ENSG00000234694.1	green
ENSG00000117399.13	pink
ENSG00000066322.13	pink
ENSG00000159479.16	blue
ENSG00000198198.14	green
ENSG00000178922.16	black
ENSG00000229348.1	turquoise
ENSG00000142949.16	yellow
ENSG00000066135.12	cyan
ENSG00000236200.5	grey
ENSG00000126091.19	darkred
ENSG00000233674.2	turquoise
ENSG00000117407.16	turquoise
ENSG00000237950.1	yellow
ENSG00000117408.10	pink
ENSG00000132768.13	blue
ENSG00000117410.13	blue
ENSG00000117411.16	darkred
ENSG00000159214.12	yellow
ENSG00000196517.11	black
ENSG00000230615.6	black
ENSG00000178028.13	lightyellow
ENSG00000117419.14	blue
ENSG00000233602.1	yellow
ENSG00000187147.17	black
ENSG00000126106.13	blue
ENSG00000198520.10	turquoise
ENSG00000200169.1	pink
ENSG00000142945.12	yellow
ENSG00000142937.11	blue
ENSG00000142959.4	salmon
ENSG00000173846.12	midnightblue
ENSG00000222009.8	yellow
ENSG00000117425.13	turquoise
ENSG00000070785.16	blue
ENSG00000126107.14	yellow
ENSG00000126088.13	blue
ENSG00000162415.6	lightyellow
ENSG00000281912.1	black
ENSG00000186603.5	grey
ENSG00000132781.17	green
ENSG00000132773.11	blue
ENSG00000070759.16	black
ENSG00000280670.2	magenta
ENSG00000132763.14	blue
ENSG00000117450.13	red
ENSG00000117448.13	blue
ENSG00000132780.16	green
ENSG00000159588.14	green
ENSG00000159592.10	red
ENSG00000225447.1	turquoise
ENSG00000234329.1	turquoise
ENSG00000159596.6	blue
ENSG00000197429.10	red
ENSG00000230896.1	pink
ENSG00000086015.20	yellow
ENSG00000117461.14	brown
ENSG00000117472.9	black
ENSG00000085998.13	blue
ENSG00000171357.5	tan
ENSG00000085999.11	turquoise
ENSG00000132128.16	grey
ENSG00000173660.11	blue
ENSG00000117481.10	grey
ENSG00000117480.15	black
ENSG00000232022.7	turquoise
ENSG00000269956.1	turquoise
ENSG00000162456.9	cyan
ENSG00000079277.19	yellow
ENSG00000142961.14	midnightblue
ENSG00000123472.12	brown
ENSG00000233647.2	turquoise
ENSG00000159658.10	greenyellow
ENSG00000142973.12	grey
ENSG00000187048.12	turquoise
ENSG00000186377.7	brown
ENSG00000186160.4	purple
ENSG00000225506.2	purple
ENSG00000224805.2	grey
ENSG00000162367.11	lightcyan
ENSG00000123473.15	brown
ENSG00000162368.13	red
ENSG00000242267.6	grey
ENSG00000272491.1	yellow
ENSG00000132122.11	black
ENSG00000224986.2	green
ENSG00000235105.1	red
ENSG00000186094.16	purple
ENSG00000162373.12	grey
ENSG00000225623.1	turquoise
ENSG00000237478.2	turquoise
ENSG00000162374.16	brown
ENSG00000185104.19	red
ENSG00000123080.10	pink
ENSG00000203356.2	grey
ENSG00000123091.4	blue
ENSG00000085831.15	purple
ENSG00000085832.16	red
ENSG00000117859.18	pink
ENSG00000232846.1	green
ENSG00000078618.20	brown
ENSG00000266993.3	yellow
ENSG00000169213.6	brown
ENSG00000117862.11	blue
ENSG00000198841.3	blue
ENSG00000134717.17	blue
ENSG00000157077.14	brown
ENSG00000224255.2	turquoise
ENSG00000213735.2	turquoise
ENSG00000154222.14	black
ENSG00000272100.1	turquoise
ENSG00000224680.4	grey
ENSG00000085840.12	grey
ENSG00000134748.12	greenyellow
ENSG00000134744.13	green
ENSG00000116157.5	grey
ENSG00000182183.14	black
ENSG00000162377.5	blue
ENSG00000162378.12	brown
ENSG00000228929.1	grey
ENSG00000121310.16	yellow
ENSG00000116171.16	red
ENSG00000174348.13	yellow
ENSG00000162383.11	grey
ENSG00000157184.6	pink
ENSG00000236723.2	turquoise
ENSG00000162384.13	blue
ENSG00000162385.10	blue
ENSG00000226754.1	pink
ENSG00000157193.15	lightyellow
ENSG00000225675.2	grey
ENSG00000174332.5	tan
ENSG00000058804.11	red
ENSG00000058799.13	blue
ENSG00000081870.11	blue
ENSG00000116212.14	blue
ENSG00000116209.11	red
ENSG00000280378.1	green
ENSG00000116205.11	black
ENSG00000215883.10	yellow
ENSG00000116221.15	blue
ENSG00000157216.15	brown
ENSG00000162390.17	yellow
ENSG00000184313.19	yellow
ENSG00000271723.5	yellow
ENSG00000243725.6	blue
ENSG00000162396.5	brown
ENSG00000006555.10	tan
ENSG00000162398.11	purple
ENSG00000116133.11	pink
ENSG00000162402.13	turquoise
ENSG00000162407.8	greenyellow
ENSG00000162409.10	brown
ENSG00000187889.12	magenta
ENSG00000173406.15	grey
ENSG00000162600.11	black
ENSG00000184292.6	pink
ENSG00000185839.3	black
ENSG00000162601.9	turquoise
ENSG00000177606.6	midnightblue
ENSG00000234807.5	black
ENSG00000232453.6	magenta
ENSG00000237352.3	green
ENSG00000172456.17	greenyellow
ENSG00000134709.10	brown
ENSG00000134716.9	black
ENSG00000162598.13	magenta
ENSG00000226476.3	purple
ENSG00000231252.2	yellow
ENSG00000162599.15	greenyellow
ENSG00000237928.5	magenta
ENSG00000270742.1	green
ENSG00000162604.12	red
ENSG00000271200.1	grey
ENSG00000132849.19	purple
ENSG00000240563.1	grey
ENSG00000132854.18	black
ENSG00000162607.12	red
ENSG00000116641.17	magenta
ENSG00000213703.2	turquoise
ENSG00000235545.1	turquoise
ENSG00000125703.14	pink
ENSG00000088035.15	turquoise
ENSG00000142856.16	grey
ENSG00000203965.12	purple
ENSG00000116652.6	turquoise
ENSG00000079739.15	greenyellow
ENSG00000185483.11	black
ENSG00000158966.13	brown
ENSG00000162437.14	purple
ENSG00000162434.11	red
ENSG00000226891.7	turquoise
ENSG00000185031.6	turquoise
ENSG00000272506.1	turquoise
ENSG00000212257.1	turquoise
ENSG00000265996.1	grey
ENSG00000231485.1	yellow
ENSG00000162433.14	brown
ENSG00000116675.15	red
ENSG00000213625.8	greenyellow
ENSG00000116678.18	grey
ENSG00000184588.17	red
ENSG00000118473.21	brown
ENSG00000264720.3	turquoise
ENSG00000152760.9	magenta
ENSG00000152763.16	magenta
ENSG00000198160.14	red
ENSG00000116704.7	green
ENSG00000203963.11	magenta
ENSG00000275678.1	magenta
ENSG00000081985.10	grey
ENSG00000142864.14	red
ENSG00000116717.11	blue
ENSG00000172380.5	greenyellow
ENSG00000232284.7	greenyellow
ENSG00000162595.5	brown
ENSG00000116729.13	magenta
ENSG00000234383.1	yellow
ENSG00000116745.6	magenta
ENSG00000033122.18	cyan
ENSG00000240692.3	turquoise
ENSG00000229359.2	turquoise
ENSG00000237919.5	grey
ENSG00000066557.5	red
ENSG00000116754.13	green
ENSG00000118454.12	red
ENSG00000197568.13	grey
ENSG00000116761.11	grey
ENSG00000050628.20	grey
ENSG00000132485.13	red
ENSG00000207721.1	turquoise
ENSG00000229956.10	black
ENSG00000172260.14	brown
ENSG00000162620.15	grey
ENSG00000254685.6	red
ENSG00000259030.6	green
ENSG00000116783.14	turquoise
ENSG00000178965.13	brown
ENSG00000272864.1	grey
ENSG00000116791.13	red
ENSG00000162623.15	blue
ENSG00000261213.1	brown
ENSG00000224127.1	brown
ENSG00000162624.14	brown
ENSG00000224149.1	salmon
ENSG00000137968.16	turquoise
ENSG00000117054.13	red
ENSG00000137955.15	red
ENSG00000057468.6	turquoise
ENSG00000184005.10	pink
ENSG00000226415.1	brown
ENSG00000117069.14	brown
ENSG00000230498.1	purple
ENSG00000142892.14	red
ENSG00000226084.5	blue
ENSG00000154027.18	blue
ENSG00000251767.1	green
ENSG00000036549.12	red
ENSG00000077254.14	blue
ENSG00000180488.14	red
ENSG00000219201.4	blue
ENSG00000235613.2	turquoise
ENSG00000232015.2	turquoise
ENSG00000235927.4	grey
ENSG00000162614.18	grey
ENSG00000162613.16	green
ENSG00000162616.8	blue
ENSG00000137960.5	brown
ENSG00000122420.9	grey
ENSG00000137959.15	pink
ENSG00000137965.10	black
ENSG00000162618.12	grey
ENSG00000117114.19	cyan
ENSG00000233008.5	turquoise
ENSG00000137941.16	pink
ENSG00000233061.1	green
ENSG00000271576.1	green
ENSG00000142875.19	blue
ENSG00000213540.3	green
ENSG00000203943.8	red
ENSG00000240520.5	blue
ENSG00000137976.7	grey
ENSG00000117133.10	blue
ENSG00000174021.10	blue
ENSG00000122432.16	grey
ENSG00000117151.12	red
ENSG00000117155.16	brown
ENSG00000171517.5	magenta
ENSG00000162643.12	magenta
ENSG00000055732.12	grey
ENSG00000280099.1	turquoise
ENSG00000097096.8	grey
ENSG00000162642.13	blue
ENSG00000142867.12	greenyellow
ENSG00000153904.18	grey
ENSG00000282057.1	magenta
ENSG00000142871.16	magenta
ENSG00000117174.10	red
ENSG00000171502.14	turquoise
ENSG00000122417.15	turquoise
ENSG00000137975.7	pink
ENSG00000016602.9	pink
ENSG00000261737.1	grey
ENSG00000097033.14	greenyellow
ENSG00000183291.15	red
ENSG00000153936.16	brown
ENSG00000225568.1	turquoise
ENSG00000267272.5	brown
ENSG00000143013.12	blue
ENSG00000237505.6	grey
ENSG00000065243.19	greenyellow
ENSG00000207234.1	turquoise
ENSG00000241975.1	turquoise
ENSG00000137947.11	blue
ENSG00000137944.16	blue
ENSG00000213516.9	greenyellow
ENSG00000117226.11	magenta
ENSG00000117228.9	magenta
ENSG00000234518.2	grey
ENSG00000162645.12	midnightblue
ENSG00000162654.8	grey
ENSG00000154451.14	magenta
ENSG00000225492.6	grey
ENSG00000197147.12	brown
ENSG00000231999.6	black
ENSG00000230735.1	turquoise
ENSG00000171488.14	red
ENSG00000171492.14	pink
ENSG00000272672.1	turquoise
ENSG00000228175.3	blue
ENSG00000162664.16	green
ENSG00000233593.8	black
ENSG00000232882.1	yellow
ENSG00000122482.20	pink
ENSG00000162669.15	magenta
ENSG00000097046.12	brown
ENSG00000069702.10	greenyellow
ENSG00000172031.6	brown
ENSG00000233228.1	purple
ENSG00000189195.10	red
ENSG00000233401.1	green
ENSG00000273487.1	grey
ENSG00000174842.16	brown
ENSG00000122484.8	purple
ENSG00000067208.14	greenyellow
ENSG00000223787.2	green
ENSG00000229992.1	green
ENSG00000122406.12	blue
ENSG00000154511.11	red
ENSG00000143033.17	purple
ENSG00000117500.12	red
ENSG00000122483.17	turquoise
ENSG00000223745.7	green
ENSG00000117505.12	blue
ENSG00000137942.16	purple
ENSG00000137936.16	magenta
ENSG00000224093.5	turquoise
ENSG00000260464.1	cyan
ENSG00000067334.13	blue
ENSG00000023909.9	red
ENSG00000198691.11	grey
ENSG00000137962.12	grey
ENSG00000117528.11	red
ENSG00000117525.13	midnightblue
ENSG00000224081.8	midnightblue
ENSG00000143036.16	midnightblue
ENSG00000117519.15	greenyellow
ENSG00000235501.5	black
ENSG00000172339.9	blue
ENSG00000152078.9	brown
ENSG00000271092.5	grey
ENSG00000231992.1	turquoise
ENSG00000226026.5	magenta
ENSG00000122481.16	grey
ENSG00000228502.1	grey
ENSG00000137970.7	blue
ENSG00000117569.18	red
ENSG00000188641.12	black
ENSG00000232542.1	green
ENSG00000269998.1	purple
ENSG00000259946.1	purple
ENSG00000225206.7	purple
ENSG00000162627.16	greenyellow
ENSG00000117598.11	brown
ENSG00000232825.1	cyan
ENSG00000117600.12	brown
ENSG00000099260.10	grey
ENSG00000156869.12	grey
ENSG00000162688.16	red
ENSG00000228084.1	blue
ENSG00000117620.13	red
ENSG00000156875.13	red
ENSG00000156876.9	black
ENSG00000122435.9	green
ENSG00000122477.12	brown
ENSG00000137992.14	brown
ENSG00000224616.1	black
ENSG00000137996.12	blue
ENSG00000079335.18	magenta
ENSG00000181656.6	brown
ENSG00000162692.10	magenta
ENSG00000162694.13	brown
ENSG00000273204.1	grey
ENSG00000162695.11	grey
ENSG00000117543.20	blue
ENSG00000233184.6	grey
ENSG00000225938.1	grey
ENSG00000170989.8	grey
ENSG00000183298.5	blue
ENSG00000118733.16	brown
ENSG00000060718.19	turquoise
ENSG00000185946.15	turquoise
ENSG00000240038.6	grey
ENSG00000243480.7	purple
ENSG00000174876.16	grey
ENSG00000232952.1	blue
ENSG00000198890.7	blue
ENSG00000162631.18	brown
ENSG00000134215.15	purple
ENSG00000226822.2	grey
ENSG00000085491.15	grey
ENSG00000196427.13	turquoise
ENSG00000241361.8	grey
ENSG00000186086.17	turquoise
ENSG00000238118.1	grey
ENSG00000162636.15	brown
ENSG00000162639.15	brown
ENSG00000134186.11	green
ENSG00000143107.8	magenta
ENSG00000116266.10	pink
ENSG00000162641.18	black
ENSG00000121957.12	pink
ENSG00000121940.15	pink
ENSG00000085433.15	brown
ENSG00000244716.3	blue
ENSG00000197780.9	red
ENSG00000273382.1	grey
ENSG00000215717.5	red
ENSG00000179902.12	magenta
ENSG00000116299.16	cyan
ENSG00000031698.12	blue
ENSG00000143126.7	tan
ENSG00000134222.16	black
ENSG00000221986.6	green
ENSG00000134243.11	pink
ENSG00000143106.12	blue
ENSG00000143028.8	turquoise
ENSG00000162650.16	turquoise
ENSG00000174151.14	lightyellow
ENSG00000181754.6	brown
ENSG00000156097.12	purple
ENSG00000065135.9	midnightblue
ENSG00000116337.15	salmon
ENSG00000168765.15	brown
ENSG00000213366.12	grey
ENSG00000134184.12	grey
ENSG00000134201.10	greenyellow
ENSG00000134202.10	blue
ENSG00000184371.13	green
ENSG00000168710.17	greenyellow
ENSG00000143093.14	green
ENSG00000258634.3	green
ENSG00000197106.6	cyan
ENSG00000116396.14	yellow
ENSG00000227963.1	grey
ENSG00000162775.14	turquoise
ENSG00000224699.8	turquoise
ENSG00000168679.17	magenta
ENSG00000273373.1	turquoise
ENSG00000134248.13	blue
ENSG00000177301.13	brown
ENSG00000259834.1	brown
ENSG00000177272.8	cyan
ENSG00000143119.12	lightcyan
ENSG00000261654.1	grey
ENSG00000121931.15	blue
ENSG00000156171.14	red
ENSG00000134255.13	red
ENSG00000162777.16	lightcyan
ENSG00000064886.13	magenta
ENSG00000173947.13	magenta
ENSG00000085465.12	turquoise
ENSG00000260948.1	turquoise
ENSG00000243960.1	purple
ENSG00000116455.13	brown
ENSG00000116459.10	blue
ENSG00000143110.11	midnightblue
ENSG00000121933.18	lightcyan
ENSG00000282608.1	lightcyan
ENSG00000116473.14	red
ENSG00000197852.9	cyan
ENSG00000227811.2	brown
ENSG00000064703.11	brown
ENSG00000171385.9	brown
ENSG00000232558.1	turquoise
ENSG00000231437.3	cyan
ENSG00000231246.1	grey
ENSG00000143079.14	greenyellow
ENSG00000134245.17	brown
ENSG00000273483.1	turquoise
ENSG00000007341.18	grey
ENSG00000116489.12	red
ENSG00000155363.18	yellow
ENSG00000155366.16	greenyellow
ENSG00000155367.15	grey
ENSG00000224167.1	grey
ENSG00000155380.11	pink
ENSG00000226419.7	turquoise
ENSG00000238198.1	greenyellow
ENSG00000198799.11	green
ENSG00000081026.18	grey
ENSG00000232499.2	yellow
ENSG00000116793.15	purple
ENSG00000232450.1	turquoise
ENSG00000081019.13	red
ENSG00000134242.15	grey
ENSG00000188761.11	turquoise
ENSG00000134262.12	cyan
ENSG00000118655.4	blue
ENSG00000235527.6	green
ENSG00000163349.21	magenta
ENSG00000116774.11	lightcyan
ENSG00000134207.14	brown
ENSG00000197323.11	brown
ENSG00000116752.5	blue
ENSG00000175984.14	brown
ENSG00000213281.4	red
ENSG00000009307.15	red
ENSG00000052723.11	red
ENSG00000134198.9	brown
ENSG00000233730.1	magenta
ENSG00000134259.3	grey
ENSG00000173218.14	magenta
ENSG00000118729.11	grey
ENSG00000177551.5	black
ENSG00000163393.12	pink
ENSG00000173212.4	green
ENSG00000163399.15	brown
ENSG00000203865.9	green
ENSG00000224950.2	turquoise
ENSG00000116815.15	grey
ENSG00000177173.5	turquoise
ENSG00000143061.17	brown
ENSG00000134247.9	grey
ENSG00000134256.12	yellow
ENSG00000116830.11	green
ENSG00000134253.9	green
ENSG00000271427.1	grey
ENSG00000198162.12	blue
ENSG00000279513.1	purple
ENSG00000183508.4	midnightblue
ENSG00000196505.10	blue
ENSG00000065183.15	brown
ENSG00000155761.13	magenta
ENSG00000092607.13	grey
ENSG00000116874.11	blue
ENSG00000231365.5	turquoise
ENSG00000235595.1	turquoise
ENSG00000226443.3	turquoise
ENSG00000239873.2	purple
ENSG00000240244.3	purple
ENSG00000260941.1	purple
ENSG00000143067.4	cyan
ENSG00000092621.11	pink
ENSG00000261662.1	grey
ENSG00000134250.18	magenta
ENSG00000265808.3	red
ENSG00000274642.1	grey
ENSG00000223804.5	grey
ENSG00000270231.3	yellow
ENSG00000275131.2	green
ENSG00000273136.6	grey
ENSG00000275538.1	blue
ENSG00000226067.6	blue
ENSG00000198019.12	lightcyan
ENSG00000234998.1	grey
ENSG00000233029.3	grey
ENSG00000223345.3	grey
ENSG00000213244.3	grey
ENSG00000188610.12	blue
ENSG00000171943.11	red
ENSG00000227082.1	brown
ENSG00000231429.2	grey
ENSG00000272583.1	blue
ENSG00000231752.5	cyan
ENSG00000277702.1	grey
ENSG00000206737.1	lightcyan
ENSG00000223779.5	grey
ENSG00000265531.3	grey
ENSG00000240929.2	grey
ENSG00000270872.2	grey
ENSG00000232527.7	grey
ENSG00000207205.1	blue
ENSG00000266338.6	turquoise
ENSG00000277918.1	grey
ENSG00000196369.10	grey
ENSG00000272419.5	yellow
ENSG00000223612.3	grey
ENSG00000276216.1	grey
ENSG00000162825.16	yellow
ENSG00000275064.1	turquoise
ENSG00000272150.5	grey
ENSG00000117262.18	grey
ENSG00000174827.13	grey
ENSG00000265491.4	cyan
ENSG00000186141.8	blue
ENSG00000186364.11	blue
ENSG00000131788.15	green
ENSG00000198483.12	greenyellow
ENSG00000143127.12	turquoise
ENSG00000131779.10	blue
ENSG00000265241.6	red
ENSG00000211451.11	blue
ENSG00000271601.3	greenyellow
ENSG00000272031.2	lightyellow
ENSG00000121851.12	red
ENSG00000265972.5	magenta
ENSG00000233396.7	blue
ENSG00000271425.6	yellow
ENSG00000264343.5	green
ENSG00000276509.1	grey
ENSG00000277406.1	grey
ENSG00000273768.1	blue
ENSG00000277420.1	turquoise
ENSG00000276975.2	turquoise
ENSG00000268043.7	turquoise
ENSG00000131791.7	red
ENSG00000237188.3	grey
ENSG00000131781.12	greenyellow
ENSG00000180867.10	grey
ENSG00000226015.2	grey
ENSG00000236806.1	turquoise
ENSG00000131778.17	pink
ENSG00000116128.10	yellow
ENSG00000162836.11	yellow
ENSG00000265107.2	grey
ENSG00000188092.14	turquoise
ENSG00000206585.1	lightcyan
ENSG00000263956.6	green
ENSG00000227733.9	grey
ENSG00000283676.1	grey
ENSG00000202408.2	grey
ENSG00000272824.1	grey
ENSG00000207340.1	grey
ENSG00000274020.1	green
ENSG00000231551.7	magenta
ENSG00000225871.2	magenta
ENSG00000280649.1	grey
ENSG00000274210.1	lightcyan
ENSG00000270629.5	green
ENSG00000178104.19	grey
ENSG00000269713.7	turquoise
ENSG00000274265.4	green
ENSG00000215861.5	blue
ENSG00000272755.1	black
ENSG00000274423.1	grey
ENSG00000271383.6	green
ENSG00000277147.4	grey
ENSG00000150337.13	lightcyan
ENSG00000203814.6	pink
ENSG00000233030.2	grey
ENSG00000183598.3	grey
ENSG00000203812.2	grey
ENSG00000261716.1	turquoise
ENSG00000272993.1	grey
ENSG00000203819.6	turquoise
ENSG00000184678.10	pink
ENSG00000184260.5	grey
ENSG00000184270.4	royalblue
ENSG00000178096.8	blue
ENSG00000159164.9	brown
ENSG00000143368.9	grey
ENSG00000014914.19	green
ENSG00000264522.5	black
ENSG00000136631.12	brown
ENSG00000023902.13	grey60
ENSG00000143401.14	red
ENSG00000118298.10	pink
ENSG00000117362.12	red
ENSG00000118292.8	grey
ENSG00000159208.15	salmon
ENSG00000266472.5	blue
ENSG00000117360.12	green
ENSG00000163125.15	turquoise
ENSG00000143374.15	grey
ENSG00000143369.14	yellow
ENSG00000228126.1	turquoise
ENSG00000237781.3	yellow
ENSG00000143382.14	midnightblue
ENSG00000203804.4	turquoise
ENSG00000274963.1	turquoise
ENSG00000143384.12	midnightblue
ENSG00000253047.1	turquoise
ENSG00000143420.17	blue
ENSG00000276103.1	turquoise
ENSG00000143457.10	blue
ENSG00000143452.15	grey
ENSG00000163131.10	lightcyan
ENSG00000143387.12	turquoise
ENSG00000143437.20	green
ENSG00000143379.12	green
ENSG00000143418.19	pink
ENSG00000143412.9	grey
ENSG00000143409.15	black
ENSG00000143363.15	blue
ENSG00000163141.18	turquoise
ENSG00000143443.9	pink
ENSG00000197622.12	black
ENSG00000213190.3	brown
ENSG00000143458.11	green
ENSG00000261168.1	turquoise
ENSG00000143434.15	tan
ENSG00000163154.5	lightcyan
ENSG00000163156.11	blue
ENSG00000163155.11	blue
ENSG00000163159.11	blue
ENSG00000143398.19	turquoise
ENSG00000159352.15	blue
ENSG00000143373.17	lightgreen
ENSG00000143393.16	pink
ENSG00000143390.17	greenyellow
ENSG00000237976.1	grey
ENSG00000143416.20	greenyellow
ENSG00000159377.10	blue
ENSG00000143442.21	green
ENSG00000143375.14	green
ENSG00000143367.15	brown
ENSG00000143376.12	brown
ENSG00000159409.14	grey60
ENSG00000178796.12	brown
ENSG00000269621.1	purple
ENSG00000143436.10	blue
ENSG00000143450.15	grey
ENSG00000249602.1	lightyellow
ENSG00000268288.1	grey
ENSG00000182134.15	brown
ENSG00000203288.3	grey
ENSG00000269489.1	grey
ENSG00000143365.16	magenta
ENSG00000234614.1	pink
ENSG00000159445.12	grey
ENSG00000197747.8	blue
ENSG00000163191.5	lightcyan
ENSG00000159450.12	purple
ENSG00000237975.6	grey
ENSG00000236427.1	turquoise
ENSG00000203786.6	grey
ENSG00000163220.10	grey
ENSG00000163221.8	grey
ENSG00000143546.9	grey
ENSG00000197956.9	greenyellow
ENSG00000196154.11	pink
ENSG00000196754.10	black
ENSG00000188643.10	greenyellow
ENSG00000189334.8	grey
ENSG00000189171.14	blue
ENSG00000160678.11	lightgreen
ENSG00000160679.12	pink
ENSG00000143553.10	red
ENSG00000143621.16	blue
ENSG00000169418.9	grey
ENSG00000143624.13	yellow
ENSG00000143554.13	green
ENSG00000143614.9	purple
ENSG00000223599.1	turquoise
ENSG00000198837.9	tan
ENSG00000160741.16	green
ENSG00000143570.17	pink
ENSG00000282386.1	grey
ENSG00000143578.15	black
ENSG00000143543.14	blue
ENSG00000272654.1	blue
ENSG00000143545.8	magenta
ENSG00000177954.11	blue
ENSG00000143552.9	grey
ENSG00000231416.1	turquoise
ENSG00000143549.19	blue
ENSG00000264384.2	turquoise
ENSG00000143612.18	blue
ENSG00000143569.18	grey
ENSG00000143575.14	blue
ENSG00000143515.16	tan
ENSG00000238365.3	turquoise
ENSG00000228013.1	grey
ENSG00000160712.12	midnightblue
ENSG00000169291.9	grey
ENSG00000163239.12	yellow
ENSG00000160714.9	brown
ENSG00000160716.5	salmon
ENSG00000160710.15	brown
ENSG00000143603.18	turquoise
ENSG00000163344.5	blue
ENSG00000163346.16	greenyellow
ENSG00000163348.3	grey
ENSG00000271380.1	grey
ENSG00000160691.18	midnightblue
ENSG00000173207.12	red
ENSG00000160688.18	blue
ENSG00000160685.13	black
ENSG00000163354.14	yellow
ENSG00000143537.13	green
ENSG00000243364.7	green
ENSG00000143590.13	brown
ENSG00000169242.11	black
ENSG00000169241.17	grey
ENSG00000179085.7	blue
ENSG00000163463.11	green
ENSG00000163462.17	tan
ENSG00000185499.16	yellow
ENSG00000231064.6	magenta
ENSG00000169231.13	turquoise
ENSG00000173171.14	royalblue
ENSG00000236263.1	grey
ENSG00000160766.14	yellow
ENSG00000236675.1	grey
ENSG00000177628.15	salmon
ENSG00000160767.20	tan
ENSG00000116521.10	grey
ENSG00000176444.18	green
ENSG00000143630.9	purple
ENSG00000160752.14	blue
ENSG00000225855.6	green
ENSG00000160753.15	lightyellow
ENSG00000116539.11	brown
ENSG00000227773.1	turquoise
ENSG00000235919.4	yellow
ENSG00000225082.2	turquoise
ENSG00000125459.14	grey
ENSG00000163374.19	grey
ENSG00000132676.15	blue
ENSG00000203761.5	green
ENSG00000116580.18	turquoise
ENSG00000132718.8	blue
ENSG00000143622.10	greenyellow
ENSG00000132680.10	green
ENSG00000116584.17	blue
ENSG00000273002.1	green
ENSG00000163479.13	blue
ENSG00000160803.7	salmon
ENSG00000116586.11	blue
ENSG00000254726.2	yellow
ENSG00000160789.19	black
ENSG00000196189.12	grey60
ENSG00000160785.13	brown
ENSG00000160783.19	pink
ENSG00000242252.1	yellow
ENSG00000160781.15	black
ENSG00000198952.8	yellow
ENSG00000163472.18	black
ENSG00000198715.11	pink
ENSG00000163468.14	blue
ENSG00000125462.16	grey
ENSG00000207933.3	yellow
ENSG00000236947.5	grey
ENSG00000116604.17	lightyellow
ENSG00000206651.1	turquoise
ENSG00000187862.11	tan
ENSG00000163382.11	blue
ENSG00000160818.16	brown
ENSG00000280316.1	grey
ENSG00000132702.12	black
ENSG00000272068.1	yellow
ENSG00000132692.18	grey
ENSG00000272405.1	yellow
ENSG00000132688.10	black
ENSG00000143320.8	salmon
ENSG00000223356.1	turquoise
ENSG00000143319.16	turquoise
ENSG00000143303.11	black
ENSG00000143314.12	blue
ENSG00000143321.18	red
ENSG00000143294.14	grey
ENSG00000198400.11	salmon
ENSG00000027644.4	tan
ENSG00000187800.13	yellow
ENSG00000160838.13	magenta
ENSG00000132694.18	tan
ENSG00000237842.2	blue
ENSG00000117036.11	greenyellow
ENSG00000183853.17	turquoise
ENSG00000227295.2	pink
ENSG00000158473.6	grey
ENSG00000163563.7	lightcyan
ENSG00000163565.18	midnightblue
ENSG00000163568.14	grey
ENSG00000162706.12	brown
ENSG00000213088.9	purple
ENSG00000158716.8	blue
ENSG00000188004.9	grey
ENSG00000272668.1	yellow
ENSG00000213085.9	magenta
ENSG00000158710.14	midnightblue
ENSG00000085552.16	tan
ENSG00000177807.7	black
ENSG00000260766.1	black
ENSG00000143315.6	pink
ENSG00000225279.1	pink
ENSG00000162728.4	brown
ENSG00000162729.13	grey
ENSG00000018625.14	grey
ENSG00000132681.16	green
ENSG00000143318.12	blue
ENSG00000227741.1	turquoise
ENSG00000162734.12	greenyellow
ENSG00000132716.18	black
ENSG00000224261.2	turquoise
ENSG00000162735.18	blue
ENSG00000122218.14	blue
ENSG00000235082.2	blue
ENSG00000202078.1	green
ENSG00000162736.15	pink
ENSG00000171786.5	purple
ENSG00000162738.5	magenta
ENSG00000066294.14	lightcyan
ENSG00000117091.9	grey
ENSG00000213080.3	blue
ENSG00000158769.17	midnightblue
ENSG00000215845.10	blue
ENSG00000158773.14	blue
ENSG00000186517.13	lightcyan
ENSG00000162755.13	blue
ENSG00000143256.4	blue
ENSG00000158793.13	blue
ENSG00000158796.16	royalblue
ENSG00000143222.11	blue
ENSG00000143258.15	yellow
ENSG00000143224.17	black
ENSG00000158850.14	brown
ENSG00000158859.9	pink
ENSG00000158864.12	blue
ENSG00000158869.10	lightcyan
ENSG00000158882.13	brown
ENSG00000143257.11	purple
ENSG00000248485.1	brown
ENSG00000158887.15	yellow
ENSG00000143252.14	blue
ENSG00000188931.3	magenta
ENSG00000283696.1	grey
ENSG00000143226.13	lightcyan
ENSG00000173110.7	grey
ENSG00000203747.9	lightcyan
ENSG00000244682.7	grey
ENSG00000225217.1	green
ENSG00000162747.9	grey
ENSG00000072694.20	grey
ENSG00000132185.16	grey
ENSG00000162746.14	grey
ENSG00000081721.11	blue
ENSG00000118217.5	red
ENSG00000229808.1	turquoise
ENSG00000162745.10	black
ENSG00000198929.12	turquoise
ENSG00000239887.4	green
ENSG00000152332.15	blue
ENSG00000117143.13	blue
ENSG00000162733.16	magenta
ENSG00000132196.13	green
ENSG00000185860.13	magenta
ENSG00000117152.13	brown
ENSG00000143248.12	grey
ENSG00000232995.7	green
ENSG00000143228.12	pink
ENSG00000185630.18	brown
ENSG00000207082.1	turquoise
ENSG00000269887.1	turquoise
ENSG00000271917.1	turquoise
ENSG00000143171.12	brown
ENSG00000143198.12	blue
ENSG00000143149.12	greenyellow
ENSG00000143183.16	red
ENSG00000224358.1	turquoise
ENSG00000143179.13	cyan
ENSG00000188859.6	purple
ENSG00000230898.1	turquoise
ENSG00000215835.2	blue
ENSG00000229588.1	brown
ENSG00000143157.11	pink
ENSG00000152382.5	blue
ENSG00000143195.12	magenta
ENSG00000143194.12	pink
ENSG00000198842.9	blue
ENSG00000143190.21	turquoise
ENSG00000272033.1	turquoise
ENSG00000198821.10	grey
ENSG00000143162.7	red
ENSG00000198771.10	lightcyan
ENSG00000197965.11	greenyellow
ENSG00000143199.17	turquoise
ENSG00000143158.10	blue
ENSG00000143164.15	brown
ENSG00000224837.1	grey
ENSG00000143147.14	magenta
ENSG00000143155.12	blue
ENSG00000213064.9	black
ENSG00000143178.12	green
ENSG00000143153.12	blue
ENSG00000143156.13	brown
ENSG00000117475.13	blue
ENSG00000117477.12	blue
ENSG00000117479.12	grey
ENSG00000213062.4	cyan
ENSG00000198734.10	magenta
ENSG00000000460.16	green
ENSG00000188404.8	pink
ENSG00000007908.15	grey
ENSG00000171806.11	red
ENSG00000000457.13	pink
ENSG00000075945.12	brown
ENSG00000243051.3	turquoise
ENSG00000120370.12	magenta
ENSG00000116132.11	greenyellow
ENSG00000271811.1	yellow
ENSG00000007933.12	grey
ENSG00000094963.13	grey
ENSG00000076258.9	black
ENSG00000117523.15	turquoise
ENSG00000117533.14	blue
ENSG00000010165.19	blue
ENSG00000197959.13	brown
ENSG00000233540.1	green
ENSG00000283152.1	green
ENSG00000135845.9	red
ENSG00000094975.13	red
ENSG00000120337.8	grey
ENSG00000230849.2	turquoise
ENSG00000226375.1	turquoise
ENSG00000117586.10	turquoise
ENSG00000231615.2	turquoise
ENSG00000203739.3	green
ENSG00000117592.8	greenyellow
ENSG00000162753.11	grey
ENSG00000183831.6	brown
ENSG00000076321.10	blue
ENSG00000225591.2	turquoise
ENSG00000120334.15	blue
ENSG00000117593.9	blue
ENSG00000270084.1	grey
ENSG00000234741.7	blue
ENSG00000185278.15	black
ENSG00000135870.11	green
ENSG00000236535.1	turquoise
ENSG00000152061.23	brown
ENSG00000203737.3	brown
ENSG00000237249.1	turquoise
ENSG00000223525.1	turquoise
ENSG00000116161.17	blue
ENSG00000120333.4	red
ENSG00000235750.9	midnightblue
ENSG00000116147.16	black
ENSG00000227740.1	turquoise
ENSG00000143207.19	blue
ENSG00000252906.1	turquoise
ENSG00000236021.1	grey
ENSG00000227815.2	green
ENSG00000116183.10	pink
ENSG00000152092.15	cyan
ENSG00000198797.6	grey
ENSG00000120341.18	grey
ENSG00000254154.8	yellow
ENSG00000242193.9	black
ENSG00000224687.1	cyan
ENSG00000075391.16	cyan
ENSG00000213057.5	turquoise
ENSG00000116191.17	brown
ENSG00000116194.12	greenyellow
ENSG00000116199.11	brown
ENSG00000186283.13	blue
ENSG00000143322.19	brown
ENSG00000057252.12	grey
ENSG00000162779.21	magenta
ENSG00000227141.2	brown
ENSG00000162782.15	cyan
ENSG00000143340.6	grey
ENSG00000169905.12	greenyellow
ENSG00000272906.1	green
ENSG00000143337.18	greenyellow
ENSG00000260360.1	pink
ENSG00000135837.15	green
ENSG00000235145.2	green
ENSG00000116260.16	brown
ENSG00000230124.6	turquoise
ENSG00000143324.13	brown
ENSG00000135835.10	green
ENSG00000243155.1	turquoise
ENSG00000232586.1	yellow
ENSG00000135823.13	blue
ENSG00000153029.14	grey
ENSG00000162783.10	blue
ENSG00000198216.10	cyan
ENSG00000273573.1	turquoise
ENSG00000272880.1	cyan
ENSG00000179930.5	grey
ENSG00000135821.17	grey
ENSG00000135828.11	brown
ENSG00000143333.6	midnightblue
ENSG00000135824.12	brown
ENSG00000135838.13	green
ENSG00000135829.16	red
ENSG00000135862.5	midnightblue
ENSG00000058085.14	brown
ENSG00000157064.10	brown
ENSG00000116698.20	purple
ENSG00000116701.14	lightcyan
ENSG00000162704.15	red
ENSG00000143344.15	red
ENSG00000198756.10	black
ENSG00000198860.11	red
ENSG00000116667.12	grey
ENSG00000230470.1	turquoise
ENSG00000232036.2	turquoise
ENSG00000116406.18	red
ENSG00000135842.16	midnightblue
ENSG00000121481.10	blue
ENSG00000121486.11	red
ENSG00000116668.12	red
ENSG00000238061.2	turquoise
ENSG00000279838.1	turquoise
ENSG00000116679.15	brown
ENSG00000273004.1	turquoise
ENSG00000143341.11	grey
ENSG00000047410.13	red
ENSG00000157181.15	black
ENSG00000262180.1	turquoise
ENSG00000229739.2	turquoise
ENSG00000273198.1	turquoise
ENSG00000228238.1	turquoise
ENSG00000073756.11	grey
ENSG00000116711.9	magenta
ENSG00000162670.10	grey
ENSG00000237457.6	blue
ENSG00000150681.9	lightcyan
ENSG00000090104.11	magenta
ENSG00000127074.14	blue
ENSG00000116741.7	blue
ENSG00000234473.1	turquoise
ENSG00000116750.13	brown
ENSG00000116747.12	greenyellow
ENSG00000272579.1	blue
ENSG00000023572.8	blue
ENSG00000134371.10	greenyellow
ENSG00000162630.5	brown
ENSG00000232077.1	grey
ENSG00000162687.16	brown
ENSG00000000971.15	grey
ENSG00000066279.16	grey
ENSG00000177888.7	greenyellow
ENSG00000237861.1	turquoise
ENSG00000134376.14	magenta
ENSG00000213047.11	brown
ENSG00000233040.2	turquoise
ENSG00000203724.10	blue
ENSG00000143355.15	magenta
ENSG00000151414.14	greenyellow
ENSG00000081237.18	lightcyan
ENSG00000229989.3	green
ENSG00000116833.13	grey
ENSG00000203721.6	green
ENSG00000230623.4	magenta
ENSG00000162702.7	red
ENSG00000118193.11	grey
ENSG00000118197.13	pink
ENSG00000260088.1	grey
ENSG00000118200.14	brown
ENSG00000231333.2	turquoise
ENSG00000163362.10	grey
ENSG00000116852.14	yellow
ENSG00000229191.1	blue
ENSG00000081248.10	lightyellow
ENSG00000116857.16	blue
ENSG00000163395.16	yellow
ENSG00000081277.12	grey
ENSG00000174307.6	black
ENSG00000159176.13	pink
ENSG00000224536.2	black
ENSG00000223396.2	green
ENSG00000134369.15	green
ENSG00000231871.5	yellow
ENSG00000198700.9	brown
ENSG00000198892.6	pink
ENSG00000223774.5	green
ENSG00000163431.12	midnightblue
ENSG00000134375.10	blue
ENSG00000176393.10	grey
ENSG00000170075.8	grey
ENSG00000143862.7	pink
ENSG00000143851.15	lightyellow
ENSG00000243323.5	yellow
ENSG00000133067.17	grey
ENSG00000077152.9	blue
ENSG00000077157.21	black
ENSG00000232626.3	green
ENSG00000236439.4	blue
ENSG00000143858.11	brown
ENSG00000117139.16	brown
ENSG00000235449.2	turquoise
ENSG00000214796.8	grey
ENSG00000234996.4	grey
ENSG00000183155.4	blue
ENSG00000117153.15	blue
ENSG00000159346.12	blue
ENSG00000159348.12	blue
ENSG00000163444.11	blue
ENSG00000143847.15	tan
ENSG00000163485.15	grey
ENSG00000133048.12	grey
ENSG00000231507.1	grey
ENSG00000159388.5	midnightblue
ENSG00000122176.10	grey
ENSG00000188783.5	yellow
ENSG00000058668.14	magenta
ENSG00000221643.1	green
ENSG00000058673.15	green
ENSG00000257315.1	green
ENSG00000182004.12	blue
ENSG00000143842.14	yellow
ENSG00000143845.14	darkred
ENSG00000174567.7	brown
ENSG00000143850.13	tan
ENSG00000219133.2	turquoise
ENSG00000158615.8	red
ENSG00000133056.13	black
ENSG00000198625.12	green
ENSG00000170382.11	lightyellow
ENSG00000163531.15	green
ENSG00000229657.2	green
ENSG00000184144.10	black
ENSG00000174529.7	brown
ENSG00000117222.13	brown
ENSG00000133059.16	brown
ENSG00000133069.15	lightgreen
ENSG00000163545.8	black
ENSG00000162873.14	grey
ENSG00000186007.9	grey
ENSG00000117266.15	green
ENSG00000174514.12	brown
ENSG00000158711.13	pink
ENSG00000158715.5	black
ENSG00000069275.12	red
ENSG00000201944.1	turquoise
ENSG00000117280.12	greenyellow
ENSG00000133065.10	magenta
ENSG00000162877.12	grey
ENSG00000174502.18	black
ENSG00000276600.4	pink
ENSG00000196550.10	grey
ENSG00000266028.7	grey
ENSG00000229509.1	blue
ENSG00000263528.7	lightyellow
ENSG00000266094.7	grey
ENSG00000143486.15	green
ENSG00000143479.15	magenta
ENSG00000162889.10	midnightblue
ENSG00000182795.12	grey
ENSG00000123836.14	greenyellow
ENSG00000180667.10	red
ENSG00000196352.14	pink
ENSG00000203710.10	green
ENSG00000117335.19	black
ENSG00000234219.1	turquoise
ENSG00000203709.10	turquoise
ENSG00000174059.16	grey
ENSG00000076356.6	purple
ENSG00000261453.1	turquoise
ENSG00000259815.1	grey
ENSG00000008118.9	cyan
ENSG00000196878.13	salmon
ENSG00000227591.5	yellow
ENSG00000123689.5	grey
ENSG00000117594.9	pink
ENSG00000009790.14	lightcyan
ENSG00000162757.4	blue
ENSG00000117595.10	magenta
ENSG00000117597.17	brown
ENSG00000143469.17	turquoise
ENSG00000203706.8	blue
ENSG00000082497.11	brown
ENSG00000054392.12	grey
ENSG00000279333.1	yellow
ENSG00000143473.11	brown
ENSG00000224668.1	turquoise
ENSG00000234233.1	purple
ENSG00000226986.4	grey
ENSG00000117625.13	turquoise
ENSG00000082512.14	purple
ENSG00000153363.12	pink
ENSG00000236809.2	grey
ENSG00000170385.9	brown
ENSG00000231057.3	magenta
ENSG00000123684.12	brown
ENSG00000241395.3	green
ENSG00000143493.12	brown
ENSG00000143476.17	grey
ENSG00000220749.4	blue
ENSG00000066027.11	red
ENSG00000230063.1	green
ENSG00000201544.1	green
ENSG00000229832.1	green
ENSG00000065600.12	pink
ENSG00000117691.9	blue
ENSG00000260805.2	pink
ENSG00000162772.16	pink
ENSG00000123685.8	lightyellow
ENSG00000117697.14	red
ENSG00000203705.10	blue
ENSG00000198468.7	grey
ENSG00000162769.12	purple
ENSG00000143494.15	purple
ENSG00000174606.13	brown
ENSG00000136643.11	brown
ENSG00000230461.8	black
ENSG00000117707.15	black
ENSG00000274895.1	green
ENSG00000143499.13	grey
ENSG00000152104.11	magenta
ENSG00000117724.12	grey
ENSG00000082482.13	brown
ENSG00000136636.12	pink
ENSG00000042781.12	purple
ENSG00000196482.16	cyan
ENSG00000092978.10	red
ENSG00000162814.10	magenta
ENSG00000067533.5	red
ENSG00000092969.11	greenyellow
ENSG00000228063.1	pink
ENSG00000143353.11	red
ENSG00000277007.1	turquoise
ENSG00000215817.5	yellow
ENSG00000196660.10	grey
ENSG00000136628.17	red
ENSG00000162813.17	blue
ENSG00000067704.9	blue
ENSG00000118873.15	blue
ENSG00000218283.2	blue
ENSG00000116141.15	brown
ENSG00000233012.2	turquoise
ENSG00000162817.6	brown
ENSG00000117791.15	greenyellow
ENSG00000186205.12	grey
ENSG00000136630.12	grey
ENSG00000143507.17	pink
ENSG00000276997.4	yellow
ENSG00000143498.17	red
ENSG00000225265.1	blue
ENSG00000154305.16	brown
ENSG00000272750.1	grey
ENSG00000186063.12	grey
ENSG00000162819.11	red
ENSG00000197520.10	grey
ENSG00000228106.5	black
ENSG00000154309.8	grey
ENSG00000187554.11	lightcyan
ENSG00000143502.14	cyan
ENSG00000203697.11	grey
ENSG00000162909.17	magenta
ENSG00000143514.16	greenyellow
ENSG00000272645.3	green
ENSG00000185495.10	purple
ENSG00000278467.1	turquoise
ENSG00000143756.11	blue
ENSG00000143753.12	red
ENSG00000237101.1	yellow
ENSG00000143748.17	green
ENSG00000143771.11	blue
ENSG00000162923.14	brown
ENSG00000143786.7	darkred
ENSG00000229991.1	turquoise
ENSG00000185842.14	grey
ENSG00000143815.14	pink
ENSG00000154380.17	greenyellow
ENSG00000143742.12	red
ENSG00000143819.12	yellow
ENSG00000242861.1	black
ENSG00000196187.11	black
ENSG00000243709.1	turquoise
ENSG00000143811.17	pink
ENSG00000143751.9	red
ENSG00000272562.1	green
ENSG00000163041.9	pink
ENSG00000225518.2	grey
ENSG00000182827.8	red
ENSG00000183814.15	red
ENSG00000143799.12	red
ENSG00000203685.9	grey60
ENSG00000143772.9	magenta
ENSG00000228382.1	green
ENSG00000143801.16	salmon
ENSG00000163050.16	grey
ENSG00000143776.18	green
ENSG00000236636.2	turquoise
ENSG00000181450.17	greenyellow
ENSG00000143740.14	salmon
ENSG00000081692.12	lightgreen
ENSG00000143816.7	magenta
ENSG00000276255.2	turquoise
ENSG00000143761.14	salmon
ENSG00000143793.12	lightgreen
ENSG00000162910.18	blue
ENSG00000280157.1	turquoise
ENSG00000143774.16	darkred
ENSG00000198835.3	pink
ENSG00000203684.5	yellow
ENSG00000181873.12	yellow
ENSG00000162913.9	grey60
ENSG00000154358.20	tan
ENSG00000154370.14	tan
ENSG00000231563.1	yellow
ENSG00000162931.11	tan
ENSG00000181218.5	blue
ENSG00000196890.4	salmon
ENSG00000168159.10	salmon
ENSG00000183929.7	turquoise
ENSG00000234975.6	green
ENSG00000116574.5	pink
ENSG00000177788.5	grey
ENSG00000168118.11	red
ENSG00000237481.1	turquoise
ENSG00000154429.10	brown
ENSG00000143632.14	grey
ENSG00000069248.11	red
ENSG00000135776.4	grey
ENSG00000135801.9	blue
ENSG00000135763.9	grey
ENSG00000228058.1	lightcyan
ENSG00000143641.9	grey
ENSG00000177614.10	salmon
ENSG00000135775.13	greenyellow
ENSG00000135744.7	greenyellow
ENSG00000244137.1	green
ENSG00000135773.12	green
ENSG00000119280.16	black
ENSG00000143643.12	purple
ENSG00000173409.13	blue
ENSG00000182118.6	grey
ENSG00000119283.15	turquoise
ENSG00000143633.12	black
ENSG00000116906.11	red
ENSG00000116903.7	blue
ENSG00000010072.15	red
ENSG00000135766.8	red
ENSG00000233461.5	black
ENSG00000116918.13	blue
ENSG00000162946.20	black
ENSG00000226758.1	green
ENSG00000116991.10	grey
ENSG00000212916.4	brown
ENSG00000135778.11	blue
ENSG00000135749.18	purple
ENSG00000231940.1	turquoise
ENSG00000143674.10	purple
ENSG00000135750.14	brown
ENSG00000183780.12	purple
ENSG00000231272.1	turquoise
ENSG00000232166.1	turquoise
ENSG00000236358.1	turquoise
ENSG00000273367.1	purple
ENSG00000231663.1	pink
ENSG00000168275.14	darkred
ENSG00000059588.9	turquoise
ENSG00000231768.1	magenta
ENSG00000168264.10	pink
ENSG00000224939.1	purple
ENSG00000273416.1	grey
ENSG00000173726.10	brown
ENSG00000207181.1	blue
ENSG00000188739.14	grey
ENSG00000054267.20	pink
ENSG00000152904.11	blue
ENSG00000227962.1	turquoise
ENSG00000230026.2	turquoise
ENSG00000116957.12	blue
ENSG00000162885.12	grey
ENSG00000168243.10	brown
ENSG00000143669.13	purple
ENSG00000116962.14	yellow
ENSG00000077585.13	grey
ENSG00000086619.13	grey
ENSG00000116977.18	brown
ENSG00000273058.2	grey
ENSG00000119285.10	pink
ENSG00000077522.12	brown
ENSG00000116984.12	green
ENSG00000226498.2	turquoise
ENSG00000198626.15	brown
ENSG00000252396.1	turquoise
ENSG00000215808.2	grey
ENSG00000133019.11	brown
ENSG00000155816.19	turquoise
ENSG00000223694.1	turquoise
ENSG00000180875.4	brown
ENSG00000223963.2	turquoise
ENSG00000182901.16	brown
ENSG00000215802.3	turquoise
ENSG00000224348.2	turquoise
ENSG00000225554.1	brown
ENSG00000091483.6	blue
ENSG00000117009.11	grey
ENSG00000054277.13	brown
ENSG00000203668.2	brown
ENSG00000174371.16	grey
ENSG00000180287.16	blue
ENSG00000272865.1	grey
ENSG00000224525.2	grey
ENSG00000214837.8	yellow
ENSG00000143702.15	red
ENSG00000054282.15	greenyellow
ENSG00000117020.16	blue
ENSG00000226766.1	turquoise
ENSG00000232184.1	turquoise
ENSG00000228939.1	green
ENSG00000226828.1	purple
ENSG00000179456.10	brown
ENSG00000225401.2	turquoise
ENSG00000035687.9	red
ENSG00000179397.17	grey
ENSG00000121644.18	brown
ENSG00000203667.9	blue
ENSG00000153187.17	pink
ENSG00000272195.1	grey
ENSG00000203666.12	magenta
ENSG00000162849.15	grey
ENSG00000185420.18	salmon
ENSG00000230184.1	turquoise
ENSG00000162851.7	blue
ENSG00000162852.13	brown
ENSG00000225300.1	turquoise
ENSG00000260698.1	turquoise
ENSG00000235021.1	purple
ENSG00000143653.9	red
ENSG00000260855.1	turquoise
ENSG00000227953.6	turquoise
ENSG00000153207.14	brown
ENSG00000197472.14	grey
ENSG00000277462.1	blue
ENSG00000188295.14	red
ENSG00000196418.12	blue
ENSG00000259865.1	grey
ENSG00000227671.4	green
ENSG00000162714.12	yellow
ENSG00000162711.16	lightcyan
ENSG00000162722.8	grey
ENSG00000238243.3	grey
ENSG00000226191.3	grey
ENSG00000224830.2	turquoise
ENSG00000279263.1	turquoise
ENSG00000187080.7	turquoise
ENSG00000237492.1	turquoise
ENSG00000224227.2	turquoise
ENSG00000232215.2	turquoise
ENSG00000197454.1	turquoise
ENSG00000203663.3	turquoise
ENSG00000198128.3	turquoise
ENSG00000196071.4	grey
ENSG00000189181.4	grey
ENSG00000259823.5	brown
ENSG00000175137.10	grey
ENSG00000171161.12	lightgreen
ENSG00000171163.15	green
ENSG00000185220.11	green
ENSG00000184731.5	magenta
ENSG00000035115.21	turquoise
ENSG00000143727.15	blue
ENSG00000189292.15	grey
ENSG00000233684.2	purple
ENSG00000151353.14	blue
ENSG00000233296.1	grey
ENSG00000237667.5	grey
ENSG00000172554.11	grey
ENSG00000130508.10	yellow
ENSG00000186487.17	brown
ENSG00000237720.1	grey
ENSG00000228391.1	turquoise
ENSG00000234423.1	purple
ENSG00000236760.1	turquoise
ENSG00000032389.12	salmon
ENSG00000224885.1	turquoise
ENSG00000171853.15	yellow
ENSG00000182551.13	grey
ENSG00000242282.6	yellow
ENSG00000171865.9	blue
ENSG00000234171.2	black
ENSG00000171863.12	blue
ENSG00000118004.17	grey
ENSG00000151360.9	turquoise
ENSG00000230090.5	grey
ENSG00000176887.6	grey
ENSG00000236106.1	magenta
ENSG00000232044.6	pink
ENSG00000276733.1	green
ENSG00000225964.5	purple
ENSG00000134326.11	brown
ENSG00000134321.11	grey
ENSG00000271947.1	cyan
ENSG00000228203.6	cyan
ENSG00000151692.14	turquoise
ENSG00000272002.1	purple
ENSG00000229727.6	turquoise
ENSG00000235665.5	green
ENSG00000236790.5	yellow
ENSG00000236008.1	green
ENSG00000235092.5	black
ENSG00000115738.9	greenyellow
ENSG00000260837.1	brown
ENSG00000134313.14	red
ENSG00000143797.11	greenyellow
ENSG00000151693.9	salmon
ENSG00000119185.12	brown
ENSG00000119203.13	blue
ENSG00000134330.18	blue
ENSG00000151694.12	black
ENSG00000239300.5	green
ENSG00000271855.1	grey
ENSG00000134308.13	red
ENSG00000240687.1	green
ENSG00000115750.16	grey
ENSG00000269973.1	grey
ENSG00000134317.17	turquoise
ENSG00000260077.1	grey
ENSG00000172059.10	midnightblue
ENSG00000205795.4	magenta
ENSG00000115756.12	lightgreen
ENSG00000115758.12	red
ENSG00000206633.1	grey
ENSG00000257135.5	grey
ENSG00000115761.15	grey
ENSG00000243819.4	grey
ENSG00000143870.12	blue
ENSG00000232056.1	turquoise
ENSG00000271952.1	brown
ENSG00000162975.4	lightyellow
ENSG00000145063.14	purple
ENSG00000150873.11	grey
ENSG00000162976.12	pink
ENSG00000134318.13	brown
ENSG00000230154.1	grey
ENSG00000224177.6	brown
ENSG00000169016.16	red
ENSG00000196208.13	tan
ENSG00000239899.3	royalblue
ENSG00000169006.6	grey
ENSG00000230044.1	yellow
ENSG00000134324.11	tan
ENSG00000228496.1	yellow
ENSG00000224184.5	turquoise
ENSG00000071575.11	grey
ENSG00000225649.5	grey
ENSG00000230448.5	turquoise
ENSG00000162981.13	brown
ENSG00000151779.12	brown
ENSG00000079785.14	blue
ENSG00000233718.5	blue
ENSG00000134323.10	black
ENSG00000236289.2	black
ENSG00000279663.2	purple
ENSG00000197872.11	brown
ENSG00000223536.5	blue
ENSG00000163032.11	brown
ENSG00000163029.15	turquoise
ENSG00000178295.14	turquoise
ENSG00000170745.11	pink
ENSG00000260331.1	grey
ENSG00000240857.1	blue
ENSG00000236204.5	black
ENSG00000183891.5	pink
ENSG00000118965.14	red
ENSG00000132031.12	grey
ENSG00000068697.6	greenyellow
ENSG00000115884.10	grey
ENSG00000055917.15	blue
ENSG00000143878.9	midnightblue
ENSG00000228950.1	green
ENSG00000118960.12	yellow
ENSG00000269976.1	turquoise
ENSG00000231948.2	turquoise
ENSG00000233416.1	turquoise
ENSG00000143869.6	grey
ENSG00000270100.1	purple
ENSG00000118961.14	brown
ENSG00000084674.14	magenta
ENSG00000223634.1	grey
ENSG00000119771.14	tan
ENSG00000279526.1	blue
ENSG00000119778.14	green
ENSG00000224464.2	green
ENSG00000173960.12	greenyellow
ENSG00000234946.1	green
ENSG00000205639.9	tan
ENSG00000163026.11	red
ENSG00000119782.13	brown
ENSG00000115128.6	red
ENSG00000219626.8	green
ENSG00000115129.13	grey
ENSG00000176732.6	grey
ENSG00000276087.1	turquoise
ENSG00000186453.12	turquoise
ENSG00000198399.14	brown
ENSG00000242628.5	turquoise
ENSG00000084676.15	brown
ENSG00000206732.1	turquoise
ENSG00000184924.5	blue
ENSG00000138092.10	grey
ENSG00000138031.14	brown
ENSG00000271936.1	yellow
ENSG00000115137.11	brown
ENSG00000224165.5	green
ENSG00000084710.13	salmon
ENSG00000276653.1	turquoise
ENSG00000115138.10	grey
ENSG00000119772.16	turquoise
ENSG00000221445.3	turquoise
ENSG00000235072.2	turquoise
ENSG00000138101.18	tan
ENSG00000143970.16	magenta
ENSG00000187536.4	green
ENSG00000217643.1	grey
ENSG00000084731.14	brown
ENSG00000084733.10	red
ENSG00000157833.12	grey
ENSG00000084754.10	red
ENSG00000138029.13	greenyellow
ENSG00000173567.14	yellow
ENSG00000138018.17	brown
ENSG00000157856.10	magenta
ENSG00000115155.16	lightyellow
ENSG00000173557.14	magenta
ENSG00000171303.6	brown
ENSG00000213699.8	pink
ENSG00000157851.16	lightyellow
ENSG00000084764.10	salmon
ENSG00000119777.18	yellow
ENSG00000084693.15	royalblue
ENSG00000272056.1	cyan
ENSG00000272148.1	turquoise
ENSG00000228474.5	blue
ENSG00000138080.13	yellow
ENSG00000138030.12	salmon
ENSG00000138028.14	salmon
ENSG00000143994.13	yellow
ENSG00000138073.13	blue
ENSG00000138074.14	grey
ENSG00000138085.16	red
ENSG00000084774.13	yellow
ENSG00000163794.6	yellow
ENSG00000115204.14	grey
ENSG00000115207.13	grey
ENSG00000234072.1	yellow
ENSG00000115211.15	grey
ENSG00000115234.10	blue
ENSG00000163795.13	royalblue
ENSG00000115241.10	blue
ENSG00000213453.3	yellow
ENSG00000115216.13	blue
ENSG00000157992.12	yellow
ENSG00000138002.14	green
ENSG00000115226.9	darkred
ENSG00000084734.8	yellow
ENSG00000243943.9	red
ENSG00000176714.9	greenyellow
ENSG00000198522.13	blue
ENSG00000119760.15	brown
ENSG00000163798.13	blue
ENSG00000243147.7	blue
ENSG00000171174.13	grey
ENSG00000158019.20	brown
ENSG00000223522.1	black
ENSG00000225991.1	turquoise
ENSG00000075426.11	grey
ENSG00000270640.1	yellow
ENSG00000163803.12	purple
ENSG00000226833.5	black
ENSG00000213639.9	blue
ENSG00000163806.15	turquoise
ENSG00000171103.10	grey
ENSG00000163811.11	red
ENSG00000189350.12	magenta
ENSG00000179270.6	grey
ENSG00000115295.19	blue
ENSG00000171094.15	cyan
ENSG00000233862.5	green
ENSG00000119801.12	blue
ENSG00000213626.11	grey
ENSG00000172954.13	brown
ENSG00000162949.16	black
ENSG00000158089.14	purple
ENSG00000214711.9	turquoise
ENSG00000013016.15	brown
ENSG00000273165.1	turquoise
ENSG00000162959.13	turquoise
ENSG00000162961.13	red
ENSG00000271228.1	pink
ENSG00000021574.11	red
ENSG00000152683.14	red
ENSG00000229816.1	turquoise
ENSG00000091106.18	lightcyan
ENSG00000119820.10	red
ENSG00000272754.1	yellow
ENSG00000115760.13	black
ENSG00000276334.1	green
ENSG00000276517.1	turquoise
ENSG00000279544.1	turquoise
ENSG00000018699.11	black
ENSG00000230876.6	black
ENSG00000236854.1	green
ENSG00000049323.15	magenta
ENSG00000152689.17	pink
ENSG00000237133.1	turquoise
ENSG00000119812.18	red
ENSG00000226994.7	black
ENSG00000260025.1	blue
ENSG00000150938.9	brown
ENSG00000171055.14	red
ENSG00000205221.12	grey
ENSG00000279519.1	brown
ENSG00000115808.11	brown
ENSG00000252756.1	turquoise
ENSG00000008869.11	brown
ENSG00000152133.14	blue
ENSG00000055332.16	grey
ENSG00000218739.9	blue
ENSG00000115816.14	red
ENSG00000272054.1	green
ENSG00000003509.15	purple
ENSG00000115825.9	greenyellow
ENSG00000115828.15	brown
ENSG00000163171.7	brown
ENSG00000115841.19	grey
ENSG00000138061.11	grey
ENSG00000232973.11	turquoise
ENSG00000119787.13	brown
ENSG00000231367.5	grey
ENSG00000213553.4	blue
ENSG00000271443.1	grey
ENSG00000143889.15	blue
ENSG00000143891.16	magenta
ENSG00000115875.18	blue
ENSG00000152147.10	blue
ENSG00000163214.20	brown
ENSG00000223922.1	turquoise
ENSG00000188010.12	blue
ENSG00000214694.10	purple
ENSG00000269210.2	blue
ENSG00000115904.12	turquoise
ENSG00000229692.3	turquoise
ENSG00000225900.1	turquoise
ENSG00000205111.8	grey
ENSG00000011566.14	grey
ENSG00000252473.1	turquoise
ENSG00000273035.1	turquoise
ENSG00000231312.6	purple
ENSG00000152154.10	lightyellow
ENSG00000138050.14	turquoise
ENSG00000227028.6	grey
ENSG00000183023.18	brown
ENSG00000162878.12	green
ENSG00000143924.18	purple
ENSG00000115944.14	blue
ENSG00000171126.7	cyan
ENSG00000232526.1	turquoise
ENSG00000057935.13	salmon
ENSG00000162881.6	yellow
ENSG00000162882.14	magenta
ENSG00000224739.2	black
ENSG00000231826.5	grey
ENSG00000230587.1	black
ENSG00000152518.7	magenta
ENSG00000279873.2	green
ENSG00000115970.18	grey
ENSG00000152527.13	yellow
ENSG00000223658.7	red
ENSG00000138036.18	grey
ENSG00000143921.6	turquoise
ENSG00000138095.18	blue
ENSG00000138032.20	red
ENSG00000138079.13	grey
ENSG00000138078.15	brown
ENSG00000143919.14	grey
ENSG00000259439.2	brown
ENSG00000236502.1	blue
ENSG00000138083.4	tan
ENSG00000225156.2	grey
ENSG00000068784.12	pink
ENSG00000171132.13	brown
ENSG00000116016.13	grey
ENSG00000250565.6	brown
ENSG00000119729.11	blue
ENSG00000151665.12	pink
ENSG00000119878.5	red
ENSG00000279254.1	turquoise
ENSG00000171150.7	brown
ENSG00000260977.1	purple
ENSG00000222005.8	turquoise
ENSG00000239332.5	grey
ENSG00000180398.11	blue
ENSG00000068724.15	green
ENSG00000239605.8	turquoise
ENSG00000225187.1	green
ENSG00000143933.16	blue
ENSG00000234690.6	green
ENSG00000236824.2	grey
ENSG00000119888.10	brown
ENSG00000095002.13	brown
ENSG00000184261.4	yellow
ENSG00000235760.3	turquoise
ENSG00000230979.3	blue
ENSG00000116062.14	pink
ENSG00000138081.20	brown
ENSG00000233230.1	grey
ENSG00000170802.15	pink
ENSG00000272663.1	blue
ENSG00000162869.15	grey
ENSG00000243244.5	magenta
ENSG00000179915.22	brown
ENSG00000230327.1	turquoise
ENSG00000115239.21	grey
ENSG00000270898.5	yellow
ENSG00000143942.4	blue
ENSG00000068912.13	blue
ENSG00000265452.1	greenyellow
ENSG00000119737.5	grey
ENSG00000068878.14	green
ENSG00000170634.12	blue
ENSG00000233266.1	green
ENSG00000272156.1	green
ENSG00000177994.15	magenta
ENSG00000115306.15	grey
ENSG00000237887.1	turquoise
ENSG00000214595.11	purple
ENSG00000115310.17	blue
ENSG00000200086.1	green
ENSG00000162994.15	green
ENSG00000203327.2	green
ENSG00000227799.1	brown
ENSG00000143947.12	blue
ENSG00000085760.14	red
ENSG00000162997.15	turquoise
ENSG00000240401.8	grey
ENSG00000115355.15	black
ENSG00000163001.11	brown
ENSG00000275052.4	red
ENSG00000272606.1	green
ENSG00000138035.14	black
ENSG00000115380.19	magenta
ENSG00000233251.7	magenta
ENSG00000055813.5	grey
ENSG00000028116.16	black
ENSG00000115392.11	pink
ENSG00000233426.3	blue
ENSG00000233723.7	purple
ENSG00000231043.3	magenta
ENSG00000222030.1	purple
ENSG00000119866.20	tan
ENSG00000115421.12	red
ENSG00000228414.6	grey
ENSG00000162924.13	midnightblue
ENSG00000237522.1	turquoise
ENSG00000162927.13	turquoise
ENSG00000162928.8	red
ENSG00000162929.13	grey
ENSG00000212978.6	pink
ENSG00000237651.6	blue
ENSG00000173209.22	green
ENSG00000115464.14	green
ENSG00000270820.5	grey
ENSG00000082898.16	red
ENSG00000170264.12	grey
ENSG00000115484.14	blue
ENSG00000173163.10	blue
ENSG00000170340.10	brown
ENSG00000266097.1	turquoise
ENSG00000228541.1	grey
ENSG00000186889.9	blue
ENSG00000115504.14	brown
ENSG00000237162.1	turquoise
ENSG00000231609.5	black
ENSG00000115507.9	green
ENSG00000242412.1	turquoise
ENSG00000143951.15	green
ENSG00000233716.1	turquoise
ENSG00000279485.1	turquoise
ENSG00000014641.17	brown
ENSG00000228305.2	blue
ENSG00000169764.14	brown
ENSG00000143952.19	black
ENSG00000228079.2	turquoise
ENSG00000197329.11	blue
ENSG00000225889.7	pink
ENSG00000223935.1	turquoise
ENSG00000119862.12	brown
ENSG00000260101.1	brown
ENSG00000119844.15	brown
ENSG00000179833.4	midnightblue
ENSG00000237638.1	turquoise
ENSG00000227394.1	turquoise
ENSG00000115902.10	grey
ENSG00000252892.1	turquoise
ENSG00000011523.13	brown
ENSG00000138069.16	blue
ENSG00000273763.1	grey
ENSG00000172974.11	blue
ENSG00000138071.13	brown
ENSG00000198369.9	grey
ENSG00000232693.2	turquoise
ENSG00000204929.12	grey
ENSG00000281920.1	grey
ENSG00000280257.1	yellow
ENSG00000143995.19	black
ENSG00000143971.7	pink
ENSG00000197223.11	blue
ENSG00000243667.6	purple
ENSG00000115946.7	blue
ENSG00000221823.10	brown
ENSG00000273275.1	blue
ENSG00000273064.1	turquoise
ENSG00000119865.8	blue
ENSG00000115956.9	grey
ENSG00000204923.3	grey
ENSG00000169621.9	blue
ENSG00000163219.11	lightcyan
ENSG00000169604.19	magenta
ENSG00000198380.12	brown
ENSG00000169599.12	blue
ENSG00000115977.18	purple
ENSG00000232228.1	turquoise
ENSG00000196975.15	black
ENSG00000087338.4	grey
ENSG00000124380.10	red
ENSG00000059728.10	grey
ENSG00000244617.2	green
ENSG00000179818.13	yellow
ENSG00000169564.6	blue
ENSG00000231327.1	yellow
ENSG00000115998.7	blue
ENSG00000116001.15	green
ENSG00000116005.11	blue
ENSG00000143977.13	blue
ENSG00000035141.7	brown
ENSG00000163235.15	pink
ENSG00000075340.22	brown
ENSG00000144031.11	magenta
ENSG00000144043.11	black
ENSG00000124357.12	green
ENSG00000272735.1	grey
ENSG00000124370.10	red
ENSG00000124383.8	red
ENSG00000124374.8	black
ENSG00000075292.18	green
ENSG00000281195.1	green
ENSG00000135636.13	black
ENSG00000003137.8	grey
ENSG00000144036.15	blue
ENSG00000116096.5	blue
ENSG00000144040.12	grey60
ENSG00000135631.16	lightyellow
ENSG00000272702.1	grey
ENSG00000135632.11	salmon
ENSG00000135617.3	blue
ENSG00000135624.15	blue
ENSG00000163013.11	grey60
ENSG00000135625.7	darkred
ENSG00000116127.17	turquoise
ENSG00000230002.2	green
ENSG00000163016.9	turquoise
ENSG00000144034.14	red
ENSG00000273245.1	turquoise
ENSG00000280037.1	turquoise
ENSG00000144048.10	grey
ENSG00000124356.15	pink
ENSG00000163017.13	grey
ENSG00000114956.19	blue
ENSG00000187605.15	yellow
ENSG00000257800.1	black
ENSG00000163170.11	blue
ENSG00000225439.2	brown
ENSG00000114978.17	greenyellow
ENSG00000065911.11	midnightblue
ENSG00000264324.1	green
ENSG00000188687.16	green
ENSG00000204843.12	salmon
ENSG00000237737.5	brown
ENSG00000159239.12	grey
ENSG00000005448.16	blue
ENSG00000114993.15	black
ENSG00000115274.14	yellow
ENSG00000239779.6	grey
ENSG00000115275.11	grey
ENSG00000204822.6	yellow
ENSG00000135637.13	yellow
ENSG00000115282.19	green
ENSG00000115289.13	blue
ENSG00000144045.13	turquoise
ENSG00000115307.16	pink
ENSG00000115317.11	blue
ENSG00000115318.11	magenta
ENSG00000115325.13	lightcyan
ENSG00000159374.17	blue
ENSG00000135622.12	purple
ENSG00000272711.1	pink
ENSG00000159399.9	pink
ENSG00000236209.1	grey
ENSG00000115350.11	blue
ENSG00000115353.10	brown
ENSG00000270571.2	green
ENSG00000115363.13	grey
ENSG00000115364.13	red
ENSG00000005436.13	green
ENSG00000270696.1	grey
ENSG00000271452.1	grey
ENSG00000270996.1	pink
ENSG00000200488.1	royalblue
ENSG00000176204.13	brown
ENSG00000066032.18	blue
ENSG00000229385.1	grey
ENSG00000162951.10	salmon
ENSG00000163541.11	blue
ENSG00000115423.18	purple
ENSG00000259056.1	turquoise
ENSG00000186854.10	grey
ENSG00000034510.5	blue
ENSG00000176407.17	brown
ENSG00000152284.4	yellow
ENSG00000231134.1	turquoise
ENSG00000152291.13	red
ENSG00000042445.13	red
ENSG00000115459.17	green
ENSG00000278590.1	yellow
ENSG00000042493.15	lightcyan
ENSG00000152292.16	green
ENSG00000168906.12	green
ENSG00000115486.11	black
ENSG00000118640.10	lightcyan
ENSG00000168899.4	greenyellow
ENSG00000168894.9	blue
ENSG00000168890.13	green
ENSG00000168883.19	blue
ENSG00000168887.10	black
ENSG00000115523.16	grey
ENSG00000168874.12	midnightblue
ENSG00000115525.16	brown
ENSG00000232504.4	green
ENSG00000272564.1	green
ENSG00000068654.15	grey
ENSG00000132300.18	black
ENSG00000208772.1	royalblue
ENSG00000132305.20	brown
ENSG00000273080.1	blue
ENSG00000132313.14	blue
ENSG00000068615.17	brown
ENSG00000115548.16	grey
ENSG00000115561.15	brown
ENSG00000249884.8	blue
ENSG00000239305.6	grey
ENSG00000153561.12	red
ENSG00000153563.15	salmon
ENSG00000233673.6	grey
ENSG00000187627.14	grey
ENSG00000231351.2	lightgreen
ENSG00000183281.14	turquoise
ENSG00000231259.4	turquoise
ENSG00000266931.1	yellow
ENSG00000204745.3	grey
ENSG00000222041.10	purple
ENSG00000234231.3	purple
ENSG00000125551.18	turquoise
ENSG00000185304.13	grey
ENSG00000172086.7	red
ENSG00000144115.16	black
ENSG00000172071.11	red
ENSG00000234028.3	pink
ENSG00000153574.8	grey
ENSG00000230006.7	brown
ENSG00000211592.8	grey
ENSG00000283196.1	turquoise
ENSG00000261600.1	grey
ENSG00000143429.10	turquoise
ENSG00000223703.1	turquoise
ENSG00000232531.3	grey
ENSG00000236969.2	turquoise
ENSG00000259916.1	turquoise
ENSG00000213355.3	yellow
ENSG00000223564.1	purple
ENSG00000232502.1	turquoise
ENSG00000235571.1	turquoise
ENSG00000204717.4	turquoise
ENSG00000229089.6	turquoise
ENSG00000278631.1	turquoise
ENSG00000163060.7	magenta
ENSG00000233850.1	black
ENSG00000172005.10	pink
ENSG00000144029.11	green
ENSG00000144026.11	green
ENSG00000275111.4	blue
ENSG00000233757.6	turquoise
ENSG00000155066.15	yellow
ENSG00000115041.12	lightgreen
ENSG00000115042.9	turquoise
ENSG00000272913.1	grey
ENSG00000229689.3	purple
ENSG00000273305.1	grey
ENSG00000232717.1	blue
ENSG00000232931.5	turquoise
ENSG00000174501.14	turquoise
ENSG00000231584.8	black
ENSG00000186281.12	salmon
ENSG00000274286.1	grey
ENSG00000158050.4	salmon
ENSG00000084090.13	blue
ENSG00000204685.6	grey
ENSG00000135956.8	lightyellow
ENSG00000144021.2	blue
ENSG00000144028.14	grey
ENSG00000198885.9	lightcyan
ENSG00000121152.9	pink
ENSG00000196843.15	midnightblue
ENSG00000114982.17	yellow
ENSG00000249715.9	turquoise
ENSG00000114988.11	grey
ENSG00000158158.11	tan
ENSG00000273265.1	green
ENSG00000168763.15	yellow
ENSG00000163126.14	green
ENSG00000213337.8	grey
ENSG00000168758.10	black
ENSG00000168754.14	black
ENSG00000144199.11	pink
ENSG00000279791.1	turquoise
ENSG00000135976.16	turquoise
ENSG00000277701.4	turquoise
ENSG00000230606.10	turquoise
ENSG00000196912.12	turquoise
ENSG00000235833.1	grey
ENSG00000135940.6	blue
ENSG00000115073.7	blue
ENSG00000228486.10	green
ENSG00000115085.13	yellow
ENSG00000075568.16	cyan
ENSG00000168658.18	magenta
ENSG00000222000.7	magenta
ENSG00000144191.11	magenta
ENSG00000040933.15	brown
ENSG00000183513.8	red
ENSG00000115446.11	red
ENSG00000071073.12	brown
ENSG00000226791.6	grey
ENSG00000196872.11	cyan
ENSG00000135951.14	green
ENSG00000231822.1	blue
ENSG00000273045.5	blue
ENSG00000241962.9	grey
ENSG00000144182.16	pink
ENSG00000158411.10	black
ENSG00000185414.19	blue
ENSG00000144214.9	green
ENSG00000115514.11	red
ENSG00000158417.10	black
ENSG00000135945.9	grey
ENSG00000273306.1	grey
ENSG00000144218.18	cyan
ENSG00000230393.1	brown
ENSG00000170500.12	brown
ENSG00000115526.10	brown
ENSG00000115539.13	blue
ENSG00000234988.1	grey
ENSG00000170485.16	tan
ENSG00000232034.1	turquoise
ENSG00000071082.10	blue
ENSG00000204634.12	cyan
ENSG00000272902.2	grey
ENSG00000158435.7	red
ENSG00000163162.8	green
ENSG00000212283.1	royalblue
ENSG00000175874.9	brown
ENSG00000196460.12	grey
ENSG00000071054.16	black
ENSG00000115594.11	midnightblue
ENSG00000115598.9	brown
ENSG00000115602.16	grey
ENSG00000115604.10	grey
ENSG00000115616.2	grey
ENSG00000135953.10	cyan
ENSG00000170417.14	blue
ENSG00000256637.6	yellow
ENSG00000227157.1	magenta
ENSG00000235597.1	pink
ENSG00000228528.1	blue
ENSG00000234177.5	turquoise
ENSG00000233639.5	blue
ENSG00000269707.1	grey
ENSG00000198914.3	black
ENSG00000229743.2	grey
ENSG00000224509.2	blue
ENSG00000135972.8	blue
ENSG00000226508.1	turquoise
ENSG00000135973.2	tan
ENSG00000272861.1	grey
ENSG00000135966.12	grey
ENSG00000272994.1	red
ENSG00000135974.9	red
ENSG00000115641.18	brown
ENSG00000071051.13	grey
ENSG00000119147.9	magenta
ENSG00000115652.14	brown
ENSG00000153165.18	grey
ENSG00000254126.6	grey
ENSG00000214199.3	grey
ENSG00000144057.15	grey
ENSG00000238250.1	turquoise
ENSG00000196862.9	grey
ENSG00000115665.8	brown
ENSG00000198203.9	grey
ENSG00000198075.9	magenta
ENSG00000135968.20	brown
ENSG00000169756.16	greenyellow
ENSG00000153201.15	brown
ENSG00000163006.11	green
ENSG00000227470.1	grey
ENSG00000172985.10	grey
ENSG00000186522.14	black
ENSG00000198142.4	pink
ENSG00000282033.1	blue
ENSG00000015568.12	grey
ENSG00000204588.5	purple
ENSG00000144063.3	grey
ENSG00000144061.12	turquoise
ENSG00000175701.10	blue
ENSG00000175772.10	cyan
ENSG00000183054.11	grey
ENSG00000169679.14	brown
ENSG00000153094.21	black
ENSG00000172965.14	purple
ENSG00000271590.1	turquoise
ENSG00000279191.1	turquoise
ENSG00000224959.1	turquoise
ENSG00000153107.11	brown
ENSG00000153208.16	tan
ENSG00000240183.3	turquoise
ENSG00000153214.9	brown
ENSG00000144152.12	turquoise
ENSG00000278962.1	magenta
ENSG00000144161.12	cyan
ENSG00000188177.13	grey
ENSG00000169629.11	grey
ENSG00000114999.7	blue
ENSG00000125630.15	blue
ENSG00000125611.15	royalblue
ENSG00000243389.1	grey
ENSG00000228251.1	green
ENSG00000237753.1	grey
ENSG00000144136.10	red
ENSG00000115008.5	lightcyan
ENSG00000125538.11	lightcyan
ENSG00000125637.15	magenta
ENSG00000189223.14	grey
ENSG00000125618.16	grey
ENSG00000136682.14	brown
ENSG00000184492.6	tan
ENSG00000225398.3	grey
ENSG00000146556.14	grey
ENSG00000236397.3	yellow
ENSG00000279267.1	blue
ENSG00000240356.6	red
ENSG00000144134.18	turquoise
ENSG00000144158.4	blue
ENSG00000115084.12	turquoise
ENSG00000244063.1	grey
ENSG00000228857.2	brown
ENSG00000270019.1	turquoise
ENSG00000115091.11	blue
ENSG00000279957.1	turquoise
ENSG00000175497.16	blue
ENSG00000235026.5	brown
ENSG00000238207.1	brown
ENSG00000088205.12	red
ENSG00000236255.1	green
ENSG00000125633.10	yellow
ENSG00000224967.1	turquoise
ENSG00000279227.1	blue
ENSG00000125629.14	brown
ENSG00000019169.10	grey
ENSG00000144119.3	grey60
ENSG00000115107.19	magenta
ENSG00000229867.1	grey
ENSG00000186132.14	red
ENSG00000155368.16	red
ENSG00000171227.6	pink
ENSG00000163075.12	magenta
ENSG00000144120.12	salmon
ENSG00000088179.8	brown
ENSG00000115109.13	grey
ENSG00000224789.1	green
ENSG00000226479.3	pink
ENSG00000144118.13	blue
ENSG00000163083.5	grey
ENSG00000074047.21	yellow
ENSG00000115112.7	grey
ENSG00000074054.17	cyan
ENSG00000264229.1	red
ENSG00000236859.6	black
ENSG00000155438.11	red
ENSG00000211460.11	red
ENSG00000228400.1	grey
ENSG00000155052.14	brown
ENSG00000213236.3	salmon
ENSG00000136732.14	lightcyan
ENSG00000260634.1	grey
ENSG00000260163.1	purple
ENSG00000136717.14	green
ENSG00000163161.12	blue
ENSG00000169967.16	greenyellow
ENSG00000236682.1	grey
ENSG00000163166.14	pink
ENSG00000169994.18	magenta
ENSG00000072163.19	yellow
ENSG00000144230.16	grey
ENSG00000136709.11	turquoise
ENSG00000173349.5	red
ENSG00000144231.10	red
ENSG00000144233.9	black
ENSG00000272667.1	grey
ENSG00000136715.17	yellow
ENSG00000136731.12	grey
ENSG00000136720.6	grey
ENSG00000214100.8	black
ENSG00000237574.1	brown
ENSG00000225449.3	black
ENSG00000222014.5	grey
ENSG00000180178.10	grey
ENSG00000152076.18	magenta
ENSG00000136699.19	yellow
ENSG00000152082.13	royalblue
ENSG00000230756.1	blue
ENSG00000213225.7	grey
ENSG00000136710.9	blue
ENSG00000136718.9	blue
ENSG00000072135.12	yellow
ENSG00000178162.8	green
ENSG00000196834.11	turquoise
ENSG00000136698.8	blue
ENSG00000240253.5	grey
ENSG00000178171.10	cyan
ENSG00000232503.1	purple
ENSG00000233221.6	magenta
ENSG00000136002.17	grey60
ENSG00000152102.17	brown
ENSG00000115762.16	brown
ENSG00000233087.7	brown
ENSG00000214077.4	grey
ENSG00000232742.3	blue
ENSG00000173272.14	royalblue
ENSG00000152117.17	green
ENSG00000163040.14	grey
ENSG00000197927.12	brown
ENSG00000274353.1	tan
ENSG00000229203.1	tan
ENSG00000235615.2	grey
ENSG00000236485.1	grey
ENSG00000226886.1	grey
ENSG00000227745.1	turquoise
ENSG00000163046.15	purple
ENSG00000018607.6	grey
ENSG00000183840.6	magenta
ENSG00000150551.10	grey
ENSG00000176771.15	green
ENSG00000226953.7	grey
ENSG00000222068.1	green
ENSG00000232474.1	green
ENSG00000152127.8	red
ENSG00000152128.13	grey
ENSG00000224043.7	grey
ENSG00000082258.12	grey
ENSG00000176601.12	magenta
ENSG00000115839.17	brown
ENSG00000208308.1	yellow
ENSG00000121988.17	brown
ENSG00000235651.1	turquoise
ENSG00000048991.16	purple
ENSG00000144224.16	red
ENSG00000076003.4	grey
ENSG00000115866.10	red
ENSG00000231890.7	turquoise
ENSG00000121966.6	red
ENSG00000144229.11	grey
ENSG00000150540.13	red
ENSG00000228043.5	green
ENSG00000144228.8	red
ENSG00000241772.2	turquoise
ENSG00000144227.4	brown
ENSG00000168702.17	turquoise
ENSG00000236440.1	turquoise
ENSG00000115919.14	grey
ENSG00000075884.12	lightcyan
ENSG00000121964.14	pink
ENSG00000169554.17	black
ENSG00000279166.1	green
ENSG00000238057.8	black
ENSG00000226674.8	grey
ENSG00000121989.14	blue
ENSG00000115947.13	brown
ENSG00000204406.12	turquoise
ENSG00000281469.1	turquoise
ENSG00000281772.1	turquoise
ENSG00000135999.11	red
ENSG00000168280.16	brown
ENSG00000150556.16	grey
ENSG00000187123.14	grey
ENSG00000168288.12	blue
ENSG00000231969.1	black
ENSG00000115963.13	brown
ENSG00000184898.6	magenta
ENSG00000123609.10	magenta
ENSG00000123610.4	red
ENSG00000080345.17	red
ENSG00000183091.19	turquoise
ENSG00000162980.16	red
ENSG00000182389.19	brown
ENSG00000115145.9	red
ENSG00000157827.19	black
ENSG00000213197.3	green
ENSG00000196504.15	red
ENSG00000177917.10	greenyellow
ENSG00000177519.3	grey
ENSG00000144278.14	red
ENSG00000230251.1	turquoise
ENSG00000162989.4	magenta
ENSG00000153234.13	magenta
ENSG00000115159.15	brown
ENSG00000136541.14	pink
ENSG00000230562.3	grey
ENSG00000115165.9	lightcyan
ENSG00000123612.15	brown
ENSG00000234584.1	turquoise
ENSG00000115170.13	cyan
ENSG00000007001.12	turquoise
ENSG00000270557.1	turquoise
ENSG00000271320.1	turquoise
ENSG00000153237.17	brown
ENSG00000144283.21	black
ENSG00000227331.1	green
ENSG00000115183.13	green
ENSG00000213189.5	blue
ENSG00000196151.10	grey
ENSG00000123636.17	green
ENSG00000207117.1	turquoise
ENSG00000224152.1	brown
ENSG00000226266.6	turquoise
ENSG00000230783.1	turquoise
ENSG00000136536.14	blue
ENSG00000241399.6	greenyellow
ENSG00000054219.10	red
ENSG00000153246.12	purple
ENSG00000115221.10	turquoise
ENSG00000153250.18	purple
ENSG00000136560.13	blue
ENSG00000115233.11	blue
ENSG00000232320.6	salmon
ENSG00000144290.16	brown
ENSG00000226121.2	brown
ENSG00000197635.9	blue
ENSG00000078098.13	magenta
ENSG00000115267.5	black
ENSG00000115271.10	pink
ENSG00000184611.11	brown
ENSG00000182263.13	green
ENSG00000115290.9	grey
ENSG00000082438.15	grey
ENSG00000169507.9	turquoise
ENSG00000236283.3	grey
ENSG00000153253.15	purple
ENSG00000136531.14	brown
ENSG00000233204.1	turquoise
ENSG00000178662.15	brown
ENSG00000115339.13	magenta
ENSG00000232411.1	grey
ENSG00000123607.14	purple
ENSG00000236107.7	grey
ENSG00000144285.16	brown
ENSG00000238813.1	turquoise
ENSG00000169432.14	grey
ENSG00000136546.13	cyan
ENSG00000228222.1	tan
ENSG00000172318.5	brown
ENSG00000198648.10	red
ENSG00000238259.1	turquoise
ENSG00000172292.14	brown
ENSG00000163072.15	grey
ENSG00000152253.8	grey
ENSG00000073737.16	lightcyan
ENSG00000081479.12	black
ENSG00000163093.11	grey
ENSG00000239474.6	brown
ENSG00000138399.17	brown
ENSG00000138398.15	red
ENSG00000154479.12	magenta
ENSG00000144362.11	grey
ENSG00000213160.9	brown
ENSG00000138385.15	blue
ENSG00000138382.14	blue
ENSG00000144357.16	brown
ENSG00000071909.18	grey
ENSG00000213981.8	grey
ENSG00000234350.4	turquoise
ENSG00000128692.8	red
ENSG00000239467.5	brown
ENSG00000204334.7	grey
ENSG00000128683.13	brown
ENSG00000235934.1	grey60
ENSG00000115806.12	blue
ENSG00000198586.13	brown
ENSG00000123600.18	brown
ENSG00000115827.13	red
ENSG00000233762.3	royalblue
ENSG00000071967.11	greenyellow
ENSG00000077380.15	pink
ENSG00000115840.13	brown
ENSG00000128708.12	red
ENSG00000172878.13	green
ENSG00000144355.14	grey
ENSG00000115844.10	yellow
ENSG00000232555.1	magenta
ENSG00000091409.14	greenyellow
ENSG00000225205.5	grey
ENSG00000152256.13	turquoise
ENSG00000230104.1	brown
ENSG00000228016.1	purple
ENSG00000091428.17	brown
ENSG00000091436.16	greenyellow
ENSG00000144354.13	magenta
ENSG00000172845.13	red
ENSG00000138430.15	brown
ENSG00000231453.1	salmon
ENSG00000217236.1	lightyellow
ENSG00000138433.15	red
ENSG00000144306.14	red
ENSG00000163328.13	brown
ENSG00000226853.2	blue
ENSG00000236449.1	brown
ENSG00000206965.1	grey
ENSG00000115935.17	black
ENSG00000235655.3	red
ENSG00000138435.15	brown
ENSG00000128656.13	brown
ENSG00000115966.16	blue
ENSG00000277948.1	turquoise
ENSG00000154518.9	blue
ENSG00000144320.13	red
ENSG00000224189.6	black
ENSG00000128645.13	black
ENSG00000218175.2	grey
ENSG00000128654.13	blue
ENSG00000237260.1	purple
ENSG00000272551.1	grey
ENSG00000163364.9	brown
ENSG00000224577.1	brown
ENSG00000279205.1	grey
ENSG00000236501.5	grey
ENSG00000170144.19	blue
ENSG00000116044.15	pink
ENSG00000225808.1	midnightblue
ENSG00000213963.6	green
ENSG00000280374.1	green
ENSG00000018510.13	red
ENSG00000196659.9	red
ENSG00000197557.6	greenyellow
ENSG00000128655.16	pink
ENSG00000155636.14	turquoise
ENSG00000079156.16	purple
ENSG00000223960.6	grey
ENSG00000180228.12	red
ENSG00000204311.12	turquoise
ENSG00000238082.1	turquoise
ENSG00000079150.17	pink
ENSG00000116095.10	brown
ENSG00000237298.9	turquoise
ENSG00000155657.25	turquoise
ENSG00000270956.1	turquoise
ENSG00000270277.1	turquoise
ENSG00000279598.1	turquoise
ENSG00000271011.1	turquoise
ENSG00000270574.1	turquoise
ENSG00000271141.1	turquoise
ENSG00000271401.1	turquoise
ENSG00000267784.1	turquoise
ENSG00000163492.14	magenta
ENSG00000187231.13	pink
ENSG00000144331.18	cyan
ENSG00000163510.13	red
ENSG00000226564.1	pink
ENSG00000170035.15	red
ENSG00000115232.13	grey
ENSG00000188452.13	magenta
ENSG00000260742.1	grey
ENSG00000138434.16	magenta
ENSG00000150722.10	pink
ENSG00000115252.18	pink
ENSG00000077232.16	red
ENSG00000162998.4	grey
ENSG00000061676.14	brown
ENSG00000202141.1	turquoise
ENSG00000162999.12	brown
ENSG00000163002.12	brown
ENSG00000272800.1	purple
ENSG00000170396.7	brown
ENSG00000226747.6	turquoise
ENSG00000188738.13	turquoise
ENSG00000231646.5	green
ENSG00000224019.1	green
ENSG00000237877.6	green
ENSG00000226410.1	green
ENSG00000259915.2	green
ENSG00000065548.17	blue
ENSG00000138448.11	red
ENSG00000144369.12	brown
ENSG00000163012.3	grey
ENSG00000224063.5	grey
ENSG00000064989.12	greenyellow
ENSG00000003436.14	grey
ENSG00000231689.2	grey
ENSG00000144366.15	brown
ENSG00000168542.13	grey
ENSG00000204262.11	grey
ENSG00000115368.9	pink
ENSG00000138449.10	greenyellow
ENSG00000138381.9	red
ENSG00000151687.14	green
ENSG00000128694.11	red
ENSG00000253559.1	turquoise
ENSG00000273240.1	turquoise
ENSG00000128699.13	red
ENSG00000064933.16	grey
ENSG00000187699.10	pink
ENSG00000204253.4	blue
ENSG00000138379.4	magenta
ENSG00000198130.15	green
ENSG00000151689.12	pink
ENSG00000151690.14	pink
ENSG00000189362.11	green
ENSG00000233654.1	green
ENSG00000138386.16	greenyellow
ENSG00000115419.12	brown
ENSG00000115415.18	red
ENSG00000138378.17	brown
ENSG00000128641.18	grey
ENSG00000173559.12	grey
ENSG00000168497.4	grey
ENSG00000144339.11	pink
ENSG00000196950.13	brown
ENSG00000118997.13	magenta
ENSG00000203435.2	turquoise
ENSG00000081320.10	greenyellow
ENSG00000138411.10	brown
ENSG00000144395.17	green
ENSG00000119041.10	red
ENSG00000187944.2	turquoise
ENSG00000197121.14	brown
ENSG00000065413.17	green
ENSG00000224442.1	yellow
ENSG00000236977.1	green
ENSG00000115524.15	red
ENSG00000115520.8	blue
ENSG00000144381.16	red
ENSG00000115541.10	red
ENSG00000115540.14	blue
ENSG00000162944.10	pink
ENSG00000247626.4	blue
ENSG00000115896.15	pink
ENSG00000119042.16	grey
ENSG00000238217.5	black
ENSG00000213938.3	black
ENSG00000226124.6	grey
ENSG00000232732.9	turquoise
ENSG00000178074.5	blue
ENSG00000162971.10	green
ENSG00000162972.10	blue
ENSG00000196141.13	greenyellow
ENSG00000155729.12	pink
ENSG00000163535.17	grey
ENSG00000138356.13	grey
ENSG00000237166.1	pink
ENSG00000082153.17	red
ENSG00000013441.15	green
ENSG00000252759.1	green
ENSG00000240344.8	blue
ENSG00000196290.14	blue
ENSG00000115942.8	pink
ENSG00000155744.9	brown
ENSG00000119013.8	blue
ENSG00000003402.19	green
ENSG00000003400.14	grey
ENSG00000064012.21	lightcyan
ENSG00000155749.12	turquoise
ENSG00000115993.12	grey
ENSG00000082146.12	red
ENSG00000213090.2	turquoise
ENSG00000155754.14	greenyellow
ENSG00000155755.18	red
ENSG00000082126.17	turquoise
ENSG00000003393.14	grey
ENSG00000155760.2	grey
ENSG00000182329.11	magenta
ENSG00000222035.3	turquoise
ENSG00000223825.5	turquoise
ENSG00000116030.16	blue
ENSG00000055044.10	grey
ENSG00000273456.1	blue
ENSG00000204217.12	brown
ENSG00000236047.1	turquoise
ENSG00000138439.11	cyan
ENSG00000163596.16	grey
ENSG00000233579.1	turquoise
ENSG00000138442.9	brown
ENSG00000138380.17	pink
ENSG00000232479.2	turquoise
ENSG00000144426.18	purple
ENSG00000232994.1	turquoise
ENSG00000119004.15	black
ENSG00000138443.15	brown
ENSG00000173166.17	grey
ENSG00000116117.17	magenta
ENSG00000118257.16	grey
ENSG00000114933.15	green
ENSG00000227946.1	pink
ENSG00000023228.13	brown
ENSG00000114942.13	blue
ENSG00000183671.12	brown
ENSG00000204186.7	brown
ENSG00000114948.12	brown
ENSG00000235118.7	brown
ENSG00000138400.12	grey
ENSG00000118246.13	purple
ENSG00000229321.1	brown
ENSG00000144410.4	purple
ENSG00000118263.14	green
ENSG00000253008.2	green
ENSG00000237892.1	green
ENSG00000225916.1	grey
ENSG00000118260.14	red
ENSG00000144401.14	blue
ENSG00000163249.10	grey
ENSG00000272851.1	green
ENSG00000163251.3	green
ENSG00000178385.14	cyan
ENSG00000225111.1	turquoise
ENSG00000188674.10	brown
ENSG00000138413.13	red
ENSG00000231908.1	pink
ENSG00000115020.16	red
ENSG00000144407.9	grey
ENSG00000078018.19	brown
ENSG00000144406.18	purple
ENSG00000237194.1	turquoise
ENSG00000197713.14	red
ENSG00000144445.16	grey
ENSG00000272807.1	turquoise
ENSG00000229127.1	turquoise
ENSG00000115361.7	magenta
ENSG00000115365.11	red
ENSG00000021826.14	pink
ENSG00000178568.14	brown
ENSG00000221782.1	turquoise
ENSG00000273118.1	turquoise
ENSG00000030419.16	midnightblue
ENSG00000270659.1	red
ENSG00000196096.3	grey
ENSG00000144451.18	red
ENSG00000174453.9	brown
ENSG00000138376.10	greenyellow
ENSG00000229267.2	magenta
ENSG00000230076.1	grey
ENSG00000138363.14	turquoise
ENSG00000115414.18	grey
ENSG00000235770.5	grey
ENSG00000118242.15	blue
ENSG00000115425.13	red
ENSG00000163449.10	blue
ENSG00000079246.15	red
ENSG00000279348.1	brown
ENSG00000260804.3	brown
ENSG00000144583.4	lightyellow
ENSG00000138375.12	black
ENSG00000232485.2	green
ENSG00000197756.9	blue
ENSG00000115457.9	midnightblue
ENSG00000115461.4	magenta
ENSG00000236886.2	purple
ENSG00000229352.1	purple
ENSG00000278951.1	turquoise
ENSG00000227021.1	turquoise
ENSG00000223874.1	turquoise
ENSG00000259855.1	turquoise
ENSG00000251982.1	turquoise
ENSG00000233143.1	purple
ENSG00000231672.6	turquoise
ENSG00000079308.16	green
ENSG00000180871.7	grey
ENSG00000163464.7	grey
ENSG00000163466.15	brown
ENSG00000261338.2	brown
ENSG00000127837.9	blue
ENSG00000127838.13	salmon
ENSG00000135926.13	midnightblue
ENSG00000158428.3	magenta
ENSG00000018280.16	midnightblue
ENSG00000144579.7	black
ENSG00000135913.10	red
ENSG00000144580.13	grey
ENSG00000115556.13	turquoise
ENSG00000273466.1	grey
ENSG00000115568.15	tan
ENSG00000074582.12	blue
ENSG00000163481.7	blue
ENSG00000163482.11	turquoise
ENSG00000135912.10	yellow
ENSG00000135929.8	black
ENSG00000115592.11	tan
ENSG00000115596.3	lightyellow
ENSG00000135925.8	darkred
ENSG00000228135.1	grey
ENSG00000235024.1	tan
ENSG00000224928.2	turquoise
ENSG00000171450.5	grey60
ENSG00000163497.2	grey
ENSG00000163499.11	brown
ENSG00000181378.13	magenta
ENSG00000272644.1	grey
ENSG00000115649.15	pink
ENSG00000144567.10	brown
ENSG00000158552.12	blue
ENSG00000115657.12	turquoise
ENSG00000198925.10	salmon
ENSG00000163516.13	green
ENSG00000163521.15	magenta
ENSG00000115661.13	blue
ENSG00000127824.13	brown
ENSG00000243910.7	magenta
ENSG00000135924.15	black
ENSG00000054356.13	salmon
ENSG00000182698.11	grey
ENSG00000123992.18	grey
ENSG00000175084.11	grey
ENSG00000072195.14	tan
ENSG00000144591.18	black
ENSG00000072182.12	yellow
ENSG00000123989.13	lightgreen
ENSG00000188760.10	salmon
ENSG00000124006.14	yellow
ENSG00000123999.4	turquoise
ENSG00000144589.20	lightgreen
ENSG00000114923.16	lightyellow
ENSG00000267919.1	grey
ENSG00000239498.1	grey
ENSG00000236451.2	grey
ENSG00000224819.1	grey
ENSG00000116106.11	brown
ENSG00000272944.1	salmon
ENSG00000226666.1	grey
ENSG00000267034.1	brown
ENSG00000237732.9	salmon
ENSG00000163082.9	brown
ENSG00000261428.2	grey
ENSG00000116120.9	brown
ENSG00000124003.12	grey
ENSG00000123983.13	red
ENSG00000152049.6	midnightblue
ENSG00000171951.4	brown
ENSG00000152056.16	purple
ENSG00000085449.14	red
ENSG00000135900.3	blue
ENSG00000135919.12	grey
ENSG00000124019.9	grey
ENSG00000036257.12	blue
ENSG00000228446.2	green
ENSG00000135905.18	black
ENSG00000144460.12	purple
ENSG00000228206.2	purple
ENSG00000273301.1	brown
ENSG00000169047.5	grey
ENSG00000272622.1	grey
ENSG00000144468.16	greenyellow
ENSG00000081052.11	yellow
ENSG00000169031.18	yellow
ENSG00000236432.7	grey
ENSG00000168958.19	red
ENSG00000173744.17	red
ENSG00000135917.13	grey
ENSG00000123977.9	brown
ENSG00000153820.12	brown
ENSG00000153823.18	brown
ENSG00000187957.7	pink
ENSG00000153827.13	red
ENSG00000153832.11	greenyellow
ENSG00000231534.1	turquoise
ENSG00000163053.10	brown
ENSG00000225963.7	grey
ENSG00000135899.16	green
ENSG00000079263.18	black
ENSG00000185404.16	green
ENSG00000067066.16	midnightblue
ENSG00000135932.10	blue
ENSG00000135916.15	grey
ENSG00000232520.1	cyan
ENSG00000230385.1	cyan
ENSG00000283164.1	grey
ENSG00000173699.15	grey
ENSG00000204128.5	grey
ENSG00000261829.1	grey
ENSG00000173692.12	blue
ENSG00000135914.5	blue
ENSG00000135931.17	purple
ENSG00000237039.1	grey
ENSG00000224376.1	turquoise
ENSG00000156966.6	grey
ENSG00000115053.15	red
ENSG00000283312.1	turquoise
ENSG00000283491.1	turquoise
ENSG00000181798.2	grey
ENSG00000187514.15	pink
ENSG00000156973.13	blue
ENSG00000144524.17	yellow
ENSG00000261096.1	turquoise
ENSG00000163273.3	grey
ENSG00000144535.19	green
ENSG00000251485.1	turquoise
ENSG00000171551.11	salmon
ENSG00000237412.6	grey
ENSG00000221944.5	turquoise
ENSG00000135930.13	brown
ENSG00000115468.11	black
ENSG00000244384.3	green
ENSG00000204120.14	black
ENSG00000115474.6	magenta
ENSG00000252452.1	turquoise
ENSG00000182600.9	black
ENSG00000066248.14	salmon
ENSG00000168918.13	lightcyan
ENSG00000085978.21	brown
ENSG00000252010.1	blue
ENSG00000251791.1	blue
ENSG00000130561.16	brown
ENSG00000259793.1	grey
ENSG00000077044.10	yellow
ENSG00000085982.13	green
ENSG00000144481.16	cyan
ENSG00000188042.7	grey
ENSG00000130147.15	black
ENSG00000157985.18	yellow
ENSG00000235529.1	green
ENSG00000168505.6	grey
ENSG00000182177.13	purple
ENSG00000132321.16	turquoise
ENSG00000231546.1	turquoise
ENSG00000144476.5	magenta
ENSG00000124835.2	turquoise
ENSG00000227252.1	grey
ENSG00000198612.10	blue
ENSG00000163359.15	grey
ENSG00000115648.13	grey
ENSG00000124839.12	turquoise
ENSG00000124831.18	purple
ENSG00000177483.11	grey
ENSG00000132329.10	royalblue
ENSG00000263723.1	turquoise
ENSG00000184182.18	red
ENSG00000132330.16	green
ENSG00000144488.14	yellow
ENSG00000178752.15	darkred
ENSG00000132323.8	green
ENSG00000186235.10	green
ENSG00000144485.10	black
ENSG00000132326.11	grey
ENSG00000204104.11	grey
ENSG00000065802.11	blue
ENSG00000274346.1	turquoise
ENSG00000068024.16	yellow
ENSG00000280260.1	yellow
ENSG00000264292.1	green
ENSG00000222020.2	black
ENSG00000130414.11	purple
ENSG00000172428.10	blue
ENSG00000178602.7	grey
ENSG00000063660.8	grey60
ENSG00000218416.4	grey
ENSG00000144504.15	yellow
ENSG00000188542.9	blue
ENSG00000142327.11	yellow
ENSG00000260942.1	yellow
ENSG00000142330.19	yellow
ENSG00000178623.11	turquoise
ENSG00000130294.14	tan
ENSG00000226321.5	magenta
ENSG00000162804.13	green
ENSG00000122085.16	turquoise
ENSG00000115687.13	purple
ENSG00000115685.14	brown
ENSG00000146205.13	green
ENSG00000115677.16	blue
ENSG00000168385.17	greenyellow
ENSG00000006607.13	green
ENSG00000224232.1	turquoise
ENSG00000115694.14	darkred
ENSG00000176720.4	black
ENSG00000176946.11	salmon
ENSG00000168397.16	yellow
ENSG00000168393.12	black
ENSG00000168395.15	yellow
ENSG00000180902.17	yellow
ENSG00000154252.11	yellow
ENSG00000224272.2	grey
ENSG00000204099.11	lightgreen
ENSG00000188389.10	grey
ENSG00000188011.5	tan
ENSG00000233806.7	turquoise
ENSG00000216921.7	grey
ENSG00000237940.3	turquoise
ENSG00000280119.1	purple
ENSG00000261186.2	grey
ENSG00000220804.8	turquoise
ENSG00000224318.5	grey
ENSG00000134121.9	brown
ENSG00000224957.5	grey
ENSG00000134115.12	brown
ENSG00000144619.14	brown
ENSG00000091181.19	magenta
ENSG00000072756.16	brown
ENSG00000113851.13	red
ENSG00000271870.1	blue
ENSG00000223727.6	turquoise
ENSG00000144455.13	blue
ENSG00000175928.5	brown
ENSG00000229241.1	turquoise
ENSG00000170364.12	blue
ENSG00000231249.1	cyan
ENSG00000150995.18	brown
ENSG00000235978.6	grey
ENSG00000235831.6	cyan
ENSG00000134107.4	grey
ENSG00000134108.12	blue
ENSG00000233912.1	black
ENSG00000134109.10	brown
ENSG00000196277.15	purple
ENSG00000227110.6	black
ENSG00000231401.1	green
ENSG00000071282.11	black
ENSG00000125046.14	turquoise
ENSG00000180914.10	turquoise
ENSG00000070950.9	turquoise
ENSG00000196220.15	yellow
ENSG00000254485.5	green
ENSG00000206573.8	turquoise
ENSG00000134077.15	red
ENSG00000168137.15	turquoise
ENSG00000156959.8	salmon
ENSG00000163719.19	black
ENSG00000144550.12	cyan
ENSG00000156983.15	lightyellow
ENSG00000114026.21	lightgreen
ENSG00000134072.10	salmon
ENSG00000171148.13	darkred
ENSG00000241553.12	blue
ENSG00000214021.15	green
ENSG00000269886.1	grey
ENSG00000156990.14	salmon
ENSG00000171135.13	blue
ENSG00000163701.18	purple
ENSG00000163702.18	yellow
ENSG00000163703.17	brown
ENSG00000269894.1	green
ENSG00000163704.11	lightyellow
ENSG00000230082.1	green
ENSG00000269982.1	green
ENSG00000125037.12	blue
ENSG00000180385.8	turquoise
ENSG00000206567.9	yellow
ENSG00000186162.10	darkred
ENSG00000144554.10	grey
ENSG00000254999.3	blue
ENSG00000134086.7	blue
ENSG00000134070.4	black
ENSG00000157014.10	darkred
ENSG00000231177.4	turquoise
ENSG00000157017.15	grey
ENSG00000240288.7	purple
ENSG00000157020.17	blue
ENSG00000157087.16	brown
ENSG00000236999.1	turquoise
ENSG00000224771.1	turquoise
ENSG00000132164.9	grey
ENSG00000157103.10	grey
ENSG00000196639.6	grey
ENSG00000197548.12	green
ENSG00000144560.13	midnightblue
ENSG00000144559.10	turquoise
ENSG00000157152.16	brown
ENSG00000226642.1	turquoise
ENSG00000157150.4	greenyellow
ENSG00000132170.19	grey
ENSG00000154743.17	purple
ENSG00000251774.1	turquoise
ENSG00000225526.4	brown
ENSG00000075975.15	blue
ENSG00000132155.11	grey
ENSG00000144712.11	lightyellow
ENSG00000272263.1	grey
ENSG00000144713.12	blue
ENSG00000144711.13	tan
ENSG00000231362.1	turquoise
ENSG00000132182.11	yellow
ENSG00000244502.2	grey
ENSG00000163517.14	pink
ENSG00000163520.13	grey
ENSG00000154764.5	grey
ENSG00000233121.1	grey
ENSG00000275340.1	turquoise
ENSG00000180438.15	turquoise
ENSG00000163528.12	blue
ENSG00000170876.7	grey
ENSG00000268279.4	turquoise
ENSG00000228242.6	green
ENSG00000154767.14	black
ENSG00000170860.3	blue
ENSG00000131389.16	tan
ENSG00000144596.12	grey60
ENSG00000154781.15	black
ENSG00000131379.9	turquoise
ENSG00000154783.10	grey
ENSG00000225733.5	red
ENSG00000177463.15	brown
ENSG00000131368.7	turquoise
ENSG00000131381.12	blue
ENSG00000131375.9	green
ENSG00000224660.1	green
ENSG00000131370.15	blue
ENSG00000206562.11	blue
ENSG00000144597.13	brown
ENSG00000249786.7	turquoise
ENSG00000206561.12	turquoise
ENSG00000131373.14	turquoise
ENSG00000169814.12	pink
ENSG00000206560.11	brown
ENSG00000263740.2	grey
ENSG00000207815.1	turquoise
ENSG00000224728.1	turquoise
ENSG00000131386.17	black
ENSG00000154813.9	red
ENSG00000154814.13	purple
ENSG00000131378.13	magenta
ENSG00000271964.1	turquoise
ENSG00000272498.1	turquoise
ENSG00000272529.1	turquoise
ENSG00000154822.16	brown
ENSG00000131374.14	red
ENSG00000182568.16	grey
ENSG00000272477.1	turquoise
ENSG00000228956.8	grey
ENSG00000183960.8	green
ENSG00000163576.17	magenta
ENSG00000232953.1	turquoise
ENSG00000144566.10	red
ENSG00000114166.7	greenyellow
ENSG00000231304.2	green
ENSG00000151789.10	brown
ENSG00000132967.9	red
ENSG00000182247.9	blue
ENSG00000206728.1	green
ENSG00000170142.11	red
ENSG00000197885.10	brown
ENSG00000174748.18	blue
ENSG00000174738.12	red
ENSG00000151090.17	brown
ENSG00000224822.1	turquoise
ENSG00000228791.7	grey
ENSG00000237838.1	lightyellow
ENSG00000077092.18	brown
ENSG00000213877.3	turquoise
ENSG00000077097.14	red
ENSG00000275227.1	green
ENSG00000151092.16	pink
ENSG00000151093.7	blue
ENSG00000225386.1	grey
ENSG00000179796.11	grey
ENSG00000234165.1	grey
ENSG00000163491.16	purple
ENSG00000033867.16	brown
ENSG00000213846.5	grey
ENSG00000187118.12	blue
ENSG00000163512.13	blue
ENSG00000206559.7	grey
ENSG00000283563.1	turquoise
ENSG00000144642.21	grey
ENSG00000163513.17	midnightblue
ENSG00000163527.9	red
ENSG00000144645.13	cyan
ENSG00000197385.5	grey
ENSG00000152642.10	blue
ENSG00000261572.1	grey
ENSG00000170293.8	grey
ENSG00000153551.13	lightcyan
ENSG00000091317.7	greenyellow
ENSG00000144635.8	blue
ENSG00000182973.18	grey
ENSG00000213842.2	turquoise
ENSG00000206557.5	cyan
ENSG00000170266.15	grey
ENSG00000188167.8	purple
ENSG00000170275.14	greenyellow
ENSG00000173705.8	pink
ENSG00000153558.13	brown
ENSG00000153560.11	brown
ENSG00000163539.16	red
ENSG00000271643.1	grey
ENSG00000271020.1	grey
ENSG00000170248.13	grey
ENSG00000172995.16	brown
ENSG00000144681.10	brown
ENSG00000163673.7	brown
ENSG00000279727.1	purple
ENSG00000281100.1	purple
ENSG00000168016.13	turquoise
ENSG00000178567.7	brown
ENSG00000076242.14	pink
ENSG00000093167.17	green
ENSG00000224080.1	green
ENSG00000271993.1	green
ENSG00000231449.1	green
ENSG00000271653.1	yellow
ENSG00000270194.1	grey
ENSG00000144674.16	green
ENSG00000230409.3	yellow
ENSG00000198590.11	turquoise
ENSG00000144668.11	grey
ENSG00000235257.8	turquoise
ENSG00000236411.1	grey
ENSG00000144677.14	purple
ENSG00000136059.14	tan
ENSG00000187091.13	magenta
ENSG00000008226.19	magenta
ENSG00000060971.17	pink
ENSG00000172936.12	midnightblue
ENSG00000172939.8	pink
ENSG00000172940.11	turquoise
ENSG00000144671.10	turquoise
ENSG00000093217.9	turquoise
ENSG00000229589.1	grey
ENSG00000114739.13	black
ENSG00000157036.12	turquoise
ENSG00000183873.15	cyan
ENSG00000168356.11	yellow
ENSG00000114742.13	red
ENSG00000114745.13	blue
ENSG00000168026.17	turquoise
ENSG00000144655.14	midnightblue
ENSG00000168334.8	blue
ENSG00000168329.13	lightcyan
ENSG00000144659.10	blue
ENSG00000168028.13	blue
ENSG00000168314.17	black
ENSG00000170011.13	grey
ENSG00000280739.2	green
ENSG00000114784.3	blue
ENSG00000223797.5	pink
ENSG00000168032.8	brown
ENSG00000188846.13	blue
ENSG00000177873.12	black
ENSG00000177842.11	pink
ENSG00000172888.11	black
ENSG00000234287.1	blue
ENSG00000168036.16	red
ENSG00000168038.10	turquoise
ENSG00000182606.14	yellow
ENSG00000222872.1	turquoise
ENSG00000187094.11	blue
ENSG00000114812.12	tan
ENSG00000093183.13	red
ENSG00000008324.10	blue
ENSG00000114857.17	green
ENSG00000230084.5	black
ENSG00000114853.13	lightgreen
ENSG00000010282.14	black
ENSG00000244607.5	magenta
ENSG00000230970.3	black
ENSG00000173811.10	pink
ENSG00000181061.13	blue
ENSG00000144648.15	black
ENSG00000273328.5	grey
ENSG00000273291.5	green
ENSG00000240747.7	grey
ENSG00000182983.14	green
ENSG00000144649.8	magenta
ENSG00000144647.5	salmon
ENSG00000163788.13	brown
ENSG00000241939.3	turquoise
ENSG00000271941.1	turquoise
ENSG00000234617.1	turquoise
ENSG00000160746.12	red
ENSG00000011198.7	pink
ENSG00000272121.1	salmon
ENSG00000252980.1	turquoise
ENSG00000207954.1	purple
ENSG00000261786.1	turquoise
ENSG00000173769.4	brown
ENSG00000179152.19	brown
ENSG00000185219.16	turquoise
ENSG00000178917.15	turquoise
ENSG00000196345.12	green
ENSG00000236869.1	grey
ENSG00000144792.9	green
ENSG00000214820.3	turquoise
ENSG00000186448.14	greenyellow
ENSG00000233509.2	turquoise
ENSG00000169981.10	grey
ENSG00000272077.1	turquoise
ENSG00000196653.11	blue
ENSG00000186446.11	greenyellow
ENSG00000163807.5	red
ENSG00000163808.16	grey
ENSG00000169964.6	pink
ENSG00000163812.13	blue
ENSG00000075914.12	blue
ENSG00000163815.5	grey
ENSG00000163814.7	grey
ENSG00000224094.1	grey
ENSG00000249992.1	salmon
ENSG00000011376.9	salmon
ENSG00000144791.9	green
ENSG00000230530.1	grey
ENSG00000211456.10	red
ENSG00000244357.3	turquoise
ENSG00000163817.15	grey
ENSG00000163818.16	blue
ENSG00000163820.14	green
ENSG00000163823.3	lightcyan
ENSG00000223552.1	lightcyan
ENSG00000160791.13	lightcyan
ENSG00000121797.9	grey
ENSG00000012223.12	magenta
ENSG00000163827.12	magenta
ENSG00000241186.8	grey
ENSG00000178038.16	yellow
ENSG00000181585.3	magenta
ENSG00000160808.9	black
ENSG00000160801.13	yellow
ENSG00000273682.1	turquoise
ENSG00000160799.11	blue
ENSG00000160796.16	yellow
ENSG00000181555.19	green
ENSG00000227398.3	turquoise
ENSG00000088727.12	grey
ENSG00000114648.11	cyan
ENSG00000280173.1	turquoise
ENSG00000260236.1	green
ENSG00000076201.14	yellow
ENSG00000114650.18	lightgreen
ENSG00000163832.15	blue
ENSG00000114646.9	darkred
ENSG00000173473.10	black
ENSG00000214773.1	turquoise
ENSG00000132153.14	salmon
ENSG00000047849.21	black
ENSG00000224895.1	green
ENSG00000164045.11	grey
ENSG00000164048.13	green
ENSG00000228638.1	grey
ENSG00000172113.8	pink
ENSG00000164049.14	turquoise
ENSG00000164050.12	green
ENSG00000164051.13	blue
ENSG00000232112.3	blue
ENSG00000164053.18	turquoise
ENSG00000282827.1	turquoise
ENSG00000164054.15	royalblue
ENSG00000114268.11	green
ENSG00000114270.16	yellow
ENSG00000010256.10	blue
ENSG00000225697.11	green
ENSG00000008300.15	tan
ENSG00000213672.7	grey
ENSG00000068745.14	brown
ENSG00000114302.15	pink
ENSG00000224424.7	black
ENSG00000178537.9	greenyellow
ENSG00000221883.2	pink
ENSG00000177479.19	black
ENSG00000223343.1	grey
ENSG00000273211.1	grey
ENSG00000178467.17	lightyellow
ENSG00000178252.17	black
ENSG00000178149.16	blue
ENSG00000178057.14	royalblue
ENSG00000178035.11	red
ENSG00000198218.10	blue
ENSG00000172053.16	blue
ENSG00000172046.18	royalblue
ENSG00000172037.13	grey
ENSG00000270441.1	turquoise
ENSG00000177352.9	grey
ENSG00000185909.14	grey
ENSG00000173421.16	yellow
ENSG00000188315.7	turquoise
ENSG00000114316.12	tan
ENSG00000233276.3	lightcyan
ENSG00000067560.10	red
ENSG00000235908.1	yellow
ENSG00000145022.4	royalblue
ENSG00000145020.15	yellow
ENSG00000283189.1	turquoise
ENSG00000173402.11	black
ENSG00000226913.1	turquoise
ENSG00000164061.4	tan
ENSG00000164062.12	salmon
ENSG00000173531.15	yellow
ENSG00000164068.15	lightyellow
ENSG00000173540.12	grey
ENSG00000176095.11	salmon
ENSG00000187492.8	magenta
ENSG00000185614.4	blue
ENSG00000182179.11	lightcyan
ENSG00000183763.8	turquoise
ENSG00000164076.16	salmon
ENSG00000264706.2	turquoise
ENSG00000164078.12	turquoise
ENSG00000164077.13	darkred
ENSG00000004534.14	green
ENSG00000003756.16	green
ENSG00000001617.11	grey
ENSG00000188338.14	black
ENSG00000114353.16	pink
ENSG00000213600.3	green
ENSG00000230454.1	green
ENSG00000232352.1	pink
ENSG00000012171.18	black
ENSG00000179564.3	black
ENSG00000214706.10	grey
ENSG00000186792.16	grey
ENSG00000243477.5	grey
ENSG00000114378.16	turquoise
ENSG00000068001.13	grey
ENSG00000114383.9	blue
ENSG00000068028.17	grey
ENSG00000004838.13	magenta
ENSG00000114388.12	blue
ENSG00000114395.10	blue
ENSG00000126062.3	grey
ENSG00000007402.11	cyan
ENSG00000271858.5	grey
ENSG00000088543.14	darkred
ENSG00000114735.9	green
ENSG00000114737.15	grey
ENSG00000114738.10	greenyellow
ENSG00000273356.1	grey
ENSG00000088538.12	cyan
ENSG00000145050.15	blue
ENSG00000259956.1	grey
ENSG00000145041.15	brown
ENSG00000164080.13	turquoise
ENSG00000164081.12	blue
ENSG00000164082.14	turquoise
ENSG00000114767.6	blue
ENSG00000041880.14	grey
ENSG00000280422.1	grey
ENSG00000180929.5	pink
ENSG00000090097.20	black
ENSG00000114779.19	yellow
ENSG00000248487.8	brown
ENSG00000114786.16	brown
ENSG00000243989.8	yellow
ENSG00000162244.10	blue
ENSG00000164086.9	lightgreen
ENSG00000164087.7	salmon
ENSG00000023330.14	blue
ENSG00000247596.8	blue
ENSG00000243224.1	grey
ENSG00000164088.17	blue
ENSG00000164091.11	brown
ENSG00000168237.17	yellow
ENSG00000114841.17	green
ENSG00000239557.1	grey
ENSG00000163930.9	darkred
ENSG00000010318.20	yellow
ENSG00000010319.6	grey
ENSG00000010322.15	lightyellow
ENSG00000010327.10	grey
ENSG00000168268.10	magenta
ENSG00000168273.7	blue
ENSG00000163939.18	pink
ENSG00000163938.16	blue
ENSG00000016864.17	red
ENSG00000114902.13	blue
ENSG00000114904.12	grey
ENSG00000055955.15	turquoise
ENSG00000243696.4	yellow
ENSG00000248592.7	yellow
ENSG00000213533.11	yellow
ENSG00000279144.1	turquoise
ENSG00000163935.13	grey
ENSG00000272305.5	turquoise
ENSG00000280417.1	grey
ENSG00000163933.9	turquoise
ENSG00000163932.13	brown
ENSG00000163931.15	grey
ENSG00000272886.5	grey
ENSG00000157388.14	purple
ENSG00000016391.10	grey
ENSG00000056736.9	midnightblue
ENSG00000271976.1	grey
ENSG00000113812.13	blue
ENSG00000113811.10	red
ENSG00000157445.14	brown
ENSG00000114251.13	midnightblue
ENSG00000187672.12	darkred
ENSG00000281708.1	turquoise
ENSG00000180376.16	green
ENSG00000163946.13	red
ENSG00000163947.11	brown
ENSG00000144730.16	greenyellow
ENSG00000163666.8	black
ENSG00000157500.10	red
ENSG00000174844.14	magenta
ENSG00000174840.8	red
ENSG00000168374.10	blue
ENSG00000272146.5	black
ENSG00000174839.12	black
ENSG00000163681.14	brown
ENSG00000136068.14	green
ENSG00000163686.14	pink
ENSG00000163684.11	brown
ENSG00000168297.15	black
ENSG00000168291.12	blue
ENSG00000272182.1	black
ENSG00000168301.12	pink
ENSG00000168306.12	magenta
ENSG00000168309.16	magenta
ENSG00000244383.1	grey
ENSG00000163689.19	grey
ENSG00000242428.5	brown
ENSG00000243295.1	brown
ENSG00000189283.9	green
ENSG00000225673.3	green
ENSG00000244183.1	green
ENSG00000144724.19	cyan
ENSG00000226360.5	blue
ENSG00000241472.6	red
ENSG00000114405.10	brown
ENSG00000153266.12	grey
ENSG00000163618.17	brown
ENSG00000244342.5	grey
ENSG00000163630.10	brown
ENSG00000224479.6	purple
ENSG00000163634.11	blue
ENSG00000163635.17	turquoise
ENSG00000239653.1	turquoise
ENSG00000271843.1	grey
ENSG00000163636.10	blue
ENSG00000163637.11	brown
ENSG00000163638.13	midnightblue
ENSG00000241684.5	green
ENSG00000151276.23	grey
ENSG00000270059.1	pink
ENSG00000272610.1	green
ENSG00000144741.17	blue
ENSG00000144749.13	midnightblue
ENSG00000163376.11	brown
ENSG00000172340.14	greenyellow
ENSG00000241316.6	grey
ENSG00000183662.10	grey
ENSG00000214552.4	blue
ENSG00000241506.1	blue
ENSG00000163377.15	pink
ENSG00000163378.13	grey
ENSG00000244513.6	grey
ENSG00000144747.15	red
ENSG00000144744.16	red
ENSG00000144746.6	blue
ENSG00000163380.15	grey
ENSG00000114541.14	black
ENSG00000239263.1	green
ENSG00000240265.1	green
ENSG00000187098.14	pink
ENSG00000240405.5	black
ENSG00000242120.3	brown
ENSG00000114861.18	brown
ENSG00000277539.1	turquoise
ENSG00000242094.1	turquoise
ENSG00000277855.1	brown
ENSG00000270562.1	purple
ENSG00000163412.12	brown
ENSG00000170837.2	brown
ENSG00000163421.8	magenta
ENSG00000241163.7	green
ENSG00000243083.5	black
ENSG00000242618.1	green
ENSG00000163602.9	red
ENSG00000144736.13	red
ENSG00000172986.12	pink
ENSG00000242960.1	green
ENSG00000163605.14	red
ENSG00000255423.1	green
ENSG00000121440.14	greenyellow
ENSG00000113805.8	turquoise
ENSG00000213300.5	grey
ENSG00000244026.6	grey
ENSG00000272690.5	turquoise
ENSG00000243422.1	blue
ENSG00000241532.1	turquoise
ENSG00000242516.1	grey
ENSG00000227124.8	turquoise
ENSG00000185008.17	brown
ENSG00000240809.1	turquoise
ENSG00000169855.19	brown
ENSG00000240964.3	turquoise
ENSG00000114480.12	red
ENSG00000241095.1	blue
ENSG00000175161.13	brown
ENSG00000243915.1	turquoise
ENSG00000206538.8	brown
ENSG00000281392.1	turquoise
ENSG00000083937.8	red
ENSG00000179097.5	grey
ENSG00000163320.10	red
ENSG00000175105.6	red
ENSG00000179021.9	red
ENSG00000044524.10	brown
ENSG00000283544.1	grey
ENSG00000184500.14	magenta
ENSG00000169379.15	greenyellow
ENSG00000178700.7	red
ENSG00000178694.9	brown
ENSG00000178660.6	red
ENSG00000243547.1	blue
ENSG00000269028.3	grey
ENSG00000080224.17	cyan
ENSG00000261292.2	brown
ENSG00000113966.9	brown
ENSG00000080200.9	grey
ENSG00000170854.17	red
ENSG00000080822.16	pink
ENSG00000080819.6	pink
ENSG00000244153.1	brown
ENSG00000239445.5	grey
ENSG00000064225.12	grey
ENSG00000249274.1	yellow
ENSG00000057019.15	grey
ENSG00000206712.1	turquoise
ENSG00000144810.15	magenta
ENSG00000273374.1	turquoise
ENSG00000184220.11	blue
ENSG00000168386.18	midnightblue
ENSG00000036054.12	red
ENSG00000114021.11	blue
ENSG00000154174.7	brown
ENSG00000206535.7	brown
ENSG00000181458.10	brown
ENSG00000114354.13	red
ENSG00000154175.16	magenta
ENSG00000081148.11	grey
ENSG00000138468.15	green
ENSG00000282978.1	green
ENSG00000174173.6	blue
ENSG00000081154.11	red
ENSG00000242299.1	blue
ENSG00000066422.4	brown
ENSG00000256628.3	yellow
ENSG00000114391.12	blue
ENSG00000244119.1	green
ENSG00000182504.10	red
ENSG00000144815.15	pink
ENSG00000144802.11	midnightblue
ENSG00000170017.12	red
ENSG00000114423.18	green
ENSG00000242759.6	grey
ENSG00000241787.1	turquoise
ENSG00000242836.1	turquoise
ENSG00000249580.1	turquoise
ENSG00000239455.1	turquoise
ENSG00000243701.5	green
ENSG00000239828.6	green
ENSG00000241218.1	green
ENSG00000272597.1	green
ENSG00000273125.1	blue
ENSG00000114439.18	pink
ENSG00000279277.1	turquoise
ENSG00000196776.14	brown
ENSG00000114446.4	red
ENSG00000144821.9	black
ENSG00000241634.1	turquoise
ENSG00000163507.13	purple
ENSG00000198919.12	brown
ENSG00000114487.9	lightcyan
ENSG00000121570.12	grey
ENSG00000206532.2	pink
ENSG00000242242.5	grey
ENSG00000177707.10	pink
ENSG00000177494.5	brown
ENSG00000240891.7	brown
ENSG00000144824.19	grey
ENSG00000144827.8	blue
ENSG00000144834.13	brown
ENSG00000176040.13	grey
ENSG00000114529.12	cyan
ENSG00000261488.1	purple
ENSG00000091972.18	brown
ENSG00000279349.1	turquoise
ENSG00000144848.10	red
ENSG00000138459.8	red
ENSG00000091986.15	magenta
ENSG00000163606.10	brown
ENSG00000163607.15	red
ENSG00000163608.14	red
ENSG00000240057.5	yellow
ENSG00000144857.14	magenta
ENSG00000206530.9	magenta
ENSG00000163611.11	green
ENSG00000072858.10	magenta
ENSG00000241529.3	royalblue
ENSG00000176542.9	purple
ENSG00000121579.12	blue
ENSG00000239280.1	turquoise
ENSG00000114573.9	brown
ENSG00000178075.19	greenyellow
ENSG00000241889.1	turquoise
ENSG00000184307.13	brown
ENSG00000163617.10	magenta
ENSG00000270880.1	turquoise
ENSG00000151576.10	pink
ENSG00000240912.1	purple
ENSG00000151577.12	cyan
ENSG00000181847.11	grey
ENSG00000181722.16	magenta
ENSG00000279131.1	green
ENSG00000242880.1	grey
ENSG00000172020.12	brown
ENSG00000185565.11	brown
ENSG00000241156.3	turquoise
ENSG00000198406.7	grey
ENSG00000239268.2	tan
ENSG00000240393.1	turquoise
ENSG00000241213.1	turquoise
ENSG00000144847.12	green
ENSG00000114638.7	brown
ENSG00000121578.12	turquoise
ENSG00000031081.10	midnightblue
ENSG00000242829.1	yellow
ENSG00000176142.12	green
ENSG00000163389.10	grey
ENSG00000113845.9	red
ENSG00000144843.11	lightcyan
ENSG00000144837.8	midnightblue
ENSG00000121577.13	yellow
ENSG00000138495.6	blue
ENSG00000183833.16	turquoise
ENSG00000144852.16	turquoise
ENSG00000082701.14	brown
ENSG00000242622.1	turquoise
ENSG00000175697.10	yellow
ENSG00000163428.3	greenyellow
ENSG00000163430.10	magenta
ENSG00000065518.7	blue
ENSG00000113924.11	grey
ENSG00000144840.8	red
ENSG00000153767.9	blue
ENSG00000213371.4	grey
ENSG00000145087.12	brown
ENSG00000243813.1	turquoise
ENSG00000242103.1	turquoise
ENSG00000051341.13	turquoise
ENSG00000163833.7	brown
ENSG00000180353.10	lightcyan
ENSG00000173230.15	grey
ENSG00000173226.16	grey
ENSG00000145088.8	grey
ENSG00000163406.10	grey
ENSG00000114013.15	lightcyan
ENSG00000160124.9	blue
ENSG00000114023.15	brown
ENSG00000196981.3	pink
ENSG00000272758.5	green
ENSG00000114030.12	red
ENSG00000138496.16	midnightblue
ENSG00000163840.9	midnightblue
ENSG00000173200.12	green
ENSG00000173193.13	black
ENSG00000169087.10	green
ENSG00000138463.8	red
ENSG00000273033.2	turquoise
ENSG00000082684.14	turquoise
ENSG00000065485.18	turquoise
ENSG00000121542.11	red
ENSG00000273454.1	green
ENSG00000173175.14	lightyellow
ENSG00000206527.9	blue
ENSG00000239523.5	yellow
ENSG00000065534.18	greenyellow
ENSG00000250174.5	turquoise
ENSG00000273123.1	grey
ENSG00000175455.14	green
ENSG00000160145.15	purple
ENSG00000114491.13	grey
ENSG00000082781.11	greenyellow
ENSG00000280042.1	yellow
ENSG00000243986.2	yellow
ENSG00000173706.12	black
ENSG00000221955.10	purple
ENSG00000163848.19	brown
ENSG00000243508.1	turquoise
ENSG00000114520.10	red
ENSG00000144909.7	magenta
ENSG00000272840.1	turquoise
ENSG00000242229.1	turquoise
ENSG00000241288.7	turquoise
ENSG00000241278.1	turquoise
ENSG00000248787.1	turquoise
ENSG00000171084.15	grey
ENSG00000189366.9	grey
ENSG00000114547.9	darkred
ENSG00000114544.16	salmon
ENSG00000250012.1	blue
ENSG00000144908.13	grey
ENSG00000246022.2	grey
ENSG00000250934.1	grey
ENSG00000163884.3	midnightblue
ENSG00000163885.11	magenta
ENSG00000279328.1	turquoise
ENSG00000070476.14	yellow
ENSG00000197763.13	greenyellow
ENSG00000159685.10	salmon
ENSG00000280053.1	turquoise
ENSG00000114554.11	yellow
ENSG00000282860.1	turquoise
ENSG00000163870.14	lightgreen
ENSG00000073111.13	pink
ENSG00000114631.10	salmon
ENSG00000114626.17	tan
ENSG00000074416.13	grey60
ENSG00000187715.13	grey
ENSG00000058262.9	midnightblue
ENSG00000175792.11	blue
ENSG00000132394.10	grey
ENSG00000179348.11	grey
ENSG00000244300.2	yellow
ENSG00000163902.11	red
ENSG00000242551.2	yellow
ENSG00000075785.12	blue
ENSG00000261159.1	grey
ENSG00000231305.3	grey
ENSG00000177646.18	yellow
ENSG00000114656.10	turquoise
ENSG00000187695.7	purple
ENSG00000114654.7	grey
ENSG00000172780.16	tan
ENSG00000240682.9	yellow
ENSG00000273437.1	grey
ENSG00000169714.16	red
ENSG00000181789.14	blue
ENSG00000183624.13	brown
ENSG00000184897.5	royalblue
ENSG00000206417.8	yellow
ENSG00000251474.6	green
ENSG00000207088.1	grey
ENSG00000172771.11	turquoise
ENSG00000129071.9	red
ENSG00000163913.11	cyan
ENSG00000004399.12	green
ENSG00000172765.16	brown
ENSG00000203644.3	turquoise
ENSG00000271270.5	grey
ENSG00000170893.3	salmon
ENSG00000251287.8	turquoise
ENSG00000253540.5	grey
ENSG00000249846.6	yellow
ENSG00000228252.8	yellow
ENSG00000172752.14	brown
ENSG00000206384.10	purple
ENSG00000196455.7	blue
ENSG00000017260.19	red
ENSG00000034533.11	pink
ENSG00000114670.13	magenta
ENSG00000250608.1	green
ENSG00000246082.2	magenta
ENSG00000198585.11	black
ENSG00000261167.1	brown
ENSG00000114686.8	blue
ENSG00000196353.11	brown
ENSG00000014257.15	black
ENSG00000138246.15	red
ENSG00000240303.7	green
ENSG00000274810.3	turquoise
ENSG00000081307.12	blue
ENSG00000113971.18	green
ENSG00000144868.13	magenta
ENSG00000091527.15	red
ENSG00000163781.12	blue
ENSG00000242337.5	green
ENSG00000091513.14	pink
ENSG00000244062.1	green
ENSG00000144867.11	blue
ENSG00000154917.10	brown
ENSG00000174640.12	grey
ENSG00000163785.12	greenyellow
ENSG00000260633.1	green
ENSG00000114019.14	black
ENSG00000129055.12	blue
ENSG00000182923.16	black
ENSG00000154928.16	grey60
ENSG00000174611.11	yellow
ENSG00000240086.5	brown
ENSG00000073711.10	pink
ENSG00000273455.1	purple
ENSG00000174579.3	grey
ENSG00000114054.13	pink
ENSG00000118007.12	red
ENSG00000240695.1	green
ENSG00000168917.8	grey
ENSG00000273486.1	pink
ENSG00000239213.5	pink
ENSG00000158092.6	red
ENSG00000174564.12	grey
ENSG00000158163.14	magenta
ENSG00000138231.12	red
ENSG00000114098.17	brown
ENSG00000181322.13	magenta
ENSG00000158186.12	brown
ENSG00000158220.13	turquoise
ENSG00000280399.1	turquoise
ENSG00000114107.8	grey
ENSG00000158234.12	pink
ENSG00000174715.7	turquoise
ENSG00000051382.8	brown
ENSG00000206262.8	grey
ENSG00000175110.11	red
ENSG00000184432.9	red
ENSG00000248932.5	turquoise
ENSG00000248790.1	turquoise
ENSG00000178631.7	grey
ENSG00000114115.9	blue
ENSG00000163864.15	grey
ENSG00000158258.16	grey
ENSG00000114120.11	red
ENSG00000248773.1	turquoise
ENSG00000175093.4	grey
ENSG00000155893.12	brown
ENSG00000241400.1	turquoise
ENSG00000177311.11	red
ENSG00000155903.11	turquoise
ENSG00000250170.1	turquoise
ENSG00000242104.4	purple
ENSG00000114125.13	blue
ENSG00000069849.10	brown
ENSG00000279147.1	turquoise
ENSG00000114126.17	brown
ENSG00000233597.3	turquoise
ENSG00000175066.15	green
ENSG00000114127.10	turquoise
ENSG00000175054.14	purple
ENSG00000244327.1	turquoise
ENSG00000120756.12	brown
ENSG00000144935.14	grey
ENSG00000163710.7	grey
ENSG00000188582.8	brown
ENSG00000241570.8	cyan
ENSG00000163714.17	pink
ENSG00000268129.1	blue
ENSG00000175040.5	salmon
ENSG00000241679.2	purple
ENSG00000181804.14	pink
ENSG00000240888.1	green
ENSG00000243033.2	green
ENSG00000243759.1	green
ENSG00000181744.8	pink
ENSG00000261051.1	midnightblue
ENSG00000240032.1	midnightblue
ENSG00000152952.11	greenyellow
ENSG00000114698.14	greenyellow
ENSG00000279320.1	turquoise
ENSG00000188313.12	midnightblue
ENSG00000231213.6	brown
ENSG00000174963.17	black
ENSG00000152977.9	black
ENSG00000239922.1	black
ENSG00000153002.11	pink
ENSG00000240521.1	grey
ENSG00000241627.3	darkred
ENSG00000163754.17	blue
ENSG00000071794.15	red
ENSG00000163755.8	pink
ENSG00000047457.13	magenta
ENSG00000163762.6	grey
ENSG00000169908.11	midnightblue
ENSG00000018408.14	magenta
ENSG00000241985.1	green
ENSG00000114744.8	red
ENSG00000206199.9	magenta
ENSG00000082996.19	pink
ENSG00000070087.13	blue
ENSG00000242791.2	turquoise
ENSG00000224831.3	blue
ENSG00000243321.3	grey
ENSG00000196428.12	grey
ENSG00000120742.10	red
ENSG00000144895.11	blue
ENSG00000198843.12	blue
ENSG00000163645.14	grey
ENSG00000240137.5	blue
ENSG00000181788.3	brown
ENSG00000214237.9	brown
ENSG00000144893.12	purple
ENSG00000174944.8	grey
ENSG00000239570.1	turquoise
ENSG00000181631.6	lightcyan
ENSG00000169313.9	blue
ENSG00000152580.8	pink
ENSG00000198829.6	blue
ENSG00000152601.17	red
ENSG00000229619.3	brown
ENSG00000201217.1	turquoise
ENSG00000169860.6	grey
ENSG00000181467.4	brown
ENSG00000243069.7	greenyellow
ENSG00000114790.12	magenta
ENSG00000174953.13	brown
ENSG00000279305.1	brown
ENSG00000174948.5	cyan
ENSG00000240048.1	purple
ENSG00000196549.10	brown
ENSG00000241336.1	purple
ENSG00000240045.1	brown
ENSG00000242790.1	purple
ENSG00000114805.16	grey
ENSG00000174928.15	blue
ENSG00000169359.13	red
ENSG00000163655.15	brown
ENSG00000240489.1	grey
ENSG00000169282.17	brown
ENSG00000272990.1	greenyellow
ENSG00000114850.6	red
ENSG00000243926.1	grey
ENSG00000163659.12	midnightblue
ENSG00000174912.7	grey
ENSG00000240875.5	magenta
ENSG00000230457.3	yellow
ENSG00000197980.11	magenta
ENSG00000243629.1	magenta
ENSG00000163660.11	green
ENSG00000241770.1	purple
ENSG00000243176.5	grey
ENSG00000197415.11	magenta
ENSG00000163661.3	grey
ENSG00000174899.10	grey
ENSG00000174891.12	blue
ENSG00000178053.17	blue
ENSG00000168827.14	red
ENSG00000079257.7	blue
ENSG00000272440.1	turquoise
ENSG00000118849.9	grey
ENSG00000118855.18	red
ENSG00000240207.6	purple
ENSG00000243675.1	turquoise
ENSG00000271778.1	turquoise
ENSG00000279311.1	turquoise
ENSG00000214216.10	turquoise
ENSG00000283154.1	brown
ENSG00000283245.1	turquoise
ENSG00000263634.1	purple
ENSG00000151967.18	pink
ENSG00000168811.6	black
ENSG00000184100.6	grey
ENSG00000180044.4	blue
ENSG00000068885.14	pink
ENSG00000113810.15	black
ENSG00000213186.7	pink
ENSG00000186432.8	blue
ENSG00000238741.1	blue
ENSG00000229320.3	yellow
ENSG00000260572.1	green
ENSG00000163590.13	brown
ENSG00000169255.13	brown
ENSG00000169251.12	red
ENSG00000196542.8	brown
ENSG00000234851.4	blue
ENSG00000121871.3	brown
ENSG00000244128.5	cyan
ENSG00000114200.9	red
ENSG00000169064.12	magenta
ENSG00000114204.14	magenta
ENSG00000174776.10	magenta
ENSG00000114209.14	red
ENSG00000241120.1	turquoise
ENSG00000163536.12	brown
ENSG00000244227.6	magenta
ENSG00000173905.8	greenyellow
ENSG00000206120.11	purple
ENSG00000242268.2	purple
ENSG00000272797.1	purple
ENSG00000085276.17	grey
ENSG00000213178.3	blue
ENSG00000184378.2	brown
ENSG00000085274.15	red
ENSG00000269984.1	turquoise
ENSG00000171757.15	magenta
ENSG00000270135.1	grey
ENSG00000270096.1	grey
ENSG00000188306.6	yellow
ENSG00000239219.2	grey
ENSG00000008952.16	red
ENSG00000173890.16	blue
ENSG00000173889.15	green
ENSG00000163558.12	brown
ENSG00000136603.13	red
ENSG00000013297.10	pink
ENSG00000013293.5	brown
ENSG00000241416.1	green
ENSG00000244738.1	green
ENSG00000163584.17	red
ENSG00000163577.7	brown
ENSG00000154310.16	grey
ENSG00000207963.1	turquoise
ENSG00000279673.1	grey
ENSG00000075651.15	black
ENSG00000075420.12	midnightblue
ENSG00000121858.10	grey
ENSG00000144959.9	brown
ENSG00000114346.13	blue
ENSG00000169760.17	brown
ENSG00000237645.1	turquoise
ENSG00000252982.1	turquoise
ENSG00000177694.15	black
ENSG00000214192.3	grey
ENSG00000177565.16	brown
ENSG00000201343.1	turquoise
ENSG00000200882.1	turquoise
ENSG00000203645.2	purple
ENSG00000228221.5	grey
ENSG00000223930.5	grey
ENSG00000197584.11	grey
ENSG00000237978.5	turquoise
ENSG00000172667.10	brown
ENSG00000121879.3	red
ENSG00000171121.16	green
ENSG00000240429.1	green
ENSG00000121864.9	blue
ENSG00000260743.1	grey
ENSG00000171109.18	black
ENSG00000114450.9	greenyellow
ENSG00000242539.2	turquoise
ENSG00000272699.1	turquoise
ENSG00000136518.16	pink
ENSG00000272910.1	grey
ENSG00000136522.13	blue
ENSG00000136521.12	blue
ENSG00000058056.8	grey
ENSG00000114757.18	pink
ENSG00000239774.1	grey
ENSG00000163728.10	green
ENSG00000145075.11	purple
ENSG00000114416.17	pink
ENSG00000205981.6	blue
ENSG00000242808.7	pink
ENSG00000206932.1	grey
ENSG00000241231.1	grey
ENSG00000239381.6	greenyellow
ENSG00000181449.3	magenta
ENSG00000058063.15	pink
ENSG00000043093.13	red
ENSG00000244346.1	turquoise
ENSG00000078070.12	grey
ENSG00000078081.7	grey
ENSG00000053524.11	purple
ENSG00000176597.11	lightcyan
ENSG00000240024.5	blue
ENSG00000201229.1	blue
ENSG00000172578.11	lightcyan
ENSG00000114796.15	red
ENSG00000163872.15	purple
ENSG00000233885.7	green
ENSG00000180834.7	pink
ENSG00000175193.12	blue
ENSG00000114770.16	purple
ENSG00000272721.5	grey
ENSG00000145191.12	blue
ENSG00000161202.17	yellow
ENSG00000161203.13	blue
ENSG00000161204.11	salmon
ENSG00000145198.14	tan
ENSG00000214160.9	grey
ENSG00000145194.17	lightyellow
ENSG00000163888.3	lightyellow
ENSG00000175166.16	blue
ENSG00000114867.20	grey
ENSG00000175182.13	salmon
ENSG00000114859.15	green
ENSG00000163882.9	grey
ENSG00000090534.17	grey
ENSG00000090539.15	grey
ENSG00000182580.2	grey
ENSG00000177383.4	blue
ENSG00000272970.1	grey
ENSG00000273403.1	grey
ENSG00000156931.15	red
ENSG00000187068.2	grey
ENSG00000113790.10	greenyellow
ENSG00000073803.13	brown
ENSG00000229638.1	blue
ENSG00000163900.10	blue
ENSG00000163904.12	brown
ENSG00000236489.1	turquoise
ENSG00000073792.15	yellow
ENSG00000136527.17	red
ENSG00000244405.7	blue
ENSG00000277118.1	grey
ENSG00000058866.14	turquoise
ENSG00000213139.7	green
ENSG00000113838.12	black
ENSG00000090520.11	pink
ENSG00000283390.1	blue
ENSG00000230951.1	turquoise
ENSG00000156976.15	blue
ENSG00000163918.10	blue
ENSG00000232233.1	yellow
ENSG00000223803.1	royalblue
ENSG00000073849.14	lightcyan
ENSG00000163923.9	blue
ENSG00000175077.5	magenta
ENSG00000127241.16	magenta
ENSG00000283175.1	magenta
ENSG00000136514.2	pink
ENSG00000157005.3	brown
ENSG00000113916.17	midnightblue
ENSG00000270959.1	magenta
ENSG00000145012.12	greenyellow
ENSG00000279891.1	green
ENSG00000188001.9	turquoise
ENSG00000073282.12	grey
ENSG00000090530.9	magenta
ENSG00000225764.1	grey
ENSG00000238077.1	turquoise
ENSG00000163347.5	grey
ENSG00000113946.3	grey
ENSG00000196083.9	grey
ENSG00000205835.8	magenta
ENSG00000188729.6	grey
ENSG00000188958.9	grey
ENSG00000152492.13	greenyellow
ENSG00000223812.5	brown
ENSG00000114279.13	brown
ENSG00000180611.6	blue
ENSG00000127252.5	brown
ENSG00000187527.10	yellow
ENSG00000236508.1	grey
ENSG00000127249.14	greenyellow
ENSG00000236297.1	green
ENSG00000198836.8	brown
ENSG00000207370.1	turquoise
ENSG00000230102.7	green
ENSG00000114315.3	magenta
ENSG00000133657.14	brown
ENSG00000233058.1	grey
ENSG00000231770.5	black
ENSG00000145014.17	tan
ENSG00000229334.1	brown
ENSG00000041802.10	blue
ENSG00000185112.5	grey
ENSG00000173950.15	grey
ENSG00000114331.13	grey
ENSG00000229325.1	cyan
ENSG00000184203.7	blue
ENSG00000189058.8	pink
ENSG00000224769.1	turquoise
ENSG00000229178.1	grey
ENSG00000242086.8	turquoise
ENSG00000207650.1	turquoise
ENSG00000176945.16	turquoise
ENSG00000061938.16	tan
ENSG00000273009.1	turquoise
ENSG00000260261.1	green
ENSG00000185485.14	turquoise
ENSG00000072274.12	grey
ENSG00000163958.13	turquoise
ENSG00000161217.11	greenyellow
ENSG00000213123.10	blue
ENSG00000237418.1	turquoise
ENSG00000235897.1	black
ENSG00000163960.11	greenyellow
ENSG00000163961.4	red
ENSG00000185798.7	blue
ENSG00000174013.7	blue
ENSG00000232065.1	grey
ENSG00000174004.5	lightcyan
ENSG00000163964.13	blue
ENSG00000174007.7	brown
ENSG00000180370.10	black
ENSG00000119231.10	blue
ENSG00000230732.4	turquoise
ENSG00000114503.10	blue
ENSG00000270170.1	blue
ENSG00000119227.7	tan
ENSG00000233487.6	brown
ENSG00000163975.11	grey60
ENSG00000228109.1	yellow
ENSG00000075711.20	red
ENSG00000235126.1	brown
ENSG00000237167.1	brown
ENSG00000272989.1	purple
ENSG00000161267.11	lightyellow
ENSG00000214135.8	turquoise
ENSG00000213519.2	turquoise
ENSG00000145016.14	tan
ENSG00000122068.12	red
ENSG00000273375.1	grey
ENSG00000186001.12	green
ENSG00000234742.1	royalblue
ENSG00000114473.13	magenta
ENSG00000182899.14	blue
ENSG00000185621.11	purple
ENSG00000226435.10	purple
ENSG00000236438.7	green
ENSG00000272602.5	grey
ENSG00000250312.6	grey
ENSG00000275426.1	turquoise
ENSG00000198155.5	grey
ENSG00000251188.1	brown
ENSG00000251689.1	grey
ENSG00000186777.11	brown
ENSG00000131127.13	turquoise
ENSG00000272885.1	turquoise
ENSG00000251595.7	purple
ENSG00000182903.15	turquoise
ENSG00000174227.15	green
ENSG00000273238.1	brown
ENSG00000283183.1	purple
ENSG00000133256.12	green
ENSG00000242686.4	yellow
ENSG00000272927.1	yellow
ENSG00000169020.9	blue
ENSG00000215375.6	yellow
ENSG00000169026.12	yellow
ENSG00000185619.18	salmon
ENSG00000272588.1	yellow
ENSG00000249592.5	green
ENSG00000233799.1	yellow
ENSG00000168993.14	grey60
ENSG00000178950.16	yellow
ENSG00000127419.16	yellow
ENSG00000145214.13	tan
ENSG00000145217.13	yellow
ENSG00000127415.12	yellow
ENSG00000127418.14	midnightblue
ENSG00000178222.12	purple
ENSG00000251639.2	turquoise
ENSG00000251652.1	turquoise
ENSG00000212458.1	turquoise
ENSG00000227189.2	turquoise
ENSG00000159674.11	tan
ENSG00000273179.1	turquoise
ENSG00000159692.15	royalblue
ENSG00000196810.4	yellow
ENSG00000090316.15	salmon
ENSG00000163945.15	yellow
ENSG00000254094.1	yellow
ENSG00000179979.8	turquoise
ENSG00000174137.12	green
ENSG00000163950.12	blue
ENSG00000270195.1	yellow
ENSG00000168936.10	grey
ENSG00000013810.18	yellow
ENSG00000068078.17	grey60
ENSG00000168924.14	lightyellow
ENSG00000109685.17	grey
ENSG00000249784.1	lightgreen
ENSG00000185049.13	yellow
ENSG00000243449.6	royalblue
ENSG00000185818.7	grey60
ENSG00000130997.16	turquoise
ENSG00000249006.1	turquoise
ENSG00000214367.7	turquoise
ENSG00000123933.15	lightgreen
ENSG00000159733.13	tan
ENSG00000239247.3	turquoise
ENSG00000206113.9	magenta
ENSG00000063978.15	blue
ENSG00000125386.15	yellow
ENSG00000168884.14	midnightblue
ENSG00000087266.15	yellow
ENSG00000087274.16	blue
ENSG00000109736.14	yellow
ENSG00000249673.6	grey
ENSG00000087269.15	grey
ENSG00000125388.19	grey
ENSG00000197386.10	cyan
ENSG00000188981.10	tan
ENSG00000159788.18	grey60
ENSG00000248840.2	turquoise
ENSG00000109758.8	turquoise
ENSG00000175920.15	grey
ENSG00000261643.1	tan
ENSG00000163956.10	salmon
ENSG00000270090.5	brown
ENSG00000250986.1	grey60
ENSG00000184160.7	darkred
ENSG00000251669.5	darkred
ENSG00000132406.11	red
ENSG00000145220.13	grey
ENSG00000168826.15	grey
ENSG00000168824.14	brown
ENSG00000168818.9	grey
ENSG00000248221.1	turquoise
ENSG00000247708.7	turquoise
ENSG00000280310.1	turquoise
ENSG00000273396.1	turquoise
ENSG00000163132.6	magenta
ENSG00000170891.10	lightcyan
ENSG00000152953.12	pink
ENSG00000173040.12	yellow
ENSG00000072840.12	yellow
ENSG00000072832.14	salmon
ENSG00000181215.13	purple
ENSG00000152969.17	cyan
ENSG00000249896.2	cyan
ENSG00000251408.1	turquoise
ENSG00000109501.13	midnightblue
ENSG00000074211.13	darkred
ENSG00000013288.8	lightyellow
ENSG00000179010.14	blue
ENSG00000251580.1	blue
ENSG00000170846.16	blue
ENSG00000246526.2	turquoise
ENSG00000178988.10	blue
ENSG00000186222.4	blue
ENSG00000170871.11	red
ENSG00000132405.18	blue
ENSG00000173013.5	brown
ENSG00000173011.11	cyan
ENSG00000109519.12	blue
ENSG00000245468.3	green
ENSG00000184985.16	yellow
ENSG00000272620.1	cyan
ENSG00000196526.10	cyan
ENSG00000163995.19	salmon
ENSG00000250471.2	brown
ENSG00000125089.16	midnightblue
ENSG00000170801.9	grey
ENSG00000251615.3	turquoise
ENSG00000087008.15	yellow
ENSG00000155275.18	turquoise
ENSG00000205959.3	turquoise
ENSG00000215612.7	lightgreen
ENSG00000250342.1	turquoise
ENSG00000109667.11	black
ENSG00000169676.5	salmon
ENSG00000261490.1	green
ENSG00000071127.16	midnightblue
ENSG00000178163.7	brown
ENSG00000002587.9	grey
ENSG00000157869.14	red
ENSG00000038219.12	grey
ENSG00000250634.5	turquoise
ENSG00000248698.5	turquoise
ENSG00000248360.7	grey
ENSG00000247624.6	turquoise
ENSG00000137449.15	black
ENSG00000249252.5	turquoise
ENSG00000163145.12	grey
ENSG00000251379.1	turquoise
ENSG00000048342.15	magenta
ENSG00000273133.1	turquoise
ENSG00000118564.14	red
ENSG00000237765.6	blue
ENSG00000109743.10	black
ENSG00000004468.12	greenyellow
ENSG00000137441.7	grey
ENSG00000007062.11	magenta
ENSG00000169762.16	red
ENSG00000263327.6	turquoise
ENSG00000248851.1	turquoise
ENSG00000248138.5	turquoise
ENSG00000169744.12	brown
ENSG00000151552.11	pink
ENSG00000002549.12	red
ENSG00000249502.1	black
ENSG00000118579.12	green
ENSG00000047662.4	grey
ENSG00000163257.10	pink
ENSG00000109805.9	grey
ENSG00000178177.15	black
ENSG00000241612.1	blue
ENSG00000145147.19	brown
ENSG00000248228.1	turquoise
ENSG00000163138.18	blue
ENSG00000185774.14	brown
ENSG00000272995.1	grey
ENSG00000283281.1	turquoise
ENSG00000242768.2	turquoise
ENSG00000280650.1	turquoise
ENSG00000152990.13	greenyellow
ENSG00000237350.1	blue
ENSG00000109819.8	grey
ENSG00000109606.12	red
ENSG00000207697.1	grey
ENSG00000243005.3	green
ENSG00000261121.1	green
ENSG00000109610.5	lightgreen
ENSG00000181982.18	grey
ENSG00000153012.11	brown
ENSG00000109618.11	pink
ENSG00000281501.1	green
ENSG00000038210.12	greenyellow
ENSG00000168228.14	black
ENSG00000053900.10	green
ENSG00000091490.10	grey
ENSG00000250317.8	blue
ENSG00000168214.20	pink
ENSG00000163394.5	lightyellow
ENSG00000109680.10	grey
ENSG00000109689.14	brown
ENSG00000240005.5	blue
ENSG00000169851.15	brown
ENSG00000047365.11	grey
ENSG00000248466.1	turquoise
ENSG00000247193.2	grey
ENSG00000197057.8	magenta
ENSG00000174145.7	grey
ENSG00000154274.14	grey
ENSG00000181826.9	midnightblue
ENSG00000169299.13	grey
ENSG00000249863.2	grey
ENSG00000065882.15	turquoise
ENSG00000250254.1	turquoise
ENSG00000231160.9	green
ENSG00000109787.12	pink
ENSG00000174123.10	lightcyan
ENSG00000174125.7	lightcyan
ENSG00000174130.12	lightcyan
ENSG00000197712.11	black
ENSG00000121895.7	lightcyan
ENSG00000109790.16	greenyellow
ENSG00000249685.1	green
ENSG00000157796.17	turquoise
ENSG00000035928.14	pink
ENSG00000134962.6	brown
ENSG00000163682.15	blue
ENSG00000121897.13	red
ENSG00000224097.5	yellow
ENSG00000109814.11	red
ENSG00000249348.1	green
ENSG00000163683.11	red
ENSG00000255458.5	green
ENSG00000078140.13	brown
ENSG00000243260.3	turquoise
ENSG00000121892.14	red
ENSG00000250568.1	turquoise
ENSG00000078177.13	grey
ENSG00000260296.1	grey
ENSG00000168421.12	lightcyan
ENSG00000163694.14	lightcyan
ENSG00000179299.16	magenta
ENSG00000163697.16	pink
ENSG00000251173.1	grey
ENSG00000154277.12	brown
ENSG00000064042.17	pink
ENSG00000239627.3	green
ENSG00000109133.12	red
ENSG00000182308.6	turquoise
ENSG00000014824.13	blue
ENSG00000249212.1	turquoise
ENSG00000188848.15	grey
ENSG00000178343.4	grey
ENSG00000124406.16	red
ENSG00000248283.2	green
ENSG00000251350.1	magenta
ENSG00000183783.6	brown
ENSG00000177752.14	grey
ENSG00000151806.13	brown
ENSG00000163281.11	brown
ENSG00000273369.1	grey
ENSG00000272936.1	brown
ENSG00000163285.7	greenyellow
ENSG00000260878.1	brown
ENSG00000151834.15	brown
ENSG00000249330.1	turquoise
ENSG00000249936.3	grey
ENSG00000109158.10	brown
ENSG00000163288.13	cyan
ENSG00000260918.1	cyan
ENSG00000169019.10	blue
ENSG00000145246.13	turquoise
ENSG00000145244.11	grey
ENSG00000259959.1	grey
ENSG00000170448.11	turquoise
ENSG00000163293.11	brown
ENSG00000198515.13	grey
ENSG00000135605.12	yellow
ENSG00000109171.14	grey
ENSG00000145248.6	brown
ENSG00000075539.13	black
ENSG00000109180.14	blue
ENSG00000145247.11	brown
ENSG00000109184.14	blue
ENSG00000272576.1	grey
ENSG00000188993.3	turquoise
ENSG00000163069.12	red
ENSG00000163071.10	magenta
ENSG00000109189.12	greenyellow
ENSG00000248866.1	grey
ENSG00000226950.6	blue
ENSG00000212588.1	yellow
ENSG00000226887.7	grey
ENSG00000128045.6	brown
ENSG00000184178.15	blue
ENSG00000145216.15	red
ENSG00000072201.13	brown
ENSG00000229585.4	turquoise
ENSG00000272650.1	turquoise
ENSG00000109220.10	grey
ENSG00000180613.10	grey
ENSG00000134853.11	grey
ENSG00000248184.1	blue
ENSG00000157404.15	brown
ENSG00000128052.8	grey
ENSG00000128039.10	red
ENSG00000249700.8	green
ENSG00000273257.1	pink
ENSG00000134851.12	black
ENSG00000239040.1	green
ENSG00000134852.14	brown
ENSG00000223305.1	turquoise
ENSG00000090989.17	red
ENSG00000174799.10	green
ENSG00000109265.13	grey
ENSG00000157426.13	magenta
ENSG00000269921.1	green
ENSG00000128059.8	blue
ENSG00000270147.1	green
ENSG00000283156.1	magenta
ENSG00000128050.8	greenyellow
ENSG00000174780.15	blue
ENSG00000196503.2	brown
ENSG00000171476.21	blue
ENSG00000084093.15	greenyellow
ENSG00000084092.6	blue
ENSG00000047315.14	blue
ENSG00000163453.11	midnightblue
ENSG00000245067.6	magenta
ENSG00000150471.16	brown
ENSG00000241261.1	turquoise
ENSG00000250125.1	lightcyan
ENSG00000145242.13	brown
ENSG00000243199.1	blue
ENSG00000250846.6	grey
ENSG00000250075.5	turquoise
ENSG00000145241.10	turquoise
ENSG00000279464.1	turquoise
ENSG00000033178.12	pink
ENSG00000248049.6	grey
ENSG00000202374.1	turquoise
ENSG00000227725.3	turquoise
ENSG00000083896.12	pink
ENSG00000173597.8	midnightblue
ENSG00000178522.14	brown
ENSG00000132467.3	blue
ENSG00000018189.12	red
ENSG00000132463.13	red
ENSG00000173542.8	greenyellow
ENSG00000156136.9	blue
ENSG00000080493.14	grey
ENSG00000056291.17	brown
ENSG00000156140.9	brown
ENSG00000163626.16	blue
ENSG00000132466.17	cyan
ENSG00000250220.1	turquoise
ENSG00000221639.1	green
ENSG00000163631.16	grey
ENSG00000169429.10	grey
ENSG00000163739.4	grey
ENSG00000163735.6	greenyellow
ENSG00000081041.8	midnightblue
ENSG00000163738.18	red
ENSG00000174808.11	magenta
ENSG00000169116.11	brown
ENSG00000163743.13	blue
ENSG00000174796.12	green
ENSG00000138769.10	brown
ENSG00000138757.14	brown
ENSG00000138768.14	red
ENSG00000138744.14	brown
ENSG00000198301.11	brown
ENSG00000156219.16	pink
ENSG00000169245.5	grey
ENSG00000169248.12	grey
ENSG00000138750.14	red
ENSG00000138760.8	pink
ENSG00000189157.13	green
ENSG00000118804.8	black
ENSG00000163749.17	magenta
ENSG00000138771.14	magenta
ENSG00000186212.3	grey
ENSG00000138758.11	grey
ENSG00000118816.9	blue
ENSG00000138764.13	brown
ENSG00000138767.12	grey
ENSG00000169288.17	blue
ENSG00000138759.17	purple
ENSG00000249565.2	blue
ENSG00000138772.12	grey
ENSG00000251442.5	magenta
ENSG00000138756.17	greenyellow
ENSG00000163291.14	red
ENSG00000242175.3	yellow
ENSG00000249307.5	magenta
ENSG00000163297.16	magenta
ENSG00000248719.1	black
ENSG00000152784.15	black
ENSG00000197826.11	magenta
ENSG00000138669.9	grey
ENSG00000138670.17	brown
ENSG00000273156.1	brown
ENSG00000138668.18	grey
ENSG00000272677.1	yellow
ENSG00000152795.17	red
ENSG00000145293.15	red
ENSG00000249242.7	red
ENSG00000214988.4	turquoise
ENSG00000227304.3	turquoise
ENSG00000145284.11	red
ENSG00000207746.1	green
ENSG00000138674.16	red
ENSG00000251022.6	grey
ENSG00000168152.12	black
ENSG00000189308.10	red
ENSG00000138663.8	blue
ENSG00000145287.10	grey
ENSG00000173085.13	blue
ENSG00000173083.14	lightcyan
ENSG00000163312.10	red
ENSG00000163319.10	blue
ENSG00000163322.13	greenyellow
ENSG00000138678.10	blue
ENSG00000163623.9	grey
ENSG00000163624.5	brown
ENSG00000163625.15	black
ENSG00000239466.3	turquoise
ENSG00000180769.8	greenyellow
ENSG00000248725.3	yellow
ENSG00000138639.17	grey
ENSG00000273389.1	grey
ENSG00000261496.1	brown
ENSG00000109339.18	brown
ENSG00000252757.1	turquoise
ENSG00000163629.12	midnightblue
ENSG00000145283.7	grey
ENSG00000163633.10	black
ENSG00000172493.20	midnightblue
ENSG00000235043.3	grey
ENSG00000145332.13	blue
ENSG00000170509.11	green
ENSG00000198189.10	red
ENSG00000170502.12	blue
ENSG00000152583.12	grey
ENSG00000183199.6	brown
ENSG00000118785.13	pink
ENSG00000118762.7	green
ENSG00000118777.10	grey
ENSG00000163644.14	red
ENSG00000246375.2	grey
ENSG00000138642.14	grey
ENSG00000138646.8	greenyellow
ENSG00000145337.4	red
ENSG00000138641.15	brown
ENSG00000249755.2	turquoise
ENSG00000207524.1	grey
ENSG00000177432.6	brown
ENSG00000248019.2	green
ENSG00000138640.14	grey
ENSG00000180346.3	blue
ENSG00000270720.1	grey
ENSG00000185477.4	brown
ENSG00000145335.15	blue
ENSG00000138722.9	magenta
ENSG00000184305.14	cyan
ENSG00000187653.11	blue
ENSG00000279013.1	brown
ENSG00000152208.12	purple
ENSG00000251449.2	turquoise
ENSG00000248750.2	turquoise
ENSG00000163104.17	red
ENSG00000163106.10	lightcyan
ENSG00000163110.14	greenyellow
ENSG00000249599.1	blue
ENSG00000138696.10	greenyellow
ENSG00000182168.14	pink
ENSG00000271474.1	pink
ENSG00000163116.9	pink
ENSG00000138698.14	blue
ENSG00000242318.1	turquoise
ENSG00000168785.7	red
ENSG00000260641.1	black
ENSG00000151247.12	blue
ENSG00000164024.11	brown
ENSG00000272777.1	brown
ENSG00000197894.10	red
ENSG00000246090.6	green
ENSG00000196616.12	grey
ENSG00000145331.13	red
ENSG00000138823.13	magenta
ENSG00000248713.1	cyan
ENSG00000070190.12	lightcyan
ENSG00000109270.12	blue
ENSG00000164031.16	brown
ENSG00000279098.1	turquoise
ENSG00000164032.11	blue
ENSG00000245322.6	grey
ENSG00000145358.6	brown
ENSG00000249710.1	brown
ENSG00000164035.9	grey
ENSG00000251219.1	grey
ENSG00000138814.16	brown
ENSG00000273882.1	turquoise
ENSG00000221265.1	turquoise
ENSG00000254531.1	salmon
ENSG00000153064.11	blue
ENSG00000138821.12	blue
ENSG00000248161.5	blue
ENSG00000109320.11	green
ENSG00000109323.8	pink
ENSG00000230069.3	turquoise
ENSG00000248971.2	yellow
ENSG00000109332.19	red
ENSG00000246560.2	black
ENSG00000145354.9	blue
ENSG00000164037.16	black
ENSG00000164038.14	brown
ENSG00000164039.14	greenyellow
ENSG00000138778.11	grey
ENSG00000169836.4	pink
ENSG00000168772.10	red
ENSG00000245384.1	purple
ENSG00000250670.1	turquoise
ENSG00000251259.1	yellow
ENSG00000168769.13	green
ENSG00000138777.19	red
ENSG00000249264.1	royalblue
ENSG00000138785.14	red
ENSG00000138780.14	red
ENSG00000168743.12	grey
ENSG00000249635.1	turquoise
ENSG00000145348.16	grey
ENSG00000164022.16	red
ENSG00000155011.8	brown
ENSG00000138801.8	red
ENSG00000164023.14	magenta
ENSG00000245293.2	black
ENSG00000155016.17	greenyellow
ENSG00000249604.1	green
ENSG00000138796.15	greenyellow
ENSG00000138795.9	grey
ENSG00000234492.4	green
ENSG00000109475.16	blue
ENSG00000198856.12	blue
ENSG00000164089.8	grey
ENSG00000188517.14	brown
ENSG00000246774.1	turquoise
ENSG00000249465.1	grey
ENSG00000247950.6	purple
ENSG00000138802.11	red
ENSG00000207988.1	turquoise
ENSG00000005059.15	red
ENSG00000138794.9	magenta
ENSG00000123739.10	red
ENSG00000205403.12	magenta
ENSG00000109534.16	blue
ENSG00000180245.4	turquoise
ENSG00000183423.11	turquoise
ENSG00000138798.11	magenta
ENSG00000170522.9	red
ENSG00000138792.9	grey
ENSG00000174749.5	black
ENSG00000260526.1	grey
ENSG00000138660.11	blue
ENSG00000145365.10	blue
ENSG00000073331.17	grey
ENSG00000251441.2	turquoise
ENSG00000178403.3	grey
ENSG00000138658.15	grey
ENSG00000174720.15	greenyellow
ENSG00000241741.1	blue
ENSG00000145362.17	brown
ENSG00000234841.4	green
ENSG00000283193.1	green
ENSG00000196656.7	grey
ENSG00000145349.16	red
ENSG00000180801.13	yellow
ENSG00000174607.10	pink
ENSG00000138653.9	grey
ENSG00000174599.5	red
ENSG00000236922.9	cyan
ENSG00000213492.2	grey
ENSG00000164100.8	brown
ENSG00000269893.6	blue
ENSG00000164099.3	grey
ENSG00000154608.14	grey
ENSG00000260404.3	turquoise
ENSG00000281731.2	grey
ENSG00000145388.14	red
ENSG00000150961.14	midnightblue
ENSG00000172403.10	magenta
ENSG00000280551.1	magenta
ENSG00000172399.5	greenyellow
ENSG00000178636.8	grey
ENSG00000145390.11	greenyellow
ENSG00000164096.12	red
ENSG00000250412.1	grey
ENSG00000283050.1	green
ENSG00000245958.6	turquoise
ENSG00000250950.1	turquoise
ENSG00000138735.15	grey
ENSG00000221245.1	turquoise
ENSG00000164109.13	blue
ENSG00000250938.5	yellow
ENSG00000138738.10	greenyellow
ENSG00000173376.13	magenta
ENSG00000186867.10	grey
ENSG00000164111.14	red
ENSG00000123737.12	red
ENSG00000145386.9	green
ENSG00000138686.9	brown
ENSG00000138741.10	brown
ENSG00000138688.15	brown
ENSG00000224786.1	blue
ENSG00000181004.9	brown
ENSG00000138685.12	greenyellow
ENSG00000240775.1	yellow
ENSG00000273007.1	turquoise
ENSG00000170917.13	grey
ENSG00000145375.7	red
ENSG00000164056.10	grey
ENSG00000249464.5	grey
ENSG00000151458.11	brown
ENSG00000196159.11	black
ENSG00000164066.12	purple
ENSG00000164070.11	brown
ENSG00000282855.1	turquoise
ENSG00000244021.4	grey
ENSG00000261668.1	green
ENSG00000142731.10	brown
ENSG00000164073.9	red
ENSG00000164074.14	turquoise
ENSG00000138709.17	brown
ENSG00000248394.1	turquoise
ENSG00000164040.16	blue
ENSG00000251432.6	green
ENSG00000077684.15	brown
ENSG00000151466.11	grey
ENSG00000151470.12	blue
ENSG00000184139.8	grey
ENSG00000251488.1	green
ENSG00000249513.2	turquoise
ENSG00000250241.5	red
ENSG00000138650.8	brown
ENSG00000254535.3	grey
ENSG00000251199.5	purple
ENSG00000189184.11	grey
ENSG00000251632.1	grey
ENSG00000151012.13	greenyellow
ENSG00000251372.5	grey
ENSG00000151014.5	grey
ENSG00000109381.19	black
ENSG00000179967.11	yellow
ENSG00000137463.4	blue
ENSG00000109390.11	blue
ENSG00000164134.12	grey
ENSG00000273247.5	green
ENSG00000248863.2	turquoise
ENSG00000172007.5	red
ENSG00000145391.13	red
ENSG00000085871.8	grey
ENSG00000178458.5	red
ENSG00000196782.12	grey
ENSG00000153130.17	blue
ENSG00000196951.10	blue
ENSG00000241923.2	grey
ENSG00000153132.12	brown
ENSG00000179387.9	red
ENSG00000109436.7	brown
ENSG00000249661.1	turquoise
ENSG00000170153.10	brown
ENSG00000109445.10	red
ENSG00000164136.16	grey
ENSG00000109452.12	cyan
ENSG00000250326.1	green
ENSG00000170185.9	red
ENSG00000109458.8	black
ENSG00000265623.1	green
ENSG00000243175.1	green
ENSG00000153147.5	red
ENSG00000236296.7	grey
ENSG00000246448.2	grey
ENSG00000197465.13	grey
ENSG00000251600.5	grey
ENSG00000248828.1	grey
ENSG00000248890.1	black
ENSG00000164161.9	pink
ENSG00000164162.12	red
ENSG00000164163.10	red
ENSG00000164164.15	brown
ENSG00000238713.1	turquoise
ENSG00000251333.3	grey
ENSG00000170365.9	turquoise
ENSG00000151611.13	brown
ENSG00000151612.15	tan
ENSG00000279481.1	turquoise
ENSG00000164167.9	red
ENSG00000279845.1	turquoise
ENSG00000250673.2	grey
ENSG00000120519.14	black
ENSG00000137473.17	magenta
ENSG00000151617.15	grey
ENSG00000280219.1	yellow
ENSG00000251298.1	green
ENSG00000164168.7	red
ENSG00000164169.12	brown
ENSG00000071205.11	blue
ENSG00000151623.14	brown
ENSG00000248210.1	grey
ENSG00000170390.15	grey
ENSG00000238721.1	turquoise
ENSG00000198589.10	brown
ENSG00000248521.1	turquoise
ENSG00000145425.9	blue
ENSG00000109686.17	green
ENSG00000270681.1	red
ENSG00000164142.15	grey
ENSG00000059691.11	blue
ENSG00000270750.1	grey
ENSG00000109670.13	brown
ENSG00000268471.5	turquoise
ENSG00000170006.11	pink
ENSG00000169989.2	magenta
ENSG00000164144.15	red
ENSG00000231841.1	yellow
ENSG00000137460.8	lightyellow
ENSG00000109654.14	pink
ENSG00000121211.7	black
ENSG00000121210.15	purple
ENSG00000250771.2	grey
ENSG00000137462.6	midnightblue
ENSG00000145428.14	brown
ENSG00000145423.4	magenta
ENSG00000280241.3	grey
ENSG00000197410.12	grey
ENSG00000171566.11	red
ENSG00000121207.11	magenta
ENSG00000185149.5	grey
ENSG00000164114.18	brown
ENSG00000251244.1	purple
ENSG00000164116.16	brown
ENSG00000260244.1	brown
ENSG00000061918.12	brown
ENSG00000256043.2	red
ENSG00000145431.10	grey
ENSG00000109738.10	brown
ENSG00000120251.18	brown
ENSG00000164125.15	greenyellow
ENSG00000248429.5	yellow
ENSG00000250604.1	lightcyan
ENSG00000164124.10	pink
ENSG00000251429.1	green
ENSG00000171509.15	brown
ENSG00000205208.4	pink
ENSG00000171503.11	grey
ENSG00000171497.4	blue
ENSG00000052795.12	red
ENSG00000109756.8	brown
ENSG00000168843.13	brown
ENSG00000145414.8	purple
ENSG00000164128.6	purple
ENSG00000164129.11	brown
ENSG00000198498.9	red
ENSG00000145416.13	pink
ENSG00000273449.1	turquoise
ENSG00000253001.1	green
ENSG00000248546.3	green
ENSG00000121089.4	blue
ENSG00000183439.7	blue
ENSG00000250486.3	black
ENSG00000248632.1	grey
ENSG00000170088.13	red
ENSG00000109466.13	brown
ENSG00000200974.1	turquoise
ENSG00000052802.12	red
ENSG00000109472.13	greenyellow
ENSG00000207559.1	turquoise
ENSG00000038295.7	brown
ENSG00000196104.10	red
ENSG00000137628.16	greenyellow
ENSG00000181381.13	black
ENSG00000129116.17	magenta
ENSG00000279384.1	yellow
ENSG00000145439.11	red
ENSG00000154447.14	blue
ENSG00000137601.15	greenyellow
ENSG00000109572.13	red
ENSG00000056050.6	blue
ENSG00000229204.3	grey
ENSG00000198948.11	red
ENSG00000109576.13	grey
ENSG00000174473.15	brown
ENSG00000245213.6	green
ENSG00000109586.11	pink
ENSG00000248774.1	brown
ENSG00000164104.11	red
ENSG00000272870.1	black
ENSG00000164105.3	pink
ENSG00000164106.7	greenyellow
ENSG00000248174.5	grey
ENSG00000164117.13	greenyellow
ENSG00000164118.12	red
ENSG00000164120.13	brown
ENSG00000145451.12	brown
ENSG00000168594.15	grey
ENSG00000150625.16	brown
ENSG00000150627.15	brown
ENSG00000201516.1	purple
ENSG00000150628.6	magenta
ENSG00000164122.8	grey
ENSG00000129128.12	red
ENSG00000150630.3	grey
ENSG00000038002.8	pink
ENSG00000250131.1	black
ENSG00000251504.1	grey
ENSG00000248197.1	brown
ENSG00000249460.1	brown
ENSG00000177822.7	cyan
ENSG00000218336.8	brown
ENSG00000129187.14	blue
ENSG00000151718.15	green
ENSG00000168564.5	red
ENSG00000232648.3	turquoise
ENSG00000168556.6	brown
ENSG00000272744.1	grey
ENSG00000182552.14	red
ENSG00000168538.15	brown
ENSG00000283383.1	magenta
ENSG00000173320.10	grey
ENSG00000248206.1	turquoise
ENSG00000283355.1	turquoise
ENSG00000250726.1	turquoise
ENSG00000164303.10	pink
ENSG00000249096.6	green
ENSG00000168310.10	black
ENSG00000270426.1	green
ENSG00000271646.1	black
ENSG00000271538.5	grey
ENSG00000164305.18	red
ENSG00000164306.10	black
ENSG00000151725.11	grey
ENSG00000151726.13	pink
ENSG00000249138.1	green
ENSG00000151729.10	brown
ENSG00000164323.12	red
ENSG00000109762.15	brown
ENSG00000109771.15	magenta
ENSG00000250410.1	turquoise
ENSG00000186352.8	grey
ENSG00000109775.10	blue
ENSG00000205129.8	grey
ENSG00000168491.9	brown
ENSG00000154553.13	magenta
ENSG00000154556.17	cyan
ENSG00000207497.1	turquoise
ENSG00000164342.12	red
ENSG00000109794.13	salmon
ENSG00000250327.1	grey
ENSG00000279943.1	grey
ENSG00000145476.15	yellow
ENSG00000164344.15	turquoise
ENSG00000088926.13	grey
ENSG00000251165.5	yellow
ENSG00000083857.13	greenyellow
ENSG00000179046.8	brown
ENSG00000249378.5	grey
ENSG00000180015.12	grey
ENSG00000245685.6	turquoise
ENSG00000109536.11	blue
ENSG00000153404.14	magenta
ENSG00000185028.3	brown
ENSG00000261434.1	brown
ENSG00000164366.3	brown
ENSG00000260774.1	turquoise
ENSG00000073578.16	blue
ENSG00000248925.1	greenyellow
ENSG00000249915.7	blue
ENSG00000063438.16	yellow
ENSG00000221990.4	blue
ENSG00000180104.15	grey
ENSG00000188242.4	darkred
ENSG00000225138.7	yellow
ENSG00000112877.7	grey
ENSG00000171368.11	green
ENSG00000206077.10	yellow
ENSG00000249908.2	yellow
ENSG00000188818.12	yellow
ENSG00000028310.17	yellow
ENSG00000071539.13	grey
ENSG00000145506.13	grey
ENSG00000113504.20	yellow
ENSG00000164362.18	tan
ENSG00000049656.13	blue
ENSG00000250584.2	brown
ENSG00000142319.17	grey
ENSG00000153395.9	lightyellow
ENSG00000185986.11	turquoise
ENSG00000188002.10	yellow
ENSG00000171421.12	blue
ENSG00000145494.11	blue
ENSG00000248994.1	turquoise
ENSG00000170549.3	grey
ENSG00000164151.11	black
ENSG00000250490.1	turquoise
ENSG00000133398.3	blue
ENSG00000215218.3	brown
ENSG00000250056.5	grey
ENSG00000037474.14	green
ENSG00000145545.11	brown
ENSG00000248677.1	turquoise
ENSG00000112941.13	turquoise
ENSG00000250668.1	grey
ENSG00000078295.16	magenta
ENSG00000215217.6	magenta
ENSG00000124275.14	pink
ENSG00000124279.11	blue
ENSG00000245729.2	green
ENSG00000249159.6	grey
ENSG00000247516.5	blue
ENSG00000250198.1	black
ENSG00000112902.11	black
ENSG00000250001.1	green
ENSG00000250786.1	black
ENSG00000248525.2	turquoise
ENSG00000169777.6	purple
ENSG00000249781.6	purple
ENSG00000280368.1	turquoise
ENSG00000272417.1	turquoise
ENSG00000150756.13	green
ENSG00000150753.11	blue
ENSG00000271980.1	grey
ENSG00000164237.8	brown
ENSG00000259802.1	grey
ENSG00000145495.14	brown
ENSG00000145491.11	magenta
ENSG00000164236.11	cyan
ENSG00000112977.15	grey
ENSG00000272324.5	blue
ENSG00000169862.18	yellow
ENSG00000039139.9	magenta
ENSG00000038382.17	tan
ENSG00000281325.1	turquoise
ENSG00000145569.5	lightcyan
ENSG00000250182.3	royalblue
ENSG00000261360.1	turquoise
ENSG00000154124.4	green
ENSG00000154122.12	brown
ENSG00000249485.1	green
ENSG00000183580.9	green
ENSG00000183654.8	brown
ENSG00000250448.1	brown
ENSG00000248150.1	turquoise
ENSG00000173545.4	blue
ENSG00000154153.13	pink
ENSG00000145555.14	black
ENSG00000176788.8	salmon
ENSG00000215196.4	lightyellow
ENSG00000223361.5	pink
ENSG00000248455.5	grey
ENSG00000249937.5	grey
ENSG00000145526.11	cyan
ENSG00000183666.16	yellow
ENSG00000279107.1	yellow
ENSG00000272130.1	turquoise
ENSG00000154162.14	brown
ENSG00000213430.6	blue
ENSG00000040731.10	grey
ENSG00000251593.1	grey
ENSG00000113100.9	cyan
ENSG00000113361.12	brown
ENSG00000113360.16	brown
ENSG00000082213.17	brown
ENSG00000279923.1	brown
ENSG00000133401.15	purple
ENSG00000248624.1	turquoise
ENSG00000249114.1	turquoise
ENSG00000249688.1	turquoise
ENSG00000251887.2	turquoise
ENSG00000243914.1	turquoise
ENSG00000214108.4	turquoise
ENSG00000249774.1	turquoise
ENSG00000250764.1	turquoise
ENSG00000113384.13	red
ENSG00000272086.1	grey
ENSG00000150712.10	brown
ENSG00000056097.15	blue
ENSG00000113387.11	blue
ENSG00000113389.15	brown
ENSG00000240376.1	blue
ENSG00000249572.1	grey
ENSG00000113407.13	red
ENSG00000151388.10	grey
ENSG00000164175.14	turquoise
ENSG00000242110.7	blue
ENSG00000273294.1	green
ENSG00000082196.20	grey
ENSG00000278900.1	green
ENSG00000279995.1	green
ENSG00000215158.9	green
ENSG00000039560.13	black
ENSG00000272323.1	blue
ENSG00000205838.12	magenta
ENSG00000250140.1	green
ENSG00000241829.1	turquoise
ENSG00000113456.18	brown
ENSG00000113460.12	red
ENSG00000168724.14	red
ENSG00000113494.16	brown
ENSG00000152582.13	turquoise
ENSG00000168685.14	grey
ENSG00000152611.11	magenta
ENSG00000164187.6	brown
ENSG00000145604.15	black
ENSG00000152620.12	greenyellow
ENSG00000164188.8	grey
ENSG00000079215.13	greenyellow
ENSG00000279400.1	green
ENSG00000164190.16	green
ENSG00000249850.1	green
ENSG00000197603.13	turquoise
ENSG00000242493.3	turquoise
ENSG00000270558.1	brown
ENSG00000113569.15	blue
ENSG00000082068.8	green
ENSG00000248587.7	turquoise
ENSG00000168621.14	grey
ENSG00000164318.17	grey
ENSG00000113594.9	greenyellow
ENSG00000244968.6	grey
ENSG00000251189.1	brown
ENSG00000249740.2	midnightblue
ENSG00000145623.12	midnightblue
ENSG00000164327.12	pink
ENSG00000082074.15	lightcyan
ENSG00000153071.14	grey
ENSG00000250492.1	grey
ENSG00000113638.13	brown
ENSG00000171522.5	black
ENSG00000132356.11	red
ENSG00000145592.13	blue
ENSG00000132357.13	grey
ENSG00000112936.18	grey
ENSG00000039537.13	magenta
ENSG00000182836.9	blue
ENSG00000083720.12	brown
ENSG00000248668.2	red
ENSG00000205765.8	greenyellow
ENSG00000151876.12	grey
ENSG00000112964.13	grey
ENSG00000198865.9	red
ENSG00000250722.5	pink
ENSG00000272234.1	grey
ENSG00000177738.3	green
ENSG00000177721.4	yellow
ENSG00000215068.7	green
ENSG00000272144.1	black
ENSG00000172262.11	grey
ENSG00000177453.7	brown
ENSG00000249779.1	turquoise
ENSG00000112972.14	red
ENSG00000151882.11	magenta
ENSG00000151881.14	grey
ENSG00000249492.1	green
ENSG00000172244.8	brown
ENSG00000249855.1	grey
ENSG00000248240.1	green
ENSG00000172239.13	blue
ENSG00000248092.7	red
ENSG00000279557.1	turquoise
ENSG00000249286.1	turquoise
ENSG00000112992.16	brown
ENSG00000070193.4	magenta
ENSG00000249203.1	brown
ENSG00000251141.5	grey
ENSG00000112996.10	brown
ENSG00000272335.1	brown
ENSG00000164588.6	brown
ENSG00000170571.11	blue
ENSG00000151883.17	greenyellow
ENSG00000250360.1	brown
ENSG00000259663.2	purple
ENSG00000016082.14	salmon
ENSG00000248898.1	cyan
ENSG00000213949.8	grey
ENSG00000152684.10	brown
ENSG00000164171.10	black
ENSG00000272123.1	brown
ENSG00000164172.18	blue
ENSG00000247796.2	grey
ENSG00000164258.11	blue
ENSG00000185305.10	brown
ENSG00000178996.13	pink
ENSG00000280159.1	turquoise
ENSG00000164294.13	magenta
ENSG00000234602.7	grey
ENSG00000152669.8	salmon
ENSG00000251307.1	grey
ENSG00000067248.9	red
ENSG00000039123.15	red
ENSG00000067113.16	pink
ENSG00000265135.1	green
ENSG00000250853.1	green
ENSG00000177058.11	pink
ENSG00000152670.18	turquoise
ENSG00000134352.19	red
ENSG00000264281.3	grey
ENSG00000227908.3	grey
ENSG00000164512.17	brown
ENSG00000248727.5	grey
ENSG00000226221.1	blue
ENSG00000225940.5	grey
ENSG00000095015.5	grey
ENSG00000155542.11	red
ENSG00000155545.19	red
ENSG00000062194.15	red
ENSG00000145632.14	brown
ENSG00000175857.8	lightcyan
ENSG00000152932.7	brown
ENSG00000113448.17	brown
ENSG00000152931.7	black
ENSG00000035499.12	green
ENSG00000250148.1	turquoise
ENSG00000164181.13	midnightblue
ENSG00000272308.1	grey
ENSG00000049167.13	red
ENSG00000164182.10	blue
ENSG00000188725.7	red
ENSG00000251279.1	turquoise
ENSG00000130449.5	grey
ENSG00000251682.1	turquoise
ENSG00000250461.1	turquoise
ENSG00000178722.12	black
ENSG00000068796.16	pink
ENSG00000086189.9	red
ENSG00000086200.16	red
ENSG00000186105.7	turquoise
ENSG00000217416.4	blue
ENSG00000178394.4	cyan
ENSG00000164197.11	brown
ENSG00000186479.4	brown
ENSG00000242547.3	purple
ENSG00000153006.15	red
ENSG00000153015.15	blue
ENSG00000272370.1	brown
ENSG00000049192.14	grey
ENSG00000123219.12	grey
ENSG00000113593.11	green
ENSG00000113595.14	blue
ENSG00000113597.17	blue
ENSG00000253251.2	blue
ENSG00000197860.9	brown
ENSG00000123213.22	brown
ENSG00000269961.1	grey
ENSG00000112851.14	black
ENSG00000153914.15	turquoise
ENSG00000069020.18	yellow
ENSG00000134061.5	lightcyan
ENSG00000145675.14	red
ENSG00000248884.1	turquoise
ENSG00000248359.1	turquoise
ENSG00000249335.1	grey
ENSG00000276309.1	turquoise
ENSG00000249352.4	turquoise
ENSG00000145740.18	red
ENSG00000248664.1	grey
ENSG00000134057.14	brown
ENSG00000280187.1	grey
ENSG00000153044.9	blue
ENSG00000134056.11	blue
ENSG00000134058.10	brown
ENSG00000183323.12	magenta
ENSG00000213830.3	yellow
ENSG00000085231.13	blue
ENSG00000273841.4	blue
ENSG00000152942.18	red
ENSG00000152939.14	grey
ENSG00000197822.10	grey
ENSG00000183474.15	grey
ENSG00000250138.4	grey
ENSG00000253203.6	grey
ENSG00000198237.8	green
ENSG00000205572.9	blue
ENSG00000205571.12	grey
ENSG00000179978.11	green
ENSG00000254701.3	grey
ENSG00000253816.3	green
ENSG00000226259.10	grey
ENSG00000253333.1	grey
ENSG00000196302.5	green
ENSG00000253366.3	grey
ENSG00000172058.15	grey
ENSG00000172062.16	grey
ENSG00000249437.7	black
ENSG00000145736.14	grey
ENSG00000230847.4	yellow
ENSG00000251634.2	green
ENSG00000215630.6	yellow
ENSG00000235558.3	yellow
ENSG00000250387.2	grey
ENSG00000145734.18	turquoise
ENSG00000131844.15	grey
ENSG00000164326.4	grey
ENSG00000131711.14	brown
ENSG00000264099.1	turquoise
ENSG00000113048.16	blue
ENSG00000049883.14	brown
ENSG00000244061.1	turquoise
ENSG00000261269.1	grey
ENSG00000178175.11	grey
ENSG00000248371.5	magenta
ENSG00000251613.3	grey
ENSG00000249085.1	grey
ENSG00000083312.17	red
ENSG00000157107.13	black
ENSG00000251467.1	turquoise
ENSG00000157111.12	grey
ENSG00000251493.4	grey
ENSG00000272525.1	blue
ENSG00000145741.15	blue
ENSG00000164331.9	red
ENSG00000164338.9	red
ENSG00000214944.9	grey
ENSG00000248673.1	brown
ENSG00000171617.13	brown
ENSG00000049860.13	brown
ENSG00000164347.17	brown
ENSG00000164346.9	blue
ENSG00000198780.11	brown
ENSG00000271714.1	blue
ENSG00000176928.5	brown
ENSG00000250889.2	purple
ENSG00000145700.9	turquoise
ENSG00000113161.15	brown
ENSG00000113163.15	brown
ENSG00000122008.15	black
ENSG00000272040.1	turquoise
ENSG00000189045.13	turquoise
ENSG00000152359.14	turquoise
ENSG00000248684.1	turquoise
ENSG00000248127.1	brown
ENSG00000122012.13	brown
ENSG00000254893.5	blue
ENSG00000251107.1	turquoise
ENSG00000145703.15	magenta
ENSG00000181104.6	magenta
ENSG00000164251.4	magenta
ENSG00000171643.13	grey
ENSG00000145708.10	pink
ENSG00000164252.12	blue
ENSG00000132846.5	green
ENSG00000250615.1	grey
ENSG00000238961.1	royalblue
ENSG00000250802.6	green
ENSG00000113231.13	brown
ENSG00000251400.1	turquoise
ENSG00000164253.13	blue
ENSG00000244363.3	blue
ENSG00000171530.13	blue
ENSG00000213763.4	lightgreen
ENSG00000132842.13	pink
ENSG00000253558.1	green
ENSG00000245556.2	blue
ENSG00000085365.17	brown
ENSG00000145685.13	lightcyan
ENSG00000248909.1	turquoise
ENSG00000113273.15	brown
ENSG00000132837.14	grey
ENSG00000132840.9	grey
ENSG00000201955.1	royalblue
ENSG00000152409.8	grey
ENSG00000213757.3	blue
ENSG00000152413.14	brown
ENSG00000164329.13	grey
ENSG00000164309.14	turquoise
ENSG00000177034.14	brown
ENSG00000113296.14	grey
ENSG00000251050.1	turquoise
ENSG00000249825.5	green
ENSG00000164300.15	pink
ENSG00000248569.1	blue
ENSG00000039319.16	black
ENSG00000249042.5	brown
ENSG00000152380.9	blue
ENSG00000240003.2	turquoise
ENSG00000189127.7	brown
ENSG00000228716.6	grey
ENSG00000113318.9	brown
ENSG00000251450.1	grey
ENSG00000113319.11	grey
ENSG00000247572.7	turquoise
ENSG00000131730.15	grey
ENSG00000248794.1	turquoise
ENSG00000131732.11	grey
ENSG00000145687.16	brown
ENSG00000152348.15	grey
ENSG00000251495.1	blue
ENSG00000186468.12	blue
ENSG00000205464.11	green
ENSG00000281327.1	magenta
ENSG00000271862.1	grey
ENSG00000174695.9	red
ENSG00000152422.15	red
ENSG00000038427.15	black
ENSG00000145681.10	brown
ENSG00000164176.12	pink
ENSG00000250320.5	grey
ENSG00000127184.11	blue
ENSG00000145715.14	red
ENSG00000272367.1	turquoise
ENSG00000134480.13	green
ENSG00000248708.1	grey
ENSG00000164180.13	grey
ENSG00000247828.7	turquoise
ENSG00000240083.2	turquoise
ENSG00000250306.1	turquoise
ENSG00000250156.3	yellow
ENSG00000271904.1	yellow
ENSG00000245526.9	grey
ENSG00000245864.2	grey
ENSG00000081189.14	blue
ENSG00000248309.6	grey
ENSG00000260871.1	greenyellow
ENSG00000153140.8	red
ENSG00000255647.3	grey
ENSG00000176055.9	brown
ENSG00000113356.11	black
ENSG00000176018.12	red
ENSG00000164199.15	turquoise
ENSG00000113369.8	midnightblue
ENSG00000281357.2	grey
ENSG00000249776.5	grey
ENSG00000249984.1	grey
ENSG00000248528.1	grey
ENSG00000237187.8	greenyellow
ENSG00000175745.11	magenta
ENSG00000113391.17	red
ENSG00000249353.2	blue
ENSG00000248483.6	turquoise
ENSG00000251023.1	green
ENSG00000185261.14	grey
ENSG00000270133.1	purple
ENSG00000133302.12	purple
ENSG00000175471.19	brown
ENSG00000243806.1	turquoise
ENSG00000276514.1	turquoise
ENSG00000153347.9	magenta
ENSG00000198677.10	red
ENSG00000164291.16	grey
ENSG00000175449.13	grey
ENSG00000145757.15	green
ENSG00000250240.5	grey
ENSG00000164292.12	greenyellow
ENSG00000173221.13	blue
ENSG00000251348.1	green
ENSG00000236882.7	black
ENSG00000118985.15	pink
ENSG00000251314.2	grey
ENSG00000175426.10	brown
ENSG00000153113.23	pink
ENSG00000164307.12	pink
ENSG00000248734.2	turquoise
ENSG00000247121.6	grey60
ENSG00000164308.16	grey
ENSG00000113441.15	red
ENSG00000251513.2	grey
ENSG00000145721.11	greenyellow
ENSG00000058729.10	red
ENSG00000174136.11	brown
ENSG00000153922.10	green
ENSG00000248489.1	yellow
ENSG00000241597.2	turquoise
ENSG00000275374.1	yellow
ENSG00000247877.6	green
ENSG00000174132.8	blue
ENSG00000113532.12	blue
ENSG00000145730.20	brown
ENSG00000175749.11	cyan
ENSG00000145723.16	red
ENSG00000145725.19	turquoise
ENSG00000181751.9	red
ENSG00000112874.9	red
ENSG00000283462.1	pink
ENSG00000184349.12	cyan
ENSG00000145743.15	brown
ENSG00000272523.1	black
ENSG00000151422.12	grey
ENSG00000249921.2	turquoise
ENSG00000249476.1	green
ENSG00000198961.9	brown
ENSG00000271849.1	blue
ENSG00000112893.9	black
ENSG00000186952.14	magenta
ENSG00000164209.16	blue
ENSG00000145777.14	grey
ENSG00000134987.11	red
ENSG00000214784.4	blue
ENSG00000152495.10	brown
ENSG00000164211.12	brown
ENSG00000246859.2	purple
ENSG00000134986.13	grey
ENSG00000129595.12	grey
ENSG00000224032.6	blue
ENSG00000278921.2	grey
ENSG00000134982.16	blue
ENSG00000153037.13	blue
ENSG00000129625.12	brown
ENSG00000249947.2	green
ENSG00000270067.1	black
ENSG00000279522.1	green
ENSG00000272389.1	grey
ENSG00000172795.15	red
ENSG00000171444.17	grey
ENSG00000047188.15	purple
ENSG00000080709.14	greenyellow
ENSG00000152503.9	pink
ENSG00000164219.9	greenyellow
ENSG00000164221.12	red
ENSG00000250197.1	turquoise
ENSG00000145780.7	brown
ENSG00000243414.5	yellow
ENSG00000249249.1	pink
ENSG00000134970.13	red
ENSG00000129596.4	blue
ENSG00000145782.12	red
ENSG00000177879.14	brown
ENSG00000172901.19	turquoise
ENSG00000185641.6	blue
ENSG00000271918.1	yellow
ENSG00000145781.8	red
ENSG00000092421.16	black
ENSG00000248445.5	turquoise
ENSG00000249167.1	green
ENSG00000169570.9	grey
ENSG00000197744.5	pink
ENSG00000283498.1	red
ENSG00000249494.5	turquoise
ENSG00000172869.14	red
ENSG00000206786.1	turquoise
ENSG00000264536.1	green
ENSG00000145779.7	magenta
ENSG00000133835.14	pink
ENSG00000251293.1	cyan
ENSG00000184838.14	purple
ENSG00000248927.1	brown
ENSG00000151304.5	red
ENSG00000113083.12	magenta
ENSG00000247311.2	magenta
ENSG00000164185.5	magenta
ENSG00000250803.6	magenta
ENSG00000064692.18	grey
ENSG00000205302.6	blue
ENSG00000260686.1	brown
ENSG00000064652.10	pink
ENSG00000168938.5	magenta
ENSG00000249996.1	grey
ENSG00000061455.10	turquoise
ENSG00000168944.15	red
ENSG00000250539.1	yellow
ENSG00000151292.17	brown
ENSG00000253807.5	black
ENSG00000168916.15	black
ENSG00000251456.1	green
ENSG00000155324.9	greenyellow
ENSG00000279118.1	greenyellow
ENSG00000164904.16	greenyellow
ENSG00000164902.13	blue
ENSG00000113368.11	grey
ENSG00000173926.5	midnightblue
ENSG00000164241.13	magenta
ENSG00000145794.16	pink
ENSG00000249577.1	grey
ENSG00000164244.20	greenyellow
ENSG00000205279.8	blue
ENSG00000245937.7	grey
ENSG00000064651.13	pink
ENSG00000250329.1	green
ENSG00000138829.11	turquoise
ENSG00000113396.12	magenta
ENSG00000066583.11	red
ENSG00000249421.1	lightyellow
ENSG00000145808.8	cyan
ENSG00000251680.5	brown
ENSG00000198108.3	brown
ENSG00000221562.1	turquoise
ENSG00000248610.1	purple
ENSG00000169567.11	blue
ENSG00000186687.15	red
ENSG00000158985.13	red
ENSG00000158987.20	green
ENSG00000217128.11	pink
ENSG00000164398.12	brown
ENSG00000223548.1	pink
ENSG00000072682.18	midnightblue
ENSG00000131435.12	midnightblue
ENSG00000197208.5	magenta
ENSG00000233006.6	turquoise
ENSG00000263597.1	turquoise
ENSG00000197375.12	turquoise
ENSG00000197536.10	yellow
ENSG00000125347.13	midnightblue
ENSG00000277192.1	yellow
ENSG00000113522.13	cyan
ENSG00000223442.1	brown
ENSG00000131437.15	brown
ENSG00000205089.7	black
ENSG00000164402.13	pink
ENSG00000198944.5	brown
ENSG00000164403.14	black
ENSG00000164404.8	grey
ENSG00000164405.10	blue
ENSG00000164406.7	green
ENSG00000072364.12	brown
ENSG00000155329.11	red
ENSG00000170606.13	blue
ENSG00000053108.16	purple
ENSG00000250244.5	blue
ENSG00000279197.1	purple
ENSG00000113583.7	red
ENSG00000213585.10	brown
ENSG00000271737.1	grey
ENSG00000081059.19	magenta
ENSG00000113558.18	blue
ENSG00000113575.9	brown
ENSG00000273345.5	green
ENSG00000270177.1	grey
ENSG00000006837.11	green
ENSG00000119048.7	blue
ENSG00000279469.1	grey
ENSG00000237190.3	blue
ENSG00000250994.1	grey
ENSG00000043143.20	cyan
ENSG00000152700.13	red
ENSG00000113615.12	midnightblue
ENSG00000164615.4	blue
ENSG00000145833.15	red
ENSG00000181904.8	red
ENSG00000113621.14	blue
ENSG00000132570.14	grey
ENSG00000247627.2	grey
ENSG00000152705.7	turquoise
ENSG00000113648.16	turquoise
ENSG00000270021.1	black
ENSG00000250167.1	grey
ENSG00000145824.12	grey
ENSG00000250378.2	grey
ENSG00000145832.12	green
ENSG00000164616.15	brown
ENSG00000120708.16	lightcyan
ENSG00000113658.16	greenyellow
ENSG00000271824.1	salmon
ENSG00000069018.17	cyan
ENSG00000250284.1	grey
ENSG00000152377.13	grey
ENSG00000146021.14	purple
ENSG00000216009.3	turquoise
ENSG00000177733.6	blue
ENSG00000250159.6	green
ENSG00000120729.9	pink
ENSG00000078795.16	grey
ENSG00000031003.10	brown
ENSG00000246323.2	purple
ENSG00000250260.1	purple
ENSG00000061492.11	grey
ENSG00000112981.4	brown
ENSG00000199880.1	turquoise
ENSG00000112983.17	grey
ENSG00000094880.10	red
ENSG00000120709.10	blue
ENSG00000120733.13	blue
ENSG00000132563.15	darkred
ENSG00000120738.7	grey
ENSG00000120705.12	blue
ENSG00000113013.12	blue
ENSG00000222937.1	turquoise
ENSG00000044115.20	pink
ENSG00000146006.7	brown
ENSG00000120725.12	lightyellow
ENSG00000242683.1	turquoise
ENSG00000280987.3	brown
ENSG00000281398.2	turquoise
ENSG00000252213.1	royalblue
ENSG00000200959.1	blue
ENSG00000015479.17	turquoise
ENSG00000199545.1	turquoise
ENSG00000120727.12	red
ENSG00000170482.16	magenta
ENSG00000228672.3	magenta
ENSG00000170469.10	grey
ENSG00000170464.9	blue
ENSG00000249751.3	grey
ENSG00000184584.12	salmon
ENSG00000131508.15	blue
ENSG00000171604.11	black
ENSG00000249526.1	green
ENSG00000146005.3	yellow
ENSG00000158458.19	turquoise
ENSG00000245146.6	pink
ENSG00000185129.5	red
ENSG00000182700.4	red
ENSG00000254363.6	turquoise
ENSG00000120306.9	blue
ENSG00000250069.1	turquoise
ENSG00000113068.9	blue
ENSG00000113070.7	pink
ENSG00000253965.1	green
ENSG00000113073.14	green
ENSG00000249637.1	pink
ENSG00000131503.20	green
ENSG00000254996.5	turquoise
ENSG00000213523.10	blue
ENSG00000243056.1	grey
ENSG00000113108.18	grey
ENSG00000176087.14	grey
ENSG00000170458.13	grey
ENSG00000131495.8	blue
ENSG00000113119.12	green
ENSG00000113141.16	red
ENSG00000120314.18	black
ENSG00000256453.1	yellow
ENSG00000170445.12	salmon
ENSG00000112855.14	pink
ENSG00000146007.10	blue
ENSG00000204970.9	brown
ENSG00000279726.1	turquoise
ENSG00000204969.6	turquoise
ENSG00000255408.3	grey
ENSG00000204967.10	purple
ENSG00000204965.8	turquoise
ENSG00000081842.17	grey
ENSG00000204963.5	turquoise
ENSG00000204962.5	turquoise
ENSG00000204961.6	turquoise
ENSG00000250120.6	green
ENSG00000249158.6	turquoise
ENSG00000251664.3	turquoise
ENSG00000239389.7	turquoise
ENSG00000248383.4	tan
ENSG00000243232.4	brown
ENSG00000171815.5	magenta
ENSG00000112852.6	brown
ENSG00000113205.5	cyan
ENSG00000272108.1	purple
ENSG00000081818.3	grey
ENSG00000113209.8	grey
ENSG00000113211.5	turquoise
ENSG00000255622.3	turquoise
ENSG00000280336.1	turquoise
ENSG00000113212.6	turquoise
ENSG00000120322.3	turquoise
ENSG00000272674.3	green
ENSG00000177839.6	turquoise
ENSG00000120324.8	grey
ENSG00000197479.6	turquoise
ENSG00000120328.6	turquoise
ENSG00000187372.11	turquoise
ENSG00000120327.6	purple
ENSG00000146001.5	turquoise
ENSG00000262096.2	turquoise
ENSG00000113248.5	turquoise
ENSG00000277795.1	turquoise
ENSG00000178913.7	red
ENSG00000272070.1	turquoise
ENSG00000204956.5	purple
ENSG00000081853.14	yellow
ENSG00000254245.2	yellow
ENSG00000254221.2	yellow
ENSG00000262576.2	yellow
ENSG00000253910.2	yellow
ENSG00000253485.2	yellow
ENSG00000262209.2	yellow
ENSG00000253731.2	yellow
ENSG00000253537.2	yellow
ENSG00000253953.2	yellow
ENSG00000253767.2	turquoise
ENSG00000276547.1	yellow
ENSG00000261934.2	yellow
ENSG00000253305.2	yellow
ENSG00000253846.2	yellow
ENSG00000254122.2	green
ENSG00000253873.5	yellow
ENSG00000248449.2	turquoise
ENSG00000253159.2	yellow
ENSG00000276545.1	yellow
ENSG00000273557.1	green
ENSG00000240184.6	grey
ENSG00000242020.3	turquoise
ENSG00000242419.5	tan
ENSG00000240764.3	brown
ENSG00000131504.15	cyan
ENSG00000171720.9	salmon
ENSG00000164620.8	darkred
ENSG00000197948.10	green
ENSG00000120318.15	tan
ENSG00000278925.1	turquoise
ENSG00000156453.13	lightyellow
ENSG00000081791.8	yellow
ENSG00000113555.5	grey
ENSG00000271871.1	turquoise
ENSG00000013561.17	blue
ENSG00000113552.15	blue
ENSG00000131507.10	brown
ENSG00000280047.1	turquoise
ENSG00000187678.8	yellow
ENSG00000281881.1	yellow
ENSG00000231185.6	grey
ENSG00000113578.17	black
ENSG00000236714.1	grey
ENSG00000145819.15	cyan
ENSG00000230789.1	turquoise
ENSG00000113580.14	red
ENSG00000279679.1	turquoise
ENSG00000145817.16	blue
ENSG00000183775.10	brown
ENSG00000249605.1	turquoise
ENSG00000186314.11	greenyellow
ENSG00000156463.17	lightyellow
ENSG00000248493.1	purple
ENSG00000173261.8	turquoise
ENSG00000133706.17	red
ENSG00000091009.7	red
ENSG00000113649.11	purple
ENSG00000156475.18	brown
ENSG00000241291.3	turquoise
ENSG00000248568.1	turquoise
ENSG00000249553.1	green
ENSG00000250343.1	magenta
ENSG00000169302.14	magenta
ENSG00000113657.12	magenta
ENSG00000176049.15	red
ENSG00000247199.3	green
ENSG00000204909.7	grey
ENSG00000145868.16	red
ENSG00000164270.17	cyan
ENSG00000253297.1	purple
ENSG00000169252.5	lightcyan
ENSG00000169247.11	black
ENSG00000250072.5	black
ENSG00000173210.19	grey
ENSG00000157510.13	grey
ENSG00000164284.14	blue
ENSG00000145882.10	cyan
ENSG00000249669.8	yellow
ENSG00000113712.16	red
ENSG00000230551.4	turquoise
ENSG00000241112.1	turquoise
ENSG00000183111.11	black
ENSG00000155846.16	purple
ENSG00000155850.7	midnightblue
ENSG00000164296.6	blue
ENSG00000113716.12	cyan
ENSG00000182578.13	lightcyan
ENSG00000214485.6	blue
ENSG00000113721.13	yellow
ENSG00000011083.8	grey
ENSG00000070808.15	darkred
ENSG00000183876.8	black
ENSG00000070814.17	yellow
ENSG00000019582.14	lightcyan
ENSG00000164587.11	blue
ENSG00000070614.14	yellow
ENSG00000171992.12	lightyellow
ENSG00000253852.1	turquoise
ENSG00000164591.13	brown
ENSG00000086589.11	red
ENSG00000132912.12	red
ENSG00000256235.1	grey
ENSG00000145908.12	black
ENSG00000197083.11	black
ENSG00000211445.11	brown
ENSG00000145901.14	lightgreen
ENSG00000197043.13	brown
ENSG00000198624.12	magenta
ENSG00000196743.8	pink
ENSG00000123643.12	purple
ENSG00000086570.12	brown
ENSG00000271795.1	turquoise
ENSG00000113140.10	magenta
ENSG00000272112.1	brown
ENSG00000177556.11	blue
ENSG00000213433.5	pink
ENSG00000275765.5	pink
ENSG00000145907.14	red
ENSG00000145888.10	grey
ENSG00000254226.5	turquoise
ENSG00000249484.8	blue
ENSG00000155511.17	brown
ENSG00000055147.18	greenyellow
ENSG00000037749.11	blue
ENSG00000164574.15	black
ENSG00000245275.7	green
ENSG00000164576.11	red
ENSG00000155506.16	cyan
ENSG00000170271.10	pink
ENSG00000155508.13	red
ENSG00000082516.8	grey
ENSG00000082515.17	blue
ENSG00000226650.5	turquoise
ENSG00000170624.13	pink
ENSG00000231989.4	grey
ENSG00000113249.12	grey
ENSG00000135077.8	lightcyan
ENSG00000155868.7	blue
ENSG00000113263.12	grey
ENSG00000055163.19	brown
ENSG00000172568.4	brown
ENSG00000251405.2	black
ENSG00000248544.2	green
ENSG00000135074.15	grey
ENSG00000172548.14	black
ENSG00000113272.13	red
ENSG00000155858.5	brown
ENSG00000113282.13	brown
ENSG00000164330.16	brown
ENSG00000145860.11	brown
ENSG00000164332.7	blue
ENSG00000249738.8	grey
ENSG00000170214.3	grey
ENSG00000113312.10	blue
ENSG00000170234.12	black
ENSG00000170231.15	blue
ENSG00000135083.14	yellow
ENSG00000254373.1	grey
ENSG00000145861.7	grey
ENSG00000221886.3	pink
ENSG00000164609.9	blue
ENSG00000164611.12	blue
ENSG00000253522.4	grey
ENSG00000118322.12	black
ENSG00000145864.12	brown
ENSG00000145863.10	brown
ENSG00000022355.16	brown
ENSG00000113327.14	brown
ENSG00000250061.5	green
ENSG00000113328.18	red
ENSG00000170584.10	red
ENSG00000072571.19	pink
ENSG00000038274.16	blue
ENSG00000241956.9	purple
ENSG00000253693.1	purple
ENSG00000229119.3	grey
ENSG00000145934.16	cyan
ENSG00000253357.1	turquoise
ENSG00000279739.1	turquoise
ENSG00000253978.1	grey
ENSG00000113645.14	grey
ENSG00000113643.8	blue
ENSG00000188573.7	salmon
ENSG00000120137.6	red
ENSG00000233913.7	grey
ENSG00000184347.14	cyan
ENSG00000279752.1	turquoise
ENSG00000040275.16	black
ENSG00000134516.15	lightcyan
ENSG00000204767.3	pink
ENSG00000043462.11	lightcyan
ENSG00000182132.13	brown
ENSG00000145936.8	pink
ENSG00000253647.1	black
ENSG00000204764.12	black
ENSG00000181163.13	red
ENSG00000072803.17	blue
ENSG00000072786.12	yellow
ENSG00000168246.5	brown
ENSG00000253218.1	turquoise
ENSG00000174705.12	green
ENSG00000214357.8	black
ENSG00000253683.1	blue
ENSG00000120129.5	magenta
ENSG00000113719.15	grey
ENSG00000204758.7	yellow
ENSG00000037241.7	blue
ENSG00000253785.1	blue
ENSG00000113732.8	red
ENSG00000254328.1	yellow
ENSG00000212402.1	royalblue
ENSG00000164463.12	red
ENSG00000113734.17	blue
ENSG00000113739.10	midnightblue
ENSG00000145919.10	blue
ENSG00000254211.5	grey
ENSG00000113742.12	grey
ENSG00000185056.9	brown
ENSG00000170091.10	brown
ENSG00000249306.5	black
ENSG00000213376.4	green
ENSG00000204754.3	cyan
ENSG00000184845.3	brown
ENSG00000164466.12	brown
ENSG00000113749.7	purple
ENSG00000200648.1	purple
ENSG00000145920.14	salmon
ENSG00000051596.9	brown
ENSG00000248469.1	brown
ENSG00000182230.11	turquoise
ENSG00000251623.1	purple
ENSG00000170085.17	purple
ENSG00000251667.1	turquoise
ENSG00000122203.14	blue
ENSG00000175414.6	turquoise
ENSG00000048162.20	blue
ENSG00000146066.2	blue
ENSG00000175416.12	salmon
ENSG00000113194.12	red
ENSG00000146083.11	tan
ENSG00000074276.10	turquoise
ENSG00000169258.6	cyan
ENSG00000074317.10	salmon
ENSG00000175766.11	grey
ENSG00000048140.17	darkred
ENSG00000248859.2	grey
ENSG00000113763.10	tan
ENSG00000160883.10	grey
ENSG00000087206.16	grey
ENSG00000113761.11	tan
ENSG00000251666.1	turquoise
ENSG00000160867.14	yellow
ENSG00000165671.18	grey
ENSG00000240729.1	turquoise
ENSG00000169228.13	grey
ENSG00000213347.10	yellow
ENSG00000169230.9	blue
ENSG00000169223.14	blue
ENSG00000169220.17	salmon
ENSG00000131187.9	salmon
ENSG00000198055.10	darkred
ENSG00000246334.2	green
ENSG00000131188.11	grey60
ENSG00000113758.13	lightyellow
ENSG00000279821.1	turquoise
ENSG00000196923.13	tan
ENSG00000146094.13	yellow
ENSG00000183258.11	salmon
ENSG00000146067.15	yellow
ENSG00000184840.11	blue
ENSG00000027847.13	lightgreen
ENSG00000247679.2	turquoise
ENSG00000246596.6	turquoise
ENSG00000170074.19	turquoise
ENSG00000249109.1	grey
ENSG00000170089.15	brown
ENSG00000249684.5	turquoise
ENSG00000249129.1	lightyellow
ENSG00000204677.10	turquoise
ENSG00000218227.3	turquoise
ENSG00000145911.5	grey60
ENSG00000145916.18	royalblue
ENSG00000145912.8	blue
ENSG00000197451.11	blue
ENSG00000175309.14	green
ENSG00000050767.15	yellow
ENSG00000113240.12	turquoise
ENSG00000252464.1	turquoise
ENSG00000169131.10	grey
ENSG00000178338.10	green
ENSG00000198939.7	grey
ENSG00000272431.1	turquoise
ENSG00000178187.7	purple
ENSG00000254035.1	turquoise
ENSG00000234284.6	pink
ENSG00000177932.6	red
ENSG00000253144.1	grey
ENSG00000087116.14	grey
ENSG00000176783.14	yellow
ENSG00000249140.1	turquoise
ENSG00000169045.17	pink
ENSG00000250999.1	turquoise
ENSG00000127022.14	red
ENSG00000225051.5	turquoise
ENSG00000161021.11	yellow
ENSG00000161013.16	grey60
ENSG00000161011.19	pink
ENSG00000161010.14	yellow
ENSG00000245317.2	grey
ENSG00000197226.12	black
ENSG00000113269.13	pink
ENSG00000249876.1	turquoise
ENSG00000146090.15	pink
ENSG00000050748.17	brown
ENSG00000248367.1	yellow
ENSG00000131459.12	grey
ENSG00000113300.11	brown
ENSG00000037280.15	lightyellow
ENSG00000131446.16	lightgreen
ENSG00000280161.1	grey
ENSG00000278970.1	blue
ENSG00000245060.6	pink
ENSG00000196670.13	black
ENSG00000165810.16	grey
ENSG00000250222.1	blue
ENSG00000146054.17	turquoise
ENSG00000250900.6	turquoise
ENSG00000146063.18	lightgreen
ENSG00000204628.11	blue
ENSG00000233937.6	green
ENSG00000183718.5	turquoise
ENSG00000248275.1	blue
ENSG00000248103.1	yellow
ENSG00000274525.1	yellow
ENSG00000238035.8	yellow
ENSG00000250765.6	turquoise
ENSG00000112679.14	pink
ENSG00000137265.14	grey
ENSG00000112685.13	red
ENSG00000219712.1	turquoise
ENSG00000272463.1	blue
ENSG00000271727.1	grey
ENSG00000271911.1	turquoise
ENSG00000164379.6	grey
ENSG00000137273.3	grey
ENSG00000218027.2	yellow
ENSG00000272279.1	grey
ENSG00000054598.6	grey
ENSG00000112699.10	cyan
ENSG00000250903.8	turquoise
ENSG00000236086.4	turquoise
ENSG00000272465.1	turquoise
ENSG00000164385.8	yellow
ENSG00000145949.9	brown
ENSG00000124535.15	brown
ENSG00000021355.12	pink
ENSG00000230438.6	grey
ENSG00000170542.5	midnightblue
ENSG00000124570.17	black
ENSG00000244041.7	green
ENSG00000124588.19	turquoise
ENSG00000271361.1	grey
ENSG00000137275.13	midnightblue
ENSG00000137274.12	grey
ENSG00000137267.5	salmon
ENSG00000216819.1	grey
ENSG00000230269.6	brown
ENSG00000137285.9	grey
ENSG00000180822.11	turquoise
ENSG00000137266.14	yellow
ENSG00000272320.1	grey
ENSG00000228793.1	pink
ENSG00000270477.1	green
ENSG00000168994.13	midnightblue
ENSG00000270504.1	magenta
ENSG00000145945.5	salmon
ENSG00000260604.2	green
ENSG00000230648.1	grey
ENSG00000112739.16	grey
ENSG00000198721.12	blue
ENSG00000234817.2	yellow
ENSG00000201185.1	grey
ENSG00000153046.17	blue
ENSG00000124787.13	blue
ENSG00000272142.1	grey
ENSG00000271978.1	brown
ENSG00000220685.3	cyan
ENSG00000219607.3	grey
ENSG00000214113.10	darkred
ENSG00000145982.11	salmon
ENSG00000215057.4	turquoise
ENSG00000124785.8	grey
ENSG00000124491.15	grey
ENSG00000216863.9	grey
ENSG00000112799.8	lightcyan
ENSG00000124782.19	green
ENSG00000225092.2	yellow
ENSG00000124783.12	red
ENSG00000220472.1	blue
ENSG00000124784.8	blue
ENSG00000096696.13	grey
ENSG00000168566.12	grey
ENSG00000153162.8	brown
ENSG00000239264.8	yellow
ENSG00000188428.18	red
ENSG00000124802.11	blue
ENSG00000124786.9	black
ENSG00000251164.1	turquoise
ENSG00000230939.1	blue
ENSG00000111846.15	grey
ENSG00000137434.11	pink
ENSG00000111845.4	blue
ENSG00000111843.13	red
ENSG00000272097.1	brown
ENSG00000137210.13	blue
ENSG00000111837.11	magenta
ENSG00000235051.3	yellow
ENSG00000153157.12	turquoise
ENSG00000197977.3	grey
ENSG00000230314.6	blue
ENSG00000224531.5	blue
ENSG00000247925.2	turquoise
ENSG00000111859.16	midnightblue
ENSG00000205269.5	brown
ENSG00000111863.12	grey
ENSG00000095951.16	midnightblue
ENSG00000078401.6	grey
ENSG00000212802.4	blue
ENSG00000112137.17	cyan
ENSG00000206702.1	turquoise
ENSG00000215022.7	green
ENSG00000145979.17	blue
ENSG00000272379.1	yellow
ENSG00000145990.10	brown
ENSG00000237786.1	blue
ENSG00000124523.15	brown
ENSG00000261071.1	grey
ENSG00000225921.6	red
ENSG00000010017.12	blue
ENSG00000050393.11	greenyellow
ENSG00000180537.12	greenyellow
ENSG00000112149.9	blue
ENSG00000008083.13	yellow
ENSG00000201367.1	turquoise
ENSG00000047579.19	brown
ENSG00000214027.3	grey
ENSG00000007944.14	pink
ENSG00000137198.9	magenta
ENSG00000124788.17	darkred
ENSG00000229931.1	salmon
ENSG00000272341.1	brown
ENSG00000230873.8	magenta
ENSG00000112183.14	brown
ENSG00000112186.11	brown
ENSG00000137414.5	red
ENSG00000124789.11	red
ENSG00000137177.19	black
ENSG00000187566.4	blue
ENSG00000137364.4	brown
ENSG00000165097.13	blue
ENSG00000124795.14	red
ENSG00000137393.9	grey
ENSG00000231662.1	purple
ENSG00000228412.7	brown
ENSG00000172201.11	greenyellow
ENSG00000172197.10	black
ENSG00000112242.14	cyan
ENSG00000240869.3	royalblue
ENSG00000224707.1	turquoise
ENSG00000145996.11	pink
ENSG00000231754.2	brown
ENSG00000124766.6	grey
ENSG00000272168.6	grey
ENSG00000260455.1	brown
ENSG00000152954.11	brown
ENSG00000146038.11	magenta
ENSG00000124532.14	blue
ENSG00000112293.14	purple
ENSG00000112294.12	brown
ENSG00000137261.13	brown
ENSG00000111802.13	blue
ENSG00000112304.10	blue
ENSG00000272345.1	grey
ENSG00000112308.12	grey
ENSG00000112312.9	grey
ENSG00000111913.16	brown
ENSG00000214975.4	blue
ENSG00000168405.14	midnightblue
ENSG00000219682.4	blue
ENSG00000079691.17	grey
ENSG00000112343.10	lightcyan
ENSG00000272462.2	grey
ENSG00000124610.4	brown
ENSG00000275714.1	blue
ENSG00000278637.1	blue
ENSG00000278705.1	blue
ENSG00000274267.1	grey
ENSG00000278463.1	grey
ENSG00000276410.3	grey
ENSG00000278272.1	grey
ENSG00000187837.3	grey
ENSG00000010704.18	greenyellow
ENSG00000197061.4	blue
ENSG00000187475.5	green
ENSG00000180596.7	blue
ENSG00000180573.9	blue
ENSG00000168298.6	blue
ENSG00000158373.8	blue
ENSG00000283064.1	grey
ENSG00000274290.2	blue
ENSG00000277157.1	blue
ENSG00000282988.1	green
ENSG00000277224.2	blue
ENSG00000276966.2	blue
ENSG00000273802.2	blue
ENSG00000277075.2	blue
ENSG00000274750.2	grey
ENSG00000124575.6	pink
ENSG00000274618.1	blue
ENSG00000275713.2	black
ENSG00000278588.1	grey
ENSG00000158406.4	blue
ENSG00000186470.13	pink
ENSG00000124508.16	grey
ENSG00000026950.16	black
ENSG00000124549.14	yellow
ENSG00000111801.15	grey
ENSG00000112763.15	blue
ENSG00000228223.2	grey
ENSG00000261353.1	grey
ENSG00000182952.4	blue
ENSG00000146109.4	blue
ENSG00000275846.1	turquoise
ENSG00000181315.10	red
ENSG00000261584.1	turquoise
ENSG00000241549.8	green
ENSG00000224843.6	turquoise
ENSG00000124635.8	blue
ENSG00000196787.3	black
ENSG00000276180.1	blue
ENSG00000197903.7	blue
ENSG00000274997.1	pink
ENSG00000204789.4	brown
ENSG00000124613.8	purple
ENSG00000271755.1	pink
ENSG00000096654.15	red
ENSG00000281706.2	purple
ENSG00000185130.5	brown
ENSG00000278828.1	grey
ENSG00000273703.1	blue
ENSG00000197238.4	blue
ENSG00000273542.1	blue
ENSG00000233822.4	blue
ENSG00000275221.1	blue
ENSG00000184357.4	lightcyan
ENSG00000272009.1	grey
ENSG00000197279.3	brown
ENSG00000219891.2	pink
ENSG00000219392.1	black
ENSG00000269293.2	blue
ENSG00000196812.4	black
ENSG00000261839.1	green
ENSG00000198315.10	green
ENSG00000226314.7	green
ENSG00000280107.1	green
ENSG00000216901.1	turquoise
ENSG00000137185.11	black
ENSG00000187626.8	grey
ENSG00000189134.3	blue
ENSG00000197062.11	green
ENSG00000276302.1	turquoise
ENSG00000137338.5	green
ENSG00000273712.1	turquoise
ENSG00000235109.7	grey
ENSG00000189298.13	green
ENSG00000158691.14	grey
ENSG00000187987.9	turquoise
ENSG00000232040.2	brown
ENSG00000204713.10	grey
ENSG00000263426.2	royalblue
ENSG00000197935.6	magenta
ENSG00000204681.10	salmon
ENSG00000235238.1	blue
ENSG00000204655.11	pink
ENSG00000204642.13	grey
ENSG00000214922.9	turquoise
ENSG00000273340.1	turquoise
ENSG00000181126.13	grey
ENSG00000176998.4	brown
ENSG00000281831.1	turquoise
ENSG00000230521.1	yellow
ENSG00000206341.7	grey
ENSG00000235963.1	turquoise
ENSG00000227262.3	turquoise
ENSG00000230795.3	grey
ENSG00000206503.11	grey
ENSG00000227766.1	turquoise
ENSG00000229390.1	turquoise
ENSG00000224312.1	turquoise
ENSG00000204623.9	turquoise
ENSG00000237669.1	yellow
ENSG00000066379.14	blue
ENSG00000204619.7	blue
ENSG00000234127.8	black
ENSG00000233892.1	turquoise
ENSG00000270604.5	brown
ENSG00000243753.5	turquoise
ENSG00000280128.1	turquoise
ENSG00000231074.8	turquoise
ENSG00000204599.14	red
ENSG00000241370.5	turquoise
ENSG00000236603.2	blue
ENSG00000204592.8	midnightblue
ENSG00000204590.12	brown
ENSG00000204576.11	black
ENSG00000204574.12	blue
ENSG00000204569.9	yellow
ENSG00000204568.11	blue
ENSG00000137343.17	grey
ENSG00000204564.11	darkred
ENSG00000204560.9	blue
ENSG00000146112.11	midnightblue
ENSG00000137404.14	yellow
ENSG00000137337.14	green
ENSG00000196230.12	blue
ENSG00000272540.1	grey
ENSG00000137312.14	blue
ENSG00000272273.1	grey
ENSG00000137331.11	grey
ENSG00000228022.5	turquoise
ENSG00000204580.12	black
ENSG00000213780.10	turquoise
ENSG00000137411.16	yellow
ENSG00000228789.6	pink
ENSG00000204540.10	green
ENSG00000204536.13	yellow
ENSG00000137310.11	pink
ENSG00000272501.1	brown
ENSG00000206344.6	turquoise
ENSG00000204525.15	midnightblue
ENSG00000227939.1	grey
ENSG00000234745.9	midnightblue
ENSG00000272221.1	grey
ENSG00000204520.12	yellow
ENSG00000206337.10	grey
ENSG00000204516.9	grey
ENSG00000198563.13	green
ENSG00000213760.10	brown
ENSG00000204498.10	royalblue
ENSG00000204482.10	lightcyan
ENSG00000204472.12	lightcyan
ENSG00000204469.12	tan
ENSG00000200816.1	royalblue
ENSG00000204463.12	darkred
ENSG00000204444.10	greenyellow
ENSG00000204439.3	red
ENSG00000204438.10	blue
ENSG00000204435.13	red
ENSG00000240053.8	green
ENSG00000204428.12	turquoise
ENSG00000204427.11	blue
ENSG00000213722.8	greenyellow
ENSG00000213719.8	midnightblue
ENSG00000204410.14	yellow
ENSG00000235663.1	grey
ENSG00000204396.10	purple
ENSG00000204394.12	salmon
ENSG00000204392.10	red
ENSG00000204390.9	blue
ENSG00000204389.9	black
ENSG00000204388.6	black
ENSG00000204387.12	red
ENSG00000204386.10	blue
ENSG00000204371.11	lightyellow
ENSG00000166278.14	grey
ENSG00000204366.3	lightgreen
ENSG00000243649.8	midnightblue
ENSG00000204356.12	red
ENSG00000204351.11	grey
ENSG00000204348.9	grey
ENSG00000204344.14	yellow
ENSG00000244731.7	magenta
ENSG00000204338.8	yellow
ENSG00000224389.8	magenta
ENSG00000168477.17	turquoise
ENSG00000213676.10	yellow
ENSG00000204315.3	blue
ENSG00000204314.10	tan
ENSG00000221988.12	grey
ENSG00000258388.7	yellow
ENSG00000241404.6	yellow
ENSG00000204310.11	grey
ENSG00000204308.7	blue
ENSG00000204305.13	yellow
ENSG00000204304.11	salmon
ENSG00000213654.9	lightcyan
ENSG00000204301.6	yellow
ENSG00000277427.1	turquoise
ENSG00000225914.1	turquoise
ENSG00000237285.1	turquoise
ENSG00000228962.1	grey
ENSG00000204287.13	lightcyan
ENSG00000198502.5	grey
ENSG00000229391.7	grey
ENSG00000196126.10	lightcyan
ENSG00000196735.11	lightcyan
ENSG00000179344.16	pink
ENSG00000237541.3	grey
ENSG00000204267.13	grey
ENSG00000204264.8	greenyellow
ENSG00000204261.8	lightcyan
ENSG00000240065.7	black
ENSG00000168394.10	midnightblue
ENSG00000242574.8	lightcyan
ENSG00000204257.14	lightcyan
ENSG00000204256.12	grey
ENSG00000204252.13	lightcyan
ENSG00000231389.7	lightcyan
ENSG00000223865.10	lightcyan
ENSG00000224557.7	grey
ENSG00000230313.1	grey
ENSG00000204248.10	yellow
ENSG00000204231.10	blue
ENSG00000112473.17	red
ENSG00000204228.3	blue
ENSG00000204227.4	blue
ENSG00000232940.5	yellow
ENSG00000223501.8	pink
ENSG00000231500.6	blue
ENSG00000235863.3	grey
ENSG00000227057.8	blue
ENSG00000204220.10	blue
ENSG00000237441.9	yellow
ENSG00000231925.11	lightyellow
ENSG00000236104.2	blue
ENSG00000204209.10	royalblue
ENSG00000237649.7	grey
ENSG00000112511.17	grey
ENSG00000112514.15	blue
ENSG00000197283.13	tan
ENSG00000274259.2	yellow
ENSG00000030110.12	grey
ENSG00000197251.3	tan
ENSG00000096433.10	yellow
ENSG00000137288.9	darkred
ENSG00000161896.11	black
ENSG00000161904.11	yellow
ENSG00000124493.13	tan
ENSG00000137309.19	darkred
ENSG00000186577.12	royalblue
ENSG00000225339.3	black
ENSG00000272325.1	brown
ENSG00000124614.13	blue
ENSG00000124507.10	grey60
ENSG00000124664.10	grey
ENSG00000196821.9	darkred
ENSG00000272288.5	blue
ENSG00000217130.1	blue
ENSG00000124562.9	blue
ENSG00000065060.16	purple
ENSG00000064995.16	blue
ENSG00000064999.13	turquoise
ENSG00000187762.5	turquoise
ENSG00000124678.17	grey
ENSG00000146197.8	grey
ENSG00000272374.1	turquoise
ENSG00000065029.14	tan
ENSG00000023892.10	lightcyan
ENSG00000112033.13	yellow
ENSG00000112039.3	black
ENSG00000198755.10	blue
ENSG00000007866.18	yellow
ENSG00000096060.14	grey
ENSG00000157343.8	yellow
ENSG00000197753.8	purple
ENSG00000096063.15	brown
ENSG00000112053.13	purple
ENSG00000271304.1	turquoise
ENSG00000112062.10	brown
ENSG00000156711.16	cyan
ENSG00000246982.6	green
ENSG00000096070.19	yellow
ENSG00000010030.13	grey
ENSG00000112078.13	greenyellow
ENSG00000112079.8	green
ENSG00000112081.16	red
ENSG00000124762.13	midnightblue
ENSG00000124772.11	cyan
ENSG00000137168.7	blue
ENSG00000198663.16	red
ENSG00000164530.13	magenta
ENSG00000137409.19	blue
ENSG00000146192.14	lightcyan
ENSG00000226976.3	blue
ENSG00000137193.13	midnightblue
ENSG00000172738.11	grey
ENSG00000065491.8	brown
ENSG00000112130.16	brown
ENSG00000137200.12	grey
ENSG00000198937.8	red
ENSG00000112139.14	yellow
ENSG00000156639.11	black
ENSG00000183826.16	cyan
ENSG00000124767.6	blue
ENSG00000124721.17	turquoise
ENSG00000112164.5	cyan
ENSG00000112167.9	blue
ENSG00000164627.17	black
ENSG00000146122.16	black
ENSG00000281969.1	green
ENSG00000235033.7	turquoise
ENSG00000124615.17	black
ENSG00000180211.5	blue
ENSG00000156564.8	tan
ENSG00000124602.9	green
ENSG00000124596.16	red
ENSG00000001167.14	green
ENSG00000161912.17	green
ENSG00000161911.11	grey
ENSG00000095970.16	lightcyan
ENSG00000124731.12	midnightblue
ENSG00000137166.14	yellow
ENSG00000112559.13	grey
ENSG00000112561.17	black
ENSG00000269387.1	grey
ENSG00000137218.10	grey60
ENSG00000124593.14	turquoise
ENSG00000164663.14	turquoise
ENSG00000268745.1	grey
ENSG00000124641.15	pink
ENSG00000112578.9	brown
ENSG00000112576.12	royalblue
ENSG00000137413.15	grey
ENSG00000188112.8	grey
ENSG00000048545.13	brown
ENSG00000112599.8	green
ENSG00000048544.5	blue
ENSG00000124496.12	lightyellow
ENSG00000024048.10	grey
ENSG00000206848.1	turquoise
ENSG00000112619.7	grey
ENSG00000124659.6	blue
ENSG00000112624.12	green
ENSG00000146223.14	blue
ENSG00000221821.3	royalblue
ENSG00000137161.16	lightcyan
ENSG00000231113.2	turquoise
ENSG00000181524.6	royalblue
ENSG00000124713.5	turquoise
ENSG00000124587.13	grey
ENSG00000112640.14	brown
ENSG00000124733.3	blue
ENSG00000124702.17	blue
ENSG00000124541.6	blue
ENSG00000044090.8	lightyellow
ENSG00000137171.14	grey
ENSG00000112651.11	blue
ENSG00000112655.15	magenta
ENSG00000112658.7	grey60
ENSG00000112659.13	tan
ENSG00000112667.12	blue
ENSG00000146216.11	tan
ENSG00000137204.14	turquoise
ENSG00000146215.13	turquoise
ENSG00000171467.15	turquoise
ENSG00000124574.14	yellow
ENSG00000171462.14	salmon
ENSG00000137221.14	green
ENSG00000204052.4	salmon
ENSG00000171453.17	blue
ENSG00000137207.11	blue
ENSG00000124571.17	brown
ENSG00000219470.1	turquoise
ENSG00000170734.11	green
ENSG00000172432.18	yellow
ENSG00000124688.13	blue
ENSG00000172426.15	magenta
ENSG00000096080.11	blue
ENSG00000112715.20	yellow
ENSG00000237686.6	turquoise
ENSG00000180992.6	blue
ENSG00000137216.18	lightyellow
ENSG00000112759.16	cyan
ENSG00000096384.19	blue
ENSG00000157593.17	pink
ENSG00000146232.15	grey
ENSG00000178233.17	darkred
ENSG00000146221.9	magenta
ENSG00000124608.4	yellow
ENSG00000096401.7	red
ENSG00000196284.14	grey
ENSG00000124813.20	lightcyan
ENSG00000112782.15	grey
ENSG00000231769.2	brown
ENSG00000001561.6	red
ENSG00000112796.9	brown
ENSG00000172348.14	brown
ENSG00000236466.1	grey
ENSG00000146233.7	greenyellow
ENSG00000153291.15	brown
ENSG00000242973.6	turquoise
ENSG00000180113.15	turquoise
ENSG00000146070.16	brown
ENSG00000230062.5	magenta
ENSG00000069122.18	grey
ENSG00000146072.6	grey
ENSG00000198087.7	greenyellow
ENSG00000244694.7	purple
ENSG00000146085.7	red
ENSG00000031691.6	red
ENSG00000197261.11	cyan
ENSG00000230204.1	black
ENSG00000112118.17	blue
ENSG00000170915.8	greenyellow
ENSG00000096093.15	turquoise
ENSG00000065308.4	midnightblue
ENSG00000225791.6	greenyellow
ENSG00000216775.2	grey
ENSG00000096092.5	blue
ENSG00000170899.10	brown
ENSG00000112144.15	pink
ENSG00000112146.16	blue
ENSG00000012660.13	pink
ENSG00000217527.1	green
ENSG00000001084.10	red
ENSG00000124743.5	purple
ENSG00000137269.14	green
ENSG00000146147.14	grey
ENSG00000137252.9	salmon
ENSG00000146151.12	brown
ENSG00000124749.16	magenta
ENSG00000151914.19	green
ENSG00000151917.17	brown
ENSG00000168116.13	brown
ENSG00000112200.16	green
ENSG00000112208.11	grey
ENSG00000112210.11	red
ENSG00000146143.17	grey
ENSG00000272541.1	purple
ENSG00000271761.1	purple
ENSG00000272316.1	turquoise
ENSG00000239650.4	turquoise
ENSG00000215190.9	grey
ENSG00000225096.1	grey
ENSG00000250686.2	grey
ENSG00000112232.8	brown
ENSG00000198225.5	brown
ENSG00000146166.16	grey
ENSG00000112245.9	red
ENSG00000266680.1	grey
ENSG00000118482.11	red
ENSG00000214558.4	grey
ENSG00000233859.2	blue
ENSG00000230910.2	green
ENSG00000135298.13	brown
ENSG00000168216.10	red
ENSG00000219085.1	green
ENSG00000082293.12	purple
ENSG00000112280.15	yellow
ENSG00000082269.16	red
ENSG00000154079.5	blue
ENSG00000271967.1	brown
ENSG00000232389.1	blue
ENSG00000112305.14	blue
ENSG00000262803.1	turquoise
ENSG00000112309.10	red
ENSG00000219669.1	magenta
ENSG00000218350.1	magenta
ENSG00000232295.7	turquoise
ENSG00000276127.1	magenta
ENSG00000119900.7	greenyellow
ENSG00000233237.6	turquoise
ENSG00000279312.1	turquoise
ENSG00000279289.1	turquoise
ENSG00000207827.1	turquoise
ENSG00000079841.18	brown
ENSG00000185760.15	brown
ENSG00000233844.1	turquoise
ENSG00000232422.1	turquoise
ENSG00000220515.2	turquoise
ENSG00000256980.4	blue
ENSG00000135314.12	brown
ENSG00000229852.2	tan
ENSG00000234882.1	brown
ENSG00000235174.1	blue
ENSG00000080007.7	grey
ENSG00000164430.15	black
ENSG00000135297.15	blue
ENSG00000156508.17	blue
ENSG00000119899.12	brown
ENSG00000231652.2	magenta
ENSG00000156535.13	magenta
ENSG00000111799.20	yellow
ENSG00000112695.11	blue
ENSG00000112697.15	blue
ENSG00000225793.2	green
ENSG00000118407.14	brown
ENSG00000112701.17	red
ENSG00000252498.1	green
ENSG00000196586.13	green
ENSG00000112706.11	brown
ENSG00000135312.6	cyan
ENSG00000269964.2	grey
ENSG00000229495.1	green
ENSG00000146243.13	purple
ENSG00000146247.13	black
ENSG00000217512.1	green
ENSG00000118418.14	red
ENSG00000270362.1	blue
ENSG00000231533.1	red
ENSG00000135338.13	greenyellow
ENSG00000261970.1	turquoise
ENSG00000272137.1	turquoise
ENSG00000279659.1	turquoise
ENSG00000198478.7	brown
ENSG00000118402.5	brown
ENSG00000112742.9	grey
ENSG00000218418.2	black
ENSG00000083123.14	red
ENSG00000272129.1	blue
ENSG00000279022.1	green
ENSG00000233967.6	green
ENSG00000260645.1	green
ENSG00000112773.15	grey
ENSG00000005700.14	red
ENSG00000223044.1	turquoise
ENSG00000146242.8	brown
ENSG00000118420.16	brown
ENSG00000083097.14	purple
ENSG00000013375.15	pink
ENSG00000013392.7	brown
ENSG00000065833.8	brown
ENSG00000146250.6	grey
ENSG00000065609.14	brown
ENSG00000203877.8	brown
ENSG00000065615.13	brown
ENSG00000135324.5	brown
ENSG00000135315.11	green
ENSG00000112837.16	grey
ENSG00000135318.11	grey
ENSG00000280232.1	turquoise
ENSG00000135317.12	red
ENSG00000135316.17	red
ENSG00000220563.1	grey
ENSG00000203875.10	pink
ENSG00000168830.7	cyan
ENSG00000214457.3	turquoise
ENSG00000272008.1	grey
ENSG00000188994.12	green
ENSG00000111850.10	brown
ENSG00000203872.6	turquoise
ENSG00000279616.1	turquoise
ENSG00000272514.5	magenta
ENSG00000213204.8	purple
ENSG00000164414.16	red
ENSG00000206715.1	turquoise
ENSG00000146282.17	green
ENSG00000135336.14	red
ENSG00000135334.8	brown
ENSG00000118432.12	brown
ENSG00000279565.1	brown
ENSG00000111880.15	blue
ENSG00000146278.10	blue
ENSG00000154548.8	brown
ENSG00000146281.5	grey
ENSG00000111886.10	yellow
ENSG00000198833.6	blue
ENSG00000025039.14	brown
ENSG00000135299.16	magenta
ENSG00000083099.10	red
ENSG00000112159.11	turquoise
ENSG00000118412.12	greenyellow
ENSG00000112182.14	green
ENSG00000222078.1	yellow
ENSG00000135341.17	red
ENSG00000220553.1	purple
ENSG00000135333.13	brown
ENSG00000261366.1	green
ENSG00000172469.15	red
ENSG00000172461.10	brown
ENSG00000233797.1	grey
ENSG00000014123.9	red
ENSG00000112214.10	grey
ENSG00000112218.8	cyan
ENSG00000123545.5	brown
ENSG00000186231.16	pink
ENSG00000146263.11	green
ENSG00000271860.6	grey
ENSG00000283010.1	yellow
ENSG00000184486.9	greenyellow
ENSG00000112234.8	red
ENSG00000146267.11	brown
ENSG00000132423.11	brown
ENSG00000132424.14	turquoise
ENSG00000228506.1	grey
ENSG00000123552.17	blue
ENSG00000228439.5	greenyellow
ENSG00000112237.12	blue
ENSG00000219755.1	grey
ENSG00000279170.1	grey
ENSG00000152034.10	brown
ENSG00000112249.13	brown
ENSG00000260000.2	brown
ENSG00000164418.19	purple
ENSG00000085382.11	brown
ENSG00000203809.6	purple
ENSG00000187772.7	purple
ENSG00000112276.13	pink
ENSG00000203808.10	black
ENSG00000132429.9	pink
ENSG00000085377.13	brown
ENSG00000057663.13	blue
ENSG00000057657.15	midnightblue
ENSG00000112297.14	grey
ENSG00000130347.12	blue
ENSG00000130348.11	red
ENSG00000272398.5	magenta
ENSG00000130349.9	blue
ENSG00000178409.13	green
ENSG00000164494.11	red
ENSG00000112320.11	grey
ENSG00000146285.13	grey
ENSG00000025796.13	red
ENSG00000225093.1	grey
ENSG00000081087.14	blue
ENSG00000225174.1	grey
ENSG00000112333.11	grey
ENSG00000279398.1	grey
ENSG00000112335.14	blue
ENSG00000135537.16	grey
ENSG00000118689.14	grey
ENSG00000203801.8	green
ENSG00000118690.12	turquoise
ENSG00000080546.13	brown
ENSG00000271730.1	grey
ENSG00000183137.14	green
ENSG00000203799.11	magenta
ENSG00000135535.15	red
ENSG00000185250.15	red
ENSG00000135587.8	grey
ENSG00000135596.17	yellow
ENSG00000112365.4	brown
ENSG00000155085.15	red
ENSG00000112367.10	brown
ENSG00000232311.1	purple
ENSG00000146360.8	brown
ENSG00000112290.12	brown
ENSG00000168438.14	brown
ENSG00000053328.8	grey
ENSG00000203797.9	blue
ENSG00000155111.14	pink
ENSG00000219150.2	green
ENSG00000213149.3	yellow
ENSG00000123505.15	red
ENSG00000155115.6	blue
ENSG00000197498.12	blue
ENSG00000112394.16	purple
ENSG00000173214.5	turquoise
ENSG00000230177.1	turquoise
ENSG00000271789.1	turquoise
ENSG00000009413.15	turquoise
ENSG00000272356.1	turquoise
ENSG00000231889.7	turquoise
ENSG00000056972.18	midnightblue
ENSG00000255389.1	grey
ENSG00000010810.17	greenyellow
ENSG00000112761.19	brown
ENSG00000074935.13	green
ENSG00000203778.7	red
ENSG00000112769.18	magenta
ENSG00000277443.2	red
ENSG00000227502.2	lightcyan
ENSG00000196591.11	brown
ENSG00000228624.7	black
ENSG00000249853.7	brown
ENSG00000216471.3	turquoise
ENSG00000212333.1	turquoise
ENSG00000111816.7	grey
ENSG00000178425.13	red
ENSG00000123500.9	brown
ENSG00000187189.10	brown
ENSG00000111817.16	midnightblue
ENSG00000237021.2	grey
ENSG00000189241.6	brown
ENSG00000240050.5	green
ENSG00000217241.1	blue
ENSG00000188820.12	blue
ENSG00000178033.5	grey
ENSG00000111832.12	blue
ENSG00000111834.12	magenta
ENSG00000153975.9	grey
ENSG00000196911.10	red
ENSG00000183807.7	grey
ENSG00000164465.18	green
ENSG00000047932.13	red
ENSG00000153989.7	blue
ENSG00000196376.10	brown
ENSG00000230202.1	blue
ENSG00000216809.1	turquoise
ENSG00000111860.13	greenyellow
ENSG00000198523.5	grey
ENSG00000111877.17	grey
ENSG00000111875.7	red
ENSG00000111879.18	turquoise
ENSG00000111885.6	brown
ENSG00000216316.1	turquoise
ENSG00000146350.13	turquoise
ENSG00000152661.7	greenyellow
ENSG00000025156.12	red
ENSG00000279453.1	brown
ENSG00000111897.6	red
ENSG00000135549.14	blue
ENSG00000279114.1	green
ENSG00000164434.11	greenyellow
ENSG00000172594.12	red
ENSG00000146352.12	cyan
ENSG00000186439.12	magenta
ENSG00000188580.13	pink
ENSG00000237321.1	green
ENSG00000236548.1	green
ENSG00000146373.16	green
ENSG00000111907.20	brown
ENSG00000111906.17	blue
ENSG00000226409.1	brown
ENSG00000228704.1	purple
ENSG00000237742.6	pink
ENSG00000135547.8	greenyellow
ENSG00000111912.19	brown
ENSG00000222445.1	green
ENSG00000111911.6	red
ENSG00000066651.17	grey
ENSG00000231842.1	turquoise
ENSG00000203760.8	grey
ENSG00000146374.13	brown
ENSG00000118518.15	red
ENSG00000093144.18	red
ENSG00000213131.3	turquoise
ENSG00000220744.1	turquoise
ENSG00000255330.9	brown
ENSG00000189367.14	purple
ENSG00000214338.10	turquoise
ENSG00000172673.10	pink
ENSG00000152894.14	black
ENSG00000196569.11	green
ENSG00000219642.2	grey
ENSG00000226149.5	grey
ENSG00000146376.10	magenta
ENSG00000198945.7	pink
ENSG00000164483.16	grey
ENSG00000164484.11	grey
ENSG00000079819.17	turquoise
ENSG00000118507.15	grey
ENSG00000112282.17	green
ENSG00000154269.14	grey
ENSG00000197594.11	pink
ENSG00000118523.5	grey
ENSG00000236166.1	pink
ENSG00000228495.1	green
ENSG00000079931.14	grey
ENSG00000079950.13	red
ENSG00000112299.7	grey
ENSG00000112303.13	grey
ENSG00000146409.10	greenyellow
ENSG00000112306.7	blue
ENSG00000200534.1	yellow
ENSG00000112319.17	magenta
ENSG00000234567.1	purple
ENSG00000227954.6	purple
ENSG00000028839.9	brown
ENSG00000146411.5	grey
ENSG00000216753.3	black
ENSG00000118515.11	black
ENSG00000220378.3	turquoise
ENSG00000231971.5	black
ENSG00000236700.5	grey
ENSG00000232310.6	pink
ENSG00000118514.13	green
ENSG00000112339.14	red
ENSG00000232876.1	grey
ENSG00000118513.18	cyan
ENSG00000135541.20	turquoise
ENSG00000231028.8	magenta
ENSG00000171408.13	brown
ENSG00000029363.15	red
ENSG00000260418.1	green
ENSG00000135525.18	black
ENSG00000216613.2	green
ENSG00000218424.2	green
ENSG00000272189.1	pink
ENSG00000197442.9	brown
ENSG00000112357.12	blue
ENSG00000182747.4	brown
ENSG00000016402.13	greenyellow
ENSG00000027697.13	red
ENSG00000237499.6	grey
ENSG00000118503.14	midnightblue
ENSG00000112378.11	greenyellow
ENSG00000112379.8	grey
ENSG00000051620.10	greenyellow
ENSG00000135540.11	magenta
ENSG00000216802.1	yellow
ENSG00000225177.5	grey
ENSG00000279968.1	turquoise
ENSG00000024862.17	blue
ENSG00000203734.11	magenta
ENSG00000135597.18	turquoise
ENSG00000146386.7	blue
ENSG00000112406.4	red
ENSG00000164440.14	magenta
ENSG00000164442.9	grey
ENSG00000238099.2	grey
ENSG00000135577.4	brown
ENSG00000270983.1	blue
ENSG00000009844.15	blue
ENSG00000112414.14	grey
ENSG00000010818.8	brown
ENSG00000224460.1	grey60
ENSG00000229017.6	turquoise
ENSG00000227192.1	turquoise
ENSG00000146416.17	pink
ENSG00000217648.1	grey
ENSG00000189007.15	purple
ENSG00000034693.14	red
ENSG00000278206.1	turquoise
ENSG00000229036.7	turquoise
ENSG00000001036.13	red
ENSG00000112419.14	greenyellow
ENSG00000135521.8	red
ENSG00000118495.18	turquoise
ENSG00000283122.1	turquoise
ENSG00000169976.6	blue
ENSG00000135604.9	midnightblue
ENSG00000152818.18	grey
ENSG00000217612.2	yellow
ENSG00000112425.13	greenyellow
ENSG00000270638.1	grey
ENSG00000280184.1	turquoise
ENSG00000118496.4	greenyellow
ENSG00000235652.7	blue
ENSG00000146414.15	turquoise
ENSG00000152822.13	cyan
ENSG00000187103.3	turquoise
ENSG00000118508.4	lightcyan
ENSG00000118492.16	magenta
ENSG00000228283.3	grey
ENSG00000233452.6	brown
ENSG00000272397.1	turquoise
ENSG00000164506.14	brown
ENSG00000203727.3	cyan
ENSG00000227681.5	turquoise
ENSG00000111961.17	greenyellow
ENSG00000215223.3	green
ENSG00000111962.7	brown
ENSG00000228408.6	magenta
ENSG00000055208.18	greenyellow
ENSG00000283608.1	magenta
ENSG00000177688.6	turquoise
ENSG00000178199.13	turquoise
ENSG00000131013.3	red
ENSG00000055211.12	red
ENSG00000220848.4	green
ENSG00000202343.1	grey
ENSG00000186625.13	pink
ENSG00000131023.12	turquoise
ENSG00000120253.13	red
ENSG00000120265.16	blue
ENSG00000219433.2	turquoise
ENSG00000120256.9	brown
ENSG00000217733.2	yellow
ENSG00000216906.2	yellow
ENSG00000131015.4	grey
ENSG00000198729.4	brown
ENSG00000120278.15	midnightblue
ENSG00000213089.4	green
ENSG00000120254.15	grey
ENSG00000218996.1	turquoise
ENSG00000131016.16	brown
ENSG00000181472.4	blue
ENSG00000155906.16	blue
ENSG00000219395.2	turquoise
ENSG00000146476.10	brown
ENSG00000120262.9	magenta
ENSG00000091831.21	grey
ENSG00000131018.22	purple
ENSG00000120279.6	grey
ENSG00000146469.12	blue
ENSG00000112029.9	blue
ENSG00000227627.2	green
ENSG00000112031.15	grey
ENSG00000091844.7	brown
ENSG00000218426.5	grey
ENSG00000112038.17	cyan
ENSG00000074706.13	brown
ENSG00000153721.18	black
ENSG00000213079.9	blue
ENSG00000146426.17	brown
ENSG00000235381.1	turquoise
ENSG00000029639.10	grey
ENSG00000271265.1	turquoise
ENSG00000271551.2	grey
ENSG00000049618.22	turquoise
ENSG00000218596.2	turquoise
ENSG00000215712.10	blue
ENSG00000217783.2	turquoise
ENSG00000175048.16	green
ENSG00000130340.15	pink
ENSG00000220867.1	green
ENSG00000078269.13	black
ENSG00000233496.1	green
ENSG00000122335.13	blue
ENSG00000272047.1	blue
ENSG00000130338.12	blue
ENSG00000274023.1	turquoise
ENSG00000243373.3	green
ENSG00000146433.8	brown
ENSG00000278571.1	turquoise
ENSG00000146425.10	magenta
ENSG00000164674.15	magenta
ENSG00000092820.17	greenyellow
ENSG00000213076.3	turquoise
ENSG00000130363.11	brown
ENSG00000271913.5	grey
ENSG00000164691.16	lightcyan
ENSG00000164694.16	magenta
ENSG00000112096.16	blue
ENSG00000220305.1	green
ENSG00000146457.14	red
ENSG00000120437.8	blue
ENSG00000120438.11	blue
ENSG00000207392.1	grey
ENSG00000112110.9	blue
ENSG00000146453.12	cyan
ENSG00000197081.12	green
ENSG00000213073.4	turquoise
ENSG00000175003.12	turquoise
ENSG00000146477.5	grey
ENSG00000213071.10	green
ENSG00000276960.1	turquoise
ENSG00000272841.1	blue
ENSG00000085511.19	turquoise
ENSG00000026652.13	black
ENSG00000279355.1	green
ENSG00000185345.18	brown
ENSG00000112530.11	brown
ENSG00000225683.5	black
ENSG00000281692.1	black
ENSG00000270419.1	black
ENSG00000112531.16	pink
ENSG00000227455.2	grey
ENSG00000112539.14	magenta
ENSG00000112541.13	brown
ENSG00000223414.2	turquoise
ENSG00000280850.1	yellow
ENSG00000176381.5	black
ENSG00000198818.9	red
ENSG00000060762.18	blue
ENSG00000261420.1	turquoise
ENSG00000280057.1	turquoise
ENSG00000071242.11	grey
ENSG00000232082.1	turquoise
ENSG00000235272.1	turquoise
ENSG00000235008.1	turquoise
ENSG00000249141.1	turquoise
ENSG00000026297.15	green
ENSG00000227598.1	turquoise
ENSG00000213066.11	turquoise
ENSG00000272980.4	turquoise
ENSG00000203688.4	grey
ENSG00000198221.8	green
ENSG00000130396.20	green
ENSG00000229921.6	grey
ENSG00000125337.16	grey
ENSG00000164488.11	salmon
ENSG00000112562.18	salmon
ENSG00000223485.2	brown
ENSG00000226445.1	grey
ENSG00000186340.14	pink
ENSG00000226194.5	turquoise
ENSG00000184465.15	turquoise
ENSG00000185127.6	blue
ENSG00000130024.14	greenyellow
ENSG00000184786.5	turquoise
ENSG00000130023.15	green
ENSG00000266896.1	green
ENSG00000229214.1	brown
ENSG00000231690.2	tan
ENSG00000273100.1	grey
ENSG00000230960.1	green
ENSG00000198719.8	black
ENSG00000112584.13	grey
ENSG00000261003.1	turquoise
ENSG00000008018.8	blue
ENSG00000112592.13	grey
ENSG00000071994.10	blue
ENSG00000282572.2	grey
ENSG00000242474.2	grey
ENSG00000240859.1	brown
ENSG00000261795.1	lightcyan
ENSG00000177706.8	yellow
ENSG00000197461.13	black
ENSG00000223855.1	yellow
ENSG00000188191.14	salmon
ENSG00000164818.15	yellow
ENSG00000164828.17	grey
ENSG00000239857.6	yellow
ENSG00000273151.1	green
ENSG00000105963.13	lightgreen
ENSG00000240230.5	yellow
ENSG00000146540.14	grey60
ENSG00000164849.9	lightgreen
ENSG00000257607.1	turquoise
ENSG00000164850.14	grey
ENSG00000178381.11	blue
ENSG00000229043.2	grey
ENSG00000164877.18	yellow
ENSG00000273230.1	yellow
ENSG00000164880.15	yellow
ENSG00000198517.9	green
ENSG00000157778.8	blue
ENSG00000230487.7	grey60
ENSG00000230444.1	turquoise
ENSG00000225968.7	grey60
ENSG00000002822.15	lightgreen
ENSG00000122687.17	blue
ENSG00000106268.15	blue
ENSG00000106266.9	yellow
ENSG00000106263.17	blue
ENSG00000136213.9	turquoise
ENSG00000106003.12	grey
ENSG00000106009.15	lightgreen
ENSG00000106012.17	tan
ENSG00000136295.14	tan
ENSG00000174945.13	tan
ENSG00000146535.13	midnightblue
ENSG00000198286.9	grey
ENSG00000146555.18	magenta
ENSG00000164916.10	yellow
ENSG00000242802.6	yellow
ENSG00000157927.16	tan
ENSG00000218823.1	turquoise
ENSG00000136297.14	tan
ENSG00000196204.11	yellow
ENSG00000146587.17	grey
ENSG00000159904.11	grey
ENSG00000157954.14	blue
ENSG00000164638.10	tan
ENSG00000182095.14	tan
ENSG00000272953.1	green
ENSG00000234432.4	yellow
ENSG00000273084.1	yellow
ENSG00000155034.18	tan
ENSG00000075624.13	blue
ENSG00000075618.17	royalblue
ENSG00000011275.18	tan
ENSG00000237738.1	turquoise
ENSG00000235944.7	turquoise
ENSG00000122543.10	turquoise
ENSG00000122674.11	grey
ENSG00000155026.16	yellow
ENSG00000122512.14	brown
ENSG00000106305.9	blue
ENSG00000207217.1	grey
ENSG00000086232.12	blue
ENSG00000106346.11	turquoise
ENSG00000008256.15	grey60
ENSG00000178397.12	blue
ENSG00000136238.17	red
ENSG00000164535.14	cyan
ENSG00000136240.9	red
ENSG00000231359.3	turquoise
ENSG00000215045.8	turquoise
ENSG00000136247.14	blue
ENSG00000146576.12	yellow
ENSG00000236609.3	grey
ENSG00000205903.6	yellow
ENSG00000228010.5	purple
ENSG00000198580.7	brown
ENSG00000164631.18	red
ENSG00000187953.10	grey
ENSG00000169402.15	magenta
ENSG00000146574.15	grey
ENSG00000106392.10	pink
ENSG00000230825.1	green
ENSG00000215018.9	green
ENSG00000272732.1	green
ENSG00000272894.5	green
ENSG00000164654.15	red
ENSG00000106399.11	blue
ENSG00000219545.10	red
ENSG00000106415.12	brown
ENSG00000233264.2	turquoise
ENSG00000003147.17	brown
ENSG00000229970.3	grey
ENSG00000122584.12	brown
ENSG00000278254.4	yellow
ENSG00000189043.9	blue
ENSG00000106443.15	brown
ENSG00000230333.6	purple
ENSG00000005108.15	brown
ENSG00000235920.1	turquoise
ENSG00000106460.18	red
ENSG00000146530.11	purple
ENSG00000226690.7	magenta
ENSG00000006747.14	grey
ENSG00000122644.12	brown
ENSG00000006468.13	brown
ENSG00000136267.13	brown
ENSG00000187546.13	black
ENSG00000214960.9	blue
ENSG00000224280.1	turquoise
ENSG00000272361.2	grey
ENSG00000106524.8	brown
ENSG00000136261.14	brown
ENSG00000106537.7	brown
ENSG00000237773.5	pink
ENSG00000106546.12	red
ENSG00000071189.21	red
ENSG00000279048.1	yellow
ENSG00000048052.21	red
ENSG00000122691.12	grey
ENSG00000223838.1	grey
ENSG00000105849.5	red
ENSG00000173452.13	brown
ENSG00000213860.4	blue
ENSG00000271133.5	blue
ENSG00000105855.9	greenyellow
ENSG00000200753.1	turquoise
ENSG00000105866.13	red
ENSG00000105877.17	magenta
ENSG00000164649.19	green
ENSG00000136237.18	pink
ENSG00000105889.14	pink
ENSG00000233476.3	blue
ENSG00000232759.1	grey
ENSG00000196683.10	blue
ENSG00000228649.8	green
ENSG00000122591.11	pink
ENSG00000230658.1	grey
ENSG00000122550.17	brown
ENSG00000230042.1	turquoise
ENSG00000136243.16	blue
ENSG00000226816.2	brown
ENSG00000136235.15	grey
ENSG00000156928.4	blue
ENSG00000136231.13	green
ENSG00000232818.2	grey
ENSG00000164548.10	green
ENSG00000169193.11	blue
ENSG00000227436.1	turquoise
ENSG00000188732.10	pink
ENSG00000196335.12	grey
ENSG00000228944.1	grey
ENSG00000122585.7	salmon
ENSG00000105926.15	brown
ENSG00000105928.13	grey
ENSG00000070882.12	magenta
ENSG00000172115.8	blue
ENSG00000153790.11	brown
ENSG00000223561.6	magenta
ENSG00000050344.8	pink
ENSG00000273237.1	yellow
ENSG00000122566.20	pink
ENSG00000122565.18	red
ENSG00000086300.15	brown
ENSG00000225792.1	grey
ENSG00000214870.8	grey
ENSG00000280255.1	brown
ENSG00000005020.12	lightcyan
ENSG00000233830.2	blue
ENSG00000106049.8	greenyellow
ENSG00000106052.13	blue
ENSG00000153814.11	brown
ENSG00000206623.1	turquoise
ENSG00000234336.6	brown
ENSG00000146592.16	black
ENSG00000255690.2	greenyellow
ENSG00000228421.2	turquoise
ENSG00000272568.5	turquoise
ENSG00000233517.1	turquoise
ENSG00000106066.14	blue
ENSG00000106069.20	pink
ENSG00000237065.2	green
ENSG00000223813.2	turquoise
ENSG00000225264.3	yellow
ENSG00000227855.3	purple
ENSG00000212024.2	turquoise
ENSG00000122574.10	cyan
ENSG00000238906.1	turquoise
ENSG00000136193.16	red
ENSG00000227014.5	turquoise
ENSG00000106080.10	greenyellow
ENSG00000106086.18	grey
ENSG00000180354.15	black
ENSG00000230751.1	green
ENSG00000225907.1	green
ENSG00000180233.10	red
ENSG00000235859.5	black
ENSG00000281404.1	green
ENSG00000106100.10	yellow
ENSG00000272638.1	yellow
ENSG00000006625.17	blue
ENSG00000196295.11	turquoise
ENSG00000244480.1	turquoise
ENSG00000106105.13	brown
ENSG00000106113.18	purple
ENSG00000241644.2	magenta
ENSG00000106125.14	purple
ENSG00000240583.10	magenta
ENSG00000106128.18	grey
ENSG00000078549.14	greenyellow
ENSG00000154678.16	pink
ENSG00000226468.2	purple
ENSG00000106355.9	blue
ENSG00000105778.17	brown
ENSG00000229358.3	grey
ENSG00000237004.3	lightgreen
ENSG00000273014.1	grey
ENSG00000281332.1	turquoise
ENSG00000231952.3	grey
ENSG00000272905.1	grey
ENSG00000170852.10	red
ENSG00000205763.13	purple
ENSG00000122642.10	grey
ENSG00000122643.18	red
ENSG00000164610.8	blue
ENSG00000122507.20	grey
ENSG00000238090.1	turquoise
ENSG00000173862.3	yellow
ENSG00000236494.1	grey
ENSG00000164619.8	brown
ENSG00000173852.14	greenyellow
ENSG00000189212.12	purple
ENSG00000122557.9	grey
ENSG00000271122.1	pink
ENSG00000227544.8	pink
ENSG00000228878.7	black
ENSG00000122545.18	pink
ENSG00000273580.1	green
ENSG00000226102.3	green
ENSG00000122547.10	black
ENSG00000164542.12	brown
ENSG00000011426.10	pink
ENSG00000136250.11	blue
ENSG00000155849.15	pink
ENSG00000221325.1	green
ENSG00000187037.8	green
ENSG00000086289.11	blue
ENSG00000086288.11	green
ENSG00000106483.11	magenta
ENSG00000010270.13	blue
ENSG00000227191.8	grey
ENSG00000211689.7	grey
ENSG00000078053.16	brown
ENSG00000006715.15	blue
ENSG00000106536.19	grey
ENSG00000241127.7	blue
ENSG00000006451.7	red
ENSG00000188185.11	turquoise
ENSG00000233225.3	grey
ENSG00000175741.5	red
ENSG00000259826.1	brown
ENSG00000065883.14	turquoise
ENSG00000168303.6	turquoise
ENSG00000175600.15	grey
ENSG00000122641.10	brown
ENSG00000224116.6	brown
ENSG00000106571.12	yellow
ENSG00000261019.1	turquoise
ENSG00000136197.12	grey
ENSG00000106588.10	red
ENSG00000106591.3	blue
ENSG00000232006.8	purple
ENSG00000002746.14	cyan
ENSG00000181211.1	turquoise
ENSG00000164543.5	blue
ENSG00000106603.17	brown
ENSG00000106605.10	blue
ENSG00000062582.13	grey
ENSG00000106608.16	cyan
ENSG00000078967.12	darkred
ENSG00000214783.9	green
ENSG00000273432.1	turquoise
ENSG00000241057.2	yellow
ENSG00000239556.3	yellow
ENSG00000228434.1	yellow
ENSG00000272655.2	yellow
ENSG00000228903.7	tan
ENSG00000235314.1	black
ENSG00000136279.19	yellow
ENSG00000164708.5	magenta
ENSG00000122678.15	yellow
ENSG00000106624.9	magenta
ENSG00000106628.10	blue
ENSG00000106633.15	magenta
ENSG00000106636.7	blue
ENSG00000058404.19	salmon
ENSG00000279853.1	purple
ENSG00000015676.17	salmon
ENSG00000146677.7	blue
ENSG00000015520.14	turquoise
ENSG00000136271.10	grey
ENSG00000158604.14	red
ENSG00000105953.14	salmon
ENSG00000122515.14	tan
ENSG00000196262.13	blue
ENSG00000105968.18	blue
ENSG00000146676.7	brown
ENSG00000272768.1	grey
ENSG00000136286.14	midnightblue
ENSG00000232956.8	blue
ENSG00000136280.15	darkred
ENSG00000136274.8	green
ENSG00000136270.13	blue
ENSG00000206838.1	grey
ENSG00000201772.1	black
ENSG00000122679.8	magenta
ENSG00000225537.1	grey
ENSG00000164742.14	darkred
ENSG00000214765.8	turquoise
ENSG00000272556.2	green
ENSG00000146674.14	grey
ENSG00000136205.16	grey
ENSG00000136273.11	turquoise
ENSG00000158683.7	turquoise
ENSG00000164744.12	cyan
ENSG00000164746.13	magenta
ENSG00000183696.13	turquoise
ENSG00000179869.14	magenta
ENSG00000279578.1	grey
ENSG00000218305.3	black
ENSG00000188730.4	brown
ENSG00000185811.16	lightcyan
ENSG00000132436.11	red
ENSG00000132437.17	brown
ENSG00000106070.17	cyan
ENSG00000106078.17	black
ENSG00000231490.1	green
ENSG00000229403.1	turquoise
ENSG00000231427.5	pink
ENSG00000170419.10	brown
ENSG00000224223.1	purple
ENSG00000132432.13	blue
ENSG00000146648.16	grey
ENSG00000132434.9	brown
ENSG00000154978.12	greenyellow
ENSG00000176826.15	grey
ENSG00000226278.1	grey
ENSG00000178665.14	black
ENSG00000146729.9	blue
ENSG00000239789.5	blue
ENSG00000146733.13	blue
ENSG00000146731.10	blue
ENSG00000129103.17	red
ENSG00000164776.9	magenta
ENSG00000106153.12	blue
ENSG00000185290.3	blue
ENSG00000223559.1	grey
ENSG00000237268.2	yellow
ENSG00000260653.5	grey
ENSG00000225451.1	grey
ENSG00000235720.1	red
ENSG00000226581.1	grey
ENSG00000227910.1	grey
ENSG00000214652.5	grey
ENSG00000223558.1	turquoise
ENSG00000234444.9	grey
ENSG00000227986.1	purple
ENSG00000232727.2	grey
ENSG00000228014.1	turquoise
ENSG00000173041.11	grey
ENSG00000196247.11	greenyellow
ENSG00000197008.9	purple
ENSG00000213640.3	turquoise
ENSG00000198039.11	turquoise
ENSG00000189316.3	grey
ENSG00000223476.1	turquoise
ENSG00000152926.14	turquoise
ENSG00000213462.4	turquoise
ENSG00000234585.6	turquoise
ENSG00000207344.1	grey
ENSG00000226002.1	turquoise
ENSG00000164669.12	turquoise
ENSG00000146757.13	red
ENSG00000235421.1	grey
ENSG00000272693.3	yellow
ENSG00000273024.5	grey
ENSG00000228409.5	turquoise
ENSG00000206634.1	grey
ENSG00000224316.1	yellow
ENSG00000196715.5	blue
ENSG00000169919.16	green
ENSG00000126522.16	yellow
ENSG00000241258.6	blue
ENSG00000169902.13	blue
ENSG00000179406.6	green
ENSG00000251451.1	green
ENSG00000230189.6	green
ENSG00000231234.2	blue
ENSG00000223473.2	green
ENSG00000237310.1	blue
ENSG00000229180.5	yellow
ENSG00000275400.1	grey
ENSG00000232559.3	yellow
ENSG00000243335.8	black
ENSG00000226824.6	yellow
ENSG00000154710.15	green
ENSG00000272831.1	pink
ENSG00000230583.6	yellow
ENSG00000232546.1	green
ENSG00000230295.1	green
ENSG00000273142.1	yellow
ENSG00000106609.16	brown
ENSG00000126524.9	red
ENSG00000198874.12	black
ENSG00000067601.7	grey
ENSG00000106610.14	brown
ENSG00000273448.1	turquoise
ENSG00000235475.1	turquoise
ENSG00000233423.1	purple
ENSG00000234215.2	pink
ENSG00000158321.15	tan
ENSG00000185274.11	brown
ENSG00000183166.10	brown
ENSG00000277149.4	green
ENSG00000225648.5	blue
ENSG00000196313.11	tan
ENSG00000106133.17	yellow
ENSG00000155428.12	yellow
ENSG00000174353.17	yellow
ENSG00000229018.5	yellow
ENSG00000233369.7	grey
ENSG00000182487.12	grey
ENSG00000205578.5	yellow
ENSG00000130305.16	royalblue
ENSG00000188763.4	grey
ENSG00000009954.10	red
ENSG00000106635.7	salmon
ENSG00000106638.15	blue
ENSG00000009950.15	yellow
ENSG00000274080.1	turquoise
ENSG00000176428.5	darkred
ENSG00000176410.7	grey
ENSG00000071462.11	blue
ENSG00000106089.11	salmon
ENSG00000106077.18	grey
ENSG00000165171.10	grey
ENSG00000049540.16	magenta
ENSG00000232415.1	magenta
ENSG00000106683.14	grey60
ENSG00000106682.14	blue
ENSG00000207741.1	turquoise
ENSG00000086730.16	lightcyan
ENSG00000049541.10	blue
ENSG00000106665.15	yellow
ENSG00000006704.10	yellow
ENSG00000263001.5	grey
ENSG00000158517.13	lightcyan
ENSG00000196275.13	green
ENSG00000277072.4	yellow
ENSG00000123965.13	grey
ENSG00000274070.1	lightgreen
ENSG00000274523.4	grey
ENSG00000174428.16	black
ENSG00000165178.9	grey
ENSG00000277053.4	grey
ENSG00000276840.1	grey
ENSG00000278416.1	grey
ENSG00000205583.13	turquoise
ENSG00000178809.11	yellow
ENSG00000223705.9	green
ENSG00000272391.5	turquoise
ENSG00000127957.16	yellow
ENSG00000127946.16	black
ENSG00000279996.1	green
ENSG00000005486.16	salmon
ENSG00000127948.14	lightyellow
ENSG00000235090.1	turquoise
ENSG00000201643.1	grey
ENSG00000189077.10	salmon
ENSG00000127952.16	yellow
ENSG00000280388.1	green
ENSG00000146701.11	salmon
ENSG00000227038.3	grey
ENSG00000224273.2	turquoise
ENSG00000177679.15	tan
ENSG00000106211.8	midnightblue
ENSG00000170027.6	brown
ENSG00000146700.8	grey
ENSG00000188372.14	grey
ENSG00000091073.19	yellow
ENSG00000243566.6	turquoise
ENSG00000205485.13	turquoise
ENSG00000146707.14	grey
ENSG00000265479.6	grey
ENSG00000186704.9	green
ENSG00000205482.9	turquoise
ENSG00000225726.1	turquoise
ENSG00000214439.3	grey
ENSG00000213542.3	turquoise
ENSG00000135205.14	magenta
ENSG00000127951.6	lightcyan
ENSG00000186088.15	green
ENSG00000127947.15	green
ENSG00000214293.8	grey
ENSG00000187257.15	red
ENSG00000135211.5	blue
ENSG00000006576.16	grey
ENSG00000187391.19	yellow
ENSG00000212482.1	green
ENSG00000234456.7	black
ENSG00000127955.15	pink
ENSG00000135218.17	magenta
ENSG00000075223.13	pink
ENSG00000019991.15	magenta
ENSG00000153956.15	brown
ENSG00000186472.19	purple
ENSG00000170381.12	red
ENSG00000075213.10	brown
ENSG00000153993.13	red
ENSG00000227785.1	turquoise
ENSG00000198822.10	blue
ENSG00000164659.14	pink
ENSG00000261462.1	purple
ENSG00000224046.1	blue
ENSG00000135164.18	green
ENSG00000278236.1	turquoise
ENSG00000135185.11	grey
ENSG00000182165.17	red
ENSG00000005469.11	blue
ENSG00000005471.15	grey
ENSG00000085563.14	grey
ENSG00000105784.15	brown
ENSG00000075303.12	brown
ENSG00000006634.7	brown
ENSG00000008277.14	brown
ENSG00000075142.13	red
ENSG00000228113.7	turquoise
ENSG00000127954.12	midnightblue
ENSG00000182348.6	grey
ENSG00000227646.7	turquoise
ENSG00000235436.10	purple
ENSG00000164647.8	grey
ENSG00000157214.13	brown
ENSG00000105792.19	turquoise
ENSG00000225498.1	purple
ENSG00000105793.15	red
ENSG00000157224.15	brown
ENSG00000058091.16	brown
ENSG00000223584.1	turquoise
ENSG00000157240.3	grey
ENSG00000235450.1	grey
ENSG00000223665.1	turquoise
ENSG00000127989.13	grey
ENSG00000127914.16	grey
ENSG00000001630.15	pink
ENSG00000240720.7	turquoise
ENSG00000188693.7	grey
ENSG00000001631.15	grey
ENSG00000243107.1	turquoise
ENSG00000200769.1	turquoise
ENSG00000221520.1	turquoise
ENSG00000001629.9	pink
ENSG00000230927.2	grey
ENSG00000157259.6	green
ENSG00000244055.1	green
ENSG00000127980.15	grey
ENSG00000127993.15	turquoise
ENSG00000234545.7	grey
ENSG00000105810.9	black
ENSG00000237819.5	salmon
ENSG00000205413.7	pink
ENSG00000177409.11	magenta
ENSG00000004766.15	brown
ENSG00000105825.11	grey
ENSG00000127920.5	grey
ENSG00000278959.1	green
ENSG00000105829.11	red
ENSG00000164692.17	yellow
ENSG00000127995.16	brown
ENSG00000127990.15	red
ENSG00000242265.5	brown
ENSG00000158528.11	brown
ENSG00000231153.1	turquoise
ENSG00000236197.3	grey
ENSG00000005421.8	grey
ENSG00000105852.10	yellow
ENSG00000105854.12	greenyellow
ENSG00000005981.12	greenyellow
ENSG00000004799.7	midnightblue
ENSG00000231170.5	black
ENSG00000158560.14	brown
ENSG00000279067.1	turquoise
ENSG00000004864.13	black
ENSG00000127922.9	blue
ENSG00000231764.8	brown
ENSG00000006377.10	brown
ENSG00000105880.4	cyan
ENSG00000196636.7	blue
ENSG00000006128.11	brown
ENSG00000070669.16	brown
ENSG00000237818.1	turquoise
ENSG00000232097.1	turquoise
ENSG00000238228.1	turquoise
ENSG00000266668.1	turquoise
ENSG00000183444.10	green
ENSG00000243554.1	green
ENSG00000164715.5	cyan
ENSG00000205356.9	grey60
ENSG00000164713.9	blue
ENSG00000006453.13	grey
ENSG00000272950.1	grey
ENSG00000214389.2	blue
ENSG00000106236.3	grey
ENSG00000166448.14	cyan
ENSG00000196367.12	turquoise
ENSG00000266019.1	grey
ENSG00000242687.2	yellow
ENSG00000198742.9	blue
ENSG00000241685.8	blue
ENSG00000130429.12	grey
ENSG00000106244.12	blue
ENSG00000106245.9	blue
ENSG00000106246.17	grey
ENSG00000160917.14	grey
ENSG00000228335.1	yellow
ENSG00000241468.7	blue
ENSG00000198556.13	green
ENSG00000160908.14	black
ENSG00000196652.11	blue
ENSG00000221909.2	blue
ENSG00000197343.10	turquoise
ENSG00000244219.6	grey
ENSG00000197037.10	yellow
ENSG00000021461.16	turquoise
ENSG00000146833.15	green
ENSG00000237640.1	turquoise
ENSG00000160862.12	black
ENSG00000106261.16	black
ENSG00000166529.14	pink
ENSG00000166526.16	black
ENSG00000168090.9	brown
ENSG00000166508.17	black
ENSG00000221838.9	black
ENSG00000106290.14	tan
ENSG00000242798.1	yellow
ENSG00000166997.7	black
ENSG00000214309.4	grey60
ENSG00000235077.1	turquoise
ENSG00000188186.10	blue
ENSG00000146826.15	royalblue
ENSG00000197093.10	lightcyan
ENSG00000213420.7	green
ENSG00000066923.17	black
ENSG00000239521.7	green
ENSG00000078319.8	grey
ENSG00000242294.6	turquoise
ENSG00000272752.6	turquoise
ENSG00000121716.19	yellow
ENSG00000085514.15	yellow
ENSG00000078487.17	black
ENSG00000146834.13	royalblue
ENSG00000160813.6	royalblue
ENSG00000185955.4	green
ENSG00000166925.8	black
ENSG00000166924.8	grey60
ENSG00000225807.1	grey
ENSG00000106351.12	tan
ENSG00000184414.2	yellow
ENSG00000274272.1	yellow
ENSG00000077454.15	yellow
ENSG00000106336.12	yellow
ENSG00000224729.5	yellow
ENSG00000106333.12	yellow
ENSG00000106330.11	lightgreen
ENSG00000106327.12	tan
ENSG00000077080.9	salmon
ENSG00000172354.9	salmon
ENSG00000146830.9	yellow
ENSG00000172336.4	blue
ENSG00000196411.9	yellow
ENSG00000146828.17	black
ENSG00000087077.12	magenta
ENSG00000087087.18	grey
ENSG00000176125.4	grey
ENSG00000087085.13	cyan
ENSG00000205277.9	grey
ENSG00000227053.1	blue
ENSG00000169871.12	green
ENSG00000106366.8	midnightblue
ENSG00000106367.13	brown
ENSG00000128564.6	salmon
ENSG00000167011.8	grey
ENSG00000106397.11	black
ENSG00000106400.11	blue
ENSG00000106404.13	green
ENSG00000214253.8	blue
ENSG00000128581.15	blue
ENSG00000160963.13	lightyellow
ENSG00000257923.9	yellow
ENSG00000272219.1	yellow
ENSG00000160999.10	yellow
ENSG00000128563.13	yellow
ENSG00000239969.5	green
ENSG00000160991.15	lightyellow
ENSG00000160993.3	salmon
ENSG00000161036.11	royalblue
ENSG00000005075.15	blue
ENSG00000170667.14	grey
ENSG00000168255.19	yellow
ENSG00000105808.17	yellow
ENSG00000228049.7	turquoise
ENSG00000279168.1	turquoise
ENSG00000233297.4	yellow
ENSG00000222011.8	grey
ENSG00000213385.3	turquoise
ENSG00000161040.16	magenta
ENSG00000128606.12	grey
ENSG00000170632.13	blue
ENSG00000161048.11	pink
ENSG00000224415.1	green
ENSG00000170629.14	brown
ENSG00000105819.13	blue
ENSG00000105821.14	brown
ENSG00000161057.10	blue
ENSG00000170615.14	magenta
ENSG00000189056.13	brown
ENSG00000164815.10	blue
ENSG00000187416.11	brown
ENSG00000197258.5	blue
ENSG00000237606.2	turquoise
ENSG00000228393.3	turquoise
ENSG00000239569.3	grey
ENSG00000005483.20	green
ENSG00000272918.1	grey
ENSG00000135250.16	blue
ENSG00000244490.1	grey
ENSG00000091127.13	grey
ENSG00000135249.7	grey
ENSG00000185055.10	magenta
ENSG00000272604.1	purple
ENSG00000146776.14	turquoise
ENSG00000128536.15	turquoise
ENSG00000280439.1	purple
ENSG00000008282.8	pink
ENSG00000105835.11	midnightblue
ENSG00000273320.1	blue
ENSG00000253276.2	red
ENSG00000105851.10	lightcyan
ENSG00000005249.12	brown
ENSG00000105856.13	black
ENSG00000272072.1	green
ENSG00000164597.13	grey
ENSG00000172209.5	brown
ENSG00000105865.10	red
ENSG00000075790.10	red
ENSG00000238832.1	turquoise
ENSG00000233705.6	brown
ENSG00000091137.11	grey
ENSG00000241764.3	blue
ENSG00000105879.11	red
ENSG00000091140.12	brown
ENSG00000091136.13	purple
ENSG00000091129.19	brown
ENSG00000135241.16	red
ENSG00000177683.13	red
ENSG00000128590.4	blue
ENSG00000184903.9	grey
ENSG00000173114.12	brown
ENSG00000128512.19	brown
ENSG00000222346.1	green
ENSG00000234358.1	green
ENSG00000198839.9	red
ENSG00000006652.13	red
ENSG00000181016.9	turquoise
ENSG00000225358.1	yellow
ENSG00000146802.12	red
ENSG00000164603.11	brown
ENSG00000279288.1	grey
ENSG00000164604.12	brown
ENSG00000214194.8	blue
ENSG00000128573.23	brown
ENSG00000135272.9	magenta
ENSG00000105967.15	lightcyan
ENSG00000135269.17	midnightblue
ENSG00000105971.14	grey
ENSG00000105974.11	grey
ENSG00000105976.14	pink
ENSG00000198898.12	blue
ENSG00000227199.1	pink
ENSG00000004866.19	turquoise
ENSG00000214188.9	green
ENSG00000001626.14	brown
ENSG00000077063.10	purple
ENSG00000128534.7	red
ENSG00000106013.14	brown
ENSG00000184408.9	brown
ENSG00000231295.1	grey
ENSG00000106025.8	grey
ENSG00000071243.15	red
ENSG00000106034.17	lightcyan
ENSG00000002745.12	blue
ENSG00000196937.10	brown
ENSG00000106278.11	grey
ENSG00000008311.14	green
ENSG00000226636.1	green
ENSG00000234418.1	green
ENSG00000128610.11	grey
ENSG00000230316.6	yellow
ENSG00000081803.15	grey
ENSG00000164675.10	magenta
ENSG00000128609.14	blue
ENSG00000106299.7	brown
ENSG00000272686.1	red
ENSG00000241345.1	black
ENSG00000234224.2	pink
ENSG00000242593.5	turquoise
ENSG00000279419.1	pink
ENSG00000170775.2	pink
ENSG00000128513.14	red
ENSG00000224897.6	turquoise
ENSG00000186676.3	turquoise
ENSG00000237764.2	turquoise
ENSG00000227869.1	blue
ENSG00000179603.17	cyan
ENSG00000224981.1	turquoise
ENSG00000048405.9	grey
ENSG00000279265.1	turquoise
ENSG00000280347.1	turquoise
ENSG00000179562.2	pink
ENSG00000004059.10	salmon
ENSG00000106328.9	turquoise
ENSG00000197157.10	blue
ENSG00000279078.1	turquoise
ENSG00000128594.7	salmon
ENSG00000106344.8	green
ENSG00000224940.8	yellow
ENSG00000106348.16	darkred
ENSG00000135245.9	midnightblue
ENSG00000165055.15	blue
ENSG00000273270.1	black
ENSG00000280828.1	green
ENSG00000242588.5	green
ENSG00000281896.1	green
ENSG00000243302.3	yellow
ENSG00000230715.3	yellow
ENSG00000243679.1	yellow
ENSG00000271553.1	turquoise
ENSG00000205085.9	turquoise
ENSG00000271344.1	turquoise
ENSG00000135248.15	turquoise
ENSG00000128595.16	red
ENSG00000128596.16	yellow
ENSG00000128591.15	black
ENSG00000128524.4	blue
ENSG00000272899.3	grey60
ENSG00000128604.18	lightcyan
ENSG00000275106.1	turquoise
ENSG00000064419.13	blue
ENSG00000230359.5	pink
ENSG00000158457.5	magenta
ENSG00000128602.9	magenta
ENSG00000158467.16	grey
ENSG00000238072.1	blue
ENSG00000128578.9	brown
ENSG00000239919.1	purple
ENSG00000199846.1	purple
ENSG00000240204.2	brown
ENSG00000273329.1	green
ENSG00000106459.14	yellow
ENSG00000186591.11	red
ENSG00000091732.15	blue
ENSG00000128607.13	brown
ENSG00000146842.16	red
ENSG00000106477.18	blue
ENSG00000259920.1	grey
ENSG00000272701.2	grey
ENSG00000106484.14	cyan
ENSG00000158623.14	brown
ENSG00000270953.1	cyan
ENSG00000226380.8	turquoise
ENSG00000271204.1	turquoise
ENSG00000231721.6	turquoise
ENSG00000199627.1	turquoise
ENSG00000128585.17	greenyellow
ENSG00000236753.5	grey
ENSG00000128567.16	grey
ENSG00000221866.9	cyan
ENSG00000106554.11	blue
ENSG00000283041.1	blue
ENSG00000131558.14	brown
ENSG00000155530.2	brown
ENSG00000205060.10	brown
ENSG00000273297.1	brown
ENSG00000085662.13	blue
ENSG00000172331.11	red
ENSG00000122786.19	magenta
ENSG00000146856.14	grey
ENSG00000122783.16	black
ENSG00000146859.6	black
ENSG00000272941.1	black
ENSG00000105875.13	turquoise
ENSG00000146857.3	blue
ENSG00000080802.18	green
ENSG00000155561.14	pink
ENSG00000243317.7	red
ENSG00000164707.15	magenta
ENSG00000273219.1	yellow
ENSG00000189320.8	grey
ENSG00000105887.10	brown
ENSG00000181072.11	brown
ENSG00000105894.11	blue
ENSG00000157680.15	brown
ENSG00000279483.1	blue
ENSG00000230383.1	blue
ENSG00000182158.14	black
ENSG00000122779.17	red
ENSG00000157703.15	grey
ENSG00000105929.15	grey
ENSG00000122778.9	purple
ENSG00000146858.7	purple
ENSG00000105939.12	midnightblue
ENSG00000105948.13	magenta
ENSG00000157741.14	turquoise
ENSG00000164898.12	red
ENSG00000146963.17	green
ENSG00000273391.1	grey
ENSG00000236279.6	darkred
ENSG00000064393.15	green
ENSG00000059377.15	lightcyan
ENSG00000059378.12	black
ENSG00000006459.10	grey
ENSG00000260231.1	blue
ENSG00000157800.17	brown
ENSG00000133606.10	blue
ENSG00000146966.12	black
ENSG00000133597.9	blue
ENSG00000090266.12	blue
ENSG00000240889.1	grey
ENSG00000157764.12	brown
ENSG00000090263.15	blue
ENSG00000261115.5	brown
ENSG00000261624.1	turquoise
ENSG00000261570.1	green
ENSG00000006530.15	brown
ENSG00000244701.1	turquoise
ENSG00000257093.6	blue
ENSG00000270157.1	turquoise
ENSG00000228775.7	magenta
ENSG00000214102.7	grey
ENSG00000106028.10	blue
ENSG00000127362.2	turquoise
ENSG00000127364.3	turquoise
ENSG00000270923.1	turquoise
ENSG00000127366.5	turquoise
ENSG00000240677.1	turquoise
ENSG00000257335.8	turquoise
ENSG00000258227.6	magenta
ENSG00000257743.8	turquoise
ENSG00000211750.2	grey
ENSG00000211772.10	grey
ENSG00000106123.11	lightyellow
ENSG00000165125.18	green
ENSG00000127412.6	green
ENSG00000197993.7	green
ENSG00000179468.5	green
ENSG00000179420.11	green
ENSG00000268170.2	green
ENSG00000197448.13	lightgreen
ENSG00000231840.1	green
ENSG00000178826.10	black
ENSG00000106144.19	green
ENSG00000240322.3	turquoise
ENSG00000159784.17	blue
ENSG00000272619.1	blue
ENSG00000232533.1	grey
ENSG00000159840.15	yellow
ENSG00000223459.5	brown
ENSG00000170379.19	grey
ENSG00000198420.9	brown
ENSG00000244198.5	grey
ENSG00000244479.6	yellow
ENSG00000244693.1	turquoise
ENSG00000204959.4	grey
ENSG00000050327.14	grey
ENSG00000196511.13	grey
ENSG00000243746.1	yellow
ENSG00000174469.18	brown
ENSG00000230190.1	turquoise
ENSG00000273314.1	grey
ENSG00000055130.15	brown
ENSG00000106462.10	grey
ENSG00000202354.1	royalblue
ENSG00000201098.1	grey
ENSG00000281189.1	brown
ENSG00000155660.10	pink
ENSG00000197362.14	lightyellow
ENSG00000204947.8	grey
ENSG00000197024.8	purple
ENSG00000170265.11	yellow
ENSG00000170260.8	grey
ENSG00000204946.9	yellow
ENSG00000244560.6	green
ENSG00000196453.7	grey60
ENSG00000181220.15	tan
ENSG00000133624.13	green
ENSG00000133619.17	yellow
ENSG00000181444.12	grey60
ENSG00000197558.11	yellow
ENSG00000106479.10	yellow
ENSG00000280149.1	green
ENSG00000273419.1	grey
ENSG00000204934.10	grey
ENSG00000171130.17	darkred
ENSG00000273293.1	grey
ENSG00000279536.1	yellow
ENSG00000273011.1	green
ENSG00000224016.2	brown
ENSG00000106526.10	purple
ENSG00000127399.14	grey
ENSG00000188707.5	grey
ENSG00000106538.9	magenta
ENSG00000240449.1	brown
ENSG00000214022.11	lightgreen
ENSG00000196456.10	lightgreen
ENSG00000242258.1	blue
ENSG00000171115.3	grey
ENSG00000179144.4	grey
ENSG00000133574.9	grey
ENSG00000133561.15	grey
ENSG00000106560.10	grey
ENSG00000213203.2	grey
ENSG00000196329.11	grey
ENSG00000106565.17	midnightblue
ENSG00000002933.7	magenta
ENSG00000055118.14	grey60
ENSG00000164867.10	midnightblue
ENSG00000181652.18	turquoise
ENSG00000197150.12	yellow
ENSG00000213199.7	yellow
ENSG00000164885.12	brown
ENSG00000164889.13	black
ENSG00000244151.1	yellow
ENSG00000164896.19	royalblue
ENSG00000164897.12	lightgreen
ENSG00000133612.18	grey60
ENSG00000033050.7	blue
ENSG00000033100.15	yellow
ENSG00000082014.16	darkred
ENSG00000272661.1	yellow
ENSG00000013374.15	pink
ENSG00000187260.15	grey60
ENSG00000243836.5	magenta
ENSG00000127377.8	yellow
ENSG00000106615.9	blue
ENSG00000106617.13	brown
ENSG00000239911.2	blue
ENSG00000106648.13	blue
ENSG00000178234.12	brown
ENSG00000055609.17	green
ENSG00000204894.4	grey
ENSG00000241007.1	black
ENSG00000261455.1	blue
ENSG00000196584.2	green
ENSG00000133627.17	brown
ENSG00000130226.16	brown
ENSG00000214106.7	greenyellow
ENSG00000157212.18	turquoise
ENSG00000272760.1	greenyellow
ENSG00000273344.1	blue
ENSG00000220575.7	brown
ENSG00000157219.3	brown
ENSG00000228521.2	turquoise
ENSG00000273117.1	pink
ENSG00000186480.12	pink
ENSG00000218672.1	black
ENSG00000260426.1	black
ENSG00000283128.1	turquoise
ENSG00000216895.9	turquoise
ENSG00000184863.10	turquoise
ENSG00000164690.7	grey
ENSG00000233878.1	grey
ENSG00000182648.11	brown
ENSG00000105982.16	pink
ENSG00000224903.1	turquoise
ENSG00000105983.19	brown
ENSG00000146909.7	turquoise
ENSG00000009335.17	brown
ENSG00000225224.1	turquoise
ENSG00000105993.14	red
ENSG00000233191.1	brown
ENSG00000155093.17	salmon
ENSG00000231515.1	turquoise
ENSG00000233038.5	grey
ENSG00000207637.1	turquoise
ENSG00000224324.1	turquoise
ENSG00000146918.19	brown
ENSG00000117868.15	brown
ENSG00000126870.15	turquoise
ENSG00000231419.6	turquoise
ENSG00000106018.13	yellow
ENSG00000223508.5	grey
ENSG00000172748.12	grey
ENSG00000272812.1	green
ENSG00000273402.1	turquoise
ENSG00000147364.16	brown
ENSG00000272293.1	grey
ENSG00000279852.1	turquoise
ENSG00000180190.11	purple
ENSG00000104714.13	yellow
ENSG00000198010.12	purple
ENSG00000282375.1	tan
ENSG00000282692.1	turquoise
ENSG00000282160.1	turquoise
ENSG00000281961.1	turquoise
ENSG00000182372.8	black
ENSG00000282021.1	grey
ENSG00000253982.1	greenyellow
ENSG00000104728.15	green
ENSG00000253696.2	turquoise
ENSG00000253764.1	green
ENSG00000176595.3	blue
ENSG00000270988.1	turquoise
ENSG00000036448.9	brown
ENSG00000253444.1	grey
ENSG00000282142.1	grey
ENSG00000277526.4	grey
ENSG00000254319.5	grey
ENSG00000253853.1	turquoise
ENSG00000183117.18	purple
ENSG00000246089.3	grey
ENSG00000147316.12	grey
ENSG00000091879.13	grey
ENSG00000271743.1	grey
ENSG00000249898.7	grey
ENSG00000155189.11	red
ENSG00000177306.4	grey
ENSG00000215374.5	yellow
ENSG00000225725.4	turquoise
ENSG00000249188.1	grey
ENSG00000253893.2	turquoise
ENSG00000268955.2	turquoise
ENSG00000173295.7	turquoise
ENSG00000275342.4	tan
ENSG00000253958.1	grey
ENSG00000147324.10	grey
ENSG00000233609.3	turquoise
ENSG00000104626.14	greenyellow
ENSG00000173281.4	midnightblue
ENSG00000248538.6	brown
ENSG00000272267.2	grey
ENSG00000173273.15	red
ENSG00000253230.7	tan
ENSG00000260093.1	turquoise
ENSG00000175806.14	grey60
ENSG00000261451.1	turquoise
ENSG00000253641.5	turquoise
ENSG00000207128.1	turquoise
ENSG00000272505.1	turquoise
ENSG00000184647.10	turquoise
ENSG00000171056.7	turquoise
ENSG00000254093.8	grey
ENSG00000280294.1	purple
ENSG00000171044.10	purple
ENSG00000254839.1	turquoise
ENSG00000269918.1	purple
ENSG00000255310.2	purple
ENSG00000254936.4	turquoise
ENSG00000254556.1	turquoise
ENSG00000270076.1	grey
ENSG00000280273.1	brown
ENSG00000104643.9	brown
ENSG00000177710.5	turquoise
ENSG00000154316.15	green
ENSG00000255020.1	grey
ENSG00000184608.8	magenta
ENSG00000154319.14	greenyellow
ENSG00000154328.15	blue
ENSG00000227203.3	grey
ENSG00000079459.12	pink
ENSG00000255046.1	grey
ENSG00000164733.20	brown
ENSG00000269899.1	turquoise
ENSG00000205882.8	turquoise
ENSG00000254507.2	grey
ENSG00000255052.4	turquoise
ENSG00000249889.1	turquoise
ENSG00000186523.14	grey
ENSG00000255495.1	grey
ENSG00000227888.4	grey
ENSG00000270074.1	turquoise
ENSG00000250794.2	turquoise
ENSG00000255549.2	grey
ENSG00000270154.1	turquoise
ENSG00000283674.1	turquoise
ENSG00000242607.1	turquoise
ENSG00000244289.1	turquoise
ENSG00000154359.12	grey
ENSG00000250305.8	purple
ENSG00000251468.2	turquoise
ENSG00000164741.14	brown
ENSG00000253932.1	turquoise
ENSG00000164743.4	brown
ENSG00000254491.1	green
ENSG00000185053.13	cyan
ENSG00000104723.20	brown
ENSG00000038945.14	lightcyan
ENSG00000078579.8	blue
ENSG00000155970.11	brown
ENSG00000249258.2	turquoise
ENSG00000104219.12	red
ENSG00000198791.11	brown
ENSG00000155975.9	red
ENSG00000003987.13	brown
ENSG00000003989.16	midnightblue
ENSG00000104213.12	brown
ENSG00000129422.14	black
ENSG00000265520.1	green
ENSG00000253671.1	green
ENSG00000104760.16	grey
ENSG00000078674.17	grey
ENSG00000104763.18	red
ENSG00000245281.6	brown
ENSG00000171428.13	grey
ENSG00000156006.4	brown
ENSG00000156011.16	brown
ENSG00000244018.1	yellow
ENSG00000278886.1	turquoise
ENSG00000104611.11	magenta
ENSG00000147408.14	greenyellow
ENSG00000104613.11	grey
ENSG00000175445.14	brown
ENSG00000147416.10	brown
ENSG00000061337.15	lightyellow
ENSG00000253300.1	grey
ENSG00000254040.1	blue
ENSG00000168546.10	grey
ENSG00000130227.16	brown
ENSG00000158806.13	darkred
ENSG00000158815.10	turquoise
ENSG00000158856.17	salmon
ENSG00000158863.21	yellow
ENSG00000275074.1	darkred
ENSG00000168453.14	black
ENSG00000168476.11	black
ENSG00000168481.8	grey
ENSG00000168484.12	black
ENSG00000168487.17	yellow
ENSG00000168490.13	brown
ENSG00000168495.12	yellow
ENSG00000197181.11	grey
ENSG00000104635.13	grey
ENSG00000120910.14	grey
ENSG00000254272.1	turquoise
ENSG00000251034.1	green
ENSG00000120896.13	yellow
ENSG00000120913.23	black
ENSG00000241852.9	yellow
ENSG00000158941.16	salmon
ENSG00000253200.1	turquoise
ENSG00000147439.11	yellow
ENSG00000261026.1	purple
ENSG00000179388.8	salmon
ENSG00000134020.7	greenyellow
ENSG00000245025.2	grey
ENSG00000008853.16	lightyellow
ENSG00000120889.12	midnightblue
ENSG00000173535.13	grey
ENSG00000173530.5	midnightblue
ENSG00000104689.9	midnightblue
ENSG00000147457.13	blue
ENSG00000104679.10	pink
ENSG00000134013.15	turquoise
ENSG00000253837.1	grey
ENSG00000197217.12	brown
ENSG00000147454.13	purple
ENSG00000167034.9	grey
ENSG00000159167.11	grey
ENSG00000042980.12	lightcyan
ENSG00000253535.5	brown
ENSG00000272163.1	salmon
ENSG00000104722.13	brown
ENSG00000277586.1	brown
ENSG00000272157.1	blue
ENSG00000147459.17	black
ENSG00000147437.9	grey
ENSG00000253476.1	turquoise
ENSG00000104756.15	grey
ENSG00000221818.8	brown
ENSG00000221914.8	brown
ENSG00000228451.3	grey
ENSG00000104765.15	red
ENSG00000253430.1	turquoise
ENSG00000254362.1	turquoise
ENSG00000240694.8	brown
ENSG00000092964.17	pink
ENSG00000253208.1	turquoise
ENSG00000120907.17	magenta
ENSG00000015592.16	pink
ENSG00000104228.12	blue
ENSG00000120899.17	salmon
ENSG00000120903.12	grey
ENSG00000120915.13	greenyellow
ENSG00000120885.20	magenta
ENSG00000168077.13	grey
ENSG00000279302.2	yellow
ENSG00000147419.16	blue
ENSG00000253875.1	turquoise
ENSG00000171320.14	grey
ENSG00000168079.16	grey
ENSG00000134014.16	blue
ENSG00000168081.8	brown
ENSG00000186918.13	midnightblue
ENSG00000214050.7	brown
ENSG00000254370.1	purple
ENSG00000104290.10	brown
ENSG00000012232.8	salmon
ENSG00000246339.5	yellow
ENSG00000104299.14	grey
ENSG00000147421.17	green
ENSG00000259196.1	turquoise
ENSG00000259366.1	green
ENSG00000197892.12	black
ENSG00000120875.8	brown
ENSG00000254013.1	brown
ENSG00000133872.13	blue
ENSG00000104660.17	red
ENSG00000271869.1	blue
ENSG00000104671.7	blue
ENSG00000272375.1	brown
ENSG00000248159.1	turquoise
ENSG00000127589.4	salmon
ENSG00000157110.15	yellow
ENSG00000279041.1	yellow
ENSG00000197265.8	blue
ENSG00000253457.2	blue
ENSG00000104687.12	brown
ENSG00000104691.14	red
ENSG00000104695.12	red
ENSG00000133863.6	cyan
ENSG00000172733.11	purple
ENSG00000165392.9	green
ENSG00000157168.18	cyan
ENSG00000253974.5	purple
ENSG00000254049.1	grey
ENSG00000247134.6	grey
ENSG00000272338.2	grey
ENSG00000172728.15	grey
ENSG00000254061.1	yellow
ENSG00000129696.12	blue
ENSG00000198042.10	blue
ENSG00000239039.1	grey
ENSG00000133874.1	midnightblue
ENSG00000133878.8	brown
ENSG00000253642.5	grey
ENSG00000243181.2	blue
ENSG00000156687.10	brown
ENSG00000279099.1	turquoise
ENSG00000232024.2	blue
ENSG00000183779.6	yellow
ENSG00000183154.1	grey
ENSG00000147475.14	greenyellow
ENSG00000233170.4	blue
ENSG00000147471.11	blue
ENSG00000020181.17	grey
ENSG00000104221.12	blue
ENSG00000156675.15	grey
ENSG00000187840.4	grey
ENSG00000129691.15	blue
ENSG00000147465.11	brown
ENSG00000175324.9	blue
ENSG00000156735.10	brown
ENSG00000085788.13	blue
ENSG00000147535.16	grey
ENSG00000147548.16	grey
ENSG00000272092.1	grey
ENSG00000165046.12	grey
ENSG00000272159.1	yellow
ENSG00000077782.19	midnightblue
ENSG00000239218.2	yellow
ENSG00000253570.1	grey
ENSG00000147526.19	grey
ENSG00000253586.1	turquoise
ENSG00000169499.14	brown
ENSG00000169490.16	blue
ENSG00000168615.11	red
ENSG00000197140.14	grey
ENSG00000176907.4	midnightblue
ENSG00000272479.1	brown
ENSG00000165061.14	brown
ENSG00000104332.11	pink
ENSG00000147533.16	pink
ENSG00000253943.1	turquoise
ENSG00000147536.11	pink
ENSG00000158669.11	grey
ENSG00000029534.19	lightyellow
ENSG00000253389.2	blue
ENSG00000083168.9	black
ENSG00000238966.1	green
ENSG00000070718.11	brown
ENSG00000104368.17	grey
ENSG00000104365.13	yellow
ENSG00000070501.11	blue
ENSG00000078668.13	blue
ENSG00000168575.9	pink
ENSG00000254165.1	turquoise
ENSG00000176209.11	blue
ENSG00000131931.8	red
ENSG00000120925.14	red
ENSG00000168172.8	red
ENSG00000168522.12	pink
ENSG00000185900.9	brown
ENSG00000165102.14	turquoise
ENSG00000254348.1	cyan
ENSG00000255366.1	brown
ENSG00000164808.16	grey
ENSG00000269924.1	turquoise
ENSG00000221869.4	midnightblue
ENSG00000253729.7	brown
ENSG00000104738.16	brown
ENSG00000169139.11	brown
ENSG00000034239.10	magenta
ENSG00000019549.8	black
ENSG00000147481.14	salmon
ENSG00000253849.1	turquoise
ENSG00000254392.1	turquoise
ENSG00000147485.12	turquoise
ENSG00000272076.1	turquoise
ENSG00000168300.13	red
ENSG00000253475.1	turquoise
ENSG00000228801.5	grey
ENSG00000272024.1	grey
ENSG00000147488.11	black
ENSG00000240534.1	green
ENSG00000023287.12	brown
ENSG00000082556.10	brown
ENSG00000237807.3	magenta
ENSG00000047249.16	brown
ENSG00000147509.13	brown
ENSG00000272457.1	grey
ENSG00000187735.12	red
ENSG00000120992.17	blue
ENSG00000137547.8	blue
ENSG00000164736.5	grey
ENSG00000104237.7	grey
ENSG00000206579.8	brown
ENSG00000253857.1	turquoise
ENSG00000167904.14	red
ENSG00000137574.10	grey
ENSG00000254087.7	lightcyan
ENSG00000236814.1	grey
ENSG00000008988.9	blue
ENSG00000181690.7	pink
ENSG00000170791.17	blue
ENSG00000272343.1	brown
ENSG00000170786.12	brown
ENSG00000181195.10	brown
ENSG00000254254.5	cyan
ENSG00000104331.8	red
ENSG00000169122.11	brown
ENSG00000215114.7	brown
ENSG00000137575.11	brown
ENSG00000035681.7	purple
ENSG00000242970.2	grey
ENSG00000198846.5	greenyellow
ENSG00000167912.5	grey
ENSG00000178538.9	greenyellow
ENSG00000251396.6	grey
ENSG00000104388.14	blue
ENSG00000171316.11	green
ENSG00000254777.5	black
ENSG00000177182.10	brown
ENSG00000198363.16	greenyellow
ENSG00000222898.1	turquoise
ENSG00000185942.11	grey
ENSG00000253431.1	grey
ENSG00000274956.2	grey
ENSG00000137563.11	blue
ENSG00000137561.4	grey
ENSG00000270673.1	grey
ENSG00000185728.16	brown
ENSG00000261542.1	brown
ENSG00000253554.5	brown
ENSG00000253762.1	grey
ENSG00000253734.1	grey
ENSG00000254377.5	purple
ENSG00000207816.1	purple
ENSG00000180828.2	grey
ENSG00000172817.3	pink
ENSG00000254330.1	turquoise
ENSG00000254081.1	black
ENSG00000272010.1	brown
ENSG00000104442.9	blue
ENSG00000066855.15	pink
ENSG00000205268.10	green
ENSG00000147571.4	darkred
ENSG00000246145.1	turquoise
ENSG00000179041.3	grey
ENSG00000147576.15	green
ENSG00000169085.11	red
ENSG00000185697.16	pink
ENSG00000175073.7	brown
ENSG00000270024.5	turquoise
ENSG00000213865.7	turquoise
ENSG00000104205.12	green
ENSG00000178460.17	black
ENSG00000245910.8	blue
ENSG00000178125.14	magenta
ENSG00000253223.1	magenta
ENSG00000121022.13	red
ENSG00000104218.14	green
ENSG00000066777.8	grey
ENSG00000271966.1	grey
ENSG00000046889.18	grey
ENSG00000254051.1	yellow
ENSG00000248801.6	magenta
ENSG00000165084.15	magenta
ENSG00000137573.13	magenta
ENSG00000137571.10	brown
ENSG00000246528.3	grey
ENSG00000247570.2	brown
ENSG00000140396.12	brown
ENSG00000067167.7	red
ENSG00000147592.8	red
ENSG00000221947.7	grey
ENSG00000104313.17	brown
ENSG00000253379.5	grey
ENSG00000235531.9	grey
ENSG00000182674.5	salmon
ENSG00000253726.1	turquoise
ENSG00000260838.3	brown
ENSG00000147601.13	red
ENSG00000253636.1	turquoise
ENSG00000164764.10	magenta
ENSG00000147604.13	blue
ENSG00000121039.9	brown
ENSG00000040341.17	brown
ENSG00000254273.1	turquoise
ENSG00000104343.19	brown
ENSG00000154582.16	blue
ENSG00000175606.10	blue
ENSG00000154589.6	lightcyan
ENSG00000104369.4	cyan
ENSG00000104381.12	brown
ENSG00000253596.1	grey
ENSG00000207417.1	turquoise
ENSG00000254349.5	grey
ENSG00000137558.7	grey
ENSG00000121005.8	magenta
ENSG00000164749.11	greenyellow
ENSG00000271167.1	grey
ENSG00000253661.1	grey
ENSG00000091656.15	turquoise
ENSG00000164751.14	red
ENSG00000171033.12	brown
ENSG00000260398.1	grey
ENSG00000104427.11	brown
ENSG00000253919.1	grey
ENSG00000253659.1	brown
ENSG00000104435.13	brown
ENSG00000164683.16	brown
ENSG00000272138.1	grey
ENSG00000249328.2	grey
ENSG00000147586.9	red
ENSG00000272518.1	green
ENSG00000076554.15	red
ENSG00000251867.3	brown
ENSG00000205189.11	greenyellow
ENSG00000260317.1	grey
ENSG00000188856.6	grey
ENSG00000164684.13	black
ENSG00000243951.1	green
ENSG00000253516.1	green
ENSG00000076641.4	red
ENSG00000253214.1	grey
ENSG00000272425.1	grey
ENSG00000254027.1	yellow
ENSG00000164687.10	magenta
ENSG00000147588.6	greenyellow
ENSG00000237264.4	pink
ENSG00000133731.9	red
ENSG00000253598.1	purple
ENSG00000104231.10	blue
ENSG00000104497.13	grey
ENSG00000184672.11	brown
ENSG00000253137.1	turquoise
ENSG00000133739.15	greenyellow
ENSG00000260493.1	green
ENSG00000133740.10	brown
ENSG00000176731.11	blue
ENSG00000185015.7	green
ENSG00000164879.6	magenta
ENSG00000253549.5	greenyellow
ENSG00000104267.9	pink
ENSG00000254231.1	cyan
ENSG00000123124.13	brown
ENSG00000176623.11	greenyellow
ENSG00000250569.1	green
ENSG00000085719.12	greenyellow
ENSG00000156103.15	grey
ENSG00000253553.5	grey
ENSG00000248231.1	yellow
ENSG00000251136.8	green
ENSG00000104312.7	magenta
ENSG00000164823.9	greenyellow
ENSG00000104320.13	red
ENSG00000104325.6	red
ENSG00000104327.7	brown
ENSG00000254180.1	green
ENSG00000180694.13	red
ENSG00000246792.2	green
ENSG00000123119.11	blue
ENSG00000254251.1	grey
ENSG00000253250.2	pink
ENSG00000155099.7	red
ENSG00000253738.1	blue
ENSG00000155100.10	red
ENSG00000214954.8	green
ENSG00000147606.8	green
ENSG00000079102.16	purple
ENSG00000248858.7	turquoise
ENSG00000205133.11	blue
ENSG00000246662.6	tan
ENSG00000188343.12	brown
ENSG00000271971.1	green
ENSG00000253854.1	turquoise
ENSG00000183808.11	green
ENSG00000164953.15	turquoise
ENSG00000164951.15	brown
ENSG00000240509.1	blue
ENSG00000164949.7	magenta
ENSG00000197275.13	grey
ENSG00000265817.1	grey
ENSG00000280123.1	grey
ENSG00000164944.11	red
ENSG00000253704.1	green
ENSG00000156162.16	red
ENSG00000164941.13	turquoise
ENSG00000175305.17	pink
ENSG00000272509.1	turquoise
ENSG00000243979.2	turquoise
ENSG00000156170.12	blue
ENSG00000164938.13	greenyellow
ENSG00000253878.5	green
ENSG00000175895.3	greenyellow
ENSG00000253773.2	grey
ENSG00000156172.5	greenyellow
ENSG00000156466.9	grey
ENSG00000156467.9	blue
ENSG00000156469.8	blue
ENSG00000156471.12	brown
ENSG00000169439.11	blue
ENSG00000104324.15	pink
ENSG00000270077.1	green
ENSG00000260640.1	purple
ENSG00000180543.4	brown
ENSG00000147649.9	red
ENSG00000104341.16	red
ENSG00000132561.13	magenta
ENSG00000156482.10	blue
ENSG00000207067.1	grey
ENSG00000177459.10	brown
ENSG00000132541.10	greenyellow
ENSG00000104356.10	grey
ENSG00000104361.9	cyan
ENSG00000104375.15	black
ENSG00000156486.7	brown
ENSG00000272321.1	purple
ENSG00000253948.1	blue
ENSG00000253180.1	turquoise
ENSG00000132549.18	turquoise
ENSG00000235683.1	turquoise
ENSG00000164919.10	blue
ENSG00000132554.19	magenta
ENSG00000156509.13	grey
ENSG00000147669.10	blue
ENSG00000104450.12	magenta
ENSG00000034677.12	magenta
ENSG00000186106.11	blue
ENSG00000174226.8	magenta
ENSG00000070756.14	lightcyan
ENSG00000260368.1	turquoise
ENSG00000164924.17	brown
ENSG00000253395.1	grey
ENSG00000261087.1	turquoise
ENSG00000120963.11	grey
ENSG00000271882.1	brown
ENSG00000228224.3	blue
ENSG00000104490.17	blue
ENSG00000048392.11	red
ENSG00000246263.2	turquoise
ENSG00000104517.12	turquoise
ENSG00000272037.1	turquoise
ENSG00000253633.1	brown
ENSG00000155090.14	grey
ENSG00000253669.3	grey
ENSG00000155096.13	red
ENSG00000253320.5	yellow
ENSG00000253263.1	turquoise
ENSG00000254281.1	green
ENSG00000155097.11	brown
ENSG00000236939.2	grey
ENSG00000164929.16	grey
ENSG00000247081.7	midnightblue
ENSG00000164930.11	greenyellow
ENSG00000164932.12	grey
ENSG00000266289.1	turquoise
ENSG00000164933.11	blue
ENSG00000164934.13	red
ENSG00000261670.1	cyan
ENSG00000271830.1	brown
ENSG00000253477.5	purple
ENSG00000176406.21	brown
ENSG00000239344.1	turquoise
ENSG00000147647.12	grey
ENSG00000279138.1	brown
ENSG00000208032.1	brown
ENSG00000147650.11	brown
ENSG00000169946.13	lightyellow
ENSG00000254141.1	turquoise
ENSG00000251003.7	grey
ENSG00000254615.2	grey
ENSG00000164830.18	red
ENSG00000154188.9	magenta
ENSG00000147655.10	pink
ENSG00000104408.9	blue
ENSG00000104412.7	red
ENSG00000164841.4	magenta
ENSG00000120526.10	brown
ENSG00000120533.12	blue
ENSG00000205038.11	magenta
ENSG00000147654.14	red
ENSG00000147642.16	brown
ENSG00000164794.8	brown
ENSG00000253122.1	cyan
ENSG00000254241.1	green
ENSG00000253877.5	black
ENSG00000164796.17	purple
ENSG00000104447.11	greenyellow
ENSG00000147677.10	blue
ENSG00000147679.11	red
ENSG00000164754.13	red
ENSG00000281527.1	grey
ENSG00000253327.2	grey
ENSG00000205002.3	brown
ENSG00000164756.12	grey
ENSG00000164758.7	red
ENSG00000182197.10	grey
ENSG00000177570.13	brown
ENSG00000281641.2	blue
ENSG00000164761.8	magenta
ENSG00000147676.13	brown
ENSG00000136999.4	brown
ENSG00000136960.12	pink
ENSG00000253495.1	green
ENSG00000064313.11	red
ENSG00000136982.5	pink
ENSG00000244642.3	royalblue
ENSG00000155792.9	pink
ENSG00000254343.2	pink
ENSG00000187955.11	yellow
ENSG00000172172.7	blue
ENSG00000172167.7	green
ENSG00000172164.13	greenyellow
ENSG00000170961.6	magenta
ENSG00000248690.6	grey
ENSG00000272384.1	magenta
ENSG00000178764.7	black
ENSG00000253372.5	green
ENSG00000136986.9	red
ENSG00000156787.16	brown
ENSG00000253463.1	turquoise
ENSG00000189376.11	grey
ENSG00000259305.6	turquoise
ENSG00000165156.14	greenyellow
ENSG00000253336.1	turquoise
ENSG00000156802.12	grey
ENSG00000156795.6	red
ENSG00000156804.7	pink
ENSG00000176853.15	red
ENSG00000253868.3	cyan
ENSG00000164983.7	red
ENSG00000183665.5	blue
ENSG00000245149.3	turquoise
ENSG00000170881.4	red
ENSG00000147687.17	red
ENSG00000253106.1	grey
ENSG00000147684.7	blue
ENSG00000170873.18	pink
ENSG00000180938.5	pink
ENSG00000104549.11	red
ENSG00000164961.15	pink
ENSG00000156831.7	red
ENSG00000242170.3	yellow
ENSG00000173334.3	grey
ENSG00000168672.3	red
ENSG00000254286.5	grey
ENSG00000253438.2	turquoise
ENSG00000282961.1	turquoise
ENSG00000212993.4	turquoise
ENSG00000136997.15	midnightblue
ENSG00000249859.8	grey
ENSG00000147697.8	pink
ENSG00000153310.18	brown
ENSG00000200075.1	turquoise
ENSG00000253043.1	turquoise
ENSG00000264653.1	turquoise
ENSG00000153317.14	turquoise
ENSG00000280543.1	turquoise
ENSG00000155897.9	magenta
ENSG00000132294.14	brown
ENSG00000184156.15	brown
ENSG00000253521.1	purple
ENSG00000129295.8	brown
ENSG00000165071.14	grey
ENSG00000129292.20	purple
ENSG00000270137.1	turquoise
ENSG00000042832.11	turquoise
ENSG00000155926.13	lightcyan
ENSG00000104415.13	grey
ENSG00000104419.14	black
ENSG00000225259.4	pink
ENSG00000008513.14	midnightblue
ENSG00000261220.2	grey
ENSG00000066827.15	tan
ENSG00000279518.1	turquoise
ENSG00000259820.1	turquoise
ENSG00000254028.1	grey
ENSG00000131773.13	blue
ENSG00000253248.5	grey
ENSG00000253988.1	lightcyan
ENSG00000147724.11	cyan
ENSG00000169436.16	magenta
ENSG00000169427.6	cyan
ENSG00000167632.14	tan
ENSG00000282164.2	brown
ENSG00000259891.1	green
ENSG00000104472.9	black
ENSG00000123908.11	turquoise
ENSG00000279766.1	green
ENSG00000280303.2	grey
ENSG00000169398.19	black
ENSG00000254324.3	green
ENSG00000279786.1	turquoise
ENSG00000105339.10	midnightblue
ENSG00000022567.9	grey
ENSG00000280035.1	turquoise
ENSG00000253307.1	turquoise
ENSG00000184489.11	grey
ENSG00000271959.1	turquoise
ENSG00000253605.1	grey
ENSG00000261710.1	black
ENSG00000171045.14	yellow
ENSG00000261693.1	grey
ENSG00000181790.10	tan
ENSG00000198576.3	grey
ENSG00000277332.1	turquoise
ENSG00000234616.8	turquoise
ENSG00000167653.4	grey
ENSG00000253741.1	grey
ENSG00000130193.7	grey60
ENSG00000180155.18	grey60
ENSG00000104499.6	purple
ENSG00000247317.3	lightyellow
ENSG00000160932.10	darkred
ENSG00000177335.10	yellow
ENSG00000176956.12	lightyellow
ENSG00000277494.1	black
ENSG00000181638.17	yellow
ENSG00000250571.6	yellow
ENSG00000253716.5	blue
ENSG00000185730.7	yellow
ENSG00000184428.12	turquoise
ENSG00000254389.3	grey
ENSG00000158106.13	yellow
ENSG00000014164.6	yellow
ENSG00000104518.10	yellow
ENSG00000204839.8	yellow
ENSG00000147813.15	grey
ENSG00000104529.17	black
ENSG00000179886.5	lightgreen
ENSG00000104524.13	grey60
ENSG00000104522.15	salmon
ENSG00000254812.1	yellow
ENSG00000183309.11	cyan
ENSG00000181135.15	yellow
ENSG00000181097.5	yellow
ENSG00000181085.14	magenta
ENSG00000180921.6	grey60
ENSG00000203499.11	grey
ENSG00000180900.17	yellow
ENSG00000179950.13	blue
ENSG00000185189.16	black
ENSG00000261150.2	magenta
ENSG00000178209.14	yellow
ENSG00000178685.13	yellow
ENSG00000178719.16	lightyellow
ENSG00000204791.8	grey
ENSG00000178814.16	yellow
ENSG00000255224.1	grey
ENSG00000178896.7	royalblue
ENSG00000197858.10	royalblue
ENSG00000179091.4	blue
ENSG00000179526.16	lightgreen
ENSG00000179632.9	royalblue
ENSG00000179698.13	yellow
ENSG00000235173.6	lightgreen
ENSG00000179832.17	yellow
ENSG00000261236.6	salmon
ENSG00000185122.10	lightgreen
ENSG00000185000.10	lightgreen
ENSG00000261678.2	tan
ENSG00000261587.2	grey
ENSG00000185803.8	lightgreen
ENSG00000182325.10	yellow
ENSG00000173137.11	lightgreen
ENSG00000071894.15	tan
ENSG00000147804.9	grey
ENSG00000160948.13	royalblue
ENSG00000160949.16	yellow
ENSG00000187954.12	yellow
ENSG00000167702.11	grey60
ENSG00000160972.9	grey60
ENSG00000255182.2	yellow
ENSG00000167701.13	yellow
ENSG00000167700.8	royalblue
ENSG00000160957.12	grey60
ENSG00000265393.1	grey60
ENSG00000160959.7	royalblue
ENSG00000254402.6	lightgreen
ENSG00000213563.6	lightgreen
ENSG00000147799.11	yellow
ENSG00000255085.8	black
ENSG00000198169.8	turquoise
ENSG00000196378.11	green
ENSG00000161016.16	blue
ENSG00000197363.9	yellow
ENSG00000147789.15	grey
ENSG00000170619.9	royalblue
ENSG00000196150.13	grey
ENSG00000170631.14	blue
ENSG00000196922.10	grey
ENSG00000255559.1	green
ENSG00000182307.12	greenyellow
ENSG00000181404.15	grey
ENSG00000231808.2	grey
ENSG00000170122.5	grey
ENSG00000172785.18	brown
ENSG00000107099.15	lightcyan
ENSG00000107104.18	black
ENSG00000226403.1	green
ENSG00000202172.1	green
ENSG00000173253.15	black
ENSG00000080503.21	brown
ENSG00000236404.8	purple
ENSG00000147852.15	brown
ENSG00000080608.9	turquoise
ENSG00000236496.2	turquoise
ENSG00000227835.8	grey
ENSG00000080298.15	magenta
ENSG00000279745.1	turquoise
ENSG00000232104.3	green
ENSG00000237359.1	green
ENSG00000107249.21	magenta
ENSG00000230001.1	green
ENSG00000106688.11	brown
ENSG00000106686.16	turquoise
ENSG00000205808.5	blue
ENSG00000273061.1	grey
ENSG00000106993.11	blue
ENSG00000147853.16	greenyellow
ENSG00000120158.11	turquoise
ENSG00000096968.13	grey
ENSG00000234534.1	turquoise
ENSG00000224083.1	turquoise
ENSG00000237711.1	turquoise
ENSG00000236254.1	turquoise
ENSG00000236567.2	yellow
ENSG00000254017.1	turquoise
ENSG00000107018.7	grey
ENSG00000231967.1	grey
ENSG00000107020.9	red
ENSG00000214190.2	yellow
ENSG00000120217.13	blue
ENSG00000197646.7	lightcyan
ENSG00000107036.11	grey
ENSG00000099219.13	pink
ENSG00000183354.11	grey
ENSG00000137040.9	blue
ENSG00000137033.11	greenyellow
ENSG00000233846.2	blue
ENSG00000147854.16	green
ENSG00000178445.8	grey
ENSG00000236924.1	grey
ENSG00000225489.6	grey
ENSG00000107077.17	green
ENSG00000230581.2	turquoise
ENSG00000224972.1	green
ENSG00000230207.1	blue
ENSG00000137038.7	blue
ENSG00000153707.16	pink
ENSG00000235389.2	green
ENSG00000225706.1	red
ENSG00000265735.2	grey
ENSG00000226717.2	brown
ENSG00000235448.1	pink
ENSG00000153714.5	pink
ENSG00000107186.16	black
ENSG00000234740.1	green
ENSG00000270547.5	pink
ENSG00000147862.15	greenyellow
ENSG00000225472.1	grey
ENSG00000273399.2	turquoise
ENSG00000272871.1	turquoise
ENSG00000175893.11	grey
ENSG00000147869.4	grey
ENSG00000164946.19	magenta
ENSG00000214110.3	grey
ENSG00000232000.2	grey
ENSG00000215237.6	blue
ENSG00000155158.20	cyan
ENSG00000164975.15	brown
ENSG00000164985.14	red
ENSG00000164989.15	turquoise
ENSG00000173068.17	magenta
ENSG00000044459.14	turquoise
ENSG00000107295.9	brown
ENSG00000178031.16	grey
ENSG00000155876.5	blue
ENSG00000147874.10	red
ENSG00000147872.9	midnightblue
ENSG00000232176.1	turquoise
ENSG00000137145.20	grey
ENSG00000272842.1	greenyellow
ENSG00000273226.1	grey
ENSG00000137154.12	red
ENSG00000177076.5	grey
ENSG00000260912.1	grey
ENSG00000155886.11	brown
ENSG00000232158.1	grey
ENSG00000261402.1	purple
ENSG00000171843.15	cyan
ENSG00000263790.1	turquoise
ENSG00000188352.12	brown
ENSG00000207609.3	purple
ENSG00000188921.13	blue
ENSG00000198642.6	red
ENSG00000233816.3	green
ENSG00000188379.6	green
ENSG00000261696.1	green
ENSG00000231195.1	green
ENSG00000171889.3	grey
ENSG00000099810.18	grey
ENSG00000279670.1	turquoise
ENSG00000147889.17	green
ENSG00000240498.6	grey
ENSG00000147883.10	black
ENSG00000176399.3	grey
ENSG00000234840.1	grey
ENSG00000236739.3	black
ENSG00000107105.14	brown
ENSG00000198680.4	blue
ENSG00000120159.11	red
ENSG00000232466.1	turquoise
ENSG00000137055.14	brown
ENSG00000096872.15	greenyellow
ENSG00000120156.20	grey
ENSG00000120160.10	turquoise
ENSG00000120162.9	brown
ENSG00000147894.14	pink
ENSG00000260412.1	cyan
ENSG00000174482.10	brown
ENSG00000232060.3	grey
ENSG00000122729.18	grey
ENSG00000107201.9	greenyellow
ENSG00000197579.7	red
ENSG00000235453.8	blue
ENSG00000165264.10	blue
ENSG00000232303.2	turquoise
ENSG00000241043.1	grey
ENSG00000236796.1	turquoise
ENSG00000137074.18	blue
ENSG00000236184.1	turquoise
ENSG00000225693.1	yellow
ENSG00000086061.15	blue
ENSG00000122692.8	red
ENSG00000086062.12	midnightblue
ENSG00000233554.5	grey
ENSG00000107262.17	blue
ENSG00000086065.13	blue
ENSG00000086102.18	grey
ENSG00000165269.12	grey
ENSG00000165271.16	salmon
ENSG00000226823.1	black
ENSG00000230453.9	yellow
ENSG00000231991.4	magenta
ENSG00000237984.3	brown
ENSG00000281128.1	grey
ENSG00000231165.3	grey
ENSG00000260947.1	grey
ENSG00000010438.16	brown
ENSG00000107341.4	blue
ENSG00000251748.1	green
ENSG00000137073.20	grey
ENSG00000226801.2	turquoise
ENSG00000198876.12	greenyellow
ENSG00000224802.2	turquoise
ENSG00000165006.13	blue
ENSG00000227383.1	turquoise
ENSG00000186638.16	turquoise
ENSG00000164978.17	blue
ENSG00000164976.8	grey
ENSG00000164972.12	blue
ENSG00000164970.14	royalblue
ENSG00000122735.15	turquoise
ENSG00000168913.6	grey
ENSG00000230729.1	turquoise
ENSG00000122756.14	lightgreen
ENSG00000164967.9	blue
ENSG00000137100.15	blue
ENSG00000205143.2	grey
ENSG00000147955.16	blue
ENSG00000213930.11	turquoise
ENSG00000137070.17	green
ENSG00000261215.1	grey
ENSG00000187186.14	blue
ENSG00000230074.1	grey
ENSG00000172724.11	grey
ENSG00000122733.12	salmon
ENSG00000137094.14	grey
ENSG00000273597.1	turquoise
ENSG00000279608.1	turquoise
ENSG00000165280.15	blue
ENSG00000221829.9	yellow
ENSG00000165282.13	green
ENSG00000165283.15	blue
ENSG00000005238.19	grey
ENSG00000198722.14	purple
ENSG00000198853.11	lightyellow
ENSG00000235619.1	turquoise
ENSG00000215187.9	magenta
ENSG00000107140.15	grey60
ENSG00000137101.12	green
ENSG00000159884.11	blue
ENSG00000198467.13	yellow
ENSG00000137076.19	black
ENSG00000107175.11	blue
ENSG00000070610.14	salmon
ENSG00000107185.9	grey
ENSG00000227388.2	purple
ENSG00000159899.14	purple
ENSG00000137098.13	magenta
ENSG00000137133.10	blue
ENSG00000137103.16	tan
ENSG00000281205.1	purple
ENSG00000196196.2	turquoise
ENSG00000235387.2	turquoise
ENSG00000213866.3	grey
ENSG00000122707.11	green
ENSG00000276730.1	pink
ENSG00000122694.15	pink
ENSG00000122705.16	blue
ENSG00000159921.14	red
ENSG00000137075.17	blue
ENSG00000281649.1	blue
ENSG00000147905.17	blue
ENSG00000200502.1	turquoise
ENSG00000137106.17	pink
ENSG00000168795.4	green
ENSG00000137054.15	blue
ENSG00000234160.1	grey
ENSG00000147912.12	tan
ENSG00000175768.12	brown
ENSG00000255872.3	green
ENSG00000070601.9	lightyellow
ENSG00000165275.9	green
ENSG00000107371.12	red
ENSG00000122741.15	brown
ENSG00000232454.2	turquoise
ENSG00000226055.2	turquoise
ENSG00000122696.13	blue
ENSG00000213839.4	grey
ENSG00000107338.9	grey
ENSG00000251745.1	green
ENSG00000137124.7	red
ENSG00000137142.4	brown
ENSG00000283162.1	brown
ENSG00000273036.2	turquoise
ENSG00000283486.1	turquoise
ENSG00000272904.1	turquoise
ENSG00000225345.3	turquoise
ENSG00000180071.19	turquoise
ENSG00000204860.4	grey
ENSG00000106714.17	purple
ENSG00000198416.9	grey
ENSG00000278175.2	black
ENSG00000229273.1	yellow
ENSG00000204837.3	brown
ENSG00000276692.1	blue
ENSG00000184961.5	grey
ENSG00000183148.6	turquoise
ENSG00000240240.8	turquoise
ENSG00000231390.1	turquoise
ENSG00000223839.7	turquoise
ENSG00000232433.2	purple
ENSG00000276963.1	turquoise
ENSG00000275377.1	turquoise
ENSG00000276291.5	grey
ENSG00000277778.2	green
ENSG00000280077.1	turquoise
ENSG00000279456.1	purple
ENSG00000215126.10	purple
ENSG00000279561.2	purple
ENSG00000275450.1	grey
ENSG00000276832.1	grey
ENSG00000275160.1	grey
ENSG00000154529.14	turquoise
ENSG00000275649.1	brown
ENSG00000237357.2	grey
ENSG00000236816.2	turquoise
ENSG00000170165.5	turquoise
ENSG00000275144.1	turquoise
ENSG00000230635.2	turquoise
ENSG00000276591.1	grey
ENSG00000277697.1	grey
ENSG00000276128.1	grey
ENSG00000283378.1	grey
ENSG00000154537.4	grey
ENSG00000231527.5	turquoise
ENSG00000231995.2	grey
ENSG00000204802.3	green
ENSG00000227449.8	blue
ENSG00000226007.2	grey
ENSG00000238113.6	green
ENSG00000229422.1	lightgreen
ENSG00000234665.8	grey
ENSG00000227582.2	grey
ENSG00000219693.3	grey
ENSG00000170161.6	black
ENSG00000273509.1	grey
ENSG00000186466.5	turquoise
ENSG00000237238.2	grey
ENSG00000232815.1	grey
ENSG00000266017.1	turquoise
ENSG00000215548.2	grey
ENSG00000172014.12	turquoise
ENSG00000224185.1	turquoise
ENSG00000229156.1	turquoise
ENSG00000224106.1	turquoise
ENSG00000235310.1	turquoise
ENSG00000223602.2	turquoise
ENSG00000204778.4	grey
ENSG00000147996.16	purple
ENSG00000184659.5	turquoise
ENSG00000231701.1	grey
ENSG00000274893.1	grey
ENSG00000275026.1	purple
ENSG00000274628.4	turquoise
ENSG00000229146.2	turquoise
ENSG00000276203.4	turquoise
ENSG00000233765.1	grey
ENSG00000274349.4	blue
ENSG00000276386.1	turquoise
ENSG00000274026.1	turquoise
ENSG00000278763.1	grey
ENSG00000274911.1	grey
ENSG00000260691.5	turquoise
ENSG00000274869.1	turquoise
ENSG00000226904.1	turquoise
ENSG00000196873.15	turquoise
ENSG00000154330.12	grey
ENSG00000233178.7	turquoise
ENSG00000107242.17	brown
ENSG00000187866.7	blue
ENSG00000165060.11	grey
ENSG00000119139.17	pink
ENSG00000135063.17	magenta
ENSG00000107282.7	cyan
ENSG00000188647.12	greenyellow
ENSG00000204711.8	magenta
ENSG00000204706.14	green
ENSG00000165072.9	grey
ENSG00000268364.1	yellow
ENSG00000236801.1	royalblue
ENSG00000198887.8	green
ENSG00000274421.1	green
ENSG00000119138.4	grey
ENSG00000083067.22	grey
ENSG00000135048.13	grey
ENSG00000107362.13	pink
ENSG00000281760.1	green
ENSG00000155621.14	black
ENSG00000119125.16	grey
ENSG00000107372.12	brown
ENSG00000165091.15	magenta
ENSG00000165092.12	greenyellow
ENSG00000135046.13	magenta
ENSG00000224825.2	grey
ENSG00000198963.10	grey
ENSG00000119121.21	black
ENSG00000135045.6	blue
ENSG00000156017.12	brown
ENSG00000229587.2	purple
ENSG00000278040.1	blue
ENSG00000106733.20	blue
ENSG00000134996.11	blue
ENSG00000099139.13	yellow
ENSG00000135002.11	brown
ENSG00000234618.1	grey
ENSG00000187210.12	brown
ENSG00000106772.17	black
ENSG00000197969.11	cyan
ENSG00000156049.6	grey
ENSG00000156052.10	blue
ENSG00000148019.12	magenta
ENSG00000135069.13	greenyellow
ENSG00000186940.6	royalblue
ENSG00000106829.18	brown
ENSG00000196781.14	darkred
ENSG00000233926.1	grey
ENSG00000165105.9	magenta
ENSG00000172159.15	magenta
ENSG00000148057.15	blue
ENSG00000135018.13	blue
ENSG00000254473.1	red
ENSG00000165113.12	greenyellow
ENSG00000165115.14	magenta
ENSG00000165118.14	red
ENSG00000165119.19	blue
ENSG00000178966.16	red
ENSG00000148053.15	greenyellow
ENSG00000135049.15	pink
ENSG00000230303.5	green
ENSG00000165121.11	green
ENSG00000213711.3	green
ENSG00000231741.2	green
ENSG00000135040.15	red
ENSG00000135052.16	magenta
ENSG00000187753.12	yellow
ENSG00000135070.14	blue
ENSG00000083223.17	midnightblue
ENSG00000180447.6	pink
ENSG00000226237.1	turquoise
ENSG00000231007.5	purple
ENSG00000204446.4	green
ENSG00000196730.12	purple
ENSG00000219928.2	turquoise
ENSG00000236709.1	turquoise
ENSG00000135047.14	red
ENSG00000156345.17	salmon
ENSG00000217716.3	blue
ENSG00000106723.16	brown
ENSG00000130045.15	magenta
ENSG00000186354.10	magenta
ENSG00000213694.3	magenta
ENSG00000148082.9	darkred
ENSG00000224945.1	turquoise
ENSG00000123975.4	blue
ENSG00000187742.14	grey
ENSG00000187764.11	black
ENSG00000130222.10	grey
ENSG00000165023.6	brown
ENSG00000165025.14	lightcyan
ENSG00000230537.1	green
ENSG00000237422.1	green
ENSG00000273381.1	turquoise
ENSG00000148090.11	blue
ENSG00000165030.3	grey
ENSG00000169071.14	magenta
ENSG00000090054.13	red
ENSG00000196305.17	brown
ENSG00000198000.11	green
ENSG00000188312.13	grey
ENSG00000106809.10	grey
ENSG00000127083.7	grey
ENSG00000106819.11	grey
ENSG00000106823.12	magenta
ENSG00000127080.9	purple
ENSG00000185963.13	grey
ENSG00000187984.12	purple
ENSG00000226721.2	yellow
ENSG00000275318.1	grey
ENSG00000127081.13	grey
ENSG00000127084.17	lightcyan
ENSG00000157303.10	lightcyan
ENSG00000165233.17	green
ENSG00000131669.9	lightcyan
ENSG00000165238.16	tan
ENSG00000204352.2	salmon
ENSG00000227603.1	grey
ENSG00000188938.15	blue
ENSG00000048828.16	blue
ENSG00000197724.10	green
ENSG00000158079.14	grey
ENSG00000227666.1	turquoise
ENSG00000269929.1	green
ENSG00000175787.16	grey
ENSG00000232063.1	cyan
ENSG00000148110.15	red
ENSG00000165140.9	grey
ENSG00000148120.15	green
ENSG00000252153.1	green
ENSG00000230815.1	green
ENSG00000236095.1	green
ENSG00000224764.1	grey
ENSG00000274115.1	green
ENSG00000207563.1	yellow
ENSG00000207864.3	yellow
ENSG00000158169.12	yellow
ENSG00000229065.1	yellow
ENSG00000185920.15	yellow
ENSG00000271155.1	black
ENSG00000175611.11	turquoise
ENSG00000182150.15	brown
ENSG00000237631.2	turquoise
ENSG00000225194.2	greenyellow
ENSG00000237212.1	turquoise
ENSG00000275465.5	midnightblue
ENSG00000224546.2	blue
ENSG00000130948.9	green
ENSG00000130958.11	black
ENSG00000165244.6	blue
ENSG00000238251.2	grey
ENSG00000130956.13	brown
ENSG00000081377.16	black
ENSG00000158122.11	blue
ENSG00000224848.1	purple
ENSG00000233820.2	purple
ENSG00000081386.12	brown
ENSG00000196597.11	turquoise
ENSG00000196312.12	turquoise
ENSG00000136943.10	black
ENSG00000228376.3	turquoise
ENSG00000228038.1	turquoise
ENSG00000277103.1	turquoise
ENSG00000159712.10	turquoise
ENSG00000242375.1	turquoise
ENSG00000188801.9	turquoise
ENSG00000203279.3	grey
ENSG00000254876.5	green
ENSG00000255036.6	yellow
ENSG00000197816.13	turquoise
ENSG00000196116.7	red
ENSG00000136842.13	brown
ENSG00000136925.14	black
ENSG00000136937.12	brown
ENSG00000136936.10	red
ENSG00000136932.13	red
ENSG00000136938.8	green
ENSG00000095380.10	blue
ENSG00000106785.14	turquoise
ENSG00000106789.12	cyan
ENSG00000095383.19	green
ENSG00000136928.6	cyan
ENSG00000229897.2	pink
ENSG00000165138.17	green
ENSG00000119514.6	green
ENSG00000204291.10	grey
ENSG00000106799.12	lightcyan
ENSG00000119523.9	red
ENSG00000106803.9	blue
ENSG00000271086.5	turquoise
ENSG00000237461.1	turquoise
ENSG00000119508.17	grey
ENSG00000255145.2	grey
ENSG00000136874.10	pink
ENSG00000023318.7	red
ENSG00000234709.2	yellow
ENSG00000119509.12	green
ENSG00000231697.3	turquoise
ENSG00000136891.13	brown
ENSG00000066697.14	blue
ENSG00000241697.4	royalblue
ENSG00000170681.6	turquoise
ENSG00000148123.14	blue
ENSG00000136881.11	cyan
ENSG00000234502.2	turquoise
ENSG00000136897.7	blue
ENSG00000136870.10	grey
ENSG00000225376.5	black
ENSG00000165152.8	brown
ENSG00000155827.11	red
ENSG00000198785.4	magenta
ENSG00000270332.1	green
ENSG00000136824.18	red
ENSG00000277556.1	grey
ENSG00000136783.9	red
ENSG00000165028.11	brown
ENSG00000165029.15	grey
ENSG00000070214.15	pink
ENSG00000106701.11	grey
ENSG00000229419.1	turquoise
ENSG00000106692.13	red
ENSG00000186051.6	grey
ENSG00000095209.11	red
ENSG00000232486.1	turquoise
ENSG00000234323.6	grey
ENSG00000148143.12	yellow
ENSG00000119318.12	blue
ENSG00000136826.14	grey
ENSG00000070061.14	grey
ENSG00000119328.11	blue
ENSG00000119326.14	midnightblue
ENSG00000106771.12	brown
ENSG00000199331.1	turquoise
ENSG00000260230.2	brown
ENSG00000095203.14	cyan
ENSG00000070159.13	magenta
ENSG00000243444.7	red
ENSG00000157654.17	grey
ENSG00000241978.9	yellow
ENSG00000136810.12	blue
ENSG00000165124.17	black
ENSG00000030304.13	magenta
ENSG00000198121.13	black
ENSG00000136813.14	brown
ENSG00000173258.12	brown
ENSG00000106853.17	brown
ENSG00000204173.10	blue
ENSG00000059769.19	blue
ENSG00000242616.3	blue
ENSG00000224067.2	yellow
ENSG00000148154.9	brown
ENSG00000259953.1	cyan
ENSG00000106868.16	brown
ENSG00000225513.1	turquoise
ENSG00000119314.15	brown
ENSG00000242256.3	turquoise
ENSG00000119471.14	greenyellow
ENSG00000230185.4	turquoise
ENSG00000165185.14	green
ENSG00000148153.13	red
ENSG00000226609.1	black
ENSG00000148158.16	pink
ENSG00000237906.1	turquoise
ENSG00000228623.4	purple
ENSG00000136866.13	grey
ENSG00000231528.2	black
ENSG00000136867.10	pink
ENSG00000119321.8	green
ENSG00000136868.10	blue
ENSG00000176386.8	red
ENSG00000136875.12	blue
ENSG00000148225.15	brown
ENSG00000119411.10	brown
ENSG00000119431.9	salmon
ENSG00000148218.15	pink
ENSG00000148229.12	blue
ENSG00000157653.11	green
ENSG00000138835.22	black
ENSG00000157657.14	turquoise
ENSG00000136883.12	tan
ENSG00000196739.14	yellow
ENSG00000106948.16	yellow
ENSG00000095397.13	green
ENSG00000136888.6	blue
ENSG00000157693.14	brown
ENSG00000106952.7	blue
ENSG00000041982.15	magenta
ENSG00000173077.14	grey
ENSG00000182752.9	grey
ENSG00000244757.1	grey
ENSG00000256040.2	turquoise
ENSG00000148219.16	black
ENSG00000119401.10	brown
ENSG00000233569.1	grey
ENSG00000136869.13	greenyellow
ENSG00000228512.2	yellow
ENSG00000078725.12	brown
ENSG00000136861.17	green
ENSG00000106780.8	pink
ENSG00000119402.16	blue
ENSG00000214654.6	pink
ENSG00000095261.13	blue
ENSG00000226752.8	grey
ENSG00000119403.13	green
ENSG00000056558.10	green
ENSG00000106804.7	green
ENSG00000119397.16	green
ENSG00000119396.10	red
ENSG00000148180.18	black
ENSG00000148175.12	midnightblue
ENSG00000204136.10	greenyellow
ENSG00000136848.16	grey60
ENSG00000261534.1	tan
ENSG00000175764.14	grey
ENSG00000237548.1	turquoise
ENSG00000119421.6	blue
ENSG00000185681.12	magenta
ENSG00000106852.15	cyan
ENSG00000119446.13	blue
ENSG00000148187.17	grey
ENSG00000095303.14	lightcyan
ENSG00000136940.13	red
ENSG00000056586.15	brown
ENSG00000186130.4	red
ENSG00000171448.8	green
ENSG00000261094.2	turquoise
ENSG00000011454.16	red
ENSG00000236901.5	cyan
ENSG00000165209.18	brown
ENSG00000148204.11	black
ENSG00000119522.16	tan
ENSG00000106689.10	grey
ENSG00000236668.2	grey
ENSG00000119408.16	grey
ENSG00000227200.1	yellow
ENSG00000136930.12	blue
ENSG00000148200.16	turquoise
ENSG00000224020.1	grey
ENSG00000185585.19	grey
ENSG00000136918.7	magenta
ENSG00000136942.14	blue
ENSG00000136950.13	blue
ENSG00000136935.13	green
ENSG00000173611.17	brown
ENSG00000177736.4	turquoise
ENSG00000119414.11	red
ENSG00000136933.16	blue
ENSG00000044574.7	grey
ENSG00000165219.21	red
ENSG00000119487.16	brown
ENSG00000167081.16	brown
ENSG00000228392.1	black
ENSG00000196814.14	black
ENSG00000252985.1	green
ENSG00000169155.9	turquoise
ENSG00000177125.5	grey
ENSG00000136828.18	turquoise
ENSG00000136859.9	pink
ENSG00000136895.18	green
ENSG00000271833.1	green
ENSG00000136856.17	lightgreen
ENSG00000196152.10	grey
ENSG00000197958.12	blue
ENSG00000148356.13	yellow
ENSG00000136830.11	magenta
ENSG00000136854.18	purple
ENSG00000187024.13	royalblue
ENSG00000160401.14	magenta
ENSG00000167094.15	magenta
ENSG00000160404.17	lightgreen
ENSG00000095370.19	midnightblue
ENSG00000136807.12	yellow
ENSG00000136877.14	black
ENSG00000106991.13	yellow
ENSG00000225032.5	green
ENSG00000106992.17	magenta
ENSG00000257524.5	turquoise
ENSG00000160408.14	darkred
ENSG00000136840.18	lightgreen
ENSG00000167103.11	tan
ENSG00000136908.17	grey
ENSG00000167106.11	grey60
ENSG00000171169.8	blue
ENSG00000148339.12	salmon
ENSG00000234771.3	turquoise
ENSG00000148334.14	darkred
ENSG00000232850.3	turquoise
ENSG00000171159.4	darkred
ENSG00000148337.20	yellow
ENSG00000106976.20	cyan
ENSG00000167110.16	salmon
ENSG00000175854.11	blue
ENSG00000167112.9	blue
ENSG00000272696.1	green
ENSG00000167113.10	yellow
ENSG00000167114.12	lightgreen
ENSG00000223551.1	yellow
ENSG00000167118.10	pink
ENSG00000207955.4	black
ENSG00000167123.18	green
ENSG00000273186.1	green
ENSG00000228510.2	green
ENSG00000136811.16	yellow
ENSG00000119392.14	brown
ENSG00000228395.1	grey
ENSG00000197694.14	brown
ENSG00000280474.1	turquoise
ENSG00000119333.11	royalblue
ENSG00000119335.16	red
ENSG00000160447.6	midnightblue
ENSG00000160446.18	grey
ENSG00000223478.1	blue
ENSG00000160445.10	lightyellow
ENSG00000203286.5	turquoise
ENSG00000107021.15	tan
ENSG00000167136.6	blue
ENSG00000198917.12	yellow
ENSG00000171097.13	yellow
ENSG00000136802.11	midnightblue
ENSG00000175287.18	magenta
ENSG00000175283.7	blue
ENSG00000095319.14	green
ENSG00000267834.1	yellow
ENSG00000148341.17	black
ENSG00000148343.18	grey60
ENSG00000167130.17	pink
ENSG00000095321.16	lightgreen
ENSG00000119383.19	blue
ENSG00000188483.7	grey
ENSG00000204055.4	brown
ENSG00000224307.1	grey
ENSG00000179082.3	turquoise
ENSG00000233901.5	grey
ENSG00000204054.13	midnightblue
ENSG00000227619.1	grey
ENSG00000148335.14	blue
ENSG00000179058.6	grey
ENSG00000148331.11	grey60
ENSG00000234789.1	grey
ENSG00000148344.10	grey
ENSG00000136816.15	grey
ENSG00000136827.11	blue
ENSG00000136819.15	blue
ENSG00000136878.12	lightyellow
ENSG00000187239.16	green
ENSG00000148358.19	pink
ENSG00000107130.9	darkred
ENSG00000148357.16	turquoise
ENSG00000130707.17	brown
ENSG00000107164.15	pink
ENSG00000130713.15	blue
ENSG00000097007.17	black
ENSG00000130720.12	darkred
ENSG00000050555.17	yellow
ENSG00000126878.12	black
ENSG00000126883.16	green
ENSG00000126882.12	grey60
ENSG00000160539.4	royalblue
ENSG00000130723.17	tan
ENSG00000231587.1	yellow
ENSG00000176868.2	yellow
ENSG00000130714.15	yellow
ENSG00000130717.12	grey
ENSG00000107263.18	tan
ENSG00000240853.3	turquoise
ENSG00000160563.13	blue
ENSG00000196358.10	green
ENSG00000107290.13	red
ENSG00000125482.12	blue
ENSG00000188523.8	magenta
ENSG00000125485.17	yellow
ENSG00000125484.11	brown
ENSG00000165695.9	magenta
ENSG00000165698.15	magenta
ENSG00000165699.13	cyan
ENSG00000196205.8	blue
ENSG00000148308.17	black
ENSG00000170835.13	turquoise
ENSG00000160271.14	green
ENSG00000148288.11	yellow
ENSG00000175164.13	turquoise
ENSG00000148296.6	pink
ENSG00000148297.15	lightgreen
ENSG00000148303.16	blue
ENSG00000148290.9	blue
ENSG00000148291.9	blue
ENSG00000148248.13	red
ENSG00000198870.7	yellow
ENSG00000148300.11	grey
ENSG00000160323.18	yellow
ENSG00000160325.14	yellow
ENSG00000160326.13	tan
ENSG00000197859.9	lightgreen
ENSG00000196990.8	lightyellow
ENSG00000225756.1	yellow
ENSG00000123453.17	yellow
ENSG00000160293.16	yellow
ENSG00000235106.9	grey60
ENSG00000169925.16	green
ENSG00000273249.1	yellow
ENSG00000196363.9	grey
ENSG00000221676.1	grey
ENSG00000186350.9	yellow
ENSG00000130635.15	yellow
ENSG00000085265.10	grey
ENSG00000130558.19	darkred
ENSG00000225361.3	turquoise
ENSG00000196422.10	grey60
ENSG00000160345.12	blue
ENSG00000122140.10	salmon
ENSG00000165643.10	grey
ENSG00000107147.12	tan
ENSG00000130559.18	salmon
ENSG00000238058.1	grey
ENSG00000130560.8	royalblue
ENSG00000148411.7	lightgreen
ENSG00000260193.1	grey
ENSG00000238227.7	darkred
ENSG00000275329.1	yellow
ENSG00000165661.16	grey
ENSG00000262075.3	grey
ENSG00000160360.11	yellow
ENSG00000213221.4	yellow
ENSG00000187796.13	yellow
ENSG00000165684.4	yellow
ENSG00000165689.16	yellow
ENSG00000165688.11	blue
ENSG00000148384.12	yellow
ENSG00000148396.18	tan
ENSG00000196366.3	grey
ENSG00000148400.9	yellow
ENSG00000237886.1	black
ENSG00000172889.15	grey60
ENSG00000169692.12	grey
ENSG00000165716.10	darkred
ENSG00000233016.6	black
ENSG00000244187.7	blue
ENSG00000213213.13	grey
ENSG00000273066.5	yellow
ENSG00000228544.1	yellow
ENSG00000196642.17	grey60
ENSG00000265806.1	turquoise
ENSG00000232434.2	tan
ENSG00000054148.17	blue
ENSG00000177943.13	yellow
ENSG00000107223.12	blue
ENSG00000127191.17	tan
ENSG00000159069.13	royalblue
ENSG00000176919.11	yellow
ENSG00000184925.11	yellow
ENSG00000107317.11	black
ENSG00000214402.6	green
ENSG00000148362.10	lightgreen
ENSG00000107331.16	green
ENSG00000180539.7	green
ENSG00000107281.9	tan
ENSG00000054179.11	magenta
ENSG00000186193.8	black
ENSG00000197355.10	green
ENSG00000268996.3	grey
ENSG00000177239.14	grey
ENSG00000176978.13	lightgreen
ENSG00000176884.14	lightyellow
ENSG00000176248.8	yellow
ENSG00000176101.11	blue
ENSG00000176058.11	black
ENSG00000187713.6	blue
ENSG00000188566.12	yellow
ENSG00000212864.3	tan
ENSG00000197191.4	grey
ENSG00000188229.5	magenta
ENSG00000275549.1	yellow
ENSG00000188986.5	royalblue
ENSG00000198113.2	grey
ENSG00000198435.3	grey
ENSG00000187609.15	yellow
ENSG00000188747.8	yellow
ENSG00000165802.20	grey60
ENSG00000130653.15	turquoise
ENSG00000182154.7	grey60
ENSG00000148399.12	green
ENSG00000165724.5	salmon
ENSG00000197070.13	tan
ENSG00000203993.4	lightgreen
ENSG00000181090.18	yellow
ENSG00000148408.12	purple
ENSG00000229926.1	turquoise
ENSG00000159247.13	turquoise
ENSG00000233013.8	grey
ENSG00000015171.18	red
ENSG00000151240.16	grey
ENSG00000239822.3	turquoise
ENSG00000225140.1	black
ENSG00000263511.1	green
ENSG00000180525.11	green
ENSG00000107929.14	grey
ENSG00000205740.2	turquoise
ENSG00000107937.18	blue
ENSG00000232656.7	grey
ENSG00000067064.10	red
ENSG00000047056.14	brown
ENSG00000185736.15	black
ENSG00000282390.1	green
ENSG00000205696.4	pink
ENSG00000273001.1	grey
ENSG00000067057.16	grey
ENSG00000107959.15	brown
ENSG00000237399.7	yellow
ENSG00000067082.14	midnightblue
ENSG00000233117.2	grey
ENSG00000165568.17	grey
ENSG00000187134.13	grey
ENSG00000151632.17	grey
ENSG00000196139.13	greenyellow
ENSG00000173848.18	grey
ENSG00000205488.8	lightyellow
ENSG00000196372.12	blue
ENSG00000108021.19	grey
ENSG00000057608.16	red
ENSG00000272764.1	grey
ENSG00000134461.15	purple
ENSG00000134452.19	cyan
ENSG00000232807.2	grey
ENSG00000134470.20	midnightblue
ENSG00000134453.15	greenyellow
ENSG00000170525.18	green
ENSG00000201581.1	yellow
ENSG00000215244.2	yellow
ENSG00000212743.2	yellow
ENSG00000065675.14	pink
ENSG00000237943.6	pink
ENSG00000223784.1	darkred
ENSG00000281186.1	pink
ENSG00000238266.1	grey
ENSG00000234248.1	green
ENSG00000198879.11	black
ENSG00000235141.1	green
ENSG00000278982.1	grey
ENSG00000232591.1	blue
ENSG00000123243.14	grey
ENSG00000151655.18	grey
ENSG00000151657.11	turquoise
ENSG00000165629.19	blue
ENSG00000165632.7	yellow
ENSG00000270111.2	blue
ENSG00000225383.7	blue
ENSG00000048740.18	purple
ENSG00000231496.1	turquoise
ENSG00000148429.14	greenyellow
ENSG00000134463.14	grey
ENSG00000148426.12	grey
ENSG00000225778.5	grey
ENSG00000151461.19	brown
ENSG00000181192.11	black
ENSG00000065665.20	grey
ENSG00000165609.12	grey
ENSG00000151465.13	blue
ENSG00000183049.12	salmon
ENSG00000263584.1	turquoise
ENSG00000151468.10	salmon
ENSG00000225251.1	turquoise
ENSG00000123240.16	blue
ENSG00000107537.13	grey
ENSG00000086475.14	greenyellow
ENSG00000165626.16	grey
ENSG00000165630.13	red
ENSG00000239665.8	turquoise
ENSG00000151474.20	yellow
ENSG00000065809.13	pink
ENSG00000185267.9	pink
ENSG00000187522.14	blue
ENSG00000272853.1	grey
ENSG00000152455.15	blue
ENSG00000152457.17	black
ENSG00000197889.9	grey
ENSG00000237470.3	yellow
ENSG00000176244.6	grey
ENSG00000176236.6	grey
ENSG00000152464.14	blue
ENSG00000152465.17	brown
ENSG00000206448.3	turquoise
ENSG00000148468.16	brown
ENSG00000077943.7	grey
ENSG00000148481.13	blue
ENSG00000165983.14	magenta
ENSG00000165985.9	grey
ENSG00000148484.17	red
ENSG00000225213.2	turquoise
ENSG00000107611.14	turquoise
ENSG00000273153.1	turquoise
ENSG00000107614.21	grey
ENSG00000229124.6	grey
ENSG00000026025.14	magenta
ENSG00000148488.15	grey
ENSG00000165996.13	black
ENSG00000260589.1	grey
ENSG00000136738.14	red
ENSG00000148483.8	grey
ENSG00000260314.2	blue
ENSG00000148482.11	magenta
ENSG00000165995.18	brown
ENSG00000240291.1	green
ENSG00000225527.1	green
ENSG00000241058.3	green
ENSG00000165997.4	red
ENSG00000204740.10	turquoise
ENSG00000120594.16	lightcyan
ENSG00000078114.18	greenyellow
ENSG00000204683.10	turquoise
ENSG00000231920.1	grey
ENSG00000204682.5	grey
ENSG00000180592.16	brown
ENSG00000078403.16	turquoise
ENSG00000136770.10	grey
ENSG00000279623.1	turquoise
ENSG00000279631.1	brown
ENSG00000261671.1	brown
ENSG00000148444.15	red
ENSG00000168283.13	red
ENSG00000077327.15	magenta
ENSG00000150867.13	pink
ENSG00000279819.1	green
ENSG00000165309.13	magenta
ENSG00000148450.12	blue
ENSG00000229932.3	brown
ENSG00000179133.12	turquoise
ENSG00000165312.6	blue
ENSG00000120549.17	purple
ENSG00000223928.1	turquoise
ENSG00000107863.17	black
ENSG00000099256.18	red
ENSG00000273107.1	yellow
ENSG00000151023.16	greenyellow
ENSG00000185875.12	brown
ENSG00000233642.1	salmon
ENSG00000151025.9	brown
ENSG00000280809.2	magenta
ENSG00000095777.14	grey
ENSG00000136750.11	brown
ENSG00000077420.15	lightcyan
ENSG00000148459.15	grey
ENSG00000234788.1	turquoise
ENSG00000136754.16	blue
ENSG00000107890.16	turquoise
ENSG00000199855.1	turquoise
ENSG00000136758.18	blue
ENSG00000120539.14	blue
ENSG00000107897.18	red
ENSG00000230445.4	grey
ENSG00000238021.6	grey
ENSG00000099246.16	red
ENSG00000150051.13	magenta
ENSG00000169126.15	magenta
ENSG00000150054.18	brown
ENSG00000254635.5	blue
ENSG00000095787.21	red
ENSG00000095739.10	pink
ENSG00000224597.9	grey
ENSG00000197321.14	midnightblue
ENSG00000165757.8	brown
ENSG00000259994.1	purple
ENSG00000107951.13	blue
ENSG00000107968.9	midnightblue
ENSG00000183621.15	magenta
ENSG00000272914.1	turquoise
ENSG00000237135.1	green
ENSG00000237036.4	grey
ENSG00000148516.21	greenyellow
ENSG00000230397.1	yellow
ENSG00000237797.1	blue
ENSG00000165322.17	greenyellow
ENSG00000170759.10	black
ENSG00000234335.1	blue
ENSG00000217094.2	blue
ENSG00000120616.15	green
ENSG00000216937.12	grey
ENSG00000231245.2	grey
ENSG00000150076.23	grey
ENSG00000273038.2	turquoise
ENSG00000150093.18	pink
ENSG00000229656.6	grey
ENSG00000099250.17	grey
ENSG00000148498.15	grey
ENSG00000229235.1	turquoise
ENSG00000215184.2	turquoise
ENSG00000108094.14	brown
ENSG00000230534.6	turquoise
ENSG00000095794.19	brown
ENSG00000233343.1	turquoise
ENSG00000269952.1	turquoise
ENSG00000108100.17	brown
ENSG00000271335.5	turquoise
ENSG00000273312.2	grey
ENSG00000177283.6	grey
ENSG00000229644.6	grey
ENSG00000226578.1	turquoise
ENSG00000225192.1	turquoise
ENSG00000198105.12	purple
ENSG00000228828.1	turquoise
ENSG00000236514.1	grey
ENSG00000175395.15	brown
ENSG00000189180.15	red
ENSG00000075407.18	green
ENSG00000272983.1	turquoise
ENSG00000225965.1	grey
ENSG00000224761.4	turquoise
ENSG00000226113.1	grey
ENSG00000099251.14	green
ENSG00000120555.13	turquoise
ENSG00000276805.2	green
ENSG00000215146.4	brown
ENSG00000182632.15	grey
ENSG00000185904.11	brown
ENSG00000234420.7	turquoise
ENSG00000196693.14	brown
ENSG00000165733.7	brown
ENSG00000165731.17	grey
ENSG00000273008.1	grey
ENSG00000169826.7	red
ENSG00000198915.11	salmon
ENSG00000150201.14	pink
ENSG00000169813.16	pink
ENSG00000230555.2	grey
ENSG00000243660.9	magenta
ENSG00000236114.1	turquoise
ENSG00000196793.13	blue
ENSG00000232004.1	blue
ENSG00000198298.12	grey
ENSG00000169740.13	blue
ENSG00000226808.1	grey
ENSG00000229116.2	grey
ENSG00000277288.3	grey
ENSG00000107562.16	grey
ENSG00000224812.2	yellow
ENSG00000273363.1	green
ENSG00000107551.20	green
ENSG00000165507.8	midnightblue
ENSG00000165511.6	red
ENSG00000165512.4	red
ENSG00000012779.10	lightcyan
ENSG00000165406.15	black
ENSG00000172671.19	green
ENSG00000237840.6	grey
ENSG00000172661.17	grey
ENSG00000188234.13	turquoise
ENSG00000239883.8	grey
ENSG00000265354.3	blue
ENSG00000266412.5	red
ENSG00000264204.2	grey
ENSG00000279058.1	yellow
ENSG00000264230.7	black
ENSG00000204175.5	tan
ENSG00000204176.13	grey
ENSG00000231187.2	grey
ENSG00000165874.12	grey
ENSG00000229927.2	grey
ENSG00000280913.2	grey
ENSG00000265366.6	grey
ENSG00000204177.10	turquoise
ENSG00000150175.13	grey
ENSG00000204179.10	brown
ENSG00000266524.2	grey
ENSG00000265763.3	black
ENSG00000204172.12	yellow
ENSG00000254929.6	yellow
ENSG00000251079.6	green
ENSG00000265630.2	grey
ENSG00000226964.1	blue
ENSG00000277758.4	grey
ENSG00000265018.6	turquoise
ENSG00000270025.2	grey
ENSG00000278561.1	grey
ENSG00000170324.20	magenta
ENSG00000107643.15	red
ENSG00000279822.1	green
ENSG00000128805.14	black
ENSG00000248682.1	green
ENSG00000231906.1	green
ENSG00000251413.1	yellow
ENSG00000128815.18	lightcyan
ENSG00000283652.1	lightcyan
ENSG00000165633.12	black
ENSG00000204161.13	black
ENSG00000225830.11	purple
ENSG00000070748.17	cyan
ENSG00000187714.6	lightyellow
ENSG00000197444.9	salmon
ENSG00000227345.8	blue
ENSG00000204152.10	grey
ENSG00000178440.5	turquoise
ENSG00000204149.10	turquoise
ENSG00000235618.7	grey
ENSG00000099290.15	grey
ENSG00000188611.14	blue
ENSG00000225137.1	pink
ENSG00000198964.13	red
ENSG00000226200.6	turquoise
ENSG00000204147.9	brown
ENSG00000185532.15	greenyellow
ENSG00000213659.4	yellow
ENSG00000177613.8	red
ENSG00000107984.9	grey
ENSG00000150275.17	yellow
ENSG00000122952.16	blue
ENSG00000151151.5	red
ENSG00000180221.6	turquoise
ENSG00000122873.11	brown
ENSG00000072401.14	red
ENSG00000108064.10	red
ENSG00000122870.11	greenyellow
ENSG00000183055.5	turquoise
ENSG00000237949.1	pink
ENSG00000165443.11	pink
ENSG00000148541.12	pink
ENSG00000236556.1	yellow
ENSG00000165449.11	magenta
ENSG00000108091.10	brown
ENSG00000151150.21	brown
ENSG00000170312.15	grey
ENSG00000072422.16	black
ENSG00000196932.11	grey
ENSG00000183346.6	magenta
ENSG00000150347.14	pink
ENSG00000182010.10	cyan
ENSG00000138311.15	blue
ENSG00000181915.4	red
ENSG00000122877.14	brown
ENSG00000148572.15	blue
ENSG00000171988.17	turquoise
ENSG00000221063.3	turquoise
ENSG00000165476.13	pink
ENSG00000228566.1	grey
ENSG00000228065.10	magenta
ENSG00000183230.16	black
ENSG00000198739.10	brown
ENSG00000225299.1	turquoise
ENSG00000108176.14	blue
ENSG00000272892.1	grey
ENSG00000096717.11	red
ENSG00000148634.15	grey
ENSG00000226318.1	turquoise
ENSG00000266467.2	turquoise
ENSG00000236375.3	turquoise
ENSG00000179774.8	brown
ENSG00000108187.15	pink
ENSG00000096746.17	green
ENSG00000204130.12	green
ENSG00000138346.14	green
ENSG00000122912.14	blue
ENSG00000138336.8	greenyellow
ENSG00000213025.2	grey
ENSG00000227583.1	green
ENSG00000260400.1	grey
ENSG00000060339.13	green
ENSG00000221184.1	turquoise
ENSG00000165730.14	grey
ENSG00000107625.12	blue
ENSG00000165732.12	red
ENSG00000198954.7	blue
ENSG00000122862.4	midnightblue
ENSG00000122958.14	blue
ENSG00000156502.13	brown
ENSG00000156510.12	magenta
ENSG00000156515.21	brown
ENSG00000075073.14	brown
ENSG00000099282.9	pink
ENSG00000171224.8	blue
ENSG00000197467.13	grey
ENSG00000224222.1	turquoise
ENSG00000099284.13	blue
ENSG00000042286.14	turquoise
ENSG00000156521.13	turquoise
ENSG00000079332.14	red
ENSG00000229097.1	blue
ENSG00000232142.1	turquoise
ENSG00000180817.11	blue
ENSG00000148734.7	green
ENSG00000172731.13	darkred
ENSG00000224725.3	grey
ENSG00000148730.6	greenyellow
ENSG00000156574.9	grey
ENSG00000280401.1	turquoise
ENSG00000107719.8	lightcyan
ENSG00000180644.6	grey
ENSG00000138316.10	green
ENSG00000166224.16	greenyellow
ENSG00000166228.8	blue
ENSG00000107731.12	black
ENSG00000198246.7	black
ENSG00000279406.1	grey
ENSG00000107736.19	green
ENSG00000214688.4	magenta
ENSG00000107738.19	midnightblue
ENSG00000197746.13	blue
ENSG00000122863.5	midnightblue
ENSG00000107742.12	cyan
ENSG00000138303.17	pink
ENSG00000166295.8	blue
ENSG00000200170.1	yellow
ENSG00000168209.4	midnightblue
ENSG00000148719.14	grey
ENSG00000107745.17	brown
ENSG00000156026.14	brown
ENSG00000213700.3	turquoise
ENSG00000122884.12	midnightblue
ENSG00000272630.1	turquoise
ENSG00000166321.13	green
ENSG00000272599.2	turquoise
ENSG00000221164.1	turquoise
ENSG00000122882.10	brown
ENSG00000138286.14	pink
ENSG00000213551.4	grey
ENSG00000227382.1	yellow
ENSG00000182180.13	blue
ENSG00000227540.1	grey
ENSG00000156042.17	magenta
ENSG00000138279.15	blue
ENSG00000229659.1	turquoise
ENSG00000166343.9	turquoise
ENSG00000107758.15	brown
ENSG00000221817.9	magenta
ENSG00000166348.18	black
ENSG00000207327.1	green
ENSG00000268584.1	grey
ENSG00000177791.11	greenyellow
ENSG00000166317.11	yellow
ENSG00000271848.1	turquoise
ENSG00000172650.13	yellow
ENSG00000271816.1	turquoise
ENSG00000272140.2	turquoise
ENSG00000242338.6	turquoise
ENSG00000250959.2	turquoise
ENSG00000235316.1	yellow
ENSG00000279088.1	green
ENSG00000176986.15	grey
ENSG00000279689.1	grey
ENSG00000196968.10	pink
ENSG00000172586.7	blue
ENSG00000214655.10	yellow
ENSG00000272916.5	yellow
ENSG00000166507.16	green
ENSG00000148660.20	magenta
ENSG00000122861.15	grey
ENSG00000035403.16	midnightblue
ENSG00000185009.12	red
ENSG00000156110.13	brown
ENSG00000214629.3	turquoise
ENSG00000214626.2	turquoise
ENSG00000156650.12	blue
ENSG00000156671.12	red
ENSG00000232437.1	turquoise
ENSG00000165637.13	blue
ENSG00000165644.10	royalblue
ENSG00000226051.6	grey
ENSG00000165655.16	lightyellow
ENSG00000237149.5	grey60
ENSG00000272692.1	turquoise
ENSG00000148655.14	grey
ENSG00000279814.1	yellow
ENSG00000268659.2	turquoise
ENSG00000228280.1	turquoise
ENSG00000156113.21	brown
ENSG00000151208.16	green
ENSG00000233871.2	grey
ENSG00000148606.12	cyan
ENSG00000138326.18	blue
ENSG00000230417.11	yellow
ENSG00000229543.1	yellow
ENSG00000224596.7	turquoise
ENSG00000229569.1	turquoise
ENSG00000108175.16	yellow
ENSG00000108179.13	pink
ENSG00000165424.6	black
ENSG00000253626.3	blue
ENSG00000185303.15	turquoise
ENSG00000219430.2	turquoise
ENSG00000226676.1	turquoise
ENSG00000225484.6	turquoise
ENSG00000280355.1	turquoise
ENSG00000224886.2	yellow
ENSG00000188199.10	grey
ENSG00000272447.1	grey
ENSG00000242600.7	turquoise
ENSG00000133661.15	brown
ENSG00000273372.1	turquoise
ENSG00000280259.1	turquoise
ENSG00000230091.6	grey
ENSG00000133678.13	grey
ENSG00000189129.13	grey
ENSG00000122359.17	cyan
ENSG00000237523.1	grey
ENSG00000234743.1	blue
ENSG00000151224.12	turquoise
ENSG00000133665.12	magenta
ENSG00000122378.13	blue
ENSG00000108219.14	turquoise
ENSG00000178217.13	tan
ENSG00000185737.12	turquoise
ENSG00000165678.20	blue
ENSG00000148600.14	cyan
ENSG00000148604.13	grey
ENSG00000107771.15	brown
ENSG00000225423.1	turquoise
ENSG00000178429.9	blue
ENSG00000279910.1	turquoise
ENSG00000280134.1	turquoise
ENSG00000182771.18	grey
ENSG00000062650.17	red
ENSG00000227896.2	turquoise
ENSG00000122375.11	purple
ENSG00000122367.19	black
ENSG00000272631.1	turquoise
ENSG00000107779.12	greenyellow
ENSG00000173269.13	grey
ENSG00000173267.13	grey
ENSG00000272734.1	yellow
ENSG00000148671.13	magenta
ENSG00000200253.1	greenyellow
ENSG00000148672.8	greenyellow
ENSG00000122376.11	red
ENSG00000237280.1	turquoise
ENSG00000223482.7	green
ENSG00000184923.12	grey
ENSG00000224914.2	black
ENSG00000214562.14	grey
ENSG00000107789.15	grey
ENSG00000198682.12	grey
ENSG00000138138.13	brown
ENSG00000223820.5	purple
ENSG00000227268.3	grey
ENSG00000171862.9	brown
ENSG00000224745.1	turquoise
ENSG00000213613.2	turquoise
ENSG00000184719.11	grey
ENSG00000204022.9	magenta
ENSG00000138134.11	brown
ENSG00000180139.11	purple
ENSG00000107796.13	grey
ENSG00000026103.20	grey
ENSG00000261438.1	turquoise
ENSG00000138135.6	pink
ENSG00000107798.17	pink
ENSG00000119922.9	pink
ENSG00000119917.13	grey
ENSG00000185745.9	blue
ENSG00000152778.8	red
ENSG00000152779.13	magenta
ENSG00000152782.16	brown
ENSG00000235100.3	turquoise
ENSG00000240996.1	green
ENSG00000138182.14	grey
ENSG00000232229.5	grey
ENSG00000280560.1	lightcyan
ENSG00000148680.15	brown
ENSG00000148688.13	blue
ENSG00000273124.1	grey
ENSG00000234043.3	turquoise
ENSG00000180628.14	red
ENSG00000165338.16	purple
ENSG00000119938.8	grey
ENSG00000228701.1	grey
ENSG00000107854.5	red
ENSG00000180581.7	blue
ENSG00000174721.9	grey
ENSG00000095564.13	green
ENSG00000107864.14	cyan
ENSG00000198060.9	red
ENSG00000119912.15	red
ENSG00000138160.5	blue
ENSG00000152804.10	grey
ENSG00000138190.16	brown
ENSG00000187553.8	yellow
ENSG00000095596.11	brown
ENSG00000138119.16	midnightblue
ENSG00000186188.10	lightcyan
ENSG00000138207.13	salmon
ENSG00000148690.11	brown
ENSG00000108231.12	brown
ENSG00000280660.1	turquoise
ENSG00000176273.14	brown
ENSG00000180764.13	grey
ENSG00000138193.15	magenta
ENSG00000173145.11	red
ENSG00000108239.8	pink
ENSG00000119969.14	turquoise
ENSG00000138115.13	purple
ENSG00000231829.2	turquoise
ENSG00000234026.1	purple
ENSG00000107438.8	midnightblue
ENSG00000095637.21	purple
ENSG00000059573.8	brown
ENSG00000119977.20	blue
ENSG00000138185.17	greenyellow
ENSG00000226688.6	black
ENSG00000240527.1	yellow
ENSG00000188649.12	grey
ENSG00000107443.15	grey
ENSG00000177853.14	green
ENSG00000229417.1	lightcyan
ENSG00000095585.16	lightcyan
ENSG00000197430.10	pink
ENSG00000095587.8	brown
ENSG00000077147.14	red
ENSG00000155629.14	lightcyan
ENSG00000236552.2	blue
ENSG00000196233.12	green
ENSG00000187122.16	grey60
ENSG00000269891.2	turquoise
ENSG00000213390.10	greenyellow
ENSG00000165879.8	blue
ENSG00000181274.6	blue
ENSG00000052749.13	cyan
ENSG00000171314.8	blue
ENSG00000171311.12	grey
ENSG00000171307.18	grey60
ENSG00000155229.20	salmon
ENSG00000165886.4	grey
ENSG00000165887.11	brown
ENSG00000241935.8	black
ENSG00000203942.4	green
ENSG00000171160.17	brown
ENSG00000155252.13	lightyellow
ENSG00000119986.6	blue
ENSG00000155254.12	grey
ENSG00000155256.17	cyan
ENSG00000120057.4	brown
ENSG00000155265.10	grey
ENSG00000095713.13	brown
ENSG00000166024.13	black
ENSG00000138131.3	magenta
ENSG00000230928.1	turquoise
ENSG00000119943.11	green
ENSG00000107521.18	grey60
ENSG00000172987.12	grey
ENSG00000236818.1	yellow
ENSG00000119946.10	purple
ENSG00000120053.10	brown
ENSG00000224934.2	turquoise
ENSG00000155287.10	grey
ENSG00000260475.1	grey
ENSG00000229278.1	grey
ENSG00000198018.6	brown
ENSG00000233690.1	yellow
ENSG00000119929.12	red
ENSG00000014919.12	red
ENSG00000023839.10	green
ENSG00000107554.16	turquoise
ENSG00000227695.5	grey
ENSG00000107566.13	brown
ENSG00000213341.10	red
ENSG00000095485.16	grey
ENSG00000212464.1	blue
ENSG00000196072.11	blue
ENSG00000099194.5	pink
ENSG00000235823.1	black
ENSG00000273030.1	black
ENSG00000075826.16	turquoise
ENSG00000166136.15	blue
ENSG00000166135.13	grey
ENSG00000272572.1	grey
ENSG00000119906.11	black
ENSG00000055950.16	blue
ENSG00000095539.15	tan
ENSG00000236662.1	turquoise
ENSG00000107815.7	grey
ENSG00000107816.17	black
ENSG00000186862.17	tan
ENSG00000107819.13	black
ENSG00000273162.1	grey
ENSG00000107821.14	darkred
ENSG00000225208.1	brown
ENSG00000166167.17	brown
ENSG00000166171.12	blue
ENSG00000166169.16	yellow
ENSG00000107829.13	black
ENSG00000107833.10	blue
ENSG00000198408.13	cyan
ENSG00000120049.18	salmon
ENSG00000120029.12	grey
ENSG00000166189.7	salmon
ENSG00000198728.10	salmon
ENSG00000148840.10	yellow
ENSG00000166197.16	blue
ENSG00000107862.4	cyan
ENSG00000077150.18	midnightblue
ENSG00000059915.16	grey60
ENSG00000107872.12	darkred
ENSG00000107874.10	blue
ENSG00000269609.5	grey
ENSG00000138111.14	grey60
ENSG00000138107.12	blue
ENSG00000107882.11	tan
ENSG00000171206.13	lightgreen
ENSG00000138175.8	brown
ENSG00000156398.12	turquoise
ENSG00000166272.16	grey
ENSG00000203886.4	brown
ENSG00000166275.15	red
ENSG00000148842.17	purple
ENSG00000076685.18	green
ENSG00000237827.1	turquoise
ENSG00000148798.10	brown
ENSG00000156374.14	red
ENSG00000148835.10	grey
ENSG00000173915.13	blue
ENSG00000148843.13	brown
ENSG00000138172.10	yellow
ENSG00000107954.10	grey60
ENSG00000226431.1	turquoise
ENSG00000107957.16	green
ENSG00000273108.1	lightyellow
ENSG00000260461.1	turquoise
ENSG00000107960.10	blue
ENSG00000065613.13	brown
ENSG00000065618.17	brown
ENSG00000156384.14	pink
ENSG00000197748.12	magenta
ENSG00000148834.12	blue
ENSG00000266852.2	grey
ENSG00000065621.14	purple
ENSG00000148841.15	midnightblue
ENSG00000270075.1	turquoise
ENSG00000228261.1	grey
ENSG00000231233.1	blue
ENSG00000120051.14	magenta
ENSG00000156395.12	brown
ENSG00000108018.15	cyan
ENSG00000229981.7	purple
ENSG00000108039.17	brown
ENSG00000203876.9	green
ENSG00000148700.14	greenyellow
ENSG00000119950.20	pink
ENSG00000214067.2	green
ENSG00000119953.12	red
ENSG00000138166.5	grey
ENSG00000108055.9	red
ENSG00000203867.7	cyan
ENSG00000150593.16	red
ENSG00000214413.7	red
ENSG00000278601.1	grey
ENSG00000270589.1	grey
ENSG00000108061.11	brown
ENSG00000150594.6	grey
ENSG00000119927.13	grey
ENSG00000197142.10	midnightblue
ENSG00000232934.7	grey
ENSG00000023041.11	blue
ENSG00000151532.13	brown
ENSG00000260917.1	grey60
ENSG00000279315.1	turquoise
ENSG00000225292.2	grey
ENSG00000148737.16	yellow
ENSG00000227560.1	yellow
ENSG00000197893.13	grey
ENSG00000165806.19	midnightblue
ENSG00000198924.7	blue
ENSG00000196865.4	greenyellow
ENSG00000043591.5	darkred
ENSG00000165813.17	grey
ENSG00000095627.9	grey
ENSG00000165816.12	grey
ENSG00000169129.14	grey
ENSG00000099204.18	greenyellow
ENSG00000228169.3	yellow
ENSG00000228484.1	greenyellow
ENSG00000151553.14	brown
ENSG00000165832.5	blue
ENSG00000107518.16	brown
ENSG00000151892.14	grey
ENSG00000165863.16	grey
ENSG00000165868.13	brown
ENSG00000225302.2	turquoise
ENSG00000188316.13	magenta
ENSG00000187164.18	black
ENSG00000148704.12	yellow
ENSG00000165646.11	grey
ENSG00000277879.1	brown
ENSG00000165650.11	red
ENSG00000229847.8	yellow
ENSG00000170370.11	greenyellow
ENSG00000107560.10	brown
ENSG00000177640.15	magenta
ENSG00000238276.5	grey
ENSG00000165669.13	blue
ENSG00000119973.5	cyan
ENSG00000151893.14	brown
ENSG00000277687.1	green
ENSG00000229272.1	turquoise
ENSG00000188613.6	grey
ENSG00000107581.12	red
ENSG00000119979.16	blue
ENSG00000183605.16	blue
ENSG00000165672.6	blue
ENSG00000198873.11	salmon
ENSG00000228485.1	turquoise
ENSG00000148908.14	lightcyan
ENSG00000151923.17	black
ENSG00000151929.9	midnightblue
ENSG00000198825.12	brown
ENSG00000242818.3	turquoise
ENSG00000197771.12	red
ENSG00000107651.12	grey
ENSG00000220842.6	red
ENSG00000203805.10	magenta
ENSG00000177234.7	green
ENSG00000227165.7	turquoise
ENSG00000274461.1	green
ENSG00000120008.15	pink
ENSG00000066468.21	black
ENSG00000107669.17	blue
ENSG00000226864.2	green
ENSG00000276742.1	green
ENSG00000107672.14	blue
ENSG00000273891.1	yellow
ENSG00000138162.18	tan
ENSG00000138152.8	pink
ENSG00000107679.14	red
ENSG00000166033.11	grey
ENSG00000187908.15	black
ENSG00000138161.13	turquoise
ENSG00000213185.6	grey
ENSG00000255624.2	purple
ENSG00000119965.12	blue
ENSG00000179988.13	grey
ENSG00000095574.11	pink
ENSG00000196177.12	blue
ENSG00000154473.17	red
ENSG00000230131.5	turquoise
ENSG00000154478.3	brown
ENSG00000121898.12	black
ENSG00000232334.1	turquoise
ENSG00000182022.17	cyan
ENSG00000065154.11	blue
ENSG00000229544.8	grey
ENSG00000271434.3	tan
ENSG00000107902.13	black
ENSG00000258539.1	yellow
ENSG00000189319.13	black
ENSG00000278831.1	yellow
ENSG00000233334.3	grey
ENSG00000203791.14	brown
ENSG00000165660.7	blue
ENSG00000019995.6	red
ENSG00000175029.16	black
ENSG00000273599.1	turquoise
ENSG00000224023.10	grey
ENSG00000234134.1	grey
ENSG00000107938.17	turquoise
ENSG00000154485.4	grey
ENSG00000188690.12	salmon
ENSG00000107949.16	blue
ENSG00000089876.11	red
ENSG00000203780.10	magenta
ENSG00000148848.14	tan
ENSG00000235180.1	green
ENSG00000154493.17	black
ENSG00000150760.12	black
ENSG00000188916.8	brown
ENSG00000132334.16	grey
ENSG00000227076.1	green
ENSG00000148773.13	grey
ENSG00000224190.1	brown
ENSG00000170430.9	grey
ENSG00000227374.1	turquoise
ENSG00000283141.1	turquoise
ENSG00000275005.1	turquoise
ENSG00000237489.3	grey
ENSG00000277218.1	turquoise
ENSG00000108010.11	blue
ENSG00000176769.9	grey
ENSG00000175470.18	salmon
ENSG00000176171.11	red
ENSG00000279982.1	yellow
ENSG00000188385.11	green
ENSG00000235010.1	green
ENSG00000151640.12	grey60
ENSG00000165752.16	salmon
ENSG00000148814.17	grey
ENSG00000171813.13	grey60
ENSG00000229081.1	tan
ENSG00000068383.18	brown
ENSG00000148826.8	black
ENSG00000171811.12	magenta
ENSG00000232903.2	grey
ENSG00000197177.15	yellow
ENSG00000256925.2	grey
ENSG00000171798.17	tan
ENSG00000151650.7	grey
ENSG00000151651.15	yellow
ENSG00000130640.13	salmon
ENSG00000235245.1	yellow
ENSG00000198546.14	blue
ENSG00000130643.8	salmon
ENSG00000148803.11	grey
ENSG00000127884.4	blue
ENSG00000148832.14	black
ENSG00000148824.18	green
ENSG00000203772.7	grey60
ENSG00000214279.12	green
ENSG00000130649.9	lightyellow
ENSG00000278518.1	brown
ENSG00000171772.15	turquoise
ENSG00000233435.2	grey
ENSG00000230724.9	turquoise
ENSG00000177951.17	yellow
ENSG00000177963.13	blue
ENSG00000142082.14	salmon
ENSG00000185627.17	blue
ENSG00000142102.15	green
ENSG00000185201.16	midnightblue
ENSG00000254910.1	grey
ENSG00000185885.15	midnightblue
ENSG00000251661.3	grey
ENSG00000142089.15	midnightblue
ENSG00000255328.1	grey
ENSG00000182272.11	lightgreen
ENSG00000185187.12	grey
ENSG00000174915.11	yellow
ENSG00000023191.16	pink
ENSG00000254739.1	yellow
ENSG00000174775.16	salmon
ENSG00000161328.10	grey60
ENSG00000254815.5	turquoise
ENSG00000099849.14	darkred
ENSG00000247095.2	green
ENSG00000070047.11	yellow
ENSG00000185507.19	midnightblue
ENSG00000069696.6	yellow
ENSG00000177030.16	darkred
ENSG00000177106.14	yellow
ENSG00000177042.14	yellow
ENSG00000177156.10	pink
ENSG00000177225.16	yellow
ENSG00000255284.1	yellow
ENSG00000279672.1	yellow
ENSG00000255142.1	yellow
ENSG00000184524.5	darkred
ENSG00000177542.10	grey60
ENSG00000274897.2	grey
ENSG00000177595.17	yellow
ENSG00000177600.8	blue
ENSG00000177666.16	yellow
ENSG00000177685.16	grey60
ENSG00000177697.17	grey
ENSG00000177700.5	blue
ENSG00000214063.10	lightgreen
ENSG00000250397.2	turquoise
ENSG00000177830.17	salmon
ENSG00000183020.13	lightyellow
ENSG00000254872.3	turquoise
ENSG00000078902.15	lightyellow
ENSG00000255153.1	grey
ENSG00000174672.15	tan
ENSG00000182208.12	grey
ENSG00000184545.10	tan
ENSG00000233930.3	tan
ENSG00000278919.1	turquoise
ENSG00000244242.1	grey
ENSG00000250644.3	yellow
ENSG00000117984.13	lightgreen
ENSG00000229512.1	yellow
ENSG00000130592.14	magenta
ENSG00000214026.10	grey
ENSG00000167244.18	yellow
ENSG00000129965.13	yellow
ENSG00000180176.14	darkred
ENSG00000110665.11	grey
ENSG00000238184.1	yellow
ENSG00000110651.11	magenta
ENSG00000184281.14	blue
ENSG00000053918.15	grey
ENSG00000269821.1	green
ENSG00000129757.12	pink
ENSG00000110628.13	grey
ENSG00000205531.12	red
ENSG00000207008.1	grey
ENSG00000110619.16	blue
ENSG00000021762.19	yellow
ENSG00000005801.16	grey
ENSG00000223756.6	yellow
ENSG00000255367.2	tan
ENSG00000129749.3	turquoise
ENSG00000110713.15	midnightblue
ENSG00000148985.19	green
ENSG00000177105.9	pink
ENSG00000167323.10	salmon
ENSG00000229368.1	salmon
ENSG00000167325.14	red
ENSG00000132109.9	grey
ENSG00000167333.12	blue
ENSG00000244734.3	grey
ENSG00000196565.12	grey
ENSG00000224295.2	yellow
ENSG00000121236.20	grey
ENSG00000132256.18	midnightblue
ENSG00000132274.15	midnightblue
ENSG00000267940.1	purple
ENSG00000051009.10	lightyellow
ENSG00000132259.12	magenta
ENSG00000110148.9	brown
ENSG00000170955.9	grey
ENSG00000166311.9	pink
ENSG00000166313.18	blue
ENSG00000110169.10	turquoise
ENSG00000110171.18	lightgreen
ENSG00000132254.12	blue
ENSG00000132286.11	pink
ENSG00000254595.1	grey
ENSG00000179532.12	green
ENSG00000132275.10	green
ENSG00000166333.13	pink
ENSG00000166337.9	blue
ENSG00000166340.15	yellow
ENSG00000166341.7	yellow
ENSG00000158042.8	blue
ENSG00000241678.1	turquoise
ENSG00000254838.5	purple
ENSG00000254781.1	grey
ENSG00000188124.2	purple
ENSG00000184933.4	purple
ENSG00000283415.1	purple
ENSG00000254712.1	turquoise
ENSG00000166368.2	turquoise
ENSG00000149054.15	brown
ENSG00000149050.9	magenta
ENSG00000158077.4	magenta
ENSG00000170743.16	black
ENSG00000251364.6	green
ENSG00000183801.7	grey
ENSG00000166387.11	black
ENSG00000166394.14	pink
ENSG00000175390.12	blue
ENSG00000166402.8	grey
ENSG00000254921.1	brown
ENSG00000248332.6	turquoise
ENSG00000166405.14	purple
ENSG00000166407.13	grey
ENSG00000130413.15	magenta
ENSG00000166436.15	turquoise
ENSG00000166441.12	blue
ENSG00000166444.18	yellow
ENSG00000254665.1	turquoise
ENSG00000166452.11	blue
ENSG00000176029.13	magenta
ENSG00000175348.10	red
ENSG00000254860.5	green
ENSG00000175352.10	brown
ENSG00000253973.2	purple
ENSG00000175356.12	yellow
ENSG00000184014.7	pink
ENSG00000255097.1	green
ENSG00000166471.10	red
ENSG00000254884.1	yellow
ENSG00000205339.9	red
ENSG00000201998.1	grey
ENSG00000268403.2	green
ENSG00000166478.9	red
ENSG00000166483.10	magenta
ENSG00000243964.1	royalblue
ENSG00000239470.3	blue
ENSG00000133789.14	black
ENSG00000246273.6	brown
ENSG00000133812.15	turquoise
ENSG00000254719.1	blue
ENSG00000148926.9	midnightblue
ENSG00000133805.15	black
ENSG00000255823.3	grey
ENSG00000110315.6	red
ENSG00000177112.7	grey
ENSG00000133800.8	grey
ENSG00000072952.18	midnightblue
ENSG00000198730.7	blue
ENSG00000110321.15	red
ENSG00000246308.1	purple
ENSG00000236287.7	black
ENSG00000247271.6	greenyellow
ENSG00000110328.5	lightyellow
ENSG00000254598.2	brown
ENSG00000170242.17	pink
ENSG00000050165.17	brown
ENSG00000133816.13	purple
ENSG00000197702.11	grey
ENSG00000187079.15	greenyellow
ENSG00000251381.7	grey
ENSG00000254670.1	grey
ENSG00000189431.7	grey
ENSG00000133794.17	cyan
ENSG00000222162.1	turquoise
ENSG00000148925.10	brown
ENSG00000197601.12	pink
ENSG00000254791.1	yellow
ENSG00000262655.3	grey
ENSG00000133818.13	grey
ENSG00000129083.12	red
ENSG00000129084.17	blue
ENSG00000152270.8	purple
ENSG00000186104.10	grey
ENSG00000175868.13	grey
ENSG00000188487.11	grey
ENSG00000110693.16	greenyellow
ENSG00000110696.9	blue
ENSG00000166689.15	yellow
ENSG00000244398.1	blue
ENSG00000184669.7	grey
ENSG00000110700.6	blue
ENSG00000011405.13	grey
ENSG00000240808.1	turquoise
ENSG00000070081.15	brown
ENSG00000197149.5	turquoise
ENSG00000188211.8	purple
ENSG00000260196.1	cyan
ENSG00000187486.5	lightyellow
ENSG00000006071.12	turquoise
ENSG00000255035.2	turquoise
ENSG00000006611.15	black
ENSG00000188162.10	yellow
ENSG00000129159.6	purple
ENSG00000129158.10	brown
ENSG00000129167.9	grey
ENSG00000166788.9	grey
ENSG00000212789.4	grey
ENSG00000110756.17	pink
ENSG00000110768.11	brown
ENSG00000134333.13	brown
ENSG00000074319.12	blue
ENSG00000256464.1	turquoise
ENSG00000256588.1	turquoise
ENSG00000256361.1	turquoise
ENSG00000151116.16	red
ENSG00000247595.4	yellow
ENSG00000279837.1	turquoise
ENSG00000179119.14	blue
ENSG00000151117.8	grey
ENSG00000179057.13	turquoise
ENSG00000254966.1	turquoise
ENSG00000110786.17	salmon
ENSG00000177054.13	brown
ENSG00000166833.19	yellow
ENSG00000255270.1	turquoise
ENSG00000270607.1	brown
ENSG00000109854.13	red
ENSG00000185238.12	red
ENSG00000165973.18	brown
ENSG00000171714.10	brown
ENSG00000183161.4	red
ENSG00000148935.10	grey
ENSG00000198168.8	blue
ENSG00000246225.6	turquoise
ENSG00000255418.5	green
ENSG00000187398.11	red
ENSG00000134343.12	brown
ENSG00000148942.14	grey
ENSG00000176971.3	greenyellow
ENSG00000129151.8	greenyellow
ENSG00000254560.5	purple
ENSG00000109881.16	brown
ENSG00000205213.13	greenyellow
ENSG00000254862.5	turquoise
ENSG00000148943.11	red
ENSG00000245573.7	pink
ENSG00000240036.4	blue
ENSG00000224411.3	brown
ENSG00000121621.6	black
ENSG00000169519.20	red
ENSG00000254530.1	brown
ENSG00000255227.1	purple
ENSG00000261340.1	brown
ENSG00000182255.6	brown
ENSG00000152219.4	brown
ENSG00000066382.16	brown
ENSG00000170959.14	magenta
ENSG00000170946.14	blue
ENSG00000148950.9	blue
ENSG00000109911.17	red
ENSG00000228061.5	magenta
ENSG00000007372.20	greenyellow
ENSG00000049449.8	brown
ENSG00000184937.12	brown
ENSG00000149100.12	blue
ENSG00000135378.3	grey
ENSG00000060749.14	greenyellow
ENSG00000121690.10	pink
ENSG00000176148.15	brown
ENSG00000280798.1	brown
ENSG00000176102.11	brown
ENSG00000110422.11	blue
ENSG00000255207.1	turquoise
ENSG00000110427.14	brown
ENSG00000085063.14	blue
ENSG00000110429.13	brown
ENSG00000135363.11	blue
ENSG00000135387.20	blue
ENSG00000135372.8	turquoise
ENSG00000166016.5	black
ENSG00000254708.1	green
ENSG00000121691.4	pink
ENSG00000135373.12	magenta
ENSG00000149089.12	red
ENSG00000110435.11	blue
ENSG00000026508.16	magenta
ENSG00000110436.11	grey
ENSG00000255542.1	grey
ENSG00000149090.11	magenta
ENSG00000179431.6	grey
ENSG00000166326.6	blue
ENSG00000179241.12	black
ENSG00000280321.1	green
ENSG00000110442.11	blue
ENSG00000135362.13	black
ENSG00000175104.14	grey
ENSG00000166349.9	grey
ENSG00000166352.15	blue
ENSG00000254498.1	turquoise
ENSG00000279675.1	brown
ENSG00000148948.7	salmon
ENSG00000254579.1	turquoise
ENSG00000252922.1	turquoise
ENSG00000251557.2	yellow
ENSG00000166181.12	blue
ENSG00000052841.14	green
ENSG00000254577.1	turquoise
ENSG00000254463.1	turquoise
ENSG00000283217.1	grey
ENSG00000283341.1	green
ENSG00000149084.12	red
ENSG00000166199.12	blue
ENSG00000213693.4	turquoise
ENSG00000254409.1	turquoise
ENSG00000187479.5	grey
ENSG00000110455.13	turquoise
ENSG00000151348.13	blue
ENSG00000052850.5	magenta
ENSG00000085117.11	pink
ENSG00000157570.11	black
ENSG00000175274.18	grey
ENSG00000019485.12	grey60
ENSG00000254664.1	brown
ENSG00000019505.7	brown
ENSG00000254427.1	grey
ENSG00000255267.3	turquoise
ENSG00000254746.5	purple
ENSG00000175264.7	grey60
ENSG00000205106.4	grey
ENSG00000181830.8	yellow
ENSG00000121671.11	salmon
ENSG00000121653.11	royalblue
ENSG00000121680.15	royalblue
ENSG00000135365.15	grey
ENSG00000157613.10	yellow
ENSG00000149091.15	grey60
ENSG00000110492.15	magenta
ENSG00000180720.7	lightyellow
ENSG00000110497.14	lightyellow
ENSG00000244313.3	blue
ENSG00000180423.4	pink
ENSG00000175224.16	grey
ENSG00000175220.11	black
ENSG00000175213.2	lightgreen
ENSG00000175216.14	blue
ENSG00000212135.1	grey
ENSG00000134569.9	grey
ENSG00000149179.13	darkred
ENSG00000149182.14	blue
ENSG00000270060.1	green
ENSG00000165912.15	black
ENSG00000134574.11	green
ENSG00000134575.9	salmon
ENSG00000025434.18	grey
ENSG00000110514.19	brown
ENSG00000066336.11	lightcyan
ENSG00000255197.5	grey
ENSG00000165915.13	yellow
ENSG00000165916.8	blue
ENSG00000165917.9	grey
ENSG00000149187.17	brown
ENSG00000270072.1	turquoise
ENSG00000213619.9	blue
ENSG00000110536.13	red
ENSG00000123444.13	blue
ENSG00000231880.2	turquoise
ENSG00000196666.4	blue
ENSG00000172247.3	grey60
ENSG00000109919.9	blue
ENSG00000165923.15	magenta
ENSG00000109920.12	green
ENSG00000200090.1	turquoise
ENSG00000030066.13	green
ENSG00000252874.2	green
ENSG00000149177.12	blue
ENSG00000086205.16	pink
ENSG00000226268.3	grey
ENSG00000205035.8	purple
ENSG00000254487.2	turquoise
ENSG00000254714.1	turquoise
ENSG00000255190.2	grey
ENSG00000183908.5	grey
ENSG00000134817.10	magenta
ENSG00000149115.13	tan
ENSG00000149136.8	blue
ENSG00000134802.17	magenta
ENSG00000186907.7	grey
ENSG00000149150.8	yellow
ENSG00000265566.2	yellow
ENSG00000134809.8	blue
ENSG00000156587.15	blue
ENSG00000149131.15	midnightblue
ENSG00000254602.1	grey
ENSG00000166793.10	grey
ENSG00000172409.5	blue
ENSG00000156599.10	brown
ENSG00000156603.14	blue
ENSG00000213593.9	red
ENSG00000211450.9	darkred
ENSG00000254732.1	green
ENSG00000198561.13	black
ENSG00000110031.12	blue
ENSG00000186660.14	red
ENSG00000269570.2	blue
ENSG00000242689.2	black
ENSG00000280010.1	black
ENSG00000156689.6	grey
ENSG00000245571.6	greenyellow
ENSG00000166801.15	magenta
ENSG00000110042.7	black
ENSG00000197629.5	lightcyan
ENSG00000110048.11	brown
ENSG00000166889.13	green
ENSG00000166900.15	grey
ENSG00000234964.4	magenta
ENSG00000166902.4	blue
ENSG00000214788.2	grey
ENSG00000110077.14	lightcyan
ENSG00000110079.16	lightcyan
ENSG00000166927.12	lightcyan
ENSG00000166928.10	green
ENSG00000110104.11	grey
ENSG00000183134.4	grey
ENSG00000149506.11	grey
ENSG00000110107.8	brown
ENSG00000257052.1	grey
ENSG00000110108.9	grey
ENSG00000256196.1	brown
ENSG00000006118.14	grey60
ENSG00000110446.10	lightcyan
ENSG00000167987.10	royalblue
ENSG00000279549.1	turquoise
ENSG00000167992.12	yellow
ENSG00000167986.13	red
ENSG00000149476.15	blue
ENSG00000162144.9	black
ENSG00000279246.1	grey
ENSG00000149483.11	yellow
ENSG00000187049.9	yellow
ENSG00000149532.15	yellow
ENSG00000279632.1	turquoise
ENSG00000256591.5	turquoise
ENSG00000167985.6	yellow
ENSG00000240823.3	yellow
ENSG00000162148.10	magenta
ENSG00000255931.1	brown
ENSG00000204950.3	darkred
ENSG00000011347.9	lightyellow
ENSG00000279878.1	turquoise
ENSG00000256443.1	turquoise
ENSG00000243742.5	grey
ENSG00000134780.9	grey60
ENSG00000124920.13	black
ENSG00000134825.14	red
ENSG00000168496.3	blue
ENSG00000134824.13	magenta
ENSG00000149485.17	greenyellow
ENSG00000221968.8	green
ENSG00000277892.1	grey
ENSG00000167994.11	black
ENSG00000167995.15	black
ENSG00000167996.15	black
ENSG00000279491.1	turquoise
ENSG00000149503.12	grey
ENSG00000162174.12	grey
ENSG00000254454.2	yellow
ENSG00000124942.13	magenta
ENSG00000255508.7	yellow
ENSG00000149016.15	black
ENSG00000149480.6	pink
ENSG00000149499.11	green
ENSG00000149489.8	black
ENSG00000149541.9	blue
ENSG00000089597.16	blue
ENSG00000185085.2	blue
ENSG00000162194.12	yellow
ENSG00000214756.7	grey
ENSG00000204922.4	royalblue
ENSG00000162191.13	blue
ENSG00000177363.4	grey
ENSG00000168000.14	blue
ENSG00000162188.5	brown
ENSG00000214753.2	brown
ENSG00000162222.13	blue
ENSG00000185670.7	pink
ENSG00000168002.11	red
ENSG00000267811.1	grey
ENSG00000162227.7	lightgreen
ENSG00000168569.7	salmon
ENSG00000269176.2	darkred
ENSG00000185475.9	pink
ENSG00000162231.13	green
ENSG00000162236.11	blue
ENSG00000269463.1	yellow
ENSG00000252361.1	turquoise
ENSG00000133316.15	blue
ENSG00000255717.6	pink
ENSG00000168003.16	grey
ENSG00000168539.3	brown
ENSG00000197901.11	grey
ENSG00000184999.11	grey
ENSG00000196600.12	grey
ENSG00000149742.9	grey
ENSG00000168004.9	greenyellow
ENSG00000133321.10	magenta
ENSG00000176485.10	black
ENSG00000184743.12	red
ENSG00000133318.13	brown
ENSG00000188070.9	darkred
ENSG00000168005.8	lightgreen
ENSG00000256280.1	grey
ENSG00000072518.20	lightyellow
ENSG00000167771.5	lightyellow
ENSG00000110583.12	yellow
ENSG00000176340.3	blue
ENSG00000167770.11	salmon
ENSG00000133315.10	lightgreen
ENSG00000256824.1	yellow
ENSG00000256481.1	yellow
ENSG00000126500.3	grey60
ENSG00000168439.16	blue
ENSG00000149781.12	grey
ENSG00000149743.13	blue
ENSG00000149761.8	royalblue
ENSG00000256116.1	yellow
ENSG00000110011.13	lightgreen
ENSG00000173511.9	grey
ENSG00000173486.12	blue
ENSG00000173457.10	grey
ENSG00000257086.1	grey
ENSG00000149782.11	yellow
ENSG00000002330.13	royalblue
ENSG00000173264.14	grey60
ENSG00000182450.12	grey60
ENSG00000173153.13	royalblue
ENSG00000173113.6	blue
ENSG00000126432.13	blue
ENSG00000168071.21	yellow
ENSG00000162302.12	darkred
ENSG00000181908.5	blue
ENSG00000110076.18	tan
ENSG00000068831.18	salmon
ENSG00000068976.13	grey
ENSG00000168066.20	green
ENSG00000269038.1	turquoise
ENSG00000168067.11	grey60
ENSG00000133895.14	lightyellow
ENSG00000171219.8	magenta
ENSG00000110047.17	yellow
ENSG00000110046.12	yellow
ENSG00000068971.13	salmon
ENSG00000168062.9	grey
ENSG00000213465.7	blue
ENSG00000110025.12	yellow
ENSG00000168061.14	blue
ENSG00000168060.15	grey
ENSG00000146670.9	brown
ENSG00000162300.11	pink
ENSG00000149823.7	royalblue
ENSG00000149809.14	pink
ENSG00000174276.6	royalblue
ENSG00000149806.10	blue
ENSG00000162298.17	yellow
ENSG00000149792.8	blue
ENSG00000255200.1	yellow
ENSG00000254614.2	grey
ENSG00000014216.15	salmon
ENSG00000197847.12	turquoise
ENSG00000014138.8	grey
ENSG00000149798.4	black
ENSG00000133884.9	black
ENSG00000173825.6	salmon
ENSG00000162241.12	grey
ENSG00000126391.13	yellow
ENSG00000245532.6	green
ENSG00000173727.12	grey
ENSG00000251562.7	turquoise
ENSG00000279576.1	grey
ENSG00000142186.16	salmon
ENSG00000168056.15	yellow
ENSG00000260233.3	yellow
ENSG00000173465.7	darkred
ENSG00000176973.7	blue
ENSG00000173442.12	green
ENSG00000173338.12	green
ENSG00000173327.7	green
ENSG00000197136.4	yellow
ENSG00000213445.9	lightgreen
ENSG00000173039.18	green
ENSG00000172977.12	blue
ENSG00000172922.8	lightgreen
ENSG00000254470.2	tan
ENSG00000172757.12	blue
ENSG00000172803.17	tan
ENSG00000172732.11	lightgreen
ENSG00000172638.12	lightgreen
ENSG00000172500.12	blue
ENSG00000175602.3	royalblue
ENSG00000175573.6	salmon
ENSG00000175550.7	blue
ENSG00000175467.14	lightgreen
ENSG00000175376.8	blue
ENSG00000175334.7	blue
ENSG00000175229.6	lightyellow
ENSG00000087365.15	blue
ENSG00000175115.11	tan
ENSG00000255320.1	grey
ENSG00000174996.11	lightyellow
ENSG00000254855.1	green
ENSG00000174903.15	blue
ENSG00000174871.10	darkred
ENSG00000174851.14	pink
ENSG00000179292.4	pink
ENSG00000174807.3	grey
ENSG00000174791.10	grey60
ENSG00000174744.13	blue
ENSG00000174684.6	brown
ENSG00000255468.6	turquoise
ENSG00000174669.11	yellow
ENSG00000254510.1	brown
ENSG00000174576.8	grey
ENSG00000174547.13	blue
ENSG00000174516.14	salmon
ENSG00000255517.6	black
ENSG00000254986.7	black
ENSG00000174483.19	turquoise
ENSG00000174165.7	grey
ENSG00000174080.10	blue
ENSG00000182791.4	cyan
ENSG00000173992.8	yellow
ENSG00000239306.4	yellow
ENSG00000248643.5	turquoise
ENSG00000173933.19	green
ENSG00000173914.11	pink
ENSG00000258297.1	turquoise
ENSG00000173898.11	lightyellow
ENSG00000173715.15	purple
ENSG00000173653.7	lightgreen
ENSG00000173599.13	grey
ENSG00000173621.8	royalblue
ENSG00000173227.13	lightyellow
ENSG00000173156.6	grey
ENSG00000173120.14	turquoise
ENSG00000173020.10	royalblue
ENSG00000172932.14	grey60
ENSG00000172830.12	black
ENSG00000172613.7	yellow
ENSG00000175482.8	black
ENSG00000274251.1	turquoise
ENSG00000201684.1	turquoise
ENSG00000275484.1	turquoise
ENSG00000172531.14	darkred
ENSG00000175463.11	grey
ENSG00000172508.10	black
ENSG00000175634.14	yellow
ENSG00000172725.13	lightgreen
ENSG00000175544.13	black
ENSG00000172663.8	lightgreen
ENSG00000110711.9	blue
ENSG00000110697.12	grey60
ENSG00000167797.7	grey
ENSG00000084207.15	red
ENSG00000167792.11	salmon
ENSG00000231793.4	grey
ENSG00000167799.9	grey
ENSG00000132744.7	blue
ENSG00000239559.2	blue
ENSG00000160172.10	grey
ENSG00000251637.6	purple
ENSG00000254610.2	tan
ENSG00000110057.7	grey
ENSG00000006534.15	black
ENSG00000255306.1	turquoise
ENSG00000110717.11	darkred
ENSG00000110719.9	yellow
ENSG00000255031.5	yellow
ENSG00000110721.11	green
ENSG00000110066.14	black
ENSG00000171067.10	pink
ENSG00000162337.11	yellow
ENSG00000110075.14	pink
ENSG00000132749.10	cyan
ENSG00000110090.12	grey
ENSG00000250508.1	grey
ENSG00000197345.12	blue
ENSG00000132740.8	tan
ENSG00000172935.8	yellow
ENSG00000162341.16	turquoise
ENSG00000260895.1	turquoise
ENSG00000259799.1	turquoise
ENSG00000255980.1	blue
ENSG00000110092.3	pink
ENSG00000149716.12	yellow
ENSG00000131620.17	grey
ENSG00000168040.4	blue
ENSG00000131626.16	green
ENSG00000254484.1	turquoise
ENSG00000246889.2	green
ENSG00000085733.15	black
ENSG00000162105.17	tan
ENSG00000172893.15	black
ENSG00000254682.1	grey
ENSG00000172890.11	green
ENSG00000244411.3	turquoise
ENSG00000254997.3	turquoise
ENSG00000204571.5	turquoise
ENSG00000254972.1	turquoise
ENSG00000255319.5	tan
ENSG00000158483.15	grey
ENSG00000248671.7	turquoise
ENSG00000254978.2	turquoise
ENSG00000214534.4	turquoise
ENSG00000254469.7	green
ENSG00000137522.17	brown
ENSG00000137496.17	yellow
ENSG00000137497.17	green
ENSG00000251143.1	yellow
ENSG00000184154.13	magenta
ENSG00000149357.9	blue
ENSG00000110200.8	blue
ENSG00000110195.11	magenta
ENSG00000165457.13	blue
ENSG00000165458.13	yellow
ENSG00000162129.12	salmon
ENSG00000186642.15	darkred
ENSG00000186635.14	green
ENSG00000214530.8	grey
ENSG00000168010.10	yellow
ENSG00000137478.14	black
ENSG00000175591.11	yellow
ENSG00000260401.1	yellow
ENSG00000171631.14	grey
ENSG00000110237.3	lightyellow
ENSG00000054967.12	black
ENSG00000054965.10	grey
ENSG00000021300.13	black
ENSG00000175582.19	brown
ENSG00000175581.13	red
ENSG00000181924.6	pink
ENSG00000175575.12	black
ENSG00000187726.8	magenta
ENSG00000175567.8	grey
ENSG00000175564.12	turquoise
ENSG00000168014.16	turquoise
ENSG00000214517.9	brown
ENSG00000280269.1	turquoise
ENSG00000149380.11	grey
ENSG00000165434.7	brown
ENSG00000175538.10	lightcyan
ENSG00000175536.6	blue
ENSG00000254837.2	red
ENSG00000077514.8	pink
ENSG00000227615.1	blue
ENSG00000166439.5	black
ENSG00000166435.15	grey
ENSG00000278879.1	turquoise
ENSG00000242999.3	green
ENSG00000241170.2	green
ENSG00000118363.11	red
ENSG00000162139.9	cyan
ENSG00000137491.14	lightcyan
ENSG00000255136.2	cyan
ENSG00000255460.1	turquoise
ENSG00000261594.3	lightyellow
ENSG00000279117.1	darkred
ENSG00000137486.16	darkred
ENSG00000149273.14	blue
ENSG00000207445.1	grey
ENSG00000149243.15	salmon
ENSG00000158555.14	tan
ENSG00000149257.13	midnightblue
ENSG00000171533.11	brown
ENSG00000255434.1	turquoise
ENSG00000254630.1	turquoise
ENSG00000062282.14	brown
ENSG00000254826.1	turquoise
ENSG00000198382.8	pink
ENSG00000255081.1	green
ENSG00000085741.12	grey
ENSG00000137492.7	red
ENSG00000179240.9	purple
ENSG00000272301.1	purple
ENSG00000271757.1	turquoise
ENSG00000255135.3	blue
ENSG00000158636.16	green
ENSG00000137507.11	midnightblue
ENSG00000182704.7	grey
ENSG00000078124.11	pink
ENSG00000149260.15	magenta
ENSG00000137474.19	magenta
ENSG00000149269.9	brown
ENSG00000074201.8	red
ENSG00000178301.3	blue
ENSG00000048649.13	brown
ENSG00000254985.1	turquoise
ENSG00000227376.1	turquoise
ENSG00000255409.1	turquoise
ENSG00000087884.14	red
ENSG00000254459.1	yellow
ENSG00000149262.16	black
ENSG00000151364.16	grey
ENSG00000151366.12	blue
ENSG00000159063.12	blue
ENSG00000252494.1	turquoise
ENSG00000246174.7	purple
ENSG00000188997.7	grey
ENSG00000118369.12	tan
ENSG00000033327.12	black
ENSG00000137513.9	blue
ENSG00000149256.15	tan
ENSG00000245832.6	magenta
ENSG00000227097.5	blue
ENSG00000182103.4	black
ENSG00000137509.10	greenyellow
ENSG00000165490.12	blue
ENSG00000137502.9	greenyellow
ENSG00000254522.1	green
ENSG00000246067.7	green
ENSG00000279900.1	green
ENSG00000165494.11	green
ENSG00000254676.1	green
ENSG00000247137.8	green
ENSG00000269939.1	turquoise
ENSG00000137494.13	brown
ENSG00000137500.9	red
ENSG00000255234.5	turquoise
ENSG00000150672.16	brown
ENSG00000254629.1	green
ENSG00000250257.1	green
ENSG00000254713.2	turquoise
ENSG00000255396.2	turquoise
ENSG00000213305.3	turquoise
ENSG00000254897.1	turquoise
ENSG00000171204.12	blue
ENSG00000171202.6	blue
ENSG00000137504.13	green
ENSG00000179071.4	magenta
ENSG00000137501.17	green
ENSG00000279742.1	turquoise
ENSG00000073921.17	pink
ENSG00000074266.18	turquoise
ENSG00000254783.1	turquoise
ENSG00000149196.15	blue
ENSG00000149201.9	magenta
ENSG00000278989.1	purple
ENSG00000151376.16	cyan
ENSG00000254731.1	turquoise
ENSG00000255250.1	turquoise
ENSG00000150687.11	grey
ENSG00000255471.1	grey
ENSG00000280339.1	turquoise
ENSG00000174804.3	grey
ENSG00000246523.7	grey
ENSG00000166575.16	red
ENSG00000279836.1	turquoise
ENSG00000109861.15	lightcyan
ENSG00000168959.14	brown
ENSG00000086991.12	grey
ENSG00000134612.11	grey
ENSG00000077616.10	purple
ENSG00000280385.1	turquoise
ENSG00000110172.11	grey
ENSG00000280367.1	turquoise
ENSG00000165323.15	brown
ENSG00000134640.2	cyan
ENSG00000180773.14	brown
ENSG00000165325.13	magenta
ENSG00000166002.6	black
ENSG00000166004.14	turquoise
ENSG00000254911.3	grey
ENSG00000279696.1	grey
ENSG00000166012.15	grey
ENSG00000182919.14	pink
ENSG00000042429.10	grey
ENSG00000214376.5	cyan
ENSG00000110218.8	brown
ENSG00000256745.1	blue
ENSG00000123901.8	cyan
ENSG00000020922.12	black
ENSG00000255893.1	turquoise
ENSG00000168876.8	grey
ENSG00000257057.2	blue
ENSG00000196371.3	green
ENSG00000134627.11	green
ENSG00000255929.5	grey
ENSG00000166025.17	grey
ENSG00000150316.11	blue
ENSG00000186280.6	blue
ENSG00000263465.3	blue
ENSG00000149218.4	pink
ENSG00000270689.1	turquoise
ENSG00000270578.1	turquoise
ENSG00000245552.6	grey
ENSG00000149212.11	brown
ENSG00000077458.12	black
ENSG00000166037.10	brown
ENSG00000087053.18	pink
ENSG00000184384.13	magenta
ENSG00000149231.11	green
ENSG00000183340.6	red
ENSG00000149972.10	brown
ENSG00000165895.17	magenta
ENSG00000170647.3	greenyellow
ENSG00000082175.14	magenta
ENSG00000137672.12	grey
ENSG00000254534.1	purple
ENSG00000187151.7	blue
ENSG00000110318.13	purple
ENSG00000137691.12	magenta
ENSG00000137693.13	magenta
ENSG00000023445.13	brown
ENSG00000110330.8	red
ENSG00000152558.14	greenyellow
ENSG00000255337.1	magenta
ENSG00000260966.1	red
ENSG00000137692.11	blue
ENSG00000187240.13	magenta
ENSG00000170962.12	brown
ENSG00000256422.5	blue
ENSG00000204403.9	grey
ENSG00000235505.7	grey
ENSG00000196954.13	midnightblue
ENSG00000137752.22	lightcyan
ENSG00000204397.7	grey
ENSG00000152578.12	red
ENSG00000255403.1	green
ENSG00000170903.10	greenyellow
ENSG00000182359.14	red
ENSG00000149313.10	brown
ENSG00000152402.10	brown
ENSG00000213252.3	turquoise
ENSG00000261098.1	purple
ENSG00000152404.15	red
ENSG00000225215.1	turquoise
ENSG00000137760.14	brown
ENSG00000110675.12	brown
ENSG00000170290.3	blue
ENSG00000110660.14	magenta
ENSG00000179331.2	blue
ENSG00000166266.13	red
ENSG00000075239.13	blue
ENSG00000149308.16	grey
ENSG00000149311.17	green
ENSG00000166323.12	green
ENSG00000178202.12	magenta
ENSG00000110723.11	grey
ENSG00000178105.9	brown
ENSG00000185742.6	brown
ENSG00000149289.10	grey
ENSG00000137710.14	pink
ENSG00000137714.2	blue
ENSG00000137727.12	brown
ENSG00000196167.9	turquoise
ENSG00000214290.7	magenta
ENSG00000110777.11	black
ENSG00000183644.13	magenta
ENSG00000204381.11	pink
ENSG00000170145.4	cyan
ENSG00000223324.1	turquoise
ENSG00000137713.15	green
ENSG00000254990.5	turquoise
ENSG00000086848.14	brown
ENSG00000254450.1	turquoise
ENSG00000255561.6	blue
ENSG00000137720.7	blue
ENSG00000109846.7	pink
ENSG00000170276.5	grey
ENSG00000150764.13	pink
ENSG00000255334.1	green
ENSG00000150768.15	blue
ENSG00000150773.10	magenta
ENSG00000150776.17	red
ENSG00000150779.11	blue
ENSG00000204370.8	blue
ENSG00000150782.11	lightcyan
ENSG00000150783.9	grey
ENSG00000197580.11	purple
ENSG00000214264.4	turquoise
ENSG00000255231.1	turquoise
ENSG00000150787.7	blue
ENSG00000268472.2	green
ENSG00000250303.3	blue
ENSG00000247416.2	pink
ENSG00000149294.16	black
ENSG00000238998.1	turquoise
ENSG00000255129.5	blue
ENSG00000149292.16	grey
ENSG00000270179.1	grey
ENSG00000170209.4	green
ENSG00000149295.13	lightyellow
ENSG00000265140.1	purple
ENSG00000166682.10	green
ENSG00000086827.8	grey
ENSG00000048028.11	green
ENSG00000255710.2	turquoise
ENSG00000166736.11	brown
ENSG00000109906.13	midnightblue
ENSG00000166741.7	midnightblue
ENSG00000180425.10	red
ENSG00000076053.10	red
ENSG00000076043.9	pink
ENSG00000256533.1	turquoise
ENSG00000204361.8	grey
ENSG00000182985.16	grey
ENSG00000246100.3	brown
ENSG00000257067.5	turquoise
ENSG00000137656.11	pink
ENSG00000109917.10	blue
ENSG00000118137.9	grey
ENSG00000160584.15	turquoise
ENSG00000234268.1	green
ENSG00000254851.1	grey
ENSG00000168092.13	red
ENSG00000149577.15	yellow
ENSG00000149591.16	midnightblue
ENSG00000160613.12	yellow
ENSG00000280143.1	midnightblue
ENSG00000167257.10	grey
ENSG00000186318.16	pink
ENSG00000278768.1	grey
ENSG00000276505.1	green
ENSG00000110274.14	yellow
ENSG00000177103.13	yellow
ENSG00000279586.1	green
ENSG00000137731.13	green
ENSG00000137726.16	magenta
ENSG00000137747.15	turquoise
ENSG00000110324.10	grey
ENSG00000255274.9	grey
ENSG00000177098.8	brown
ENSG00000149575.5	brown
ENSG00000160593.17	grey
ENSG00000160588.9	brown
ENSG00000149573.8	midnightblue
ENSG00000110344.9	red
ENSG00000167283.7	blue
ENSG00000269944.1	turquoise
ENSG00000118058.20	turquoise
ENSG00000255435.6	grey
ENSG00000149582.15	brown
ENSG00000118096.7	blue
ENSG00000243431.1	grey
ENSG00000095139.13	red
ENSG00000019144.17	green
ENSG00000255176.1	green
ENSG00000110367.11	blue
ENSG00000278376.1	pink
ENSG00000186174.12	yellow
ENSG00000255121.2	green
ENSG00000186166.8	turquoise
ENSG00000118181.10	blue
ENSG00000196655.10	blue
ENSG00000137700.16	grey
ENSG00000149428.18	brown
ENSG00000160695.14	blue
ENSG00000256269.6	pink
ENSG00000188486.3	lightgreen
ENSG00000172269.17	grey
ENSG00000172375.12	salmon
ENSG00000172273.12	purple
ENSG00000172350.9	lightyellow
ENSG00000160703.15	grey
ENSG00000248712.7	magenta
ENSG00000110395.6	grey
ENSG00000076706.15	pink
ENSG00000173456.4	brown
ENSG00000036672.15	cyan
ENSG00000254740.2	turquoise
ENSG00000245248.7	turquoise
ENSG00000254590.1	turquoise
ENSG00000154096.13	salmon
ENSG00000254561.3	turquoise
ENSG00000110400.10	black
ENSG00000254854.1	black
ENSG00000137699.16	magenta
ENSG00000184232.8	grey60
ENSG00000181264.8	pink
ENSG00000196914.8	brown
ENSG00000274303.1	turquoise
ENSG00000149403.11	lightyellow
ENSG00000154114.12	red
ENSG00000109927.9	purple
ENSG00000109929.9	red
ENSG00000137642.12	greenyellow
ENSG00000255248.7	grey
ENSG00000207971.1	turquoise
ENSG00000259571.1	green
ENSG00000255015.1	green
ENSG00000154127.9	brown
ENSG00000109943.8	blue
ENSG00000109944.10	grey
ENSG00000254944.1	brown
ENSG00000109971.13	blue
ENSG00000200879.1	grey
ENSG00000166250.11	grey
ENSG00000023171.15	cyan
ENSG00000166257.8	cyan
ENSG00000166261.10	yellow
ENSG00000110002.15	brown
ENSG00000154143.2	grey
ENSG00000154144.12	brown
ENSG00000110013.12	red
ENSG00000064199.6	blue
ENSG00000154146.12	grey60
ENSG00000019102.11	yellow
ENSG00000149564.11	grey
ENSG00000250073.2	brown
ENSG00000120458.10	green
ENSG00000279342.1	turquoise
ENSG00000245498.6	green
ENSG00000154134.14	green
ENSG00000154133.14	yellow
ENSG00000165478.6	black
ENSG00000149548.14	green
ENSG00000134955.11	lightcyan
ENSG00000150433.9	pink
ENSG00000187686.4	grey
ENSG00000165495.15	grey
ENSG00000149557.12	pink
ENSG00000255537.1	blue
ENSG00000149547.14	blue
ENSG00000134910.12	red
ENSG00000149554.12	brown
ENSG00000134940.13	brown
ENSG00000196844.8	purple
ENSG00000260209.1	turquoise
ENSG00000198331.10	brown
ENSG00000110060.8	blue
ENSG00000255027.2	grey
ENSG00000109832.13	brown
ENSG00000064309.14	turquoise
ENSG00000165526.8	blue
ENSG00000254694.1	turquoise
ENSG00000197798.8	blue
ENSG00000182934.11	brown
ENSG00000110074.10	grey
ENSG00000150455.13	yellow
ENSG00000255062.1	turquoise
ENSG00000110063.8	salmon
ENSG00000280832.1	yellow
ENSG00000110080.18	black
ENSG00000149571.11	lightyellow
ENSG00000254938.1	turquoise
ENSG00000279358.1	turquoise
ENSG00000266215.1	turquoise
ENSG00000218109.5	grey
ENSG00000255087.2	brown
ENSG00000272981.1	grey
ENSG00000273409.2	blue
ENSG00000254612.2	grey
ENSG00000134954.14	grey
ENSG00000151702.16	lightcyan
ENSG00000151704.15	grey
ENSG00000120457.11	lightcyan
ENSG00000174370.9	grey
ENSG00000120471.14	turquoise
ENSG00000134909.18	cyan
ENSG00000043039.6	magenta
ENSG00000151715.7	grey
ENSG00000170322.14	purple
ENSG00000170325.14	cyan
ENSG00000084234.16	brown
ENSG00000149418.10	grey
ENSG00000196323.11	blue
ENSG00000255358.1	green
ENSG00000175773.12	yellow
ENSG00000134917.9	salmon
ENSG00000166106.3	grey
ENSG00000254842.6	turquoise
ENSG00000255455.2	brown
ENSG00000120451.10	grey
ENSG00000237612.1	blue
ENSG00000182667.14	grey
ENSG00000252351.1	yellow
ENSG00000224795.1	pink
ENSG00000238262.1	yellow
ENSG00000279090.1	cyan
ENSG00000183715.13	brown
ENSG00000279497.1	turquoise
ENSG00000255371.1	turquoise
ENSG00000279189.1	turquoise
ENSG00000254896.1	turquoise
ENSG00000280237.2	purple
ENSG00000080854.14	turquoise
ENSG00000204241.7	lightyellow
ENSG00000166086.12	pink
ENSG00000254481.1	blue
ENSG00000151503.12	grey
ENSG00000151502.10	salmon
ENSG00000151500.14	blue
ENSG00000151498.11	grey
ENSG00000166105.15	purple
ENSG00000149328.14	turquoise
ENSG00000109956.12	yellow
ENSG00000255545.7	turquoise
ENSG00000226210.3	grey
ENSG00000120645.11	tan
ENSG00000256694.1	grey
ENSG00000256540.1	grey
ENSG00000111181.12	lightyellow
ENSG00000256577.2	grey
ENSG00000010379.15	tan
ENSG00000261799.1	turquoise
ENSG00000073614.12	midnightblue
ENSG00000120647.9	grey
ENSG00000139044.10	turquoise
ENSG00000171840.11	pink
ENSG00000177406.4	blue
ENSG00000060237.16	green
ENSG00000221439.1	green
ENSG00000002016.17	green
ENSG00000250132.6	grey
ENSG00000082805.19	cyan
ENSG00000267285.1	turquoise
ENSG00000111186.12	cyan
ENSG00000171823.6	grey60
ENSG00000006831.9	black
ENSG00000151062.14	grey
ENSG00000166159.10	lightyellow
ENSG00000235049.1	green
ENSG00000151065.13	grey
ENSG00000151067.21	purple
ENSG00000256721.1	turquoise
ENSG00000203648.3	turquoise
ENSG00000246627.6	yellow
ENSG00000255669.2	turquoise
ENSG00000256030.1	yellow
ENSG00000004478.7	blue
ENSG00000258325.2	turquoise
ENSG00000258092.1	yellow
ENSG00000111203.11	green
ENSG00000053702.14	grey
ENSG00000111206.12	grey
ENSG00000171792.10	blue
ENSG00000078246.16	black
ENSG00000278356.1	grey
ENSG00000197905.8	midnightblue
ENSG00000250899.3	grey
ENSG00000011105.11	lightyellow
ENSG00000227081.5	blue
ENSG00000250770.3	tan
ENSG00000236908.2	turquoise
ENSG00000111218.11	salmon
ENSG00000130038.9	turquoise
ENSG00000280202.1	grey
ENSG00000111224.13	purple
ENSG00000256356.1	grey
ENSG00000256164.1	grey
ENSG00000255920.1	turquoise
ENSG00000118971.7	brown
ENSG00000078237.6	red
ENSG00000047621.11	brown
ENSG00000111247.14	grey
ENSG00000010219.13	red
ENSG00000111254.7	black
ENSG00000139180.10	brown
ENSG00000130035.6	magenta
ENSG00000111262.4	brown
ENSG00000256790.1	purple
ENSG00000256654.2	purple
ENSG00000130037.4	blue
ENSG00000047617.14	turquoise
ENSG00000110799.13	grey
ENSG00000255775.1	black
ENSG00000010278.12	pink
ENSG00000067182.7	midnightblue
ENSG00000111321.10	midnightblue
ENSG00000213942.3	grey
ENSG00000215039.6	blue
ENSG00000139192.11	yellow
ENSG00000139190.16	green
ENSG00000276718.1	yellow
ENSG00000111639.7	blue
ENSG00000010292.12	pink
ENSG00000255966.1	yellow
ENSG00000111640.14	blue
ENSG00000269968.1	grey
ENSG00000010295.19	yellow
ENSG00000111641.11	grey
ENSG00000111642.14	blue
ENSG00000184574.9	lightcyan
ENSG00000111644.7	green
ENSG00000111653.19	blue
ENSG00000126746.17	yellow
ENSG00000139200.13	tan
ENSG00000111652.9	blue
ENSG00000089693.10	brown
ENSG00000159335.15	salmon
ENSG00000010610.9	lightcyan
ENSG00000250510.7	brown
ENSG00000110811.19	turquoise
ENSG00000111664.10	turquoise
ENSG00000111665.11	grey
ENSG00000111667.13	blue
ENSG00000111669.14	blue
ENSG00000111671.9	black
ENSG00000240370.6	grey
ENSG00000010626.14	magenta
ENSG00000248593.3	greenyellow
ENSG00000111674.8	brown
ENSG00000111676.14	yellow
ENSG00000111678.10	blue
ENSG00000272173.1	grey
ENSG00000111679.16	lightcyan
ENSG00000215021.8	blue
ENSG00000126749.14	pink
ENSG00000268439.5	turquoise
ENSG00000111684.10	green
ENSG00000182326.14	midnightblue
ENSG00000159403.15	midnightblue
ENSG00000139178.10	grey
ENSG00000205885.7	turquoise
ENSG00000139194.7	grey
ENSG00000256967.1	salmon
ENSG00000139182.13	brown
ENSG00000139197.10	blue
ENSG00000177675.8	grey
ENSG00000255836.1	grey
ENSG00000177575.12	grey
ENSG00000111704.10	turquoise
ENSG00000173262.11	grey
ENSG00000059804.15	brown
ENSG00000282080.1	turquoise
ENSG00000255581.1	turquoise
ENSG00000065970.8	grey
ENSG00000171860.4	lightcyan
ENSG00000279865.1	pink
ENSG00000089818.16	brown
ENSG00000111729.12	grey
ENSG00000226711.6	turquoise
ENSG00000276417.1	turquoise
ENSG00000275367.1	turquoise
ENSG00000171847.10	grey
ENSG00000254016.2	turquoise
ENSG00000164845.16	grey
ENSG00000215241.3	turquoise
ENSG00000226091.7	turquoise
ENSG00000256552.2	turquoise
ENSG00000256101.5	purple
ENSG00000277952.1	turquoise
ENSG00000166523.7	grey
ENSG00000197614.10	magenta
ENSG00000255829.1	salmon
ENSG00000256004.1	turquoise
ENSG00000166532.15	grey
ENSG00000244131.2	turquoise
ENSG00000249790.2	grey
ENSG00000166535.19	magenta
ENSG00000111752.10	yellow
ENSG00000003056.7	blue
ENSG00000139187.9	green
ENSG00000245105.2	green
ENSG00000175899.14	grey
ENSG00000256937.1	yellow
ENSG00000126838.9	magenta
ENSG00000231503.4	red
ENSG00000237248.4	grey
ENSG00000256427.1	black
ENSG00000111788.10	grey
ENSG00000256673.1	grey
ENSG00000214826.5	green
ENSG00000214776.9	grey
ENSG00000256594.7	green
ENSG00000257027.1	green
ENSG00000069493.14	green
ENSG00000110848.8	pink
ENSG00000110852.4	midnightblue
ENSG00000197992.6	lightcyan
ENSG00000150048.10	grey
ENSG00000172243.17	lightcyan
ENSG00000173391.8	lightcyan
ENSG00000165685.8	brown
ENSG00000139112.10	brown
ENSG00000134539.16	turquoise
ENSG00000245648.1	black
ENSG00000255819.7	green
ENSG00000183542.5	green
ENSG00000205810.8	pink
ENSG00000205809.9	grey
ENSG00000134545.13	grey
ENSG00000180574.3	blue
ENSG00000256667.6	turquoise
ENSG00000111196.9	blue
ENSG00000060140.8	brown
ENSG00000060138.12	midnightblue
ENSG00000231887.6	turquoise
ENSG00000121318.2	turquoise
ENSG00000256651.1	turquoise
ENSG00000111215.11	turquoise
ENSG00000256682.2	turquoise
ENSG00000212128.2	turquoise
ENSG00000212127.5	green
ENSG00000212125.2	green
ENSG00000212126.3	turquoise
ENSG00000255837.1	green
ENSG00000212124.2	green
ENSG00000256436.1	green
ENSG00000256019.1	turquoise
ENSG00000226761.3	turquoise
ENSG00000256274.1	grey
ENSG00000255374.3	grey
ENSG00000256188.3	green
ENSG00000256981.1	green
ENSG00000256712.1	green
ENSG00000256537.4	blue
ENSG00000121335.11	grey
ENSG00000255790.5	purple
ENSG00000278654.1	tan
ENSG00000270863.1	purple
ENSG00000247157.6	purple
ENSG00000139083.10	grey
ENSG00000070018.8	pink
ENSG00000111261.13	brown
ENSG00000205791.3	blue
ENSG00000165714.10	turquoise
ENSG00000111266.8	pink
ENSG00000255670.1	turquoise
ENSG00000111269.2	blue
ENSG00000275963.1	brown
ENSG00000183150.7	brown
ENSG00000111276.10	pink
ENSG00000275560.1	green
ENSG00000178878.12	grey
ENSG00000213782.7	green
ENSG00000013588.6	midnightblue
ENSG00000013583.8	grey
ENSG00000183935.5	brown
ENSG00000255621.1	grey
ENSG00000084444.13	brown
ENSG00000134531.9	midnightblue
ENSG00000273079.5	brown
ENSG00000171681.12	greenyellow
ENSG00000121316.10	blue
ENSG00000256751.5	grey
ENSG00000070019.4	brown
ENSG00000261324.2	turquoise
ENSG00000197837.3	brown
ENSG00000246705.4	blue
ENSG00000084463.7	blue
ENSG00000182993.3	pink
ENSG00000111341.9	grey
ENSG00000111348.8	lightcyan
ENSG00000134533.6	brown
ENSG00000256650.1	turquoise
ENSG00000151490.13	brown
ENSG00000243916.1	turquoise
ENSG00000151491.12	greenyellow
ENSG00000023734.10	blue
ENSG00000023697.12	red
ENSG00000008394.12	midnightblue
ENSG00000256238.1	grey
ENSG00000048540.14	brown
ENSG00000256211.1	blue
ENSG00000213235.3	grey
ENSG00000111404.6	grey
ENSG00000052126.14	purple
ENSG00000253284.2	turquoise
ENSG00000243854.3	turquoise
ENSG00000139154.14	brown
ENSG00000245205.3	grey
ENSG00000240328.1	turquoise
ENSG00000255910.1	grey
ENSG00000256287.1	grey
ENSG00000172572.6	grey
ENSG00000139155.8	grey
ENSG00000084453.16	black
ENSG00000121350.15	red
ENSG00000004700.15	red
ENSG00000111711.9	red
ENSG00000134548.9	greenyellow
ENSG00000111713.2	grey
ENSG00000111716.12	blue
ENSG00000121361.3	magenta
ENSG00000069431.11	magenta
ENSG00000111726.12	blue
ENSG00000111728.10	grey
ENSG00000111731.12	purple
ENSG00000256973.1	turquoise
ENSG00000250166.2	grey
ENSG00000139163.15	red
ENSG00000274885.1	turquoise
ENSG00000256995.6	grey
ENSG00000134532.15	grey
ENSG00000255864.5	yellow
ENSG00000060982.14	brown
ENSG00000278969.1	grey
ENSG00000118308.15	lightcyan
ENSG00000276842.1	magenta
ENSG00000118307.18	magenta
ENSG00000205707.10	red
ENSG00000133703.11	brown
ENSG00000274987.1	purple
ENSG00000152936.10	magenta
ENSG00000246695.7	greenyellow
ENSG00000123094.15	greenyellow
ENSG00000123095.5	red
ENSG00000123096.11	greenyellow
ENSG00000256894.1	grey
ENSG00000256185.1	grey
ENSG00000123104.11	greenyellow
ENSG00000064102.14	pink
ENSG00000111790.13	red
ENSG00000064115.10	red
ENSG00000152944.8	blue
ENSG00000275764.1	blue
ENSG00000256625.1	grey
ENSG00000211455.7	greenyellow
ENSG00000029153.14	brown
ENSG00000110841.13	green
ENSG00000248100.2	pink
ENSG00000174236.3	yellow
ENSG00000061794.12	blue
ENSG00000087448.9	brown
ENSG00000087494.15	brown
ENSG00000123106.10	blue
ENSG00000247934.4	turquoise
ENSG00000273989.1	turquoise
ENSG00000257258.1	grey
ENSG00000064763.10	brown
ENSG00000275278.1	grey
ENSG00000275476.1	brown
ENSG00000257176.2	brown
ENSG00000274315.1	grey
ENSG00000273680.1	grey
ENSG00000087502.17	red
ENSG00000187950.8	purple
ENSG00000133687.15	brown
ENSG00000242986.2	turquoise
ENSG00000133704.9	greenyellow
ENSG00000110888.17	purple
ENSG00000235884.3	cyan
ENSG00000110900.14	black
ENSG00000226472.8	turquoise
ENSG00000245614.3	turquoise
ENSG00000013573.16	yellow
ENSG00000177359.17	grey
ENSG00000139146.13	brown
ENSG00000170456.15	brown
ENSG00000275769.1	turquoise
ENSG00000225349.2	turquoise
ENSG00000233381.3	brown
ENSG00000139160.13	red
ENSG00000151743.10	blue
ENSG00000276058.1	turquoise
ENSG00000276900.1	grey
ENSG00000188375.4	red
ENSG00000174718.11	green
ENSG00000276136.1	turquoise
ENSG00000151746.13	turquoise
ENSG00000277342.1	turquoise
ENSG00000274964.1	green
ENSG00000276115.1	green
ENSG00000139132.14	red
ENSG00000087470.17	brown
ENSG00000276148.1	green
ENSG00000257511.1	green
ENSG00000139131.12	brown
ENSG00000274105.1	green
ENSG00000275854.1	brown
ENSG00000057294.14	brown
ENSG00000110975.8	brown
ENSG00000273853.1	brown
ENSG00000256070.1	turquoise
ENSG00000139133.6	red
ENSG00000175548.8	red
ENSG00000139117.13	brown
ENSG00000257718.1	grey
ENSG00000257237.1	grey
ENSG00000139116.18	brown
ENSG00000173208.3	brown
ENSG00000151229.12	brown
ENSG00000229014.3	turquoise
ENSG00000225342.2	brown
ENSG00000188906.14	cyan
ENSG00000018236.14	red
ENSG00000257680.1	turquoise
ENSG00000274682.1	grey
ENSG00000165966.14	blue
ENSG00000151233.10	greenyellow
ENSG00000015153.14	brown
ENSG00000134283.17	brown
ENSG00000139168.7	red
ENSG00000274943.1	turquoise
ENSG00000207142.1	grey
ENSG00000139174.10	brown
ENSG00000173157.16	turquoise
ENSG00000129317.14	turquoise
ENSG00000198001.13	pink
ENSG00000151239.13	red
ENSG00000139173.9	red
ENSG00000275286.1	brown
ENSG00000184613.10	brown
ENSG00000185610.6	greenyellow
ENSG00000134297.6	grey
ENSG00000177119.15	greenyellow
ENSG00000257657.2	grey
ENSG00000273015.2	green
ENSG00000189079.15	green
ENSG00000278475.1	green
ENSG00000139218.17	greenyellow
ENSG00000111371.15	red
ENSG00000274591.1	turquoise
ENSG00000134294.13	red
ENSG00000257261.5	green
ENSG00000275481.1	turquoise
ENSG00000278896.1	turquoise
ENSG00000272369.1	grey
ENSG00000139211.6	brown
ENSG00000179715.12	grey
ENSG00000247774.6	lightcyan
ENSG00000005175.9	brown
ENSG00000276390.1	turquoise
ENSG00000257433.5	black
ENSG00000111405.8	grey
ENSG00000280054.1	yellow
ENSG00000079337.15	green
ENSG00000211584.13	black
ENSG00000061273.17	yellow
ENSG00000268069.2	green
ENSG00000274737.1	turquoise
ENSG00000134291.11	blue
ENSG00000079387.13	green
ENSG00000240399.1	turquoise
ENSG00000152556.15	brown
ENSG00000177981.10	blue
ENSG00000177875.4	salmon
ENSG00000279875.1	grey
ENSG00000269514.1	turquoise
ENSG00000167528.12	greenyellow
ENSG00000257735.1	magenta
ENSG00000273765.1	yellow
ENSG00000177627.9	grey
ENSG00000139620.12	red
ENSG00000129315.9	red
ENSG00000174233.11	yellow
ENSG00000167535.7	lightyellow
ENSG00000174243.9	red
ENSG00000172602.9	salmon
ENSG00000272822.1	brown
ENSG00000139537.10	magenta
ENSG00000134285.10	purple
ENSG00000134287.9	brown
ENSG00000169884.13	purple
ENSG00000181418.7	darkred
ENSG00000257913.2	purple
ENSG00000181929.11	blue
ENSG00000167548.14	yellow
ENSG00000167550.10	blue
ENSG00000139636.15	green
ENSG00000123416.15	blue
ENSG00000258017.1	grey
ENSG00000167552.13	red
ENSG00000167553.14	grey
ENSG00000258101.2	grey
ENSG00000135406.13	magenta
ENSG00000178401.14	pink
ENSG00000123352.17	cyan
ENSG00000257954.1	turquoise
ENSG00000135519.6	grey60
ENSG00000187778.13	blue
ENSG00000110844.13	yellow
ENSG00000257243.1	green
ENSG00000161791.13	black
ENSG00000139644.12	red
ENSG00000167566.16	yellow
ENSG00000258057.5	brown
ENSG00000186666.5	pink
ENSG00000135472.8	salmon
ENSG00000257771.5	turquoise
ENSG00000161798.6	grey
ENSG00000086159.12	grey
ENSG00000161800.12	brown
ENSG00000110881.11	grey60
ENSG00000066117.14	lightyellow
ENSG00000167588.12	pink
ENSG00000178449.8	blue
ENSG00000272368.2	yellow
ENSG00000139624.12	purple
ENSG00000050405.13	green
ENSG00000257298.1	turquoise
ENSG00000278842.1	turquoise
ENSG00000161813.21	red
ENSG00000066084.12	pink
ENSG00000123268.8	greenyellow
ENSG00000185432.11	greenyellow
ENSG00000110911.14	pink
ENSG00000050426.15	blue
ENSG00000110925.6	brown
ENSG00000135457.9	black
ENSG00000257246.1	turquoise
ENSG00000200953.1	turquoise
ENSG00000184271.16	grey60
ENSG00000278126.1	green
ENSG00000183283.15	red
ENSG00000170545.16	grey
ENSG00000110934.10	lightcyan
ENSG00000139629.15	pink
ENSG00000050438.16	grey
ENSG00000196876.14	brown
ENSG00000260473.2	turquoise
ENSG00000139567.12	grey
ENSG00000135503.12	brown
ENSG00000161835.10	lightyellow
ENSG00000123358.19	grey
ENSG00000123395.14	blue
ENSG00000257829.1	turquoise
ENSG00000186081.11	blue
ENSG00000111057.10	grey
ENSG00000063046.17	blue
ENSG00000257475.2	turquoise
ENSG00000257337.6	green
ENSG00000111077.17	green
ENSG00000167778.8	brown
ENSG00000167779.7	blue
ENSG00000139631.18	green
ENSG00000139651.10	black
ENSG00000139626.15	grey
ENSG00000172819.16	yellow
ENSG00000182544.8	blue
ENSG00000135476.11	grey
ENSG00000123349.13	blue
ENSG00000257605.2	blue
ENSG00000139637.13	blue
ENSG00000094914.12	black
ENSG00000170374.5	grey
ENSG00000185591.9	black
ENSG00000205352.10	blue
ENSG00000197111.15	grey
ENSG00000282977.1	green
ENSG00000139625.12	tan
ENSG00000270175.1	grey
ENSG00000139546.10	royalblue
ENSG00000267281.2	green
ENSG00000170653.18	green
ENSG00000135390.17	blue
ENSG00000012822.15	cyan
ENSG00000260030.1	turquoise
ENSG00000123415.15	blue
ENSG00000250742.2	lightcyan
ENSG00000094916.14	blue
ENSG00000135486.17	blue
ENSG00000123405.13	grey
ENSG00000111481.9	blue
ENSG00000258086.1	turquoise
ENSG00000161642.17	yellow
ENSG00000161638.10	midnightblue
ENSG00000123338.12	lightcyan
ENSG00000123360.11	salmon
ENSG00000135447.16	salmon
ENSG00000135426.15	brown
ENSG00000179899.8	yellow
ENSG00000170439.6	magenta
ENSG00000135424.15	yellow
ENSG00000258311.5	black
ENSG00000135441.7	blue
ENSG00000135437.9	green
ENSG00000135404.11	red
ENSG00000258056.2	black
ENSG00000135414.9	darkred
ENSG00000205323.8	green
ENSG00000257390.5	turquoise
ENSG00000257509.1	turquoise
ENSG00000123353.9	pink
ENSG00000135392.15	blue
ENSG00000182796.13	black
ENSG00000170473.16	blue
ENSG00000065357.19	purple
ENSG00000273973.1	yellow
ENSG00000123374.10	midnightblue
ENSG00000111540.15	red
ENSG00000237493.3	grey
ENSG00000139531.12	grey
ENSG00000123411.14	yellow
ENSG00000197728.9	blue
ENSG00000065361.14	black
ENSG00000170515.13	blue
ENSG00000229117.8	blue
ENSG00000135482.6	black
ENSG00000139641.12	pink
ENSG00000257809.1	green
ENSG00000196465.10	blue
ENSG00000092841.18	red
ENSG00000258199.1	blue
ENSG00000139613.11	darkred
ENSG00000181852.17	brown
ENSG00000139579.12	blue
ENSG00000139645.9	tan
ENSG00000135469.13	darkred
ENSG00000062485.18	brown
ENSG00000257303.1	grey
ENSG00000257727.5	red
ENSG00000135473.14	green
ENSG00000170581.13	green
ENSG00000111602.11	green
ENSG00000135517.6	grey
ENSG00000176422.13	green
ENSG00000135423.12	salmon
ENSG00000257576.1	yellow
ENSG00000076067.11	midnightblue
ENSG00000076108.11	yellow
ENSG00000110955.8	blue
ENSG00000110958.15	red
ENSG00000241217.3	green
ENSG00000196531.10	blue
ENSG00000198056.13	red
ENSG00000025423.11	blue
ENSG00000170426.1	turquoise
ENSG00000139547.7	turquoise
ENSG00000278399.1	turquoise
ENSG00000166860.2	yellow
ENSG00000166863.11	lightyellow
ENSG00000166866.12	green
ENSG00000166881.9	red
ENSG00000166886.12	salmon
ENSG00000166888.10	lightyellow
ENSG00000123384.13	lightgreen
ENSG00000182199.10	grey
ENSG00000185633.10	grey
ENSG00000185482.7	turquoise
ENSG00000179912.20	turquoise
ENSG00000123329.17	grey
ENSG00000166986.13	blue
ENSG00000175197.11	blue
ENSG00000166987.14	yellow
ENSG00000175203.15	blue
ENSG00000155980.11	grey
ENSG00000166908.17	brown
ENSG00000178498.15	salmon
ENSG00000240771.6	grey
ENSG00000135502.17	yellow
ENSG00000135454.13	lightyellow
ENSG00000135506.15	blue
ENSG00000257342.1	turquoise
ENSG00000135439.11	grey60
ENSG00000255737.2	black
ENSG00000135452.9	red
ENSG00000135446.16	red
ENSG00000139266.5	salmon
ENSG00000111012.9	turquoise
ENSG00000037897.16	brown
ENSG00000123427.16	yellow
ENSG00000123297.17	blue
ENSG00000135407.10	turquoise
ENSG00000270039.1	blue
ENSG00000175215.10	green
ENSG00000257698.1	blue
ENSG00000166896.7	brown
ENSG00000257159.1	cyan
ENSG00000139263.11	black
ENSG00000118596.11	brown
ENSG00000198673.10	grey
ENSG00000135655.14	brown
ENSG00000061987.14	green
ENSG00000257354.2	green
ENSG00000275180.1	green
ENSG00000111110.11	blue
ENSG00000139239.7	blue
ENSG00000166148.3	grey
ENSG00000177990.11	purple
ENSG00000118600.11	red
ENSG00000255642.1	blue
ENSG00000196935.8	purple
ENSG00000256571.1	turquoise
ENSG00000255780.1	turquoise
ENSG00000174206.12	blue
ENSG00000243024.6	black
ENSG00000256192.1	green
ENSG00000256293.2	blue
ENSG00000184575.11	red
ENSG00000183735.9	red
ENSG00000153179.12	greenyellow
ENSG00000135677.10	red
ENSG00000111490.12	cyan
ENSG00000255693.1	purple
ENSG00000221564.1	turquoise
ENSG00000156076.9	darkred
ENSG00000174106.2	brown
ENSG00000276853.1	turquoise
ENSG00000174099.10	greenyellow
ENSG00000250280.2	turquoise
ENSG00000139233.6	red
ENSG00000239335.4	yellow
ENSG00000155957.17	red
ENSG00000090376.9	midnightblue
ENSG00000225422.4	grey
ENSG00000127311.9	turquoise
ENSG00000155974.11	brown
ENSG00000256420.1	turquoise
ENSG00000256248.1	turquoise
ENSG00000257083.5	purple
ENSG00000279310.1	turquoise
ENSG00000237766.2	green
ENSG00000111530.12	brown
ENSG00000127334.10	blue
ENSG00000111554.14	magenta
ENSG00000240087.3	blue
ENSG00000127314.17	red
ENSG00000247363.2	grey
ENSG00000111581.9	red
ENSG00000233560.2	yellow
ENSG00000175782.9	green
ENSG00000135679.22	pink
ENSG00000256325.1	turquoise
ENSG00000257181.1	green
ENSG00000135678.11	black
ENSG00000111605.16	brown
ENSG00000257818.1	turquoise
ENSG00000090382.6	grey
ENSG00000127337.6	blue
ENSG00000257507.1	grey
ENSG00000166225.8	red
ENSG00000166226.12	blue
ENSG00000127325.18	green
ENSG00000127328.21	grey
ENSG00000166268.10	turquoise
ENSG00000257815.5	turquoise
ENSG00000257139.1	black
ENSG00000257613.1	turquoise
ENSG00000111596.11	pink
ENSG00000135643.4	pink
ENSG00000258168.5	grey
ENSG00000127329.15	grey
ENSG00000153233.12	brown
ENSG00000127324.8	pink
ENSG00000139292.12	black
ENSG00000133858.15	turquoise
ENSG00000173451.6	red
ENSG00000139291.13	blue
ENSG00000080371.5	red
ENSG00000121749.15	red
ENSG00000139287.12	brown
ENSG00000072657.8	brown
ENSG00000236333.3	grey
ENSG00000251138.6	black
ENSG00000257183.1	green
ENSG00000253719.3	blue
ENSG00000166006.12	brown
ENSG00000180881.19	magenta
ENSG00000273987.1	green
ENSG00000180481.10	grey
ENSG00000139278.9	blue
ENSG00000257497.2	black
ENSG00000111615.13	red
ENSG00000139289.13	blue
ENSG00000257839.1	grey
ENSG00000187109.13	red
ENSG00000179941.6	red
ENSG00000091039.16	brown
ENSG00000257526.2	grey
ENSG00000243071.1	blue
ENSG00000186908.14	red
ENSG00000175183.9	magenta
ENSG00000165891.15	magenta
ENSG00000067798.14	black
ENSG00000257835.1	turquoise
ENSG00000258066.1	turquoise
ENSG00000067715.13	brown
ENSG00000177425.10	magenta
ENSG00000058272.16	brown
ENSG00000277130.1	turquoise
ENSG00000257557.2	black
ENSG00000239473.1	greenyellow
ENSG00000230291.5	royalblue
ENSG00000165899.10	grey
ENSG00000139304.12	turquoise
ENSG00000111052.7	brown
ENSG00000258215.1	turquoise
ENSG00000111058.7	greenyellow
ENSG00000139220.16	brown
ENSG00000258162.2	black
ENSG00000258375.2	turquoise
ENSG00000133773.11	red
ENSG00000127720.7	grey
ENSG00000257875.1	turquoise
ENSG00000179104.8	black
ENSG00000072041.16	blue
ENSG00000231738.10	pink
ENSG00000133640.18	magenta
ENSG00000269916.1	magenta
ENSG00000198774.4	magenta
ENSG00000133636.10	magenta
ENSG00000182050.13	grey
ENSG00000133641.17	blue
ENSG00000198707.14	turquoise
ENSG00000257752.1	turquoise
ENSG00000139324.11	red
ENSG00000049130.13	blue
ENSG00000246363.2	blue
ENSG00000139318.7	blue
ENSG00000274021.1	darkred
ENSG00000271327.1	yellow
ENSG00000139323.13	pink
ENSG00000257594.3	black
ENSG00000270344.2	green
ENSG00000258302.2	green
ENSG00000070961.15	brown
ENSG00000271614.1	brown
ENSG00000258216.5	grey
ENSG00000257194.2	grey
ENSG00000139329.4	grey
ENSG00000011465.16	grey
ENSG00000133639.4	midnightblue
ENSG00000245904.3	black
ENSG00000102189.16	red
ENSG00000257322.5	grey
ENSG00000256393.1	blue
ENSG00000173598.13	blue
ENSG00000177889.9	blue
ENSG00000198015.12	red
ENSG00000246985.7	grey
ENSG00000120833.13	grey
ENSG00000186076.5	blue
ENSG00000169372.12	black
ENSG00000264978.2	green
ENSG00000258303.1	yellow
ENSG00000271382.1	green
ENSG00000136040.8	brown
ENSG00000258365.1	turquoise
ENSG00000173588.14	green
ENSG00000213250.5	yellow
ENSG00000278916.1	grey
ENSG00000057704.11	pink
ENSG00000184752.12	blue
ENSG00000120798.16	turquoise
ENSG00000180263.13	grey
ENSG00000028203.17	brown
ENSG00000111142.13	red
ENSG00000136014.11	black
ENSG00000074527.11	grey
ENSG00000139343.10	blue
ENSG00000139344.7	brown
ENSG00000111144.9	blue
ENSG00000111145.7	greenyellow
ENSG00000059758.7	brown
ENSG00000201435.1	turquoise
ENSG00000257169.1	turquoise
ENSG00000188596.10	magenta
ENSG00000139350.11	greenyellow
ENSG00000255794.6	grey
ENSG00000227825.4	brown
ENSG00000245017.2	pink
ENSG00000257167.2	green
ENSG00000120802.13	red
ENSG00000075415.12	blue
ENSG00000212443.1	royalblue
ENSG00000166130.14	blue
ENSG00000120868.13	black
ENSG00000185046.18	brown
ENSG00000279148.1	purple
ENSG00000111647.12	brown
ENSG00000280088.1	brown
ENSG00000238105.7	green
ENSG00000257489.6	yellow
ENSG00000075089.9	red
ENSG00000166153.16	grey
ENSG00000136021.18	red
ENSG00000179520.10	brown
ENSG00000139354.10	grey
ENSG00000151572.16	black
ENSG00000258033.1	green
ENSG00000120800.4	pink
ENSG00000120805.13	blue
ENSG00000196091.13	greenyellow
ENSG00000274560.1	grey
ENSG00000111666.10	greenyellow
ENSG00000199933.1	turquoise
ENSG00000139351.14	turquoise
ENSG00000111670.14	brown
ENSG00000258230.2	turquoise
ENSG00000136048.13	midnightblue
ENSG00000120860.10	blue
ENSG00000075188.8	red
ENSG00000185480.11	grey
ENSG00000281344.1	turquoise
ENSG00000017427.15	blue
ENSG00000171759.9	greenyellow
ENSG00000139352.3	greenyellow
ENSG00000257703.5	greenyellow
ENSG00000257681.1	turquoise
ENSG00000111696.11	brown
ENSG00000214198.8	turquoise
ENSG00000166598.13	red
ENSG00000204954.9	blue
ENSG00000139372.14	brown
ENSG00000120820.12	brown
ENSG00000216285.5	blue
ENSG00000111727.11	red
ENSG00000120837.7	red
ENSG00000198431.15	blue
ENSG00000213442.5	blue
ENSG00000255150.2	brown
ENSG00000171310.10	brown
ENSG00000258111.1	turquoise
ENSG00000279176.1	turquoise
ENSG00000136052.9	brown
ENSG00000151131.10	brown
ENSG00000136010.13	green
ENSG00000136051.13	pink
ENSG00000136044.11	greenyellow
ENSG00000235162.8	blue
ENSG00000257773.1	grey
ENSG00000257890.1	grey
ENSG00000074590.13	pink
ENSG00000136026.13	midnightblue
ENSG00000277715.1	yellow
ENSG00000166046.10	black
ENSG00000013503.9	brown
ENSG00000257545.4	salmon
ENSG00000111783.12	magenta
ENSG00000257711.1	purple
ENSG00000257918.1	lightyellow
ENSG00000111785.18	brown
ENSG00000260329.1	blue
ENSG00000151135.9	blue
ENSG00000120832.9	turquoise
ENSG00000008405.11	red
ENSG00000151136.14	brown
ENSG00000136045.11	blue
ENSG00000240441.1	turquoise
ENSG00000110851.11	brown
ENSG00000258072.1	brown
ENSG00000075035.9	brown
ENSG00000174600.13	lightcyan
ENSG00000198855.6	pink
ENSG00000075856.11	blue
ENSG00000136003.15	blue
ENSG00000183160.8	lightcyan
ENSG00000110876.9	lightcyan
ENSG00000110880.10	black
ENSG00000084112.14	turquoise
ENSG00000274598.1	turquoise
ENSG00000110887.7	magenta
ENSG00000166111.9	brown
ENSG00000135093.12	pink
ENSG00000189046.10	blue
ENSG00000076248.10	grey
ENSG00000256139.2	green
ENSG00000076555.15	green
ENSG00000110906.12	brown
ENSG00000151148.13	turquoise
ENSG00000139428.11	pink
ENSG00000110921.12	green
ENSG00000139438.5	lightgreen
ENSG00000255650.5	grey
ENSG00000139433.9	pink
ENSG00000256351.1	green
ENSG00000241413.3	green
ENSG00000139437.17	green
ENSG00000139436.20	turquoise
ENSG00000280426.1	purple
ENSG00000076513.16	green
ENSG00000174456.13	pink
ENSG00000277595.1	turquoise
ENSG00000279360.1	green
ENSG00000122970.15	greenyellow
ENSG00000174437.16	brown
ENSG00000196510.12	brown
ENSG00000111229.15	blue
ENSG00000111231.8	red
ENSG00000204856.11	brown
ENSG00000111237.18	blue
ENSG00000151164.18	pink
ENSG00000196850.5	brown
ENSG00000204852.15	turquoise
ENSG00000122986.13	greenyellow
ENSG00000186298.11	red
ENSG00000258240.5	salmon
ENSG00000111249.13	tan
ENSG00000198324.13	lightgreen
ENSG00000111252.10	grey
ENSG00000204842.14	yellow
ENSG00000258099.1	yellow
ENSG00000089234.15	blue
ENSG00000258359.1	turquoise
ENSG00000111271.14	yellow
ENSG00000111275.12	greenyellow
ENSG00000234608.7	blue
ENSG00000089022.13	purple
ENSG00000198270.12	grey
ENSG00000089248.6	blue
ENSG00000111300.9	turquoise
ENSG00000266370.1	turquoise
ENSG00000135148.11	pink
ENSG00000173064.11	purple
ENSG00000201428.1	grey
ENSG00000213152.5	turquoise
ENSG00000089009.15	blue
ENSG00000179295.16	red
ENSG00000089169.14	lightyellow
ENSG00000089127.12	grey
ENSG00000257452.1	salmon
ENSG00000111331.12	black
ENSG00000111335.12	pink
ENSG00000135144.7	grey60
ENSG00000111344.11	black
ENSG00000186710.11	magenta
ENSG00000199899.2	purple
ENSG00000123064.12	salmon
ENSG00000139405.15	salmon
ENSG00000166578.9	magenta
ENSG00000186815.12	yellow
ENSG00000277566.1	turquoise
ENSG00000089060.11	green
ENSG00000151176.7	tan
ENSG00000135094.10	grey
ENSG00000139410.14	pink
ENSG00000249550.6	grey
ENSG00000122965.10	yellow
ENSG00000135111.15	grey
ENSG00000123066.7	turquoise
ENSG00000258337.1	turquoise
ENSG00000196668.3	turquoise
ENSG00000258102.3	yellow
ENSG00000111412.5	blue
ENSG00000135119.14	brown
ENSG00000135116.9	grey
ENSG00000174989.12	black
ENSG00000257279.1	purple
ENSG00000277840.1	turquoise
ENSG00000088992.17	salmon
ENSG00000135108.14	blue
ENSG00000089250.18	brown
ENSG00000171435.13	purple
ENSG00000111445.13	red
ENSG00000277873.1	grey
ENSG00000176871.8	darkred
ENSG00000176834.13	green
ENSG00000089220.4	blue
ENSG00000135090.13	grey
ENSG00000240342.3	blue
ENSG00000111707.11	brown
ENSG00000275759.1	grey
ENSG00000275409.1	brown
ENSG00000255618.1	brown
ENSG00000139767.8	purple
ENSG00000256031.1	turquoise
ENSG00000152137.6	magenta
ENSG00000213144.2	magenta
ENSG00000183273.6	magenta
ENSG00000248636.6	grey
ENSG00000224982.3	brown
ENSG00000111725.10	black
ENSG00000122966.14	purple
ENSG00000135127.11	tan
ENSG00000111737.11	blue
ENSG00000277283.1	blue
ENSG00000089154.10	green
ENSG00000089157.15	red
ENSG00000255857.5	black
ENSG00000089159.16	midnightblue
ENSG00000202538.1	grey
ENSG00000200795.1	royalblue
ENSG00000089163.4	blue
ENSG00000135097.6	yellow
ENSG00000239881.1	magenta
ENSG00000111775.2	blue
ENSG00000170855.3	blue
ENSG00000257218.5	red
ENSG00000111786.8	blue
ENSG00000088986.10	blue
ENSG00000248008.2	magenta
ENSG00000110871.14	red
ENSG00000241030.1	yellow
ENSG00000022840.15	salmon
ENSG00000167272.10	blue
ENSG00000157782.9	tan
ENSG00000110917.7	blue
ENSG00000175970.9	magenta
ENSG00000122971.8	black
ENSG00000157837.15	grey
ENSG00000213137.3	yellow
ENSG00000157895.11	salmon
ENSG00000135114.12	grey
ENSG00000089041.16	black
ENSG00000274029.1	black
ENSG00000135124.14	green
ENSG00000110931.18	salmon
ENSG00000089053.12	pink
ENSG00000170633.16	blue
ENSG00000089094.17	tan
ENSG00000256742.1	yellow
ENSG00000276045.2	grey
ENSG00000139714.12	grey
ENSG00000188735.12	tan
ENSG00000139725.7	grey60
ENSG00000212694.8	green
ENSG00000274292.1	yellow
ENSG00000139718.10	yellow
ENSG00000110801.13	yellow
ENSG00000158023.9	turquoise
ENSG00000255856.2	grey
ENSG00000110987.8	brown
ENSG00000256546.1	turquoise
ENSG00000175727.13	yellow
ENSG00000158113.12	darkred
ENSG00000176383.8	purple
ENSG00000184047.15	blue
ENSG00000139719.9	blue
ENSG00000280389.1	turquoise
ENSG00000130779.19	grey
ENSG00000256304.1	turquoise
ENSG00000033030.13	green
ENSG00000111011.17	grey
ENSG00000184445.11	turquoise
ENSG00000196917.5	grey
ENSG00000139726.10	blue
ENSG00000130783.13	grey
ENSG00000130787.13	green
ENSG00000139722.6	yellow
ENSG00000256152.2	yellow
ENSG00000280138.1	green
ENSG00000150967.17	tan
ENSG00000111325.16	yellow
ENSG00000182196.13	yellow
ENSG00000090975.12	tan
ENSG00000280381.1	turquoise
ENSG00000051825.14	turquoise
ENSG00000280120.1	grey
ENSG00000130921.7	grey
ENSG00000235423.8	black
ENSG00000111328.6	greenyellow
ENSG00000139697.12	brown
ENSG00000256092.2	grey
ENSG00000183955.12	lightgreen
ENSG00000150977.10	grey
ENSG00000184209.14	black
ENSG00000188026.12	green
ENSG00000274427.1	yellow
ENSG00000278112.1	green
ENSG00000247373.3	green
ENSG00000086598.10	red
ENSG00000111364.15	turquoise
ENSG00000111361.12	blue
ENSG00000111358.13	red
ENSG00000279953.1	turquoise
ENSG00000278861.1	turquoise
ENSG00000168778.11	grey
ENSG00000185344.13	turquoise
ENSG00000197653.15	magenta
ENSG00000119242.8	tan
ENSG00000270028.1	purple
ENSG00000250091.2	tan
ENSG00000270130.1	turquoise
ENSG00000270048.1	turquoise
ENSG00000269997.1	turquoise
ENSG00000269938.1	turquoise
ENSG00000270061.1	turquoise
ENSG00000270095.1	turquoise
ENSG00000179195.15	greenyellow
ENSG00000178882.14	grey60
ENSG00000275389.1	turquoise
ENSG00000256596.1	turquoise
ENSG00000196498.13	yellow
ENSG00000279527.1	green
ENSG00000073060.15	tan
ENSG00000150991.14	blue
ENSG00000150990.7	yellow
ENSG00000184992.10	brown
ENSG00000081760.16	tan
ENSG00000279233.1	turquoise
ENSG00000139364.10	brown
ENSG00000279462.1	turquoise
ENSG00000278266.1	grey
ENSG00000181234.9	grey
ENSG00000279180.1	yellow
ENSG00000139370.10	pink
ENSG00000279500.1	turquoise
ENSG00000151948.11	brown
ENSG00000256581.1	purple
ENSG00000151952.15	salmon
ENSG00000256085.1	turquoise
ENSG00000256137.1	turquoise
ENSG00000251536.2	turquoise
ENSG00000214039.8	grey
ENSG00000250208.6	green
ENSG00000111432.4	grey
ENSG00000060709.14	cyan
ENSG00000256064.1	turquoise
ENSG00000279146.1	turquoise
ENSG00000256725.1	salmon
ENSG00000111450.13	magenta
ENSG00000256299.1	turquoise
ENSG00000132341.11	blue
ENSG00000111452.12	turquoise
ENSG00000279455.1	green
ENSG00000061936.9	green
ENSG00000198598.6	tan
ENSG00000256955.2	turquoise
ENSG00000177169.9	tan
ENSG00000279283.1	turquoise
ENSG00000177192.13	turquoise
ENSG00000273568.1	turquoise
ENSG00000183495.13	turquoise
ENSG00000208892.1	yellow
ENSG00000185684.12	turquoise
ENSG00000185163.9	yellow
ENSG00000184967.6	royalblue
ENSG00000182870.12	lightyellow
ENSG00000112787.12	yellow
ENSG00000280287.1	yellow
ENSG00000279700.1	yellow
ENSG00000177084.16	yellow
ENSG00000176894.9	blue
ENSG00000247077.6	salmon
ENSG00000176915.14	grey
ENSG00000090615.13	tan
ENSG00000072609.17	yellow
ENSG00000232888.4	blue
ENSG00000278949.1	turquoise
ENSG00000250790.4	brown
ENSG00000196458.10	turquoise
ENSG00000198393.7	turquoise
ENSG00000198040.10	grey
ENSG00000196387.9	red
ENSG00000214029.4	turquoise
ENSG00000256223.5	brown
ENSG00000090612.20	red
ENSG00000279730.2	grey
ENSG00000206192.7	turquoise
ENSG00000242756.2	grey
ENSG00000227879.2	turquoise
ENSG00000232243.1	turquoise
ENSG00000237636.2	turquoise
ENSG00000215349.2	blue
ENSG00000132958.17	grey
ENSG00000196199.13	grey
ENSG00000121390.18	grey
ENSG00000275014.1	turquoise
ENSG00000233469.1	yellow
ENSG00000132950.18	green
ENSG00000275964.1	black
ENSG00000121741.16	brown
ENSG00000279951.1	purple
ENSG00000121743.3	brown
ENSG00000165474.5	grey
ENSG00000121742.16	grey
ENSG00000165475.13	greenyellow
ENSG00000277020.4	green
ENSG00000032742.17	pink
ENSG00000238286.1	turquoise
ENSG00000222726.1	turquoise
ENSG00000278291.1	blue
ENSG00000172458.4	greenyellow
ENSG00000279135.1	turquoise
ENSG00000150456.10	blue
ENSG00000132953.16	black
ENSG00000213621.3	blue
ENSG00000150457.8	midnightblue
ENSG00000150459.12	red
ENSG00000165480.15	brown
ENSG00000173141.4	blue
ENSG00000277077.1	black
ENSG00000233325.3	yellow
ENSG00000224429.7	green
ENSG00000215571.5	grey
ENSG00000180776.15	pink
ENSG00000165487.13	red
ENSG00000226525.5	blue
ENSG00000102678.6	brown
ENSG00000232187.1	pink
ENSG00000262619.1	brown
ENSG00000151835.14	brown
ENSG00000232977.6	brown
ENSG00000127863.15	magenta
ENSG00000027001.9	red
ENSG00000205861.11	grey
ENSG00000273167.1	grey
ENSG00000182957.15	green
ENSG00000228741.2	green
ENSG00000240654.6	grey
ENSG00000102699.5	black
ENSG00000132972.18	grey
ENSG00000151849.14	turquoise
ENSG00000253771.5	turquoise
ENSG00000151846.8	grey
ENSG00000165566.12	pink
ENSG00000234056.1	grey
ENSG00000139505.11	blue
ENSG00000260509.2	grey
ENSG00000139496.15	brown
ENSG00000132932.16	brown
ENSG00000180730.4	grey
ENSG00000127870.16	brown
ENSG00000132964.11	brown
ENSG00000132970.12	grey
ENSG00000234031.1	turquoise
ENSG00000132975.7	brown
ENSG00000152484.13	blue
ENSG00000275294.4	green
ENSG00000234772.1	green
ENSG00000122026.10	blue
ENSG00000122035.6	blue
ENSG00000122034.13	blue
ENSG00000122033.14	blue
ENSG00000139517.7	brown
ENSG00000186184.16	brown
ENSG00000122025.14	grey
ENSG00000261485.1	grey
ENSG00000152520.13	green
ENSG00000232587.1	turquoise
ENSG00000102755.10	midnightblue
ENSG00000132963.7	blue
ENSG00000139508.14	greenyellow
ENSG00000233588.1	red
ENSG00000132938.19	purple
ENSG00000223460.1	turquoise
ENSG00000139514.12	grey
ENSG00000122042.9	blue
ENSG00000232117.1	turquoise
ENSG00000279499.1	grey
ENSG00000102781.13	red
ENSG00000238121.5	purple
ENSG00000279149.1	turquoise
ENSG00000189403.14	red
ENSG00000213411.2	turquoise
ENSG00000232489.1	turquoise
ENSG00000132952.11	red
ENSG00000132965.9	lightcyan
ENSG00000237879.1	brown
ENSG00000102802.9	grey
ENSG00000175664.9	magenta
ENSG00000120694.19	brown
ENSG00000187676.7	brown
ENSG00000229427.1	turquoise
ENSG00000229715.4	turquoise
ENSG00000235822.1	turquoise
ENSG00000237637.1	turquoise
ENSG00000073910.19	brown
ENSG00000139618.14	lightcyan
ENSG00000139597.17	purple
ENSG00000244754.8	green
ENSG00000281026.1	turquoise
ENSG00000083642.18	brown
ENSG00000277151.1	turquoise
ENSG00000133116.7	brown
ENSG00000133121.20	grey
ENSG00000230300.1	turquoise
ENSG00000227911.3	yellow
ENSG00000230490.2	green
ENSG00000133119.12	red
ENSG00000276672.1	turquoise
ENSG00000225179.1	grey
ENSG00000261728.1	purple
ENSG00000172915.18	brown
ENSG00000232795.1	turquoise
ENSG00000234835.1	turquoise
ENSG00000180660.7	grey
ENSG00000133083.14	brown
ENSG00000120669.15	grey
ENSG00000242715.7	brown
ENSG00000133104.12	red
ENSG00000133101.9	brown
ENSG00000180440.3	blue
ENSG00000133111.3	turquoise
ENSG00000120693.13	magenta
ENSG00000120697.8	red
ENSG00000120699.12	pink
ENSG00000102710.19	green
ENSG00000133107.14	grey
ENSG00000223685.5	grey
ENSG00000120686.11	red
ENSG00000150893.10	grey
ENSG00000133115.11	magenta
ENSG00000120685.19	turquoise
ENSG00000188811.13	pink
ENSG00000273507.4	black
ENSG00000183722.7	grey
ENSG00000133103.16	blue
ENSG00000215483.9	turquoise
ENSG00000150907.7	brown
ENSG00000102738.7	red
ENSG00000102743.14	blue
ENSG00000207652.1	blue
ENSG00000168852.12	grey
ENSG00000176268.5	turquoise
ENSG00000239827.8	turquoise
ENSG00000120690.14	black
ENSG00000229473.2	green
ENSG00000120688.8	blue
ENSG00000165572.7	brown
ENSG00000278390.4	green
ENSG00000215482.3	blue
ENSG00000120696.8	red
ENSG00000120662.15	grey
ENSG00000277662.1	grey
ENSG00000172766.18	turquoise
ENSG00000102760.12	pink
ENSG00000102763.16	brown
ENSG00000278338.4	brown
ENSG00000102780.16	brown
ENSG00000023516.8	brown
ENSG00000179813.6	magenta
ENSG00000133106.14	pink
ENSG00000120675.5	red
ENSG00000120658.13	grey
ENSG00000151773.12	green
ENSG00000274001.1	green
ENSG00000179630.10	pink
ENSG00000233725.7	green
ENSG00000179611.3	grey60
ENSG00000227258.5	grey
ENSG00000277831.1	turquoise
ENSG00000151778.10	blue
ENSG00000102804.14	brown
ENSG00000278156.1	purple
ENSG00000230793.1	turquoise
ENSG00000237585.1	turquoise
ENSG00000083635.7	red
ENSG00000133114.17	blue
ENSG00000265802.2	turquoise
ENSG00000188342.11	red
ENSG00000180332.6	blue
ENSG00000133112.16	blue
ENSG00000273149.1	blue
ENSG00000170919.15	turquoise
ENSG00000228886.1	turquoise
ENSG00000214455.4	grey
ENSG00000174032.16	blue
ENSG00000136152.14	green
ENSG00000165837.11	grey
ENSG00000215475.4	cyan
ENSG00000123200.16	black
ENSG00000235903.7	green
ENSG00000278937.1	green
ENSG00000136167.13	lightcyan
ENSG00000173988.12	black
ENSG00000102445.18	grey
ENSG00000136141.14	turquoise
ENSG00000139684.13	red
ENSG00000102468.10	brown
ENSG00000260388.2	turquoise
ENSG00000136143.14	blue
ENSG00000227848.1	brown
ENSG00000136159.3	blue
ENSG00000136146.14	red
ENSG00000136156.12	red
ENSG00000231473.2	green
ENSG00000139687.13	red
ENSG00000139679.15	lightcyan
ENSG00000136161.12	red
ENSG00000274929.1	pink
ENSG00000152207.7	grey
ENSG00000102531.16	red
ENSG00000102543.14	greenyellow
ENSG00000102547.18	greenyellow
ENSG00000136169.16	green
ENSG00000136147.17	black
ENSG00000136144.11	pink
ENSG00000152213.3	lightcyan
ENSG00000123179.13	blue
ENSG00000102753.9	red
ENSG00000123178.14	blue
ENSG00000231607.9	green
ENSG00000204977.9	red
ENSG00000176124.11	grey
ENSG00000232150.3	blue
ENSG00000186047.9	brown
ENSG00000237152.3	grey
ENSG00000233672.6	grey
ENSG00000136104.19	blue
ENSG00000150510.16	black
ENSG00000253309.6	green
ENSG00000102786.14	green
ENSG00000236778.7	green
ENSG00000224892.6	green
ENSG00000139668.8	green
ENSG00000224451.2	green
ENSG00000102796.10	green
ENSG00000231856.2	black
ENSG00000281106.2	brown
ENSG00000232872.2	turquoise
ENSG00000123191.14	turquoise
ENSG00000253710.2	turquoise
ENSG00000253797.2	red
ENSG00000197168.11	magenta
ENSG00000136098.16	black
ENSG00000243406.6	green
ENSG00000136114.15	grey60
ENSG00000136100.12	brown
ENSG00000278238.1	brown
ENSG00000136108.14	brown
ENSG00000198384.8	grey
ENSG00000250299.5	blue
ENSG00000139675.11	grey
ENSG00000273723.1	grey
ENSG00000165416.14	brown
ENSG00000136110.12	brown
ENSG00000136099.13	cyan
ENSG00000102837.6	brown
ENSG00000136149.6	blue
ENSG00000118946.11	blue
ENSG00000278722.1	black
ENSG00000139734.17	greenyellow
ENSG00000083544.13	grey
ENSG00000280165.1	brown
ENSG00000184226.14	black
ENSG00000238500.1	green
ENSG00000150361.11	brown
ENSG00000230223.6	brown
ENSG00000226846.1	blue
ENSG00000276644.4	brown
ENSG00000204899.5	brown
ENSG00000136122.15	grey
ENSG00000083520.14	red
ENSG00000083535.15	turquoise
ENSG00000102554.13	cyan
ENSG00000118922.17	grey
ENSG00000136111.12	brown
ENSG00000188243.12	blue
ENSG00000118939.17	blue
ENSG00000261553.5	purple
ENSG00000136153.19	brown
ENSG00000228444.2	turquoise
ENSG00000178695.5	lightcyan
ENSG00000278727.1	brown
ENSG00000102805.14	pink
ENSG00000283208.1	black
ENSG00000005812.10	red
ENSG00000005810.17	brown
ENSG00000229521.2	turquoise
ENSG00000139737.21	pink
ENSG00000136160.14	grey
ENSG00000234377.7	grey
ENSG00000271386.1	yellow
ENSG00000229865.1	yellow
ENSG00000271776.1	yellow
ENSG00000152193.7	blue
ENSG00000139746.15	purple
ENSG00000252496.1	turquoise
ENSG00000227354.6	grey
ENSG00000102471.13	blue
ENSG00000281721.1	greenyellow
ENSG00000136158.11	grey
ENSG00000226683.2	grey
ENSG00000214182.5	pink
ENSG00000178235.7	black
ENSG00000184564.8	brown
ENSG00000228824.6	brown
ENSG00000272515.1	brown
ENSG00000165300.7	purple
ENSG00000215417.11	pink
ENSG00000179399.14	brown
ENSG00000282864.1	turquoise
ENSG00000282997.1	turquoise
ENSG00000283097.1	turquoise
ENSG00000236240.1	turquoise
ENSG00000263741.1	turquoise
ENSG00000183098.10	magenta
ENSG00000080166.15	purple
ENSG00000088451.10	pink
ENSG00000152749.7	brown
ENSG00000238230.1	yellow
ENSG00000125285.5	greenyellow
ENSG00000227640.2	greenyellow
ENSG00000125257.13	lightcyan
ENSG00000134873.9	grey
ENSG00000134874.17	purple
ENSG00000247400.3	grey
ENSG00000102580.14	red
ENSG00000276809.1	grey
ENSG00000102595.18	green
ENSG00000185352.8	brown
ENSG00000242614.3	turquoise
ENSG00000233273.1	turquoise
ENSG00000139793.18	red
ENSG00000125249.6	blue
ENSG00000276573.1	turquoise
ENSG00000276704.1	purple
ENSG00000065150.18	red
ENSG00000152767.16	grey
ENSG00000269189.1	yellow
ENSG00000102572.14	brown
ENSG00000224418.1	grey
ENSG00000088387.18	green
ENSG00000231981.3	green
ENSG00000260992.1	blue
ENSG00000228889.6	black
ENSG00000134882.15	grey
ENSG00000201793.1	royalblue
ENSG00000169508.6	lightcyan
ENSG00000228808.1	turquoise
ENSG00000238241.1	grey
ENSG00000280734.2	black
ENSG00000125304.8	blue
ENSG00000125246.15	grey
ENSG00000139800.8	magenta
ENSG00000043355.11	magenta
ENSG00000236554.1	turquoise
ENSG00000274605.1	grey
ENSG00000175198.15	blue
ENSG00000134864.10	grey
ENSG00000224356.5	turquoise
ENSG00000280169.1	turquoise
ENSG00000234354.3	blue
ENSG00000125247.15	pink
ENSG00000237082.1	black
ENSG00000102452.15	blue
ENSG00000198542.13	magenta
ENSG00000102466.15	brown
ENSG00000265164.1	turquoise
ENSG00000201690.1	turquoise
ENSG00000264482.1	turquoise
ENSG00000236860.1	turquoise
ENSG00000243319.7	turquoise
ENSG00000279702.1	turquoise
ENSG00000272143.1	pink
ENSG00000134900.11	grey
ENSG00000175820.3	yellow
ENSG00000151287.16	red
ENSG00000134901.12	green
ENSG00000134897.13	turquoise
ENSG00000134899.18	turquoise
ENSG00000250878.3	purple
ENSG00000272542.1	purple
ENSG00000233532.5	blue
ENSG00000125266.6	brown
ENSG00000274204.1	turquoise
ENSG00000134884.13	green
ENSG00000230156.2	grey
ENSG00000277863.1	grey
ENSG00000204442.3	brown
ENSG00000276740.1	turquoise
ENSG00000227248.1	turquoise
ENSG00000274718.1	brown
ENSG00000174405.13	brown
ENSG00000139826.5	brown
ENSG00000102524.11	grey
ENSG00000277246.1	turquoise
ENSG00000041515.15	grey
ENSG00000185950.8	grey
ENSG00000275830.1	magenta
ENSG00000187498.14	midnightblue
ENSG00000134871.17	midnightblue
ENSG00000139832.4	midnightblue
ENSG00000213995.11	blue
ENSG00000134905.16	yellow
ENSG00000153487.12	grey
ENSG00000255874.2	grey
ENSG00000088448.14	green
ENSG00000229152.2	green
ENSG00000277767.1	turquoise
ENSG00000235875.3	grey
ENSG00000102606.17	cyan
ENSG00000233644.1	turquoise
ENSG00000153495.10	turquoise
ENSG00000182968.4	lightyellow
ENSG00000260385.1	turquoise
ENSG00000224243.1	lightyellow
ENSG00000126216.13	turquoise
ENSG00000277159.1	brown
ENSG00000274922.1	pink
ENSG00000068650.18	green
ENSG00000126217.20	yellow
ENSG00000267868.1	cyan
ENSG00000235280.2	cyan
ENSG00000269356.1	yellow
ENSG00000269376.1	yellow
ENSG00000057593.13	grey
ENSG00000126218.11	grey
ENSG00000126226.21	turquoise
ENSG00000139842.14	pink
ENSG00000185896.10	pink
ENSG00000139835.13	magenta
ENSG00000153531.13	tan
ENSG00000150401.14	turquoise
ENSG00000202347.1	turquoise
ENSG00000150403.17	black
ENSG00000276916.1	turquoise
ENSG00000276248.1	turquoise
ENSG00000198176.12	grey
ENSG00000184497.12	yellow
ENSG00000233695.2	green
ENSG00000183087.14	lightgreen
ENSG00000272695.1	brown
ENSG00000283199.1	green
ENSG00000185989.10	black
ENSG00000283361.1	magenta
ENSG00000130177.14	green
ENSG00000169062.14	green
ENSG00000198824.5	grey
ENSG00000260615.1	brown
ENSG00000244306.9	grey
ENSG00000136319.11	brown
ENSG00000258768.2	cyan
ENSG00000100814.17	grey
ENSG00000222489.1	grey
ENSG00000129484.13	blue
ENSG00000129566.12	yellow
ENSG00000185271.7	grey
ENSG00000092094.10	green
ENSG00000100823.11	blue
ENSG00000165782.10	blue
ENSG00000198805.11	midnightblue
ENSG00000214274.9	magenta
ENSG00000169413.2	lightcyan
ENSG00000129538.13	pink
ENSG00000165792.17	black
ENSG00000165795.22	greenyellow
ENSG00000165801.9	black
ENSG00000165804.15	lightgreen
ENSG00000258441.1	brown
ENSG00000092199.17	red
ENSG00000092200.12	lightcyan
ENSG00000092201.9	blue
ENSG00000100888.12	brown
ENSG00000199436.1	grey
ENSG00000200785.1	grey
ENSG00000274475.1	turquoise
ENSG00000129472.12	blue
ENSG00000092203.13	blue
ENSG00000165819.11	black
ENSG00000165821.11	grey
ENSG00000277734.6	brown
ENSG00000211850.1	brown
ENSG00000129562.10	red
ENSG00000100439.10	magenta
ENSG00000258458.5	green
ENSG00000155463.12	blue
ENSG00000155465.18	lightcyan
ENSG00000172590.18	blue
ENSG00000157227.12	magenta
ENSG00000197324.8	magenta
ENSG00000139890.9	brown
ENSG00000100461.17	blue
ENSG00000100462.15	blue
ENSG00000257285.5	grey
ENSG00000092036.17	grey
ENSG00000129474.15	magenta
ENSG00000100802.14	black
ENSG00000280129.1	green
ENSG00000100804.18	blue
ENSG00000279656.1	grey
ENSG00000139880.19	grey60
ENSG00000100813.14	yellow
ENSG00000179933.5	blue
ENSG00000283654.1	black
ENSG00000092068.19	purple
ENSG00000215271.7	black
ENSG00000235194.8	green
ENSG00000129473.9	blue
ENSG00000258643.5	turquoise
ENSG00000100836.10	yellow
ENSG00000092096.15	salmon
ENSG00000100842.12	black
ENSG00000166091.19	pink
ENSG00000092054.12	cyan
ENSG00000129460.15	red
ENSG00000157306.14	green
ENSG00000136367.13	yellow
ENSG00000273618.1	yellow
ENSG00000259431.5	black
ENSG00000213983.11	turquoise
ENSG00000258727.1	green
ENSG00000092051.16	grey60
ENSG00000274002.1	brown
ENSG00000215256.3	greenyellow
ENSG00000157326.18	grey
ENSG00000187630.15	darkred
ENSG00000225766.8	grey
ENSG00000186648.14	yellow
ENSG00000100884.9	salmon
ENSG00000129535.12	grey
ENSG00000100889.11	grey
ENSG00000100897.17	blue
ENSG00000092010.14	red
ENSG00000100908.13	blue
ENSG00000100911.14	grey
ENSG00000092098.16	grey
ENSG00000259529.1	yellow
ENSG00000213928.8	green
ENSG00000100918.12	yellow
ENSG00000196497.15	grey
ENSG00000100926.14	grey
ENSG00000276698.1	turquoise
ENSG00000278784.1	yellow
ENSG00000254505.9	green
ENSG00000260669.2	yellow
ENSG00000129559.12	blue
ENSG00000100938.17	blue
ENSG00000092330.15	red
ENSG00000092295.11	yellow
ENSG00000100949.14	salmon
ENSG00000157379.13	black
ENSG00000196943.12	red
ENSG00000136305.11	magenta
ENSG00000213906.9	turquoise
ENSG00000213903.8	turquoise
ENSG00000129467.13	yellow
ENSG00000129465.15	lightcyan
ENSG00000100968.13	yellow
ENSG00000205978.5	yellow
ENSG00000139899.10	magenta
ENSG00000100441.9	black
ENSG00000100445.17	royalblue
ENSG00000258744.1	grey
ENSG00000168952.15	brown
ENSG00000139910.19	purple
ENSG00000262119.1	turquoise
ENSG00000257842.5	turquoise
ENSG00000258548.5	grey
ENSG00000257126.5	purple
ENSG00000176165.10	lightyellow
ENSG00000186960.10	brown
ENSG00000257056.2	magenta
ENSG00000274762.1	brown
ENSG00000257522.5	grey
ENSG00000184304.14	turquoise
ENSG00000257636.6	brown
ENSG00000092140.14	brown
ENSG00000092108.20	brown
ENSG00000258558.1	purple
ENSG00000100473.15	brown
ENSG00000258525.1	turquoise
ENSG00000196792.11	red
ENSG00000100478.14	brown
ENSG00000092148.12	blue
ENSG00000129493.14	black
ENSG00000203546.7	pink
ENSG00000129480.12	red
ENSG00000151413.16	red
ENSG00000258655.2	greenyellow
ENSG00000100852.12	greenyellow
ENSG00000202337.1	grey
ENSG00000259086.3	grey
ENSG00000151320.10	brown
ENSG00000278746.1	green
ENSG00000151322.18	magenta
ENSG00000129521.13	pink
ENSG00000165389.6	red
ENSG00000129518.8	blue
ENSG00000206596.1	grey
ENSG00000129515.18	pink
ENSG00000240463.1	green
ENSG00000165410.14	pink
ENSG00000198604.10	green
ENSG00000258738.1	pink
ENSG00000258704.6	green
ENSG00000100883.11	red
ENSG00000151327.12	pink
ENSG00000092020.10	red
ENSG00000279434.1	green
ENSG00000100890.15	turquoise
ENSG00000100902.10	blue
ENSG00000100906.10	midnightblue
ENSG00000259022.2	grey
ENSG00000259017.1	lightyellow
ENSG00000258783.1	turquoise
ENSG00000168348.3	brown
ENSG00000174373.16	red
ENSG00000258938.1	yellow
ENSG00000100916.13	blue
ENSG00000257272.1	brown
ENSG00000258342.1	black
ENSG00000257585.1	black
ENSG00000258844.1	black
ENSG00000151332.18	red
ENSG00000229415.9	grey
ENSG00000136352.17	lightyellow
ENSG00000183032.11	grey
ENSG00000258708.1	pink
ENSG00000151338.18	turquoise
ENSG00000139865.16	magenta
ENSG00000258696.1	green
ENSG00000259048.1	green
ENSG00000139874.5	grey
ENSG00000176435.6	grey
ENSG00000259070.5	black
ENSG00000100934.14	brown
ENSG00000258651.1	grey
ENSG00000258591.2	grey
ENSG00000092208.16	blue
ENSG00000182400.14	brown
ENSG00000100941.8	green
ENSG00000150527.16	turquoise
ENSG00000258940.2	blue
ENSG00000165355.7	brown
ENSG00000258526.5	turquoise
ENSG00000258636.1	grey
ENSG00000165379.13	cyan
ENSG00000258536.1	turquoise
ENSG00000179476.7	pink
ENSG00000179454.13	red
ENSG00000198718.12	brown
ENSG00000185246.17	green
ENSG00000100442.10	blue
ENSG00000187790.10	grey
ENSG00000129534.13	brown
ENSG00000258608.1	blue
ENSG00000139915.18	brown
ENSG00000214903.4	turquoise
ENSG00000213741.8	blue
ENSG00000165501.16	red
ENSG00000165502.6	blue
ENSG00000168282.5	blue
ENSG00000165506.14	blue
ENSG00000100479.12	black
ENSG00000197776.7	black
ENSG00000165516.10	blue
ENSG00000165525.17	red
ENSG00000278771.1	royalblue
ENSG00000274012.1	royalblue
ENSG00000278002.1	green
ENSG00000165527.6	red
ENSG00000214900.9	turquoise
ENSG00000100483.13	brown
ENSG00000100485.11	red
ENSG00000087299.11	purple
ENSG00000125375.14	green
ENSG00000259071.1	grey
ENSG00000100490.9	green
ENSG00000012983.11	green
ENSG00000201573.1	green
ENSG00000198513.11	brown
ENSG00000151748.14	red
ENSG00000269906.1	green
ENSG00000100503.23	turquoise
ENSG00000270062.1	turquoise
ENSG00000100504.16	midnightblue
ENSG00000131969.14	brown
ENSG00000258745.1	purple
ENSG00000258711.2	yellow
ENSG00000100505.13	tan
ENSG00000139921.12	greenyellow
ENSG00000139926.15	magenta
ENSG00000273888.1	green
ENSG00000186469.8	blue
ENSG00000087302.8	blue
ENSG00000087303.17	black
ENSG00000168229.3	turquoise
ENSG00000261208.1	turquoise
ENSG00000087301.8	red
ENSG00000180998.11	brown
ENSG00000197930.12	brown
ENSG00000100519.11	blue
ENSG00000198252.11	greenyellow
ENSG00000100522.8	blue
ENSG00000259049.1	green
ENSG00000073712.14	greenyellow
ENSG00000100523.14	turquoise
ENSG00000258731.1	grey
ENSG00000237356.5	yellow
ENSG00000125378.15	magenta
ENSG00000100526.19	blue
ENSG00000100528.11	red
ENSG00000197045.12	red
ENSG00000100532.11	red
ENSG00000020577.13	magenta
ENSG00000131979.18	brown
ENSG00000198554.11	brown
ENSG00000180008.8	greenyellow
ENSG00000168175.14	blue
ENSG00000131981.15	greenyellow
ENSG00000178974.9	brown
ENSG00000278818.1	turquoise
ENSG00000258469.1	turquoise
ENSG00000126775.8	pink
ENSG00000259318.1	green
ENSG00000186615.10	purple
ENSG00000126777.17	pink
ENSG00000259868.2	turquoise
ENSG00000277763.1	grey
ENSG00000139946.9	greenyellow
ENSG00000259719.5	yellow
ENSG00000070269.13	grey
ENSG00000070367.15	red
ENSG00000053770.11	red
ENSG00000139977.13	brown
ENSG00000151812.14	brown
ENSG00000259969.1	brown
ENSG00000139971.15	brown
ENSG00000131966.13	blue
ENSG00000100567.12	blue
ENSG00000258682.1	turquoise
ENSG00000257621.7	turquoise
ENSG00000252782.1	turquoise
ENSG00000032219.18	brown
ENSG00000100575.13	blue
ENSG00000100578.14	turquoise
ENSG00000258900.1	turquoise
ENSG00000239510.2	grey
ENSG00000165617.14	grey
ENSG00000213598.4	blue
ENSG00000100592.15	magenta
ENSG00000181619.11	turquoise
ENSG00000126790.11	green
ENSG00000050130.17	red
ENSG00000151838.11	magenta
ENSG00000139970.16	brown
ENSG00000131951.10	magenta
ENSG00000126773.12	grey
ENSG00000100612.13	red
ENSG00000100614.17	red
ENSG00000126778.8	grey
ENSG00000100625.8	midnightblue
ENSG00000020426.10	brown
ENSG00000258445.3	turquoise
ENSG00000126814.6	blue
ENSG00000139974.15	purple
ENSG00000027075.13	brown
ENSG00000182107.6	brown
ENSG00000247287.2	turquoise
ENSG00000258926.1	grey
ENSG00000232774.7	grey
ENSG00000258777.1	grey
ENSG00000100644.16	grey
ENSG00000258667.1	yellow
ENSG00000023608.4	red
ENSG00000279633.1	green
ENSG00000139973.16	brown
ENSG00000186369.10	brown
ENSG00000140015.19	grey
ENSG00000126785.12	grey
ENSG00000154001.13	brown
ENSG00000261242.1	grey
ENSG00000270878.1	turquoise
ENSG00000140006.11	red
ENSG00000258645.2	grey
ENSG00000274015.1	pink
ENSG00000126821.7	red
ENSG00000054654.15	magenta
ENSG00000140009.18	turquoise
ENSG00000214770.2	turquoise
ENSG00000234911.1	green
ENSG00000100714.15	brown
ENSG00000258824.2	black
ENSG00000272909.1	black
ENSG00000089775.11	turquoise
ENSG00000179841.8	brown
ENSG00000126804.13	grey
ENSG00000126803.9	pink
ENSG00000165807.7	magenta
ENSG00000126822.16	black
ENSG00000070182.18	cyan
ENSG00000258289.8	red
ENSG00000139998.14	salmon
ENSG00000257365.7	black
ENSG00000272158.1	grey
ENSG00000125952.18	pink
ENSG00000255002.1	black
ENSG00000033170.16	pink
ENSG00000276116.2	pink
ENSG00000258847.1	blue
ENSG00000224861.1	grey
ENSG00000258561.1	turquoise
ENSG00000196553.14	grey
ENSG00000171723.15	brown
ENSG00000258796.1	turquoise
ENSG00000172717.15	turquoise
ENSG00000072415.8	red
ENSG00000100554.11	brown
ENSG00000134001.12	blue
ENSG00000198133.8	darkred
ENSG00000054690.13	black
ENSG00000100564.8	blue
ENSG00000081181.7	brown
ENSG00000100568.10	blue
ENSG00000072042.12	red
ENSG00000139988.9	brown
ENSG00000072121.15	green
ENSG00000182185.18	green
ENSG00000259038.1	blue
ENSG00000185650.9	magenta
ENSG00000258565.1	turquoise
ENSG00000072110.13	purple
ENSG00000139990.17	grey
ENSG00000258957.1	grey
ENSG00000081177.18	red
ENSG00000258520.1	grey
ENSG00000100626.16	tan
ENSG00000280073.1	turquoise
ENSG00000100632.10	blue
ENSG00000029364.11	red
ENSG00000175985.9	grey
ENSG00000267909.2	cyan
ENSG00000100647.7	midnightblue
ENSG00000273797.1	green
ENSG00000100650.15	black
ENSG00000198732.10	black
ENSG00000242071.3	blue
ENSG00000100678.18	brown
ENSG00000133983.14	blue
ENSG00000213463.4	greenyellow
ENSG00000257759.2	turquoise
ENSG00000259158.3	turquoise
ENSG00000134007.3	turquoise
ENSG00000133997.11	purple
ENSG00000133985.2	brown
ENSG00000006432.15	cyan
ENSG00000259153.1	brown
ENSG00000274818.1	blue
ENSG00000100731.15	brown
ENSG00000258517.1	purple
ENSG00000269945.1	purple
ENSG00000259146.3	grey
ENSG00000197555.9	purple
ENSG00000207444.1	turquoise
ENSG00000242330.3	turquoise
ENSG00000182732.16	grey
ENSG00000280188.1	turquoise
ENSG00000205683.11	green
ENSG00000119599.16	blue
ENSG00000165861.13	brown
ENSG00000258813.2	blue
ENSG00000119707.13	turquoise
ENSG00000080815.18	pink
ENSG00000259109.1	green
ENSG00000100767.15	yellow
ENSG00000258944.1	turquoise
ENSG00000133961.19	grey
ENSG00000187105.8	turquoise
ENSG00000170468.7	grey
ENSG00000258695.2	turquoise
ENSG00000184227.7	grey
ENSG00000119673.14	blue
ENSG00000258524.1	turquoise
ENSG00000279026.1	grey
ENSG00000177465.4	blue
ENSG00000258603.3	turquoise
ENSG00000119661.14	red
ENSG00000176903.4	brown
ENSG00000156030.13	yellow
ENSG00000259065.1	grey
ENSG00000140043.11	greenyellow
ENSG00000119725.17	turquoise
ENSG00000258891.1	green
ENSG00000156050.8	brown
ENSG00000119723.16	salmon
ENSG00000187097.12	black
ENSG00000119636.15	grey
ENSG00000119711.12	greenyellow
ENSG00000205659.10	blue
ENSG00000119688.20	green
ENSG00000258559.2	green
ENSG00000183379.8	darkred
ENSG00000270000.1	turquoise
ENSG00000259005.1	turquoise
ENSG00000119655.9	red
ENSG00000165898.13	blue
ENSG00000119681.11	grey
ENSG00000119682.16	brown
ENSG00000119616.11	red
ENSG00000119596.17	turquoise
ENSG00000119689.14	grey
ENSG00000198208.11	tan
ENSG00000119630.13	grey
ENSG00000119718.10	red
ENSG00000258646.1	turquoise
ENSG00000279594.1	turquoise
ENSG00000119684.15	green
ENSG00000119640.8	grey
ENSG00000119703.13	grey
ENSG00000119638.12	green
ENSG00000170348.8	red
ENSG00000170345.9	magenta
ENSG00000259319.1	brown
ENSG00000140044.12	yellow
ENSG00000156127.6	darkred
ENSG00000119686.9	midnightblue
ENSG00000119685.19	green
ENSG00000133935.6	blue
ENSG00000119650.12	blue
ENSG00000119699.7	green
ENSG00000089916.17	grey
ENSG00000119715.14	grey
ENSG00000259124.1	yellow
ENSG00000258569.1	yellow
ENSG00000071246.10	black
ENSG00000259081.1	turquoise
ENSG00000258301.3	tan
ENSG00000013523.9	turquoise
ENSG00000119669.4	grey
ENSG00000273729.1	tan
ENSG00000198894.7	red
ENSG00000165548.10	purple
ENSG00000177108.5	grey
ENSG00000269883.1	grey
ENSG00000165553.4	darkred
ENSG00000009830.11	green
ENSG00000100577.18	black
ENSG00000100580.7	brown
ENSG00000100583.4	grey
ENSG00000165555.9	turquoise
ENSG00000151445.15	grey
ENSG00000100591.7	blue
ENSG00000100593.17	purple
ENSG00000100596.6	pink
ENSG00000240233.3	green
ENSG00000100601.9	blue
ENSG00000239272.1	turquoise
ENSG00000119705.9	blue
ENSG00000100603.13	red
ENSG00000063761.15	green
ENSG00000021645.18	cyan
ENSG00000258419.1	turquoise
ENSG00000211448.11	grey
ENSG00000100629.16	turquoise
ENSG00000165409.16	brown
ENSG00000258915.1	turquoise
ENSG00000258999.1	turquoise
ENSG00000165417.11	red
ENSG00000273783.1	blue
ENSG00000270343.1	turquoise
ENSG00000140022.9	magenta
ENSG00000242163.1	yellow
ENSG00000071537.13	red
ENSG00000258743.5	black
ENSG00000259032.2	royalblue
ENSG00000205562.2	brown
ENSG00000185070.10	purple
ENSG00000258733.5	black
ENSG00000054983.16	pink
ENSG00000140030.5	lightcyan
ENSG00000100433.15	pink
ENSG00000042317.16	grey
ENSG00000070778.12	magenta
ENSG00000258789.1	blue
ENSG00000100722.18	brown
ENSG00000278576.1	turquoise
ENSG00000165521.15	brown
ENSG00000274492.1	brown
ENSG00000165533.18	brown
ENSG00000207342.1	turquoise
ENSG00000053254.15	greenyellow
ENSG00000259151.2	green
ENSG00000258752.1	magenta
ENSG00000258920.1	grey
ENSG00000200312.1	grey
ENSG00000140025.15	pink
ENSG00000042088.13	brown
ENSG00000152315.4	lightcyan
ENSG00000100764.13	blue
ENSG00000119720.17	green
ENSG00000242571.1	turquoise
ENSG00000275198.1	grey
ENSG00000198668.10	brown
ENSG00000165914.14	lightyellow
ENSG00000100784.10	brown
ENSG00000133943.20	yellow
ENSG00000119714.10	grey
ENSG00000258875.5	turquoise
ENSG00000260810.1	turquoise
ENSG00000015133.18	tan
ENSG00000100796.17	red
ENSG00000165929.12	magenta
ENSG00000140092.14	grey
ENSG00000100815.12	grey
ENSG00000066427.21	grey
ENSG00000183648.9	blue
ENSG00000165934.12	red
ENSG00000140090.17	green
ENSG00000100599.15	green
ENSG00000100600.14	blue
ENSG00000066455.12	red
ENSG00000100604.12	cyan
ENSG00000100605.16	royalblue
ENSG00000165943.4	brown
ENSG00000153485.5	red
ENSG00000170270.4	blue
ENSG00000012963.14	blue
ENSG00000011114.14	grey
ENSG00000133958.13	purple
ENSG00000278396.1	turquoise
ENSG00000187581.2	turquoise
ENSG00000175785.12	green
ENSG00000258584.1	magenta
ENSG00000140067.6	magenta
ENSG00000100628.11	grey
ENSG00000089723.9	salmon
ENSG00000089737.15	brown
ENSG00000165948.10	blue
ENSG00000165949.12	grey
ENSG00000119632.3	pink
ENSG00000119698.11	brown
ENSG00000197249.13	lightcyan
ENSG00000188488.13	magenta
ENSG00000273259.2	magenta
ENSG00000196136.16	midnightblue
ENSG00000100697.14	black
ENSG00000235706.7	green
ENSG00000165959.11	black
ENSG00000176438.12	black
ENSG00000247092.6	grey
ENSG00000252481.1	grey
ENSG00000182512.4	blue
ENSG00000250366.2	brown
ENSG00000227051.6	grey
ENSG00000168398.6	pink
ENSG00000066739.11	brown
ENSG00000100744.14	blue
ENSG00000140057.8	magenta
ENSG00000260806.1	blue
ENSG00000090060.17	grey
ENSG00000276182.1	turquoise
ENSG00000258702.1	brown
ENSG00000258979.1	brown
ENSG00000100749.7	blue
ENSG00000225163.3	brown
ENSG00000280070.1	turquoise
ENSG00000259110.1	brown
ENSG00000246084.2	grey
ENSG00000246223.8	magenta
ENSG00000232573.1	blue
ENSG00000127152.17	brown
ENSG00000183576.12	blue
ENSG00000090061.17	green
ENSG00000205476.8	darkred
ENSG00000247970.2	tan
ENSG00000182218.9	grey60
ENSG00000036530.8	lightyellow
ENSG00000066629.16	brown
ENSG00000271198.1	purple
ENSG00000196405.12	tan
ENSG00000168350.7	grey60
ENSG00000100811.11	blue
ENSG00000258904.1	green
ENSG00000197119.12	yellow
ENSG00000140105.17	brown
ENSG00000176473.13	salmon
ENSG00000258620.1	turquoise
ENSG00000183092.16	tan
ENSG00000196273.7	cyan
ENSG00000214548.14	turquoise
ENSG00000258399.7	purple
ENSG00000211574.1	purple
ENSG00000225746.9	purple
ENSG00000199005.4	tan
ENSG00000202191.1	purple
ENSG00000212384.1	purple
ENSG00000201700.3	cyan
ENSG00000200367.1	turquoise
ENSG00000201950.1	purple
ENSG00000199575.1	purple
ENSG00000200823.1	purple
ENSG00000201839.1	lightyellow
ENSG00000200150.1	grey
ENSG00000201263.1	grey
ENSG00000199390.1	purple
ENSG00000200279.1	purple
ENSG00000200608.1	turquoise
ENSG00000201247.1	purple
ENSG00000199593.1	turquoise
ENSG00000201500.1	turquoise
ENSG00000201036.1	purple
ENSG00000201710.1	purple
ENSG00000202048.1	blue
ENSG00000272344.1	grey
ENSG00000200480.1	turquoise
ENSG00000201318.1	turquoise
ENSG00000258861.1	turquoise
ENSG00000223403.3	turquoise
ENSG00000258498.7	tan
ENSG00000197406.7	grey
ENSG00000258919.1	tan
ENSG00000258404.1	tan
ENSG00000241494.1	blue
ENSG00000258512.1	brown
ENSG00000078304.19	brown
ENSG00000259088.1	black
ENSG00000271780.1	grey
ENSG00000272444.1	grey
ENSG00000197102.10	brown
ENSG00000080824.18	brown
ENSG00000140153.17	black
ENSG00000080823.21	turquoise
ENSG00000022976.15	grey
ENSG00000100865.14	blue
ENSG00000196663.15	black
ENSG00000156381.8	yellow
ENSG00000089902.9	grey
ENSG00000131323.14	lightgreen
ENSG00000198752.10	lightgreen
ENSG00000185215.8	grey
ENSG00000259374.2	salmon
ENSG00000259775.1	brown
ENSG00000100664.10	blue
ENSG00000272533.1	blue
ENSG00000075413.17	green
ENSG00000166165.12	salmon
ENSG00000260285.1	turquoise
ENSG00000166166.12	grey60
ENSG00000166170.9	blue
ENSG00000126214.21	green
ENSG00000256053.7	blue
ENSG00000270108.1	green
ENSG00000269940.1	green
ENSG00000269958.1	green
ENSG00000126215.13	yellow
ENSG00000100711.13	greenyellow
ENSG00000088808.16	tan
ENSG00000156411.9	blue
ENSG00000156414.18	blue
ENSG00000066735.14	lightgreen
ENSG00000258986.6	darkred
ENSG00000259037.1	turquoise
ENSG00000258736.1	tan
ENSG00000260792.1	tan
ENSG00000256050.2	black
ENSG00000203485.12	lightgreen
ENSG00000185100.10	black
ENSG00000184990.12	royalblue
ENSG00000258430.1	yellow
ENSG00000142208.15	darkred
ENSG00000179627.9	grey
ENSG00000258701.1	yellow
ENSG00000258811.1	yellow
ENSG00000099814.15	grey60
ENSG00000166428.12	lightcyan
ENSG00000185567.6	magenta
ENSG00000140104.13	grey
ENSG00000170779.10	grey
ENSG00000183484.11	lightcyan
ENSG00000257556.1	grey60
ENSG00000184916.8	tan
ENSG00000183828.14	blue
ENSG00000185024.16	yellow
ENSG00000184887.13	darkred
ENSG00000179364.13	yellow
ENSG00000279495.1	green
ENSG00000242085.1	green
ENSG00000226174.6	yellow
ENSG00000251602.6	grey
ENSG00000182979.17	lightgreen
ENSG00000182809.10	royalblue
ENSG00000213145.9	grey
ENSG00000185347.17	lightgreen
ENSG00000184986.10	lightgreen
ENSG00000225200.2	blue
ENSG00000180229.12	yellow
ENSG00000181984.11	grey
ENSG00000258590.5	grey
ENSG00000260409.1	grey
ENSG00000237161.4	turquoise
ENSG00000273679.1	brown
ENSG00000276550.4	turquoise
ENSG00000277561.4	grey
ENSG00000276141.4	turquoise
ENSG00000275325.4	turquoise
ENSG00000274253.4	brown
ENSG00000170113.15	red
ENSG00000140157.14	blue
ENSG00000273749.4	lightcyan
ENSG00000275835.4	grey
ENSG00000274471.1	yellow
ENSG00000179455.7	black
ENSG00000254585.2	cyan
ENSG00000182636.5	blue
ENSG00000261622.1	purple
ENSG00000260232.1	purple
ENSG00000260780.1	purple
ENSG00000261621.1	turquoise
ENSG00000261598.1	turquoise
ENSG00000260760.1	turquoise
ENSG00000259905.5	turquoise
ENSG00000185823.3	turquoise
ENSG00000128739.21	brown
ENSG00000280118.1	turquoise
ENSG00000273173.5	purple
ENSG00000224078.12	purple
ENSG00000270704.3	brown
ENSG00000279192.1	brown
ENSG00000271347.1	brown
ENSG00000257151.1	brown
ENSG00000270246.3	turquoise
ENSG00000207063.1	turquoise
ENSG00000207001.1	turquoise
ENSG00000207014.1	turquoise
ENSG00000275529.1	yellow
ENSG00000207442.1	turquoise
ENSG00000207133.1	turquoise
ENSG00000207093.1	turquoise
ENSG00000206727.1	turquoise
ENSG00000207197.1	turquoise
ENSG00000207137.1	turquoise
ENSG00000206621.1	turquoise
ENSG00000207174.1	turquoise
ENSG00000207263.1	turquoise
ENSG00000206656.1	turquoise
ENSG00000206688.1	turquoise
ENSG00000207460.1	turquoise
ENSG00000261069.3	turquoise
ENSG00000207375.1	turquoise
ENSG00000207279.1	turquoise
ENSG00000252326.1	turquoise
ENSG00000251815.1	turquoise
ENSG00000251896.1	purple
ENSG00000207245.1	turquoise
ENSG00000252277.1	turquoise
ENSG00000270523.1	purple
ENSG00000279050.1	turquoise
ENSG00000212428.1	turquoise
ENSG00000201831.1	grey
ENSG00000200680.1	turquoise
ENSG00000200503.1	lightyellow
ENSG00000200812.1	turquoise
ENSG00000200726.1	turquoise
ENSG00000200486.1	turquoise
ENSG00000199453.1	turquoise
ENSG00000199960.1	turquoise
ENSG00000201482.1	grey
ENSG00000200163.1	brown
ENSG00000201969.1	turquoise
ENSG00000199833.1	turquoise
ENSG00000201326.1	turquoise
ENSG00000201331.1	brown
ENSG00000199489.1	turquoise
ENSG00000201300.1	turquoise
ENSG00000199704.1	brown
ENSG00000200949.1	grey
ENSG00000201992.1	grey
ENSG00000202499.1	turquoise
ENSG00000200638.1	turquoise
ENSG00000201907.1	lightyellow
ENSG00000200564.1	grey
ENSG00000272460.1	brown
ENSG00000200478.1	grey
ENSG00000201143.1	grey
ENSG00000202373.1	turquoise
ENSG00000202261.1	brown
ENSG00000280234.1	turquoise
ENSG00000212380.1	turquoise
ENSG00000114062.18	red
ENSG00000261529.1	turquoise
ENSG00000206190.11	grey
ENSG00000274307.1	grey
ENSG00000206187.3	brown
ENSG00000166206.14	brown
ENSG00000278840.1	purple
ENSG00000235518.2	turquoise
ENSG00000186297.11	brown
ENSG00000182256.12	brown
ENSG00000261426.1	turquoise
ENSG00000104044.15	brown
ENSG00000232394.1	grey
ENSG00000128731.15	cyan
ENSG00000256338.2	blue
ENSG00000183629.13	brown
ENSG00000206149.10	yellow
ENSG00000188626.6	green
ENSG00000248334.6	grey
ENSG00000261377.5	grey
ENSG00000034053.14	grey
ENSG00000104059.4	darkred
ENSG00000259299.1	turquoise
ENSG00000185115.5	blue
ENSG00000259690.1	turquoise
ENSG00000256802.2	grey
ENSG00000104067.16	green
ENSG00000259644.1	turquoise
ENSG00000234664.1	grey
ENSG00000259523.1	grey
ENSG00000260897.1	turquoise
ENSG00000261747.3	turquoise
ENSG00000259906.1	turquoise
ENSG00000225930.3	turquoise
ENSG00000259993.1	tan
ENSG00000166664.13	grey
ENSG00000186399.10	green
ENSG00000215302.8	grey
ENSG00000270055.1	turquoise
ENSG00000260693.1	grey
ENSG00000178115.11	yellow
ENSG00000261794.1	yellow
ENSG00000247728.2	green
ENSG00000187951.10	green
ENSG00000259845.1	turquoise
ENSG00000198690.9	pink
ENSG00000270015.1	green
ENSG00000166912.16	black
ENSG00000134160.13	grey
ENSG00000259448.2	green
ENSG00000169926.10	black
ENSG00000169918.9	turquoise
ENSG00000259358.1	green
ENSG00000175344.17	grey
ENSG00000260211.2	tan
ENSG00000260642.1	turquoise
ENSG00000261491.1	tan
ENSG00000249931.4	yellow
ENSG00000261708.1	grey
ENSG00000206127.10	yellow
ENSG00000254912.2	grey
ENSG00000223509.8	grey
ENSG00000261064.1	yellow
ENSG00000276724.1	grey
ENSG00000262728.5	green
ENSG00000232653.8	green
ENSG00000198826.10	pink
ENSG00000166922.8	brown
ENSG00000166923.10	pink
ENSG00000248905.8	grey
ENSG00000259446.5	grey
ENSG00000198838.13	turquoise
ENSG00000200008.1	purple
ENSG00000259408.2	green
ENSG00000259287.2	green
ENSG00000169857.7	pink
ENSG00000184984.9	grey
ENSG00000134153.9	blue
ENSG00000243094.1	turquoise
ENSG00000182405.5	brown
ENSG00000134152.10	green
ENSG00000128463.12	blue
ENSG00000140199.11	brown
ENSG00000182117.5	blue
ENSG00000176454.13	cyan
ENSG00000175265.17	turquoise
ENSG00000279092.1	turquoise
ENSG00000259917.1	grey
ENSG00000215252.11	turquoise
ENSG00000159248.4	brown
ENSG00000250007.6	brown
ENSG00000159251.6	grey
ENSG00000259751.1	turquoise
ENSG00000021776.10	red
ENSG00000198146.4	brown
ENSG00000255192.5	turquoise
ENSG00000259336.1	turquoise
ENSG00000259592.1	turquoise
ENSG00000134146.11	turquoise
ENSG00000259585.2	turquoise
ENSG00000248079.2	brown
ENSG00000259737.6	grey
ENSG00000186073.11	purple
ENSG00000261635.2	turquoise
ENSG00000261315.2	turquoise
ENSG00000259280.1	purple
ENSG00000134138.19	brown
ENSG00000277202.1	turquoise
ENSG00000206676.1	turquoise
ENSG00000259460.1	purple
ENSG00000274444.1	turquoise
ENSG00000259434.1	brown
ENSG00000236914.3	black
ENSG00000259380.5	green
ENSG00000166068.12	blue
ENSG00000171262.11	grey
ENSG00000172575.11	brown
ENSG00000259326.1	turquoise
ENSG00000259345.5	purple
ENSG00000259450.1	turquoise
ENSG00000259447.1	turquoise
ENSG00000259390.2	turquoise
ENSG00000137801.10	grey
ENSG00000278621.1	turquoise
ENSG00000259279.1	turquoise
ENSG00000150667.6	grey
ENSG00000261136.1	turquoise
ENSG00000166073.9	brown
ENSG00000128829.11	brown
ENSG00000140319.10	blue
ENSG00000248508.6	green
ENSG00000104081.13	midnightblue
ENSG00000156970.12	brown
ENSG00000260648.3	turquoise
ENSG00000137843.11	salmon
ENSG00000279537.1	turquoise
ENSG00000279409.1	turquoise
ENSG00000137841.11	grey
ENSG00000230778.1	grey60
ENSG00000273855.1	brown
ENSG00000259307.1	turquoise
ENSG00000259330.1	blue
ENSG00000188549.12	green
ENSG00000140323.5	purple
ENSG00000128944.13	blue
ENSG00000128928.8	yellow
ENSG00000140320.11	lightyellow
ENSG00000169105.7	black
ENSG00000128891.15	turquoise
ENSG00000166133.17	blue
ENSG00000137812.19	grey
ENSG00000245849.6	green
ENSG00000051180.16	blue
ENSG00000137824.15	pink
ENSG00000137880.5	blue
ENSG00000104129.9	yellow
ENSG00000188277.9	grey
ENSG00000166140.17	grey
ENSG00000166145.14	grey
ENSG00000104140.6	brown
ENSG00000104142.10	salmon
ENSG00000251161.3	turquoise
ENSG00000128917.6	midnightblue
ENSG00000128965.11	salmon
ENSG00000128908.15	yellow
ENSG00000280036.1	turquoise
ENSG00000157021.9	salmon
ENSG00000187446.11	red
ENSG00000247556.6	brown
ENSG00000104147.8	red
ENSG00000137804.12	grey
ENSG00000137806.8	blue
ENSG00000137815.14	brown
ENSG00000137825.10	salmon
ENSG00000062524.15	cyan
ENSG00000103932.11	yellow
ENSG00000259838.1	blue
ENSG00000092445.11	pink
ENSG00000174197.16	black
ENSG00000137802.13	tan
ENSG00000243789.10	green
ENSG00000168970.22	green
ENSG00000243708.10	green
ENSG00000137877.9	yellow
ENSG00000103966.10	midnightblue
ENSG00000188089.13	turquoise
ENSG00000159337.6	purple
ENSG00000168907.13	grey
ENSG00000166887.15	brown
ENSG00000103978.15	pink
ENSG00000214013.9	green
ENSG00000258461.5	green
ENSG00000092529.23	black
ENSG00000103994.16	brown
ENSG00000092531.9	black
ENSG00000261684.1	turquoise
ENSG00000180979.9	grey
ENSG00000137814.9	red
ENSG00000260490.2	grey
ENSG00000159433.11	green
ENSG00000140326.12	yellow
ENSG00000278769.1	green
ENSG00000274403.1	green
ENSG00000128881.16	brown
ENSG00000159459.11	brown
ENSG00000166947.11	turquoise
ENSG00000137842.6	red
ENSG00000261687.1	turquoise
ENSG00000166946.13	blue
ENSG00000168806.7	blue
ENSG00000168803.14	blue
ENSG00000140265.12	pink
ENSG00000137822.12	cyan
ENSG00000067369.13	brown
ENSG00000166963.12	cyan
ENSG00000168781.21	brown
ENSG00000237289.9	cyan
ENSG00000242866.9	turquoise
ENSG00000166762.16	turquoise
ENSG00000206991.1	turquoise
ENSG00000275601.1	turquoise
ENSG00000249839.1	grey
ENSG00000223572.9	salmon
ENSG00000201136.1	brown
ENSG00000205771.6	yellow
ENSG00000167004.12	red
ENSG00000140264.19	blue
ENSG00000184716.13	black
ENSG00000242028.6	green
ENSG00000140259.6	blue
ENSG00000092470.11	magenta
ENSG00000171877.20	black
ENSG00000227973.1	green
ENSG00000185607.5	green
ENSG00000166734.18	greenyellow
ENSG00000250130.1	turquoise
ENSG00000137770.13	grey
ENSG00000179523.4	pink
ENSG00000104131.12	red
ENSG00000259659.1	turquoise
ENSG00000104133.14	green
ENSG00000229474.6	green
ENSG00000166710.17	red
ENSG00000185880.12	blue
ENSG00000259479.6	grey
ENSG00000140263.13	pink
ENSG00000140279.12	green
ENSG00000140254.12	green
ENSG00000137857.17	green
ENSG00000259539.1	turquoise
ENSG00000138606.19	tan
ENSG00000259520.5	grey
ENSG00000259433.2	green
ENSG00000171766.15	greenyellow
ENSG00000275672.1	green
ENSG00000171763.17	grey
ENSG00000104154.6	brown
ENSG00000179362.14	turquoise
ENSG00000275709.1	yellow
ENSG00000104164.10	blue
ENSG00000137767.13	grey
ENSG00000259200.1	grey
ENSG00000259255.1	magenta
ENSG00000223308.1	turquoise
ENSG00000137872.16	red
ENSG00000222343.1	turquoise
ENSG00000259554.1	purple
ENSG00000259740.1	turquoise
ENSG00000213862.4	blue
ENSG00000104177.17	brown
ENSG00000259235.1	brown
ENSG00000233932.4	brown
ENSG00000074803.17	brown
ENSG00000259488.2	green
ENSG00000128951.13	blue
ENSG00000166147.13	green
ENSG00000274654.1	green
ENSG00000259705.1	blue
ENSG00000103995.13	turquoise
ENSG00000185634.11	black
ENSG00000255302.4	blue
ENSG00000138593.8	pink
ENSG00000265942.2	green
ENSG00000166200.14	red
ENSG00000200120.1	turquoise
ENSG00000156958.14	red
ENSG00000166262.15	greenyellow
ENSG00000275580.1	grey
ENSG00000276593.1	grey
ENSG00000140285.9	pink
ENSG00000104047.14	purple
ENSG00000104043.14	lightcyan
ENSG00000140284.10	grey
ENSG00000104064.16	brown
ENSG00000244879.5	turquoise
ENSG00000138592.13	red
ENSG00000242737.1	turquoise
ENSG00000170236.14	green
ENSG00000092439.13	turquoise
ENSG00000138600.9	greenyellow
ENSG00000273674.4	turquoise
ENSG00000081014.10	black
ENSG00000259378.1	turquoise
ENSG00000183578.6	grey
ENSG00000186417.13	pink
ENSG00000259194.1	green
ENSG00000259678.1	green
ENSG00000104093.13	brown
ENSG00000259668.5	green
ENSG00000104112.8	brown
ENSG00000140280.13	brown
ENSG00000128872.9	brown
ENSG00000259377.1	turquoise
ENSG00000138594.13	brown
ENSG00000259556.2	blue
ENSG00000166477.12	brown
ENSG00000069956.11	blue
ENSG00000259398.1	turquoise
ENSG00000137875.4	brown
ENSG00000069966.18	cyan
ENSG00000259577.1	blue
ENSG00000128833.12	turquoise
ENSG00000197535.14	brown
ENSG00000128989.10	brown
ENSG00000047346.12	turquoise
ENSG00000259935.1	turquoise
ENSG00000137766.16	brown
ENSG00000279145.1	grey
ENSG00000137876.9	blue
ENSG00000069974.15	midnightblue
ENSG00000276533.1	turquoise
ENSG00000225973.3	red
ENSG00000069943.9	grey
ENSG00000260916.6	purple
ENSG00000277548.1	turquoise
ENSG00000261652.2	blue
ENSG00000256061.7	grey
ENSG00000171016.11	grey
ENSG00000166450.12	magenta
ENSG00000069869.15	midnightblue
ENSG00000230183.4	grey
ENSG00000181827.14	turquoise
ENSG00000261072.2	turquoise
ENSG00000151575.14	magenta
ENSG00000138587.5	magenta
ENSG00000277245.1	grey
ENSG00000260392.5	turquoise
ENSG00000137871.19	green
ENSG00000274667.1	turquoise
ENSG00000140262.17	black
ENSG00000247982.6	turquoise
ENSG00000128849.10	greenyellow
ENSG00000276772.1	yellow
ENSG00000255529.7	red
ENSG00000128918.14	brown
ENSG00000103569.9	grey
ENSG00000166035.10	lightcyan
ENSG00000137845.14	red
ENSG00000282100.1	turquoise
ENSG00000199730.1	turquoise
ENSG00000245975.2	blue
ENSG00000128923.10	grey
ENSG00000259402.1	turquoise
ENSG00000157450.15	brown
ENSG00000137776.16	pink
ENSG00000157456.7	grey
ENSG00000157483.8	black
ENSG00000259735.1	green
ENSG00000157470.11	blue
ENSG00000140307.10	blue
ENSG00000140299.11	greenyellow
ENSG00000234797.5	blue
ENSG00000182718.16	magenta
ENSG00000128915.11	black
ENSG00000245534.6	green
ENSG00000069667.15	brown
ENSG00000273792.1	turquoise
ENSG00000129003.15	green
ENSG00000259251.2	grey
ENSG00000274340.1	grey
ENSG00000171914.15	brown
ENSG00000259370.2	brown
ENSG00000140416.19	brown
ENSG00000103642.11	brown
ENSG00000185088.13	red
ENSG00000166128.12	red
ENSG00000138613.13	red
ENSG00000074410.13	brown
ENSG00000259459.5	grey
ENSG00000140455.16	midnightblue
ENSG00000259248.5	purple
ENSG00000197361.6	blue
ENSG00000103657.13	brown
ENSG00000035664.11	black
ENSG00000166797.10	red
ENSG00000028528.14	pink
ENSG00000157734.13	black
ENSG00000166794.4	red
ENSG00000169118.17	cyan
ENSG00000259316.9	turquoise
ENSG00000166803.10	pink
ENSG00000103671.9	green
ENSG00000180357.9	yellow
ENSG00000259682.1	yellow
ENSG00000243403.1	yellow
ENSG00000180304.14	blue
ENSG00000265967.1	turquoise
ENSG00000166831.8	yellow
ENSG00000140451.12	yellow
ENSG00000241839.9	greenyellow
ENSG00000166839.16	turquoise
ENSG00000090487.10	blue
ENSG00000103707.9	brown
ENSG00000277351.1	magenta
ENSG00000103710.10	magenta
ENSG00000246922.8	turquoise
ENSG00000090470.14	yellow
ENSG00000166855.9	red
ENSG00000138615.5	turquoise
ENSG00000138617.14	turquoise
ENSG00000199568.1	grey
ENSG00000200156.1	grey
ENSG00000174498.13	yellow
ENSG00000103742.11	magenta
ENSG00000074603.18	blue
ENSG00000259232.2	turquoise
ENSG00000074696.12	red
ENSG00000138614.14	red
ENSG00000074621.13	magenta
ENSG00000275638.1	cyan
ENSG00000174485.15	brown
ENSG00000103769.9	blue
ENSG00000261544.1	turquoise
ENSG00000259924.1	turquoise
ENSG00000157890.17	green
ENSG00000261318.1	yellow
ENSG00000166938.12	red
ENSG00000075131.9	greenyellow
ENSG00000169032.9	brown
ENSG00000261351.2	grey
ENSG00000174446.12	blue
ENSG00000174444.14	blue
ENSG00000174442.11	blue
ENSG00000188501.11	brown
ENSG00000137834.14	yellow
ENSG00000277152.1	yellow
ENSG00000259347.6	grey
ENSG00000166949.15	purple
ENSG00000103591.12	blue
ENSG00000103599.19	magenta
ENSG00000259673.5	grey
ENSG00000189227.5	brown
ENSG00000270964.1	grey
ENSG00000137764.19	purple
ENSG00000259512.3	turquoise
ENSG00000188779.10	yellow
ENSG00000206625.1	grey
ENSG00000033800.13	brown
ENSG00000260007.2	yellow
ENSG00000129007.14	yellow
ENSG00000128973.12	yellow
ENSG00000260657.2	yellow
ENSG00000169018.5	red
ENSG00000137809.16	magenta
ENSG00000103647.12	lightyellow
ENSG00000140350.15	red
ENSG00000265195.1	green
ENSG00000258484.3	grey
ENSG00000255346.9	turquoise
ENSG00000273851.1	turquoise
ENSG00000212766.9	turquoise
ENSG00000138604.9	brown
ENSG00000261634.3	grey
ENSG00000137819.13	grey
ENSG00000259426.5	magenta
ENSG00000137807.13	grey
ENSG00000137818.11	royalblue
ENSG00000245750.7	turquoise
ENSG00000259641.5	turquoise
ENSG00000140332.15	green
ENSG00000137831.14	green
ENSG00000274297.1	green
ENSG00000166173.10	blue
ENSG00000259744.1	green
ENSG00000137821.11	brown
ENSG00000129028.8	blue
ENSG00000187720.14	turquoise
ENSG00000259781.1	blue
ENSG00000212664.5	red
ENSG00000066933.15	brown
ENSG00000260576.1	turquoise
ENSG00000166192.14	blue
ENSG00000175318.11	brown
ENSG00000067225.17	brown
ENSG00000137817.16	brown
ENSG00000260729.1	yellow
ENSG00000213614.9	green
ENSG00000260339.1	turquoise
ENSG00000261423.1	green
ENSG00000261187.1	green
ENSG00000166233.13	brown
ENSG00000260144.1	turquoise
ENSG00000260672.1	turquoise
ENSG00000140463.13	pink
ENSG00000159322.17	black
ENSG00000260898.5	grey
ENSG00000067141.16	black
ENSG00000138622.3	lightyellow
ENSG00000156642.16	brown
ENSG00000281183.1	turquoise
ENSG00000103855.17	yellow
ENSG00000205363.5	darkred
ENSG00000260469.2	blue
ENSG00000261801.5	purple
ENSG00000129038.15	grey
ENSG00000067221.13	salmon
ENSG00000140464.19	yellow
ENSG00000167178.15	lightyellow
ENSG00000248540.2	salmon
ENSG00000261543.1	brown
ENSG00000129009.12	grey
ENSG00000140481.14	magenta
ENSG00000140459.17	magenta
ENSG00000138623.9	pink
ENSG00000138629.15	blue
ENSG00000247240.7	black
ENSG00000179361.17	yellow
ENSG00000179335.18	yellow
ENSG00000179151.11	yellow
ENSG00000140465.13	grey
ENSG00000103653.16	lightgreen
ENSG00000140474.12	grey60
ENSG00000140497.16	black
ENSG00000178802.17	blue
ENSG00000178761.14	grey
ENSG00000178741.11	blue
ENSG00000178718.6	blue
ENSG00000198794.11	salmon
ENSG00000138621.11	green
ENSG00000167173.18	yellow
ENSG00000140365.15	blue
ENSG00000275645.1	blue
ENSG00000140398.13	turquoise
ENSG00000140400.15	yellow
ENSG00000260274.1	blue
ENSG00000169375.15	grey
ENSG00000276744.1	yellow
ENSG00000169410.9	grey
ENSG00000260269.5	turquoise
ENSG00000169371.13	blue
ENSG00000177971.8	blue
ENSG00000275454.1	grey
ENSG00000173548.8	yellow
ENSG00000173546.7	yellow
ENSG00000140367.11	greenyellow
ENSG00000167196.13	turquoise
ENSG00000169752.16	grey
ENSG00000169758.12	lightyellow
ENSG00000140374.15	blue
ENSG00000259581.3	yellow
ENSG00000140386.12	pink
ENSG00000117906.13	blue
ENSG00000140368.12	magenta
ENSG00000140391.14	red
ENSG00000278991.1	turquoise
ENSG00000269951.1	turquoise
ENSG00000173517.10	cyan
ENSG00000140382.14	brown
ENSG00000259362.2	turquoise
ENSG00000259420.5	turquoise
ENSG00000169783.12	tan
ENSG00000260776.5	grey
ENSG00000214646.8	grey
ENSG00000167202.11	yellow
ENSG00000136425.12	grey
ENSG00000166411.13	brown
ENSG00000260988.1	turquoise
ENSG00000103740.9	grey
ENSG00000140403.12	brown
ENSG00000140395.8	blue
ENSG00000272418.1	turquoise
ENSG00000259562.2	turquoise
ENSG00000166426.7	salmon
ENSG00000136381.12	brown
ENSG00000188266.13	grey
ENSG00000041357.15	blue
ENSG00000169684.13	grey
ENSG00000080644.15	grey
ENSG00000136378.14	yellow
ENSG00000185787.14	blue
ENSG00000279235.1	turquoise
ENSG00000103811.15	magenta
ENSG00000058335.15	black
ENSG00000259234.5	cyan
ENSG00000235711.4	brown
ENSG00000166557.12	red
ENSG00000169330.8	brown
ENSG00000259548.1	turquoise
ENSG00000136371.10	grey
ENSG00000261229.6	turquoise
ENSG00000259332.3	grey
ENSG00000279394.1	turquoise
ENSG00000180953.11	grey
ENSG00000278600.1	turquoise
ENSG00000259642.2	brown
ENSG00000140379.7	midnightblue
ENSG00000086666.18	red
ENSG00000103876.11	grey
ENSG00000259417.2	grey
ENSG00000259495.2	turquoise
ENSG00000172379.19	brown
ENSG00000136379.11	brown
ENSG00000103888.15	grey
ENSG00000259649.4	green
ENSG00000117899.10	pink
ENSG00000277782.1	blue
ENSG00000140406.3	darkred
ENSG00000156206.13	magenta
ENSG00000279834.1	turquoise
ENSG00000172349.17	lightcyan
ENSG00000172345.13	purple
ENSG00000259343.5	brown
ENSG00000259372.2	purple
ENSG00000183496.5	grey
ENSG00000140598.13	red
ENSG00000188659.9	turquoise
ENSG00000274376.4	turquoise
ENSG00000278662.4	yellow
ENSG00000259429.5	turquoise
ENSG00000237550.5	blue
ENSG00000197978.9	turquoise
ENSG00000276710.4	turquoise
ENSG00000255769.7	yellow
ENSG00000182774.10	blue
ENSG00000214575.9	black
ENSG00000259462.2	green
ENSG00000103723.12	cyan
ENSG00000259707.1	turquoise
ENSG00000259315.1	green
ENSG00000250988.7	blue
ENSG00000252690.3	turquoise
ENSG00000156232.7	green
ENSG00000103942.12	grey
ENSG00000169612.3	blue
ENSG00000169609.13	green
ENSG00000064726.9	blue
ENSG00000259767.1	turquoise
ENSG00000136404.15	lightcyan
ENSG00000166503.8	blue
ENSG00000140600.16	pink
ENSG00000156218.12	magenta
ENSG00000259404.5	purple
ENSG00000259511.2	turquoise
ENSG00000259726.1	turquoise
ENSG00000225151.10	grey
ENSG00000235370.6	turquoise
ENSG00000230373.8	yellow
ENSG00000189136.8	turquoise
ENSG00000275120.2	black
ENSG00000176371.13	cyan
ENSG00000276278.1	green
ENSG00000176700.19	turquoise
ENSG00000177082.12	black
ENSG00000197696.9	magenta
ENSG00000140612.13	red
ENSG00000166716.9	yellow
ENSG00000136383.6	yellow
ENSG00000073417.14	black
ENSG00000259295.6	turquoise
ENSG00000229212.7	grey
ENSG00000218052.5	turquoise
ENSG00000170776.20	grey
ENSG00000259453.1	turquoise
ENSG00000259407.1	turquoise
ENSG00000259762.1	turquoise
ENSG00000259416.2	turquoise
ENSG00000183655.12	tan
ENSG00000221634.1	turquoise
ENSG00000273540.2	grey
ENSG00000140538.16	cyan
ENSG00000259183.1	turquoise
ENSG00000259494.1	blue
ENSG00000181991.15	blue
ENSG00000140543.14	grey
ENSG00000181026.14	grey
ENSG00000172183.14	green
ENSG00000157766.15	midnightblue
ENSG00000140511.11	grey
ENSG00000140545.14	grey
ENSG00000140526.17	cyan
ENSG00000140522.11	grey
ENSG00000140525.17	turquoise
ENSG00000140521.12	grey
ENSG00000255571.7	tan
ENSG00000140519.12	grey
ENSG00000261478.1	green
ENSG00000140534.13	grey
ENSG00000166813.14	yellow
ENSG00000166819.11	magenta
ENSG00000166821.8	greenyellow
ENSG00000241362.2	turquoise
ENSG00000140527.14	magenta
ENSG00000166823.5	blue
ENSG00000188095.4	brown
ENSG00000166825.13	yellow
ENSG00000157823.16	grey
ENSG00000242498.7	greenyellow
ENSG00000140548.9	grey60
ENSG00000265871.1	yellow
ENSG00000273691.1	yellow
ENSG00000259291.2	grey
ENSG00000182054.9	grey
ENSG00000259685.2	yellow
ENSG00000185033.14	yellow
ENSG00000225193.5	turquoise
ENSG00000185043.10	greenyellow
ENSG00000183208.12	grey
ENSG00000213471.8	turquoise
ENSG00000182768.8	darkred
ENSG00000275674.1	turquoise
ENSG00000275345.1	turquoise
ENSG00000214433.4	turquoise
ENSG00000279980.1	turquoise
ENSG00000196391.10	purple
ENSG00000140575.12	green
ENSG00000140577.15	green
ENSG00000259736.1	black
ENSG00000259746.1	turquoise
ENSG00000197299.10	grey
ENSG00000140564.10	tan
ENSG00000182511.11	grey
ENSG00000196547.14	green
ENSG00000184508.10	blue
ENSG00000140553.16	yellow
ENSG00000224441.1	grey
ENSG00000166965.12	turquoise
ENSG00000198901.13	grey
ENSG00000258725.1	turquoise
ENSG00000184056.14	brown
ENSG00000214432.9	grey
ENSG00000185518.11	brown
ENSG00000176463.13	black
ENSG00000140557.11	purple
ENSG00000258647.5	turquoise
ENSG00000260337.3	turquoise
ENSG00000185442.12	cyan
ENSG00000253954.3	grey
ENSG00000258741.3	grey
ENSG00000260361.1	yellow
ENSG00000258922.1	yellow
ENSG00000272888.5	black
ENSG00000279765.3	turquoise
ENSG00000173575.19	green
ENSG00000182175.13	yellow
ENSG00000258611.2	yellow
ENSG00000257060.6	magenta
ENSG00000258631.2	grey
ENSG00000258754.7	grey
ENSG00000140563.14	grey
ENSG00000248441.6	grey
ENSG00000280304.1	turquoise
ENSG00000259134.5	grey
ENSG00000247809.7	turquoise
ENSG00000185551.13	yellow
ENSG00000251209.7	turquoise
ENSG00000140450.8	magenta
ENSG00000258483.2	magenta
ENSG00000274312.1	grey
ENSG00000277987.1	grey
ENSG00000283597.1	purple
ENSG00000140443.13	turquoise
ENSG00000278022.1	turquoise
ENSG00000183571.10	turquoise
ENSG00000182253.14	magenta
ENSG00000103852.12	green
ENSG00000261616.1	turquoise
ENSG00000168904.14	purple
ENSG00000259706.1	turquoise
ENSG00000259257.1	turquoise
ENSG00000068305.17	brown
ENSG00000183060.15	yellow
ENSG00000182397.14	green
ENSG00000259363.5	grey
ENSG00000140470.13	yellow
ENSG00000259356.1	grey
ENSG00000189419.6	grey
ENSG00000154227.13	grey
ENSG00000270127.2	turquoise
ENSG00000259205.2	yellow
ENSG00000140471.16	turquoise
ENSG00000183475.12	blue
ENSG00000232386.9	green
ENSG00000272808.3	black
ENSG00000259604.5	green
ENSG00000184254.16	pink
ENSG00000259583.2	grey
ENSG00000154237.12	grey
ENSG00000259376.1	grey
ENSG00000259755.1	turquoise
ENSG00000131873.5	midnightblue
ENSG00000131871.14	red
ENSG00000131876.16	grey
ENSG00000259172.1	turquoise
ENSG00000140479.16	black
ENSG00000279970.1	black
ENSG00000184277.12	blue
ENSG00000185418.15	pink
ENSG00000259658.4	black
ENSG00000259660.2	green
ENSG00000185596.16	yellow
ENSG00000234769.7	grey
ENSG00000231439.4	grey
ENSG00000226942.2	turquoise
ENSG00000161980.5	blue
ENSG00000161981.10	blue
ENSG00000007384.15	yellow
ENSG00000103152.11	darkred
ENSG00000103148.15	yellow
ENSG00000188536.12	yellow
ENSG00000206172.8	yellow
ENSG00000086506.2	darkred
ENSG00000007392.16	yellow
ENSG00000167930.15	black
ENSG00000269881.1	yellow
ENSG00000076344.15	yellow
ENSG00000242173.8	darkred
ENSG00000185615.15	green
ENSG00000103126.14	yellow
ENSG00000086504.15	salmon
ENSG00000129925.10	grey60
ENSG00000236829.9	turquoise
ENSG00000103202.12	yellow
ENSG00000242612.6	grey
ENSG00000090565.15	grey60
ENSG00000230428.1	yellow
ENSG00000277142.1	yellow
ENSG00000103326.11	lightgreen
ENSG00000007541.16	yellow
ENSG00000257108.1	magenta
ENSG00000197562.9	grey60
ENSG00000127578.6	yellow
ENSG00000130731.15	salmon
ENSG00000172366.19	grey60
ENSG00000228201.1	yellow
ENSG00000161996.18	yellow
ENSG00000262528.2	green
ENSG00000140983.13	yellow
ENSG00000103269.13	grey60
ENSG00000103266.10	blue
ENSG00000161999.11	royalblue
ENSG00000127580.15	lightgreen
ENSG00000261659.2	yellow
ENSG00000127585.11	tan
ENSG00000279255.1	tan
ENSG00000103260.8	royalblue
ENSG00000103254.9	lightgreen
ENSG00000162004.16	yellow
ENSG00000103253.17	royalblue
ENSG00000103245.13	lightgreen
ENSG00000102854.15	grey
ENSG00000007376.7	royalblue
ENSG00000127586.16	yellow
ENSG00000275438.1	turquoise
ENSG00000103227.18	yellow
ENSG00000260316.2	yellow
ENSG00000260439.1	black
ENSG00000276931.1	turquoise
ENSG00000260807.6	yellow
ENSG00000005513.9	black
ENSG00000184471.7	magenta
ENSG00000196557.11	grey60
ENSG00000277010.1	tan
ENSG00000103275.19	royalblue
ENSG00000007516.13	magenta
ENSG00000007520.3	royalblue
ENSG00000090581.9	black
ENSG00000059145.18	yellow
ENSG00000174109.4	blue
ENSG00000197599.12	yellow
ENSG00000103249.17	yellow
ENSG00000100726.14	lightgreen
ENSG00000187535.13	yellow
ENSG00000131634.13	grey
ENSG00000280327.1	yellow
ENSG00000007545.15	yellow
ENSG00000261732.1	yellow
ENSG00000206053.12	black
ENSG00000278987.1	green
ENSG00000138834.12	lightgreen
ENSG00000275092.1	yellow
ENSG00000261399.1	darkred
ENSG00000103024.7	royalblue
ENSG00000074071.14	blue
ENSG00000197774.12	yellow
ENSG00000162032.15	lightgreen
ENSG00000095906.16	lightgreen
ENSG00000099769.5	yellow
ENSG00000063854.12	blue
ENSG00000180185.11	blue
ENSG00000198736.11	grey
ENSG00000140990.14	blue
ENSG00000140988.15	blue
ENSG00000255198.4	blue
ENSG00000183751.14	lightgreen
ENSG00000196408.11	grey60
ENSG00000127554.12	grey
ENSG00000127561.14	salmon
ENSG00000167962.13	lightgreen
ENSG00000065054.13	lightgreen
ENSG00000065057.7	darkred
ENSG00000103197.16	lightgreen
ENSG00000008710.18	yellow
ENSG00000261123.1	yellow
ENSG00000167964.12	darkred
ENSG00000260260.1	blue
ENSG00000131653.12	grey60
ENSG00000167971.15	grey60
ENSG00000167965.17	grey60
ENSG00000182685.7	yellow
ENSG00000184207.8	darkred
ENSG00000167967.15	lightgreen
ENSG00000259780.3	yellow
ENSG00000167968.12	yellow
ENSG00000167969.12	lightgreen
ENSG00000261663.1	yellow
ENSG00000205937.11	grey60
ENSG00000260778.4	yellow
ENSG00000167972.13	lightyellow
ENSG00000238098.8	turquoise
ENSG00000162063.12	lightyellow
ENSG00000260095.1	grey
ENSG00000260874.5	grey
ENSG00000162062.14	grey60
ENSG00000259895.1	yellow
ENSG00000162068.1	lightgreen
ENSG00000162065.12	tan
ENSG00000260293.2	turquoise
ENSG00000185883.11	grey
ENSG00000279520.1	turquoise
ENSG00000162066.14	yellow
ENSG00000205923.3	tan
ENSG00000140992.18	brown
ENSG00000261613.2	grey
ENSG00000269937.1	yellow
ENSG00000280402.1	yellow
ENSG00000279162.1	yellow
ENSG00000215154.6	yellow
ENSG00000205918.9	grey
ENSG00000260565.6	turquoise
ENSG00000167977.8	pink
ENSG00000279901.1	yellow
ENSG00000172382.9	grey
ENSG00000205913.6	green
ENSG00000167978.16	yellow
ENSG00000103363.14	blue
ENSG00000276791.1	black
ENSG00000172460.14	grey
ENSG00000005001.9	grey
ENSG00000162076.12	royalblue
ENSG00000059122.16	tan
ENSG00000127564.16	yellow
ENSG00000162073.13	black
ENSG00000272079.2	tan
ENSG00000213937.3	tan
ENSG00000184697.6	cyan
ENSG00000006327.13	midnightblue
ENSG00000103145.10	salmon
ENSG00000131652.13	royalblue
ENSG00000261971.6	yellow
ENSG00000008517.16	grey
ENSG00000263072.6	yellow
ENSG00000122386.10	lightgreen
ENSG00000085644.13	lightgreen
ENSG00000262668.1	brown
ENSG00000168124.2	purple
ENSG00000010539.11	grey
ENSG00000103313.12	grey
ENSG00000281005.1	turquoise
ENSG00000006194.9	blue
ENSG00000279330.1	turquoise
ENSG00000279031.1	turquoise
ENSG00000140993.10	grey
ENSG00000162086.14	turquoise
ENSG00000168158.3	grey
ENSG00000262621.4	turquoise
ENSG00000140987.19	pink
ENSG00000103343.12	blue
ENSG00000167981.5	brown
ENSG00000122390.17	tan
ENSG00000103351.12	grey
ENSG00000167984.17	lightgreen
ENSG00000262312.2	turquoise
ENSG00000188827.10	yellow
ENSG00000213918.10	yellow
ENSG00000263235.1	turquoise
ENSG00000126602.10	salmon
ENSG00000005339.14	yellow
ENSG00000262185.1	grey
ENSG00000162104.9	lightyellow
ENSG00000185739.13	grey
ENSG00000262468.5	yellow
ENSG00000090447.11	yellow
ENSG00000126603.8	yellow
ENSG00000262686.1	blue
ENSG00000217930.7	yellow
ENSG00000262712.1	yellow
ENSG00000280063.1	yellow
ENSG00000262246.5	grey
ENSG00000168140.4	midnightblue
ENSG00000103423.13	brown
ENSG00000153406.13	blue
ENSG00000103415.11	blue
ENSG00000089486.16	salmon
ENSG00000278434.1	yellow
ENSG00000205832.7	green
ENSG00000153443.12	lightgreen
ENSG00000102858.12	yellow
ENSG00000278700.1	yellow
ENSG00000168101.14	royalblue
ENSG00000168096.14	yellow
ENSG00000266994.1	turquoise
ENSG00000166246.13	magenta
ENSG00000103199.13	yellow
ENSG00000140623.13	yellow
ENSG00000267077.1	yellow
ENSG00000067836.12	royalblue
ENSG00000140632.16	blue
ENSG00000275056.1	turquoise
ENSG00000118900.14	lightyellow
ENSG00000118898.15	magenta
ENSG00000103184.11	green
ENSG00000267072.2	turquoise
ENSG00000103174.11	lightyellow
ENSG00000033011.11	grey
ENSG00000153446.15	greenyellow
ENSG00000118894.14	blue
ENSG00000279877.1	turquoise
ENSG00000078328.19	brown
ENSG00000280000.1	turquoise
ENSG00000257180.1	turquoise
ENSG00000260835.1	turquoise
ENSG00000278975.1	turquoise
ENSG00000259963.1	turquoise
ENSG00000252080.1	turquoise
ENSG00000200869.1	turquoise
ENSG00000067365.14	green
ENSG00000183044.11	brown
ENSG00000243954.3	turquoise
ENSG00000184857.7	blue
ENSG00000140650.11	turquoise
ENSG00000260350.1	turquoise
ENSG00000260276.2	turquoise
ENSG00000153048.10	blue
ENSG00000259939.1	turquoise
ENSG00000187555.14	brown
ENSG00000182831.11	brown
ENSG00000220793.5	grey
ENSG00000261617.1	black
ENSG00000260071.1	green
ENSG00000283003.1	green
ENSG00000183454.15	brown
ENSG00000166669.13	brown
ENSG00000279662.1	yellow
ENSG00000213853.9	grey
ENSG00000153060.7	grey
ENSG00000103274.10	blue
ENSG00000166676.14	tan
ENSG00000179583.18	lightcyan
ENSG00000182108.9	darkred
ENSG00000280153.1	black
ENSG00000275673.1	turquoise
ENSG00000263013.1	turquoise
ENSG00000262222.1	grey
ENSG00000038532.14	yellow
ENSG00000229917.2	turquoise
ENSG00000274038.1	turquoise
ENSG00000263033.2	yellow
ENSG00000175643.8	brown
ENSG00000188897.8	green
ENSG00000189067.12	pink
ENSG00000184602.5	brown
ENSG00000153066.12	purple
ENSG00000122299.11	green
ENSG00000277369.1	yellow
ENSG00000171490.12	blue
ENSG00000263307.1	yellow
ENSG00000103342.12	red
ENSG00000261560.1	turquoise
ENSG00000260318.1	turquoise
ENSG00000234719.8	grey
ENSG00000048462.10	brown
ENSG00000048471.13	black
ENSG00000241641.1	green
ENSG00000260723.1	green
ENSG00000278979.1	green
ENSG00000260601.1	green
ENSG00000103381.11	pink
ENSG00000237515.7	cyan
ENSG00000262801.5	purple
ENSG00000262267.5	grey
ENSG00000175595.14	pink
ENSG00000262097.1	grey
ENSG00000186260.16	cyan
ENSG00000276564.1	purple
ENSG00000262470.2	turquoise
ENSG00000262454.2	brown
ENSG00000140694.16	red
ENSG00000103429.10	blue
ENSG00000103512.14	brown
ENSG00000183458.13	yellow
ENSG00000207425.1	grey
ENSG00000183426.16	yellow
ENSG00000179889.18	brown
ENSG00000261819.1	yellow
ENSG00000275910.1	turquoise
ENSG00000157045.8	salmon
ENSG00000085721.12	blue
ENSG00000188599.17	green
ENSG00000270580.5	green
ENSG00000250251.6	yellow
ENSG00000183793.13	yellow
ENSG00000156968.8	blue
ENSG00000166780.10	brown
ENSG00000166783.20	brown
ENSG00000072864.13	black
ENSG00000262380.1	green
ENSG00000280206.1	black
ENSG00000133392.17	grey
ENSG00000263335.1	black
ENSG00000133393.12	blue
ENSG00000103222.18	turquoise
ENSG00000091262.14	magenta
ENSG00000103226.17	grey
ENSG00000244257.5	yellow
ENSG00000183889.12	yellow
ENSG00000227827.3	yellow
ENSG00000214967.5	grey
ENSG00000103489.11	yellow
ENSG00000279410.1	yellow
ENSG00000279620.1	yellow
ENSG00000275927.1	yellow
ENSG00000214940.8	grey
ENSG00000205746.9	yellow
ENSG00000233024.7	yellow
ENSG00000254681.6	yellow
ENSG00000185164.14	brown
ENSG00000134419.15	red
ENSG00000170540.14	blue
ENSG00000157106.16	turquoise
ENSG00000170537.12	black
ENSG00000261357.1	green
ENSG00000167186.10	blue
ENSG00000205730.6	greenyellow
ENSG00000103528.16	magenta
ENSG00000006007.11	blue
ENSG00000103540.16	pink
ENSG00000103544.14	pink
ENSG00000276571.1	grey
ENSG00000103550.13	grey
ENSG00000174628.16	magenta
ENSG00000261195.1	blue
ENSG00000167191.11	pink
ENSG00000180269.7	brown
ENSG00000183549.10	magenta
ENSG00000066654.13	blue
ENSG00000196678.13	black
ENSG00000005189.19	brown
ENSG00000188215.9	red
ENSG00000102897.9	blue
ENSG00000158486.13	magenta
ENSG00000011638.10	brown
ENSG00000103316.10	brown
ENSG00000169246.16	turquoise
ENSG00000180747.15	turquoise
ENSG00000265462.1	turquoise
ENSG00000197006.13	brown
ENSG00000261596.2	turquoise
ENSG00000140749.8	lightcyan
ENSG00000207248.1	turquoise
ENSG00000155719.16	grey
ENSG00000260306.1	turquoise
ENSG00000248124.7	turquoise
ENSG00000185864.16	turquoise
ENSG00000185710.9	turquoise
ENSG00000274460.1	turquoise
ENSG00000140740.10	blue
ENSG00000275445.1	grey
ENSG00000185716.11	brown
ENSG00000175267.14	magenta
ENSG00000183921.7	magenta
ENSG00000103319.11	tan
ENSG00000058600.15	yellow
ENSG00000140743.7	brown
ENSG00000257122.5	tan
ENSG00000237296.9	turquoise
ENSG00000243716.10	turquoise
ENSG00000122254.6	grey
ENSG00000103404.14	black
ENSG00000168434.12	yellow
ENSG00000260136.5	grey
ENSG00000103365.15	purple
ENSG00000103356.15	brown
ENSG00000103353.15	brown
ENSG00000260751.2	turquoise
ENSG00000004779.9	blue
ENSG00000083093.9	blue
ENSG00000166847.9	brown
ENSG00000166851.14	turquoise
ENSG00000166869.2	brown
ENSG00000166501.12	brown
ENSG00000279276.1	turquoise
ENSG00000279202.1	turquoise
ENSG00000274466.1	turquoise
ENSG00000279554.1	turquoise
ENSG00000006116.3	salmon
ENSG00000122257.18	turquoise
ENSG00000090905.18	turquoise
ENSG00000158865.12	black
ENSG00000140750.16	green
ENSG00000260714.1	yellow
ENSG00000262587.2	turquoise
ENSG00000262155.1	turquoise
ENSG00000271105.1	turquoise
ENSG00000260448.5	black
ENSG00000262700.1	turquoise
ENSG00000275494.1	black
ENSG00000205629.11	blue
ENSG00000103375.10	turquoise
ENSG00000155592.15	grey
ENSG00000274925.1	green
ENSG00000182601.6	darkred
ENSG00000230330.1	grey
ENSG00000155666.11	grey
ENSG00000259940.2	turquoise
ENSG00000169189.16	red
ENSG00000245888.6	green
ENSG00000077238.13	midnightblue
ENSG00000103522.15	grey
ENSG00000259954.1	turquoise
ENSG00000077235.17	cyan
ENSG00000047578.12	yellow
ENSG00000261329.5	black
ENSG00000169181.12	lightyellow
ENSG00000169180.11	grey
ENSG00000188322.4	tan
ENSG00000198156.10	turquoise
ENSG00000205609.12	grey
ENSG00000188603.17	green
ENSG00000184730.10	black
ENSG00000176046.8	magenta
ENSG00000176476.8	pink
ENSG00000197165.10	tan
ENSG00000278665.1	turquoise
ENSG00000196502.11	grey
ENSG00000255524.7	turquoise
ENSG00000184110.14	grey
ENSG00000196993.8	green
ENSG00000240634.1	yellow
ENSG00000260796.1	yellow
ENSG00000275807.1	yellow
ENSG00000168488.18	yellow
ENSG00000178952.9	blue
ENSG00000178188.14	yellow
ENSG00000261766.1	turquoise
ENSG00000196296.13	yellow
ENSG00000260442.5	grey
ENSG00000177548.12	yellow
ENSG00000176953.11	yellow
ENSG00000169682.17	yellow
ENSG00000261067.6	yellow
ENSG00000213658.10	yellow
ENSG00000196796.5	yellow
ENSG00000103472.9	green
ENSG00000260517.2	yellow
ENSG00000279106.1	yellow
ENSG00000259807.1	black
ENSG00000260953.1	grey
ENSG00000198106.8	yellow
ENSG00000254206.5	turquoise
ENSG00000254634.4	turquoise
ENSG00000169203.16	turquoise
ENSG00000205534.6	turquoise
ENSG00000279583.1	turquoise
ENSG00000260727.1	yellow
ENSG00000197471.11	lightcyan
ENSG00000103485.17	greenyellow
ENSG00000185905.3	lightcyan
ENSG00000079616.12	blue
ENSG00000103495.13	royalblue
ENSG00000238045.9	magenta
ENSG00000167371.17	salmon
ENSG00000280789.1	yellow
ENSG00000013364.18	black
ENSG00000103502.13	salmon
ENSG00000214725.8	blue
ENSG00000174938.14	cyan
ENSG00000174939.10	darkred
ENSG00000174943.9	grey60
ENSG00000279789.1	green
ENSG00000260114.2	green
ENSG00000247735.2	green
ENSG00000149932.16	blue
ENSG00000149930.17	grey60
ENSG00000149929.15	pink
ENSG00000169592.14	lightgreen
ENSG00000149927.17	salmon
ENSG00000149926.13	tan
ENSG00000149925.17	brown
ENSG00000149923.13	royalblue
ENSG00000149922.10	green
ENSG00000090238.11	grey
ENSG00000250616.2	grey
ENSG00000102886.14	yellow
ENSG00000102882.11	darkred
ENSG00000102879.15	salmon
ENSG00000169627.7	grey
ENSG00000198064.13	turquoise
ENSG00000183604.14	turquoise
ENSG00000169217.8	blue
ENSG00000260219.2	grey
ENSG00000169221.13	yellow
ENSG00000180035.11	blue
ENSG00000180096.11	lightgreen
ENSG00000179965.11	grey60
ENSG00000179958.8	blue
ENSG00000179918.18	blue
ENSG00000005844.17	lightcyan
ENSG00000169957.9	lightgreen
ENSG00000169955.7	grey
ENSG00000235560.3	green
ENSG00000169951.9	tan
ENSG00000229809.8	lightgreen
ENSG00000197162.9	yellow
ENSG00000260167.1	turquoise
ENSG00000156853.12	blue
ENSG00000156858.11	yellow
ENSG00000156860.15	yellow
ENSG00000261840.2	grey
ENSG00000080603.16	yellow
ENSG00000282034.1	turquoise
ENSG00000156873.15	salmon
ENSG00000196118.11	grey
ENSG00000103549.21	grey
ENSG00000102870.5	grey
ENSG00000099385.11	lightgreen
ENSG00000260083.1	brown
ENSG00000150281.6	grey
ENSG00000260852.1	yellow
ENSG00000099364.16	grey60
ENSG00000175938.6	grey
ENSG00000099381.16	yellow
ENSG00000279196.1	turquoise
ENSG00000099377.13	magenta
ENSG00000099365.9	lightyellow
ENSG00000103496.14	black
ENSG00000260911.2	green
ENSG00000232748.3	yellow
ENSG00000167394.12	royalblue
ENSG00000167395.10	yellow
ENSG00000151006.7	yellow
ENSG00000167397.14	red
ENSG00000103507.13	lightgreen
ENSG00000103510.19	royalblue
ENSG00000262766.1	turquoise
ENSG00000278133.1	turquoise
ENSG00000178226.10	brown
ENSG00000089280.18	yellow
ENSG00000260060.1	turquoise
ENSG00000103490.13	lightcyan
ENSG00000177238.13	grey
ENSG00000169900.7	grey
ENSG00000169896.16	lightcyan
ENSG00000140678.16	lightcyan
ENSG00000176723.9	grey
ENSG00000261474.1	green
ENSG00000260267.1	yellow
ENSG00000140691.16	lightgreen
ENSG00000140682.18	yellow
ENSG00000140688.16	grey
ENSG00000260625.2	pink
ENSG00000131797.12	turquoise
ENSG00000197302.10	grey
ENSG00000185947.14	red
ENSG00000230267.7	grey
ENSG00000260781.1	black
ENSG00000279800.2	blue
ENSG00000261461.1	royalblue
ENSG00000171241.8	turquoise
ENSG00000261512.2	tan
ENSG00000259856.1	grey60
ENSG00000069329.15	blue
ENSG00000091651.8	grey
ENSG00000140795.12	magenta
ENSG00000155330.9	brown
ENSG00000166123.13	greenyellow
ENSG00000069345.11	brown
ENSG00000261173.1	green
ENSG00000171208.9	brown
ENSG00000260281.5	brown
ENSG00000129636.12	brown
ENSG00000102893.15	blue
ENSG00000259918.1	blue
ENSG00000261231.6	grey
ENSG00000261325.1	brown
ENSG00000121270.15	yellow
ENSG00000102910.13	brown
ENSG00000196470.11	red
ENSG00000102921.7	cyan
ENSG00000243609.1	turquoise
ENSG00000260086.2	grey
ENSG00000102924.11	lightyellow
ENSG00000102935.11	yellow
ENSG00000205423.11	blue
ENSG00000155393.12	brown
ENSG00000279356.1	turquoise
ENSG00000121274.12	brown
ENSG00000121281.12	lightcyan
ENSG00000166164.15	red
ENSG00000140807.6	black
ENSG00000278909.1	green
ENSG00000260249.2	yellow
ENSG00000167208.14	lightcyan
ENSG00000167207.11	grey
ENSG00000261644.2	grey
ENSG00000083799.17	brown
ENSG00000261703.1	grey
ENSG00000103449.11	black
ENSG00000280344.1	green
ENSG00000260818.2	green
ENSG00000224578.4	blue
ENSG00000103460.16	black
ENSG00000277639.2	magenta
ENSG00000177200.15	grey
ENSG00000261291.1	turquoise
ENSG00000280227.1	turquoise
ENSG00000261056.2	turquoise
ENSG00000279589.1	turquoise
ENSG00000103479.15	pink
ENSG00000259926.1	turquoise
ENSG00000279344.1	green
ENSG00000279722.1	pink
ENSG00000166971.16	red
ENSG00000103494.12	cyan
ENSG00000140718.19	brown
ENSG00000280392.1	turquoise
ENSG00000245694.9	grey
ENSG00000159387.7	salmon
ENSG00000087245.12	grey
ENSG00000087253.12	lightcyan
ENSG00000261997.1	lightcyan
ENSG00000198848.12	grey
ENSG00000159398.15	grey
ENSG00000246379.6	turquoise
ENSG00000261013.1	turquoise
ENSG00000087258.13	tan
ENSG00000261439.1	grey
ENSG00000265281.1	turquoise
ENSG00000260198.1	yellow
ENSG00000279764.1	yellow
ENSG00000159461.14	blue
ENSG00000167005.13	blue
ENSG00000087263.16	blue
ENSG00000274031.1	turquoise
ENSG00000125124.11	grey
ENSG00000087250.8	royalblue
ENSG00000125148.6	midnightblue
ENSG00000260549.1	midnightblue
ENSG00000169715.14	greenyellow
ENSG00000205364.3	midnightblue
ENSG00000205362.11	midnightblue
ENSG00000205361.8	grey
ENSG00000198417.6	magenta
ENSG00000125144.13	magenta
ENSG00000205358.3	magenta
ENSG00000187193.8	midnightblue
ENSG00000261302.5	turquoise
ENSG00000102900.12	purple
ENSG00000070915.9	turquoise
ENSG00000051108.14	grey
ENSG00000261270.1	yellow
ENSG00000261114.1	turquoise
ENSG00000087237.10	grey
ENSG00000140853.15	green
ENSG00000140848.16	black
ENSG00000279019.1	turquoise
ENSG00000279803.1	green
ENSG00000172775.16	blue
ENSG00000159579.13	pink
ENSG00000102931.7	blue
ENSG00000276663.1	black
ENSG00000260038.1	green
ENSG00000102934.9	pink
ENSG00000006210.6	lightyellow
ENSG00000005194.14	blue
ENSG00000088682.13	grey
ENSG00000102978.12	blue
ENSG00000125170.10	darkred
ENSG00000135736.5	magenta
ENSG00000159618.15	lightcyan
ENSG00000205336.11	midnightblue
ENSG00000182885.16	grey
ENSG00000159625.14	magenta
ENSG00000140854.12	salmon
ENSG00000140859.15	lightgreen
ENSG00000276166.1	yellow
ENSG00000166188.2	lightgreen
ENSG00000103005.11	turquoise
ENSG00000102996.4	grey
ENSG00000070761.7	blue
ENSG00000070770.8	brown
ENSG00000103021.9	magenta
ENSG00000181938.13	grey
ENSG00000260186.5	cyan
ENSG00000103034.14	salmon
ENSG00000200556.1	turquoise
ENSG00000103037.11	turquoise
ENSG00000125107.17	blue
ENSG00000276259.1	turquoise
ENSG00000207493.1	grey
ENSG00000260865.1	turquoise
ENSG00000103042.8	tan
ENSG00000125166.12	brown
ENSG00000245768.6	turquoise
ENSG00000224631.4	blue
ENSG00000150394.13	brown
ENSG00000260600.1	turquoise
ENSG00000261502.3	grey
ENSG00000269986.1	grey
ENSG00000261199.1	turquoise
ENSG00000260658.5	grey
ENSG00000259846.1	grey
ENSG00000140937.13	cyan
ENSG00000278893.1	turquoise
ENSG00000179776.17	grey
ENSG00000246898.1	pink
ENSG00000166548.15	blue
ENSG00000217555.12	grey
ENSG00000254788.7	grey
ENSG00000277978.1	grey
ENSG00000089505.17	yellow
ENSG00000260650.1	turquoise
ENSG00000140931.19	magenta
ENSG00000183723.12	brown
ENSG00000135720.12	black
ENSG00000249961.9	grey
ENSG00000159593.14	red
ENSG00000168748.13	salmon
ENSG00000172840.6	green
ENSG00000166592.11	black
ENSG00000166595.11	blue
ENSG00000172831.11	grey
ENSG00000172828.12	turquoise
ENSG00000172824.14	green
ENSG00000067955.13	black
ENSG00000125149.11	pink
ENSG00000237172.3	black
ENSG00000102871.15	black
ENSG00000135722.8	green
ENSG00000102878.16	yellow
ENSG00000140939.14	green
ENSG00000196123.12	tan
ENSG00000205250.8	royalblue
ENSG00000102890.14	green
ENSG00000280163.1	yellow
ENSG00000125122.15	yellow
ENSG00000168701.18	blue
ENSG00000135723.13	grey60
ENSG00000135740.16	tan
ENSG00000262691.1	turquoise
ENSG00000196155.12	green
ENSG00000168676.10	turquoise
ENSG00000159708.17	purple
ENSG00000159713.10	pink
ENSG00000159714.10	yellow
ENSG00000176387.6	turquoise
ENSG00000159720.11	brown
ENSG00000270049.2	yellow
ENSG00000276075.1	darkred
ENSG00000039523.18	tan
ENSG00000261386.2	turquoise
ENSG00000280214.1	turquoise
ENSG00000259804.1	turquoise
ENSG00000102974.14	red
ENSG00000159753.13	grey60
ENSG00000102977.13	grey
ENSG00000102981.9	darkred
ENSG00000124074.11	lightgreen
ENSG00000159761.14	grey
ENSG00000141098.12	salmon
ENSG00000141084.10	yellow
ENSG00000270165.1	yellow
ENSG00000102904.14	magenta
ENSG00000102901.12	yellow
ENSG00000168286.2	blue
ENSG00000102898.11	blue
ENSG00000038358.14	salmon
ENSG00000263126.1	yellow
ENSG00000159792.9	yellow
ENSG00000261884.2	yellow
ENSG00000205220.11	lightcyan
ENSG00000213398.7	magenta
ENSG00000124067.16	magenta
ENSG00000167261.13	grey
ENSG00000167264.17	yellow
ENSG00000182810.6	blue
ENSG00000072736.18	grey
ENSG00000262514.1	green
ENSG00000240435.2	yellow
ENSG00000263276.1	green
ENSG00000103066.12	salmon
ENSG00000103064.13	turquoise
ENSG00000103061.12	green
ENSG00000279649.1	green
ENSG00000132600.16	grey
ENSG00000259797.1	yellow
ENSG00000103056.11	lightyellow
ENSG00000279693.1	turquoise
ENSG00000274698.1	purple
ENSG00000184939.15	red
ENSG00000275383.1	turquoise
ENSG00000062038.13	turquoise
ENSG00000039068.18	grey
ENSG00000103047.7	brown
ENSG00000266801.1	turquoise
ENSG00000244378.1	turquoise
ENSG00000103044.10	turquoise
ENSG00000168802.12	blue
ENSG00000141076.17	salmon
ENSG00000168807.16	grey
ENSG00000132612.15	blue
ENSG00000213380.14	yellow
ENSG00000272617.2	black
ENSG00000132603.13	blue
ENSG00000132604.10	brown
ENSG00000103018.16	blue
ENSG00000102908.20	turquoise
ENSG00000274093.1	turquoise
ENSG00000181019.12	blue
ENSG00000262136.1	yellow
ENSG00000141101.12	brown
ENSG00000198373.12	yellow
ENSG00000157322.17	turquoise
ENSG00000196696.12	turquoise
ENSG00000255185.5	turquoise
ENSG00000090857.13	yellow
ENSG00000261556.9	turquoise
ENSG00000223496.2	brown
ENSG00000090861.15	brown
ENSG00000157349.16	grey
ENSG00000261777.5	green
ENSG00000168872.16	yellow
ENSG00000157350.12	grey60
ENSG00000260111.1	turquoise
ENSG00000157353.16	yellow
ENSG00000103051.18	pink
ENSG00000189091.12	brown
ENSG00000157368.10	salmon
ENSG00000132613.14	lightgreen
ENSG00000279569.1	turquoise
ENSG00000103043.14	yellow
ENSG00000214353.7	magenta
ENSG00000279122.1	yellow
ENSG00000262890.1	turquoise
ENSG00000157423.17	magenta
ENSG00000180917.17	red
ENSG00000172137.18	salmon
ENSG00000167377.17	turquoise
ENSG00000247324.2	turquoise
ENSG00000157429.15	magenta
ENSG00000040199.18	brown
ENSG00000166747.12	red
ENSG00000223224.1	turquoise
ENSG00000262140.1	turquoise
ENSG00000224470.7	grey
ENSG00000182149.20	pink
ENSG00000102984.14	salmon
ENSG00000277481.1	turquoise
ENSG00000263232.2	turquoise
ENSG00000102967.11	grey
ENSG00000140830.8	grey
ENSG00000261701.6	grey
ENSG00000140829.11	pink
ENSG00000118557.15	yellow
ENSG00000261008.6	green
ENSG00000260664.2	pink
ENSG00000259768.5	yellow
ENSG00000140836.14	turquoise
ENSG00000259209.3	green
ENSG00000279757.1	turquoise
ENSG00000280092.1	turquoise
ENSG00000279591.1	yellow
ENSG00000271009.2	grey
ENSG00000261227.2	cyan
ENSG00000260848.1	purple
ENSG00000261404.5	green
ENSG00000275236.1	green
ENSG00000103035.10	blue
ENSG00000259972.2	turquoise
ENSG00000239763.2	turquoise
ENSG00000214331.8	turquoise
ENSG00000261079.1	grey
ENSG00000196436.8	turquoise
ENSG00000140839.11	yellow
ENSG00000090863.11	grey
ENSG00000207525.1	turquoise
ENSG00000168411.13	pink
ENSG00000168404.12	midnightblue
ENSG00000103089.8	black
ENSG00000103091.14	green
ENSG00000186187.11	tan
ENSG00000247033.1	yellow
ENSG00000166816.13	lightgreen
ENSG00000184517.11	blue
ENSG00000050820.16	yellow
ENSG00000280152.1	green
ENSG00000153774.8	blue
ENSG00000261783.1	yellow
ENSG00000274220.1	black
ENSG00000166822.12	greenyellow
ENSG00000261476.1	turquoise
ENSG00000183196.8	black
ENSG00000262583.1	turquoise
ENSG00000135702.14	turquoise
ENSG00000205084.10	magenta
ENSG00000276408.1	brown
ENSG00000034713.7	blue
ENSG00000065457.10	grey
ENSG00000065427.14	blue
ENSG00000166848.5	blue
ENSG00000152910.18	black
ENSG00000103111.14	pink
ENSG00000205078.5	yellow
ENSG00000140873.15	grey
ENSG00000140876.11	blue
ENSG00000171724.2	brown
ENSG00000278926.1	turquoise
ENSG00000261330.1	turquoise
ENSG00000186153.16	magenta
ENSG00000276007.1	pink
ENSG00000261837.1	green
ENSG00000243101.1	green
ENSG00000280115.1	green
ENSG00000280190.1	green
ENSG00000260816.2	green
ENSG00000261537.1	green
ENSG00000280274.1	yellow
ENSG00000260479.1	green
ENSG00000277954.1	brown
ENSG00000261722.1	brown
ENSG00000178573.6	lightcyan
ENSG00000278058.1	grey
ENSG00000261390.5	magenta
ENSG00000259867.5	grey
ENSG00000168589.14	magenta
ENSG00000166446.14	brown
ENSG00000260064.1	turquoise
ENSG00000260896.5	turquoise
ENSG00000103121.8	blue
ENSG00000278985.1	turquoise
ENSG00000166451.13	blue
ENSG00000260213.5	pink
ENSG00000261061.1	blue
ENSG00000166454.9	blue
ENSG00000166455.13	grey
ENSG00000260643.1	grey
ENSG00000140905.9	red
ENSG00000166473.17	green
ENSG00000135697.9	grey
ENSG00000280182.1	turquoise
ENSG00000260495.1	turquoise
ENSG00000261609.4	magenta
ENSG00000153815.16	tan
ENSG00000279476.1	yellow
ENSG00000279294.1	green
ENSG00000279841.1	yellow
ENSG00000197943.9	grey
ENSG00000184860.9	grey
ENSG00000135698.9	brown
ENSG00000140945.16	blue
ENSG00000261103.1	black
ENSG00000260788.5	pink
ENSG00000259914.1	green
ENSG00000260228.5	grey
ENSG00000230989.6	blue
ENSG00000103150.5	yellow
ENSG00000260300.5	turquoise
ENSG00000140961.12	yellow
ENSG00000103154.9	salmon
ENSG00000140943.16	cyan
ENSG00000274677.1	turquoise
ENSG00000260018.1	grey
ENSG00000103160.11	brown
ENSG00000154099.17	magenta
ENSG00000103168.16	yellow
ENSG00000140955.10	grey
ENSG00000168418.7	grey
ENSG00000103175.10	grey60
ENSG00000064270.12	grey
ENSG00000261286.1	turquoise
ENSG00000140950.15	tan
ENSG00000103187.7	greenyellow
ENSG00000135686.12	darkred
ENSG00000103194.15	blue
ENSG00000103196.11	midnightblue
ENSG00000153786.12	grey
ENSG00000135709.12	salmon
ENSG00000153789.12	magenta
ENSG00000131149.18	tan
ENSG00000260417.1	turquoise
ENSG00000131153.8	blue
ENSG00000154102.10	grey
ENSG00000131148.8	blue
ENSG00000131143.8	blue
ENSG00000140968.10	lightcyan
ENSG00000268388.5	grey
ENSG00000103241.6	grey
ENSG00000270020.1	yellow
ENSG00000103248.18	yellow
ENSG00000176678.5	grey
ENSG00000261175.5	grey
ENSG00000260456.6	turquoise
ENSG00000261697.5	turquoise
ENSG00000103264.16	lightyellow
ENSG00000140941.12	red
ENSG00000140948.11	turquoise
ENSG00000276337.1	turquoise
ENSG00000260750.5	purple
ENSG00000269935.1	grey60
ENSG00000154118.12	grey60
ENSG00000226180.3	yellow
ENSG00000104731.13	yellow
ENSG00000260671.2	turquoise
ENSG00000103257.8	midnightblue
ENSG00000174990.4	grey
ENSG00000172530.20	yellow
ENSG00000225614.2	yellow
ENSG00000179588.8	yellow
ENSG00000261744.1	yellow
ENSG00000158545.15	yellow
ENSG00000051523.10	lightcyan
ENSG00000167508.11	lightgreen
ENSG00000260630.6	grey60
ENSG00000185669.5	grey
ENSG00000158717.10	lightgreen
ENSG00000174177.12	royalblue
ENSG00000103335.20	yellow
ENSG00000260121.1	yellow
ENSG00000224888.4	tan
ENSG00000182376.2	tan
ENSG00000167513.8	grey
ENSG00000198931.10	blue
ENSG00000141012.12	yellow
ENSG00000167515.10	blue
ENSG00000129993.14	tan
ENSG00000261226.1	tan
ENSG00000205018.2	tan
ENSG00000256982.1	lightyellow
ENSG00000176715.15	yellow
ENSG00000180422.3	tan
ENSG00000259803.6	grey
ENSG00000259877.2	pink
ENSG00000170100.13	grey
ENSG00000167522.14	yellow
ENSG00000268218.1	turquoise
ENSG00000261574.1	turquoise
ENSG00000261692.1	turquoise
ENSG00000197912.13	yellow
ENSG00000274627.1	yellow
ENSG00000167526.13	blue
ENSG00000178773.14	lightyellow
ENSG00000131165.14	royalblue
ENSG00000167523.13	yellow
ENSG00000185324.21	yellow
ENSG00000275734.1	turquoise
ENSG00000158792.15	darkred
ENSG00000075399.13	lightgreen
ENSG00000261373.1	turquoise
ENSG00000158805.11	yellow
ENSG00000187741.14	turquoise
ENSG00000204991.10	tan
ENSG00000141002.18	lightyellow
ENSG00000258839.2	turquoise
ENSG00000258947.6	grey
ENSG00000140995.16	grey60
ENSG00000177946.5	blue
ENSG00000223959.8	green
ENSG00000003249.13	grey60
ENSG00000141013.15	yellow
ENSG00000222019.7	grey
ENSG00000260528.3	yellow
ENSG00000260923.5	grey
ENSG00000272636.3	grey60
ENSG00000181031.15	grey
ENSG00000262061.5	grey
ENSG00000187624.8	grey
ENSG00000183688.4	grey
ENSG00000141252.19	purple
ENSG00000244097.1	turquoise
ENSG00000167695.14	grey
ENSG00000179409.10	grey
ENSG00000231784.8	brown
ENSG00000167699.13	blue
ENSG00000262228.2	turquoise
ENSG00000171861.10	blue
ENSG00000277491.1	turquoise
ENSG00000167693.16	grey
ENSG00000177370.4	salmon
ENSG00000159842.14	grey60
ENSG00000264429.1	yellow
ENSG00000235361.1	grey
ENSG00000108953.16	blue
ENSG00000167193.7	red
ENSG00000197879.14	yellow
ENSG00000132376.19	blue
ENSG00000236618.2	blue
ENSG00000174238.14	brown
ENSG00000167703.14	grey
ENSG00000074660.15	lightgreen
ENSG00000167705.11	darkred
ENSG00000174231.16	brown
ENSG00000185561.9	midnightblue
ENSG00000186594.13	brown
ENSG00000167716.18	yellow
ENSG00000167711.13	yellow
ENSG00000132386.10	lightcyan
ENSG00000186532.11	tan
ENSG00000132383.11	blue
ENSG00000108958.4	blue
ENSG00000185924.6	lightyellow
ENSG00000262869.1	turquoise
ENSG00000108963.17	tan
ENSG00000262533.1	turquoise
ENSG00000263050.1	grey
ENSG00000177374.12	yellow
ENSG00000070366.13	yellow
ENSG00000262402.1	turquoise
ENSG00000278941.1	yellow
ENSG00000167720.12	red
ENSG00000262333.1	green
ENSG00000167721.10	blue
ENSG00000141258.12	grey60
ENSG00000070444.14	yellow
ENSG00000127804.12	black
ENSG00000007168.12	brown
ENSG00000279432.1	green
ENSG00000239884.3	yellow
ENSG00000272911.1	green
ENSG00000132361.16	grey60
ENSG00000262050.1	yellow
ENSG00000277200.1	tan
ENSG00000261963.2	grey60
ENSG00000132359.14	lightyellow
ENSG00000221882.2	brown
ENSG00000262670.5	brown
ENSG00000141255.12	grey
ENSG00000108381.10	black
ENSG00000167723.14	green
ENSG00000196689.11	green
ENSG00000263338.1	green
ENSG00000261916.1	green
ENSG00000197417.7	yellow
ENSG00000262248.1	yellow
ENSG00000040531.14	black
ENSG00000262903.1	green
ENSG00000213977.7	red
ENSG00000257950.3	purple
ENSG00000127774.6	blue
ENSG00000083454.21	cyan
ENSG00000083457.11	blue
ENSG00000177602.5	grey
ENSG00000074356.16	green
ENSG00000004660.14	salmon
ENSG00000108405.3	magenta
ENSG00000074370.17	yellow
ENSG00000074755.14	green
ENSG00000167740.9	blue
ENSG00000185722.16	green
ENSG00000263165.1	turquoise
ENSG00000274363.1	grey
ENSG00000132388.12	red
ENSG00000261868.1	pink
ENSG00000182557.7	lightcyan
ENSG00000262823.1	turquoise
ENSG00000229782.1	tan
ENSG00000183018.8	lightgreen
ENSG00000132382.14	tan
ENSG00000188176.11	grey
ENSG00000161905.12	turquoise
ENSG00000141456.14	lightgreen
ENSG00000141480.17	lightcyan
ENSG00000161920.9	pink
ENSG00000161921.14	lightcyan
ENSG00000141497.13	lightcyan
ENSG00000182853.11	grey
ENSG00000142507.9	blue
ENSG00000262165.2	black
ENSG00000129219.13	magenta
ENSG00000141503.15	lightyellow
ENSG00000108556.7	grey
ENSG00000205710.3	lightyellow
ENSG00000108528.13	blue
ENSG00000108523.15	blue
ENSG00000108518.7	lightcyan
ENSG00000108515.17	yellow
ENSG00000091640.7	blue
ENSG00000108509.20	tan
ENSG00000262227.1	grey
ENSG00000196388.8	black
ENSG00000129250.11	green
ENSG00000180787.5	grey
ENSG00000167840.13	black
ENSG00000234327.7	blue
ENSG00000129204.16	grey
ENSG00000180626.9	turquoise
ENSG00000261879.5	turquoise
ENSG00000161929.14	lightcyan
ENSG00000029725.16	red
ENSG00000108559.11	grey
ENSG00000129197.14	grey
ENSG00000263272.1	grey
ENSG00000108561.8	blue
ENSG00000005100.12	cyan
ENSG00000072849.10	red
ENSG00000167842.15	red
ENSG00000091592.15	blue
ENSG00000179314.13	black
ENSG00000091622.15	darkred
ENSG00000198920.9	purple
ENSG00000282936.1	tan
ENSG00000129235.10	blue
ENSG00000108590.10	blue
ENSG00000256806.4	blue
ENSG00000261996.1	purple
ENSG00000264468.1	turquoise
ENSG00000274114.2	salmon
ENSG00000141485.16	grey60
ENSG00000132530.16	grey
ENSG00000167858.12	magenta
ENSG00000262943.7	turquoise
ENSG00000215067.9	green
ENSG00000262503.1	turquoise
ENSG00000263316.1	turquoise
ENSG00000262089.1	yellow
ENSG00000219200.11	darkred
ENSG00000258315.5	turquoise
ENSG00000267532.4	grey
ENSG00000161940.10	grey
ENSG00000174327.6	yellow
ENSG00000174326.11	grey
ENSG00000141505.11	tan
ENSG00000132535.18	lightyellow
ENSG00000072778.19	yellow
ENSG00000004975.11	green
ENSG00000040633.12	blue
ENSG00000170296.9	red
ENSG00000175826.11	yellow
ENSG00000170291.14	blue
ENSG00000181856.14	grey
ENSG00000132507.17	blue
ENSG00000132522.15	green
ENSG00000215041.9	lightyellow
ENSG00000072818.11	blue
ENSG00000213859.4	pink
ENSG00000174292.12	lightyellow
ENSG00000205544.3	blue
ENSG00000169992.9	tan
ENSG00000181284.2	pink
ENSG00000161958.10	grey
ENSG00000170175.10	blue
ENSG00000174282.11	grey60
ENSG00000181222.15	grey
ENSG00000239697.10	grey
ENSG00000161955.16	greenyellow
ENSG00000161956.12	darkred
ENSG00000161960.14	green
ENSG00000233223.2	black
ENSG00000129255.15	blue
ENSG00000129194.7	grey
ENSG00000129245.11	blue
ENSG00000129214.14	grey
ENSG00000141504.11	blue
ENSG00000129244.8	yellow
ENSG00000141510.16	midnightblue
ENSG00000262251.1	yellow
ENSG00000141499.16	blue
ENSG00000108947.4	brown
ENSG00000183914.14	turquoise
ENSG00000132510.10	yellow
ENSG00000167874.6	grey60
ENSG00000183011.13	blue
ENSG00000182224.11	blue
ENSG00000280046.1	purple
ENSG00000170004.16	lightyellow
ENSG00000252835.1	salmon
ENSG00000179859.8	grey
ENSG00000170049.9	yellow
ENSG00000170043.11	blue
ENSG00000170037.13	grey
ENSG00000179477.9	lightyellow
ENSG00000214999.3	tan
ENSG00000179148.9	purple
ENSG00000179094.14	yellow
ENSG00000220205.8	brown
ENSG00000179029.14	blue
ENSG00000196544.7	royalblue
ENSG00000178977.3	blue
ENSG00000178971.13	yellow
ENSG00000178921.13	grey
ENSG00000269947.1	turquoise
ENSG00000125434.10	green
ENSG00000108961.13	blue
ENSG00000198844.10	grey
ENSG00000184619.3	grey
ENSG00000263809.1	grey
ENSG00000161970.12	red
ENSG00000166579.15	brown
ENSG00000133026.12	brown
ENSG00000276231.4	yellow
ENSG00000141506.13	lightcyan
ENSG00000065320.8	magenta
ENSG00000170310.14	blue
ENSG00000271851.1	grey
ENSG00000166596.14	magenta
ENSG00000154914.16	magenta
ENSG00000065325.12	grey
ENSG00000109047.7	turquoise
ENSG00000007237.18	brown
ENSG00000109063.14	yellow
ENSG00000133028.10	blue
ENSG00000170222.11	blue
ENSG00000187824.8	greenyellow
ENSG00000263400.6	grey
ENSG00000233670.6	magenta
ENSG00000263508.5	grey
ENSG00000188803.14	yellow
ENSG00000007174.17	magenta
ENSG00000266368.1	grey
ENSG00000154957.13	green
ENSG00000065559.14	brown
ENSG00000263648.1	turquoise
ENSG00000141052.17	grey
ENSG00000006740.16	brown
ENSG00000263707.1	yellow
ENSG00000006744.18	blue
ENSG00000236088.9	turquoise
ENSG00000266744.1	turquoise
ENSG00000006695.10	brown
ENSG00000231595.1	purple
ENSG00000125430.8	magenta
ENSG00000109099.13	pink
ENSG00000125409.12	grey
ENSG00000239704.10	turquoise
ENSG00000175106.16	turquoise
ENSG00000266538.1	green
ENSG00000221926.11	grey
ENSG00000187607.15	grey
ENSG00000255104.7	turquoise
ENSG00000214946.13	turquoise
ENSG00000179277.9	magenta
ENSG00000276855.1	greenyellow
ENSG00000170425.3	grey
ENSG00000214941.7	blue
ENSG00000011295.15	blue
ENSG00000275413.1	turquoise
ENSG00000141027.20	turquoise
ENSG00000227782.2	turquoise
ENSG00000108474.16	turquoise
ENSG00000166582.9	blue
ENSG00000170315.13	blue
ENSG00000187688.14	grey
ENSG00000175061.17	blue
ENSG00000181350.11	grey60
ENSG00000141040.14	blue
ENSG00000266803.1	turquoise
ENSG00000235554.1	turquoise
ENSG00000197566.9	pink
ENSG00000231458.2	turquoise
ENSG00000170160.17	turquoise
ENSG00000266302.6	turquoise
ENSG00000188933.14	turquoise
ENSG00000283033.1	grey
ENSG00000260328.1	brown
ENSG00000133030.19	lightyellow
ENSG00000206859.1	turquoise
ENSG00000243370.3	turquoise
ENSG00000278864.1	turquoise
ENSG00000179598.5	brown
ENSG00000264187.1	yellow
ENSG00000154803.12	turquoise
ENSG00000266498.1	yellow
ENSG00000141030.12	blue
ENSG00000205309.13	grey60
ENSG00000215030.5	grey
ENSG00000141026.5	cyan
ENSG00000108551.4	midnightblue
ENSG00000133027.17	royalblue
ENSG00000108557.17	tan
ENSG00000226746.2	yellow
ENSG00000264167.1	turquoise
ENSG00000072310.16	black
ENSG00000175662.17	yellow
ENSG00000171962.17	magenta
ENSG00000171953.15	yellow
ENSG00000280198.1	yellow
ENSG00000141034.9	blue
ENSG00000108591.9	yellow
ENSG00000091536.16	turquoise
ENSG00000266677.1	turquoise
ENSG00000091542.8	blue
ENSG00000131899.10	black
ENSG00000177731.15	yellow
ENSG00000177427.12	grey
ENSG00000260647.1	yellow
ENSG00000177302.14	turquoise
ENSG00000176994.10	brown
ENSG00000176974.18	green
ENSG00000273018.5	turquoise
ENSG00000233327.10	turquoise
ENSG00000213077.5	green
ENSG00000154874.14	turquoise
ENSG00000189375.10	turquoise
ENSG00000174977.8	blue
ENSG00000249459.8	turquoise
ENSG00000264885.1	grey
ENSG00000240445.3	yellow
ENSG00000224126.2	grey
ENSG00000108448.20	grey
ENSG00000171931.12	magenta
ENSG00000171928.13	red
ENSG00000265478.2	grey
ENSG00000141127.14	red
ENSG00000235672.1	green
ENSG00000188522.14	grey
ENSG00000154016.13	grey
ENSG00000265185.5	grey
ENSG00000262074.6	blue
ENSG00000262202.4	blue
ENSG00000263934.4	grey
ENSG00000264940.4	grey
ENSG00000072134.15	black
ENSG00000235397.1	black
ENSG00000265263.1	turquoise
ENSG00000108641.14	salmon
ENSG00000166484.19	tan
ENSG00000166482.11	grey
ENSG00000128482.15	salmon
ENSG00000227078.1	turquoise
ENSG00000189343.7	blue
ENSG00000142494.13	grey
ENSG00000228331.2	purple
ENSG00000228983.8	turquoise
ENSG00000231625.4	turquoise
ENSG00000072210.18	grey
ENSG00000252349.1	turquoise
ENSG00000180638.17	magenta
ENSG00000262681.2	turquoise
ENSG00000108602.17	magenta
ENSG00000083290.19	red
ENSG00000270091.1	brown
ENSG00000108599.14	brown
ENSG00000266126.1	turquoise
ENSG00000261033.1	brown
ENSG00000128487.16	green
ENSG00000225014.1	turquoise
ENSG00000263494.1	green
ENSG00000154898.15	green
ENSG00000189423.11	green
ENSG00000188013.6	grey
ENSG00000226549.3	black
ENSG00000226981.2	grey
ENSG00000205212.3	grey
ENSG00000266369.1	turquoise
ENSG00000233098.8	turquoise
ENSG00000124422.11	brown
ENSG00000236819.1	blue
ENSG00000109016.17	blue
ENSG00000178307.9	blue
ENSG00000235530.6	turquoise
ENSG00000274180.1	yellow
ENSG00000034152.18	tan
ENSG00000184185.9	lightyellow
ENSG00000265043.1	purple
ENSG00000212719.10	purple
ENSG00000272780.5	grey
ENSG00000264617.1	grey
ENSG00000263563.5	grey
ENSG00000109046.14	green
ENSG00000265683.1	grey
ENSG00000141068.13	green
ENSG00000265801.1	green
ENSG00000168961.16	lightcyan
ENSG00000007171.16	grey
ENSG00000232859.9	blue
ENSG00000260019.1	black
ENSG00000087095.12	blue
ENSG00000252283.1	turquoise
ENSG00000109084.13	blue
ENSG00000109083.13	green
ENSG00000109079.9	blue
ENSG00000004142.11	blue
ENSG00000244045.11	red
ENSG00000004139.13	tan
ENSG00000109072.13	turquoise
ENSG00000277450.1	yellow
ENSG00000076351.12	black
ENSG00000265254.1	grey
ENSG00000258472.8	tan
ENSG00000263266.2	blue
ENSG00000109103.11	lightyellow
ENSG00000087111.20	blue
ENSG00000109107.13	grey
ENSG00000076382.16	turquoise
ENSG00000227543.4	yellow
ENSG00000264608.1	grey
ENSG00000167524.14	turquoise
ENSG00000007202.14	darkred
ENSG00000132581.9	blue
ENSG00000109111.14	grey
ENSG00000167525.13	magenta
ENSG00000109113.18	midnightblue
ENSG00000198242.13	blue
ENSG00000160606.10	grey
ENSG00000160602.13	yellow
ENSG00000076604.14	green
ENSG00000173065.13	tan
ENSG00000132591.11	blue
ENSG00000132589.15	salmon
ENSG00000167536.13	grey
ENSG00000109118.13	yellow
ENSG00000179761.11	greenyellow
ENSG00000063015.19	cyan
ENSG00000196535.15	green
ENSG00000221995.5	green
ENSG00000264050.1	black
ENSG00000178082.6	black
ENSG00000108256.8	midnightblue
ENSG00000266111.2	turquoise
ENSG00000264808.1	green
ENSG00000160551.10	red
ENSG00000168792.4	black
ENSG00000167543.15	yellow
ENSG00000108262.15	grey60
ENSG00000198720.12	yellow
ENSG00000167549.18	turquoise
ENSG00000264007.1	turquoise
ENSG00000141298.17	green
ENSG00000265625.1	green
ENSG00000240531.1	green
ENSG00000265713.1	green
ENSG00000176927.14	turquoise
ENSG00000126653.16	greenyellow
ENSG00000108578.14	red
ENSG00000108582.11	red
ENSG00000108587.15	blue
ENSG00000264958.2	turquoise
ENSG00000266733.5	yellow
ENSG00000214719.11	grey
ENSG00000248121.8	turquoise
ENSG00000264943.1	yellow
ENSG00000250462.8	grey
ENSG00000264538.6	turquoise
ENSG00000263603.1	turquoise
ENSG00000280069.1	turquoise
ENSG00000176390.11	red
ENSG00000266490.1	turquoise
ENSG00000276250.1	turquoise
ENSG00000176208.8	turquoise
ENSG00000263531.1	turquoise
ENSG00000172171.10	turquoise
ENSG00000184060.10	lightcyan
ENSG00000266274.2	grey
ENSG00000181481.13	magenta
ENSG00000264456.1	yellow
ENSG00000264148.1	grey
ENSG00000266865.6	turquoise
ENSG00000265798.6	grey
ENSG00000264107.1	blue
ENSG00000196712.16	brown
ENSG00000266371.1	turquoise
ENSG00000126861.4	red
ENSG00000185862.6	lightcyan
ENSG00000126860.11	pink
ENSG00000263535.1	grey
ENSG00000131242.16	darkred
ENSG00000264862.2	turquoise
ENSG00000172301.10	blue
ENSG00000108651.9	green
ENSG00000178691.10	red
ENSG00000185158.12	turquoise
ENSG00000266777.1	turquoise
ENSG00000278867.1	turquoise
ENSG00000264164.1	grey
ENSG00000277511.1	grey
ENSG00000126858.16	blue
ENSG00000280033.1	yellow
ENSG00000141314.12	grey
ENSG00000108666.9	blue
ENSG00000010244.17	green
ENSG00000274341.1	green
ENSG00000278668.1	turquoise
ENSG00000266385.1	green
ENSG00000264083.1	green
ENSG00000108671.9	pink
ENSG00000176749.8	brown
ENSG00000176658.16	black
ENSG00000280245.1	green
ENSG00000265222.1	green
ENSG00000279781.1	green
ENSG00000265337.1	green
ENSG00000226377.1	brown
ENSG00000006042.11	black
ENSG00000108684.14	brown
ENSG00000265544.1	turquoise
ENSG00000283417.1	purple
ENSG00000279668.2	turquoise
ENSG00000265356.2	turquoise
ENSG00000279674.1	turquoise
ENSG00000226049.3	turquoise
ENSG00000263485.1	turquoise
ENSG00000265775.1	turquoise
ENSG00000252370.1	turquoise
ENSG00000263571.2	purple
ENSG00000108691.9	midnightblue
ENSG00000197322.3	grey
ENSG00000181291.6	magenta
ENSG00000132141.13	pink
ENSG00000198783.5	blue
ENSG00000005156.11	cyan
ENSG00000092871.16	black
ENSG00000267457.1	green
ENSG00000185379.20	turquoise
ENSG00000073536.17	darkred
ENSG00000266947.1	grey
ENSG00000166750.9	pink
ENSG00000172716.16	midnightblue
ENSG00000267745.1	grey
ENSG00000267102.1	grey
ENSG00000172123.12	black
ENSG00000154760.13	black
ENSG00000205045.8	grey
ENSG00000267321.1	blue
ENSG00000108733.9	red
ENSG00000006125.16	brown
ENSG00000270647.5	green
ENSG00000270885.1	darkred
ENSG00000270765.5	turquoise
ENSG00000271447.5	grey
ENSG00000271392.1	turquoise
ENSG00000270894.1	turquoise
ENSG00000270240.2	turquoise
ENSG00000271503.5	black
ENSG00000270977.1	turquoise
ENSG00000271013.1	turquoise
ENSG00000278023.4	grey
ENSG00000277632.1	lightcyan
ENSG00000275302.1	grey
ENSG00000274767.1	turquoise
ENSG00000276085.1	blue
ENSG00000276070.4	grey
ENSG00000261499.2	turquoise
ENSG00000260287.4	turquoise
ENSG00000273611.4	blue
ENSG00000278259.4	green
ENSG00000277161.1	blue
ENSG00000278311.4	brown
ENSG00000278535.4	grey60
ENSG00000278619.4	tan
ENSG00000275720.1	purple
ENSG00000275613.1	turquoise
ENSG00000275700.4	blue
ENSG00000277589.1	turquoise
ENSG00000278540.4	brown
ENSG00000274308.1	turquoise
ENSG00000275029.1	turquoise
ENSG00000276234.4	blue
ENSG00000275839.1	turquoise
ENSG00000276023.4	brown
ENSG00000275066.4	grey
ENSG00000278053.4	red
ENSG00000274512.5	turquoise
ENSG00000274419.6	yellow
ENSG00000274615.1	turquoise
ENSG00000278599.5	grey
ENSG00000274487.1	turquoise
ENSG00000278845.4	blue
ENSG00000277399.4	purple
ENSG00000274211.4	salmon
ENSG00000275832.4	black
ENSG00000277363.4	black
ENSG00000273604.1	darkred
ENSG00000277969.1	grey
ENSG00000275023.4	yellow
ENSG00000277972.1	darkred
ENSG00000277258.4	tan
ENSG00000277182.1	grey
ENSG00000277791.4	blue
ENSG00000276293.4	brown
ENSG00000273559.4	grey
ENSG00000125691.12	blue
ENSG00000002834.17	grey60
ENSG00000263874.2	blue
ENSG00000263818.5	grey
ENSG00000161381.13	tan
ENSG00000141748.12	turquoise
ENSG00000067191.15	lightyellow
ENSG00000108298.9	blue
ENSG00000141750.6	tan
ENSG00000108306.11	cyan
ENSG00000266469.1	brown
ENSG00000125686.11	pink
ENSG00000167258.13	turquoise
ENSG00000273576.1	turquoise
ENSG00000131771.13	salmon
ENSG00000131748.15	yellow
ENSG00000173991.5	turquoise
ENSG00000141744.3	darkred
ENSG00000161395.13	grey
ENSG00000141736.13	magenta
ENSG00000141741.11	blue
ENSG00000141738.13	lightyellow
ENSG00000161405.16	grey
ENSG00000073605.18	turquoise
ENSG00000172057.9	blue
ENSG00000264968.1	green
ENSG00000108344.14	blue
ENSG00000008838.18	lightgreen
ENSG00000126351.12	brown
ENSG00000126368.5	tan
ENSG00000279199.1	turquoise
ENSG00000188895.11	blue
ENSG00000108349.15	green
ENSG00000108352.11	tan
ENSG00000171475.13	lightyellow
ENSG00000094804.9	purple
ENSG00000131759.17	tan
ENSG00000266208.1	grey
ENSG00000131747.14	grey
ENSG00000141753.6	grey
ENSG00000073584.18	red
ENSG00000278834.1	blue
ENSG00000213424.8	brown
ENSG00000186395.7	blue
ENSG00000167920.8	blue
ENSG00000108244.16	grey
ENSG00000171345.13	grey
ENSG00000186847.5	blue
ENSG00000128422.15	blue
ENSG00000173812.10	blue
ENSG00000173805.15	midnightblue
ENSG00000173801.16	black
ENSG00000141696.12	tan
ENSG00000141756.18	grey
ENSG00000141698.16	brown
ENSG00000161594.6	brown
ENSG00000259623.1	brown
ENSG00000178502.5	blue
ENSG00000131473.16	brown
ENSG00000204815.9	magenta
ENSG00000173786.16	pink
ENSG00000168259.14	brown
ENSG00000168256.17	lightgreen
ENSG00000187595.15	grey
ENSG00000267221.2	green
ENSG00000108771.12	grey
ENSG00000108773.10	yellow
ENSG00000108774.14	blue
ENSG00000089558.8	tan
ENSG00000167925.15	lightgreen
ENSG00000173757.9	blue
ENSG00000236194.3	green
ENSG00000278829.1	green
ENSG00000126561.16	black
ENSG00000168610.14	midnightblue
ENSG00000177469.12	black
ENSG00000033627.15	brown
ENSG00000267222.1	turquoise
ENSG00000267632.1	turquoise
ENSG00000267185.1	black
ENSG00000108784.9	black
ENSG00000108785.7	green
ENSG00000108786.10	green
ENSG00000266962.2	grey60
ENSG00000068120.14	royalblue
ENSG00000108788.11	blue
ENSG00000131470.14	grey
ENSG00000141699.10	brown
ENSG00000131462.7	salmon
ENSG00000037042.8	grey60
ENSG00000068137.14	yellow
ENSG00000184451.5	tan
ENSG00000108797.11	salmon
ENSG00000108799.12	green
ENSG00000214578.5	grey
ENSG00000197291.8	green
ENSG00000131477.10	grey
ENSG00000131475.6	blue
ENSG00000183978.7	blue
ENSG00000176563.9	grey
ENSG00000126581.12	blue
ENSG00000131467.10	brown
ENSG00000131480.8	turquoise
ENSG00000131471.6	turquoise
ENSG00000266967.6	turquoise
ENSG00000267060.5	grey
ENSG00000198863.7	brown
ENSG00000131469.12	blue
ENSG00000068079.7	black
ENSG00000108828.15	blue
ENSG00000108830.9	blue
ENSG00000012048.20	black
ENSG00000198496.10	yellow
ENSG00000267681.1	turquoise
ENSG00000267002.2	turquoise
ENSG00000267595.1	turquoise
ENSG00000267340.1	yellow
ENSG00000188554.13	red
ENSG00000184988.8	green
ENSG00000278048.1	pink
ENSG00000279602.1	blue
ENSG00000188825.13	green
ENSG00000175906.4	brown
ENSG00000067596.10	grey
ENSG00000175832.12	grey
ENSG00000267747.1	turquoise
ENSG00000267253.1	grey
ENSG00000108861.8	blue
ENSG00000161647.18	turquoise
ENSG00000108852.14	black
ENSG00000161653.10	grey
ENSG00000091947.9	blue
ENSG00000161654.9	blue
ENSG00000141349.8	pink
ENSG00000108840.15	lightgreen
ENSG00000125319.14	black
ENSG00000267080.5	yellow
ENSG00000168591.15	blue
ENSG00000087152.15	darkred
ENSG00000108312.14	royalblue
ENSG00000260793.2	yellow
ENSG00000004939.13	turquoise
ENSG00000267750.5	purple
ENSG00000108309.12	darkred
ENSG00000013306.15	lightgreen
ENSG00000030582.16	lightcyan
ENSG00000161682.14	grey60
ENSG00000005961.17	green
ENSG00000186566.12	turquoise
ENSG00000240589.3	turquoise
ENSG00000283045.1	turquoise
ENSG00000180340.6	royalblue
ENSG00000180329.13	blue
ENSG00000267160.1	brown
ENSG00000279879.1	grey
ENSG00000161692.17	green
ENSG00000073670.13	lightyellow
ENSG00000182963.9	grey
ENSG00000131097.6	grey
ENSG00000108883.12	blue
ENSG00000224911.1	magenta
ENSG00000131095.11	magenta
ENSG00000186185.13	grey
ENSG00000131094.3	lightgreen
ENSG00000172992.11	magenta
ENSG00000136448.11	brown
ENSG00000161714.11	magenta
ENSG00000181513.14	tan
ENSG00000276728.1	grey
ENSG00000186834.3	grey
ENSG00000224505.2	green
ENSG00000168517.10	salmon
ENSG00000267121.5	turquoise
ENSG00000184922.13	grey60
ENSG00000233175.2	tan
ENSG00000267278.5	grey
ENSG00000006062.13	tan
ENSG00000159314.11	grey60
ENSG00000225190.9	yellow
ENSG00000214425.7	turquoise
ENSG00000264070.1	grey
ENSG00000263503.1	grey
ENSG00000204652.6	grey
ENSG00000204650.13	turquoise
ENSG00000263715.7	turquoise
ENSG00000282774.1	turquoise
ENSG00000264589.2	grey
ENSG00000185294.6	turquoise
ENSG00000186868.15	tan
ENSG00000279685.2	yellow
ENSG00000274883.1	green
ENSG00000256762.1	yellow
ENSG00000120071.12	yellow
ENSG00000214401.4	grey
ENSG00000262500.1	grey
ENSG00000228696.8	grey
ENSG00000176681.14	yellow
ENSG00000260075.1	grey
ENSG00000266497.1	turquoise
ENSG00000238083.7	turquoise
ENSG00000185829.16	yellow
ENSG00000073969.18	brown
ENSG00000213326.4	blue
ENSG00000108379.9	grey
ENSG00000108433.15	grey
ENSG00000179673.4	salmon
ENSG00000263142.5	purple
ENSG00000262879.5	yellow
ENSG00000004897.11	blue
ENSG00000239291.1	turquoise
ENSG00000262265.1	turquoise
ENSG00000259207.7	midnightblue
ENSG00000178852.15	black
ENSG00000253347.1	turquoise
ENSG00000228782.7	turquoise
ENSG00000141279.15	brown
ENSG00000263766.5	green
ENSG00000108424.9	blue
ENSG00000198933.9	lightgreen
ENSG00000006025.11	yellow
ENSG00000159111.12	blue
ENSG00000141294.9	magenta
ENSG00000141295.13	grey
ENSG00000264920.1	blue
ENSG00000167182.13	yellow
ENSG00000234494.7	grey
ENSG00000108439.9	brown
ENSG00000108465.14	green
ENSG00000005243.9	magenta
ENSG00000263412.1	green
ENSG00000082641.15	blue
ENSG00000278765.1	blue
ENSG00000108468.14	red
ENSG00000002919.14	blue
ENSG00000141293.15	brown
ENSG00000170703.15	turquoise
ENSG00000136436.14	black
ENSG00000248278.1	grey
ENSG00000159199.13	blue
ENSG00000159202.17	pink
ENSG00000159210.9	blue
ENSG00000230532.1	black
ENSG00000167083.6	grey
ENSG00000108798.8	lightcyan
ENSG00000173868.11	lightyellow
ENSG00000198740.8	black
ENSG00000248714.6	green
ENSG00000262039.1	green
ENSG00000167085.11	blue
ENSG00000229944.3	blue
ENSG00000064300.8	black
ENSG00000182575.7	black
ENSG00000121067.17	blue
ENSG00000121073.13	blue
ENSG00000121104.7	lightyellow
ENSG00000136504.11	blue
ENSG00000235183.3	turquoise
ENSG00000262837.1	turquoise
ENSG00000204584.1	turquoise
ENSG00000248954.1	turquoise
ENSG00000246640.1	grey
ENSG00000005884.17	tan
ENSG00000005882.11	lightyellow
ENSG00000167100.14	grey60
ENSG00000108819.10	darkred
ENSG00000253730.1	turquoise
ENSG00000261959.1	turquoise
ENSG00000108823.15	grey
ENSG00000188662.6	turquoise
ENSG00000108821.13	yellow
ENSG00000015532.9	lightgreen
ENSG00000279792.1	yellow
ENSG00000108826.15	blue
ENSG00000154920.14	black
ENSG00000108829.9	blue
ENSG00000167107.12	grey
ENSG00000136457.9	tan
ENSG00000136444.9	brown
ENSG00000136449.13	yellow
ENSG00000250286.1	yellow
ENSG00000006282.20	grey
ENSG00000006283.17	tan
ENSG00000108846.15	grey
ENSG00000154945.6	black
ENSG00000108848.15	green
ENSG00000278963.1	turquoise
ENSG00000173714.7	magenta
ENSG00000141232.4	magenta
ENSG00000229980.4	grey
ENSG00000008294.20	pink
ENSG00000239672.7	blue
ENSG00000243678.11	yellow
ENSG00000011258.15	green
ENSG00000279089.1	turquoise
ENSG00000264895.1	turquoise
ENSG00000011260.13	blue
ENSG00000225860.2	black
ENSG00000267452.1	green
ENSG00000154975.13	pink
ENSG00000262902.1	grey
ENSG00000141198.13	brown
ENSG00000166260.10	blue
ENSG00000279059.1	turquoise
ENSG00000166263.13	magenta
ENSG00000108924.13	brown
ENSG00000108960.7	brown
ENSG00000166292.11	grey
ENSG00000141179.13	turquoise
ENSG00000153930.11	magenta
ENSG00000279606.1	yellow
ENSG00000183691.4	salmon
ENSG00000214226.8	grey
ENSG00000153933.9	brown
ENSG00000121060.15	turquoise
ENSG00000121058.4	red
ENSG00000121064.12	magenta
ENSG00000263120.1	yellow
ENSG00000263004.1	pink
ENSG00000121057.12	brown
ENSG00000153944.10	magenta
ENSG00000279555.1	yellow
ENSG00000279281.1	yellow
ENSG00000280028.1	yellow
ENSG00000242889.3	yellow
ENSG00000265542.5	grey
ENSG00000181610.12	blue
ENSG00000180891.12	black
ENSG00000136451.8	pink
ENSG00000264112.1	turquoise
ENSG00000136450.12	red
ENSG00000279069.1	salmon
ENSG00000264364.2	blue
ENSG00000279207.1	grey
ENSG00000278627.1	purple
ENSG00000011143.16	yellow
ENSG00000005381.7	grey
ENSG00000005379.15	tan
ENSG00000265148.5	grey
ENSG00000265206.4	grey
ENSG00000213246.6	blue
ENSG00000108375.12	grey
ENSG00000176160.9	grey
ENSG00000108389.9	brown
ENSG00000264672.5	grey
ENSG00000108387.14	black
ENSG00000121101.15	green
ENSG00000212195.2	pink
ENSG00000108384.14	blue
ENSG00000175175.5	brown
ENSG00000108395.13	brown
ENSG00000224738.1	black
ENSG00000182628.12	red
ENSG00000068489.12	magenta
ENSG00000167447.12	blue
ENSG00000153982.10	brown
ENSG00000175155.8	red
ENSG00000278863.1	green
ENSG00000263857.1	green
ENSG00000108406.9	red
ENSG00000273702.1	pink
ENSG00000141367.11	brown
ENSG00000141378.14	grey
ENSG00000062716.11	blue
ENSG00000108423.14	pink
ENSG00000108443.13	red
ENSG00000241913.1	turquoise
ENSG00000189050.15	grey
ENSG00000068097.14	pink
ENSG00000267526.1	turquoise
ENSG00000267416.1	green
ENSG00000280852.2	blue
ENSG00000267248.1	turquoise
ENSG00000167434.9	grey
ENSG00000170832.12	red
ENSG00000241157.1	turquoise
ENSG00000062725.9	red
ENSG00000259349.1	green
ENSG00000170836.11	pink
ENSG00000141376.21	pink
ENSG00000267083.1	green
ENSG00000227694.1	grey
ENSG00000266934.1	yellow
ENSG00000267280.5	yellow
ENSG00000121068.13	yellow
ENSG00000253506.2	grey
ENSG00000136492.8	purple
ENSG00000108506.11	pink
ENSG00000108510.9	red
ENSG00000279133.1	green
ENSG00000266066.1	grey
ENSG00000087995.15	blue
ENSG00000146872.17	pink
ENSG00000264546.1	green
ENSG00000274565.1	yellow
ENSG00000011028.13	lightgreen
ENSG00000265702.1	green
ENSG00000173838.11	grey
ENSG00000283538.1	brown
ENSG00000265262.1	turquoise
ENSG00000266411.1	grey
ENSG00000170921.14	cyan
ENSG00000264529.1	turquoise
ENSG00000271749.1	turquoise
ENSG00000008283.15	salmon
ENSG00000159640.15	lightyellow
ENSG00000173826.14	cyan
ENSG00000136485.14	grey
ENSG00000136463.7	blue
ENSG00000198909.7	yellow
ENSG00000263883.1	turquoise
ENSG00000136490.8	grey60
ENSG00000279369.1	darkred
ENSG00000266173.5	green
ENSG00000108588.13	brown
ENSG00000198231.12	blue
ENSG00000108592.16	pink
ENSG00000087191.12	blue
ENSG00000108604.15	green
ENSG00000007314.11	turquoise
ENSG00000264954.1	salmon
ENSG00000224383.7	magenta
ENSG00000108622.10	grey
ENSG00000178607.15	green
ENSG00000266402.3	grey
ENSG00000199753.1	grey
ENSG00000136478.7	red
ENSG00000261371.5	midnightblue
ENSG00000271605.5	lightcyan
ENSG00000256525.6	green
ENSG00000108654.12	red
ENSG00000258890.6	green
ENSG00000108854.15	grey
ENSG00000215769.8	turquoise
ENSG00000214176.9	yellow
ENSG00000176809.10	turquoise
ENSG00000264057.1	yellow
ENSG00000214174.8	blue
ENSG00000120063.9	greenyellow
ENSG00000108370.16	salmon
ENSG00000168646.12	grey
ENSG00000154240.16	grey
ENSG00000154229.11	greenyellow
ENSG00000244044.3	yellow
ENSG00000229330.2	yellow
ENSG00000075429.8	grey
ENSG00000075461.5	lightyellow
ENSG00000108878.4	darkred
ENSG00000198265.11	turquoise
ENSG00000197170.9	brown
ENSG00000154217.14	brown
ENSG00000264754.1	green
ENSG00000279917.1	yellow
ENSG00000279361.1	yellow
ENSG00000130935.9	red
ENSG00000200394.1	royalblue
ENSG00000171634.16	green
ENSG00000279573.1	yellow
ENSG00000279880.1	turquoise
ENSG00000186665.9	blue
ENSG00000182481.8	blue
ENSG00000237854.3	black
ENSG00000278730.1	greenyellow
ENSG00000274561.1	green
ENSG00000277476.1	yellow
ENSG00000278740.1	green
ENSG00000267731.1	turquoise
ENSG00000274712.1	green
ENSG00000265100.1	yellow
ENSG00000196704.11	blue
ENSG00000141337.12	tan
ENSG00000108932.11	grey
ENSG00000267009.6	turquoise
ENSG00000070540.12	black
ENSG00000207561.1	grey
ENSG00000108946.14	red
ENSG00000108950.11	grey
ENSG00000141338.13	black
ENSG00000154258.16	turquoise
ENSG00000154262.12	green
ENSG00000267361.1	green
ENSG00000154263.17	turquoise
ENSG00000278873.1	turquoise
ENSG00000154265.15	purple
ENSG00000108984.13	red
ENSG00000278972.1	green
ENSG00000267194.1	red
ENSG00000153822.13	magenta
ENSG00000267365.1	red
ENSG00000123700.4	pink
ENSG00000260785.1	grey
ENSG00000256124.5	greenyellow
ENSG00000234899.9	grey
ENSG00000125398.5	magenta
ENSG00000227036.6	yellow
ENSG00000264026.1	magenta
ENSG00000133195.11	black
ENSG00000252274.1	green
ENSG00000266501.1	green
ENSG00000180616.8	brown
ENSG00000166685.11	purple
ENSG00000277728.1	turquoise
ENSG00000133193.12	blue
ENSG00000141219.15	red
ENSG00000179604.9	magenta
ENSG00000069188.16	green
ENSG00000172809.12	blue
ENSG00000246731.2	black
ENSG00000141540.10	black
ENSG00000171595.13	magenta
ENSG00000196169.14	green
ENSG00000204347.3	grey
ENSG00000170412.16	grey
ENSG00000167851.13	lightcyan
ENSG00000167850.3	lightcyan
ENSG00000172794.19	grey
ENSG00000186074.18	lightcyan
ENSG00000109062.10	lightgreen
ENSG00000109065.11	grey
ENSG00000109066.13	green
ENSG00000161509.13	lightgreen
ENSG00000161513.11	yellow
ENSG00000172782.11	lightyellow
ENSG00000167861.15	green
ENSG00000109089.7	black
ENSG00000167862.9	blue
ENSG00000180901.10	blue
ENSG00000167863.11	blue
ENSG00000170190.15	magenta
ENSG00000125449.6	royalblue
ENSG00000125458.6	pink
ENSG00000279035.1	yellow
ENSG00000189159.15	brown
ENSG00000263786.1	turquoise
ENSG00000188612.11	blue
ENSG00000125450.10	green
ENSG00000125447.16	lightyellow
ENSG00000125445.10	blue
ENSG00000125457.13	pink
ENSG00000263843.1	grey
ENSG00000125454.11	blue
ENSG00000177885.13	blue
ENSG00000264853.1	turquoise
ENSG00000177728.15	tan
ENSG00000177303.9	yellow
ENSG00000182173.12	yellow
ENSG00000073350.13	black
ENSG00000266714.6	green
ENSG00000108469.14	yellow
ENSG00000204323.5	black
ENSG00000259120.2	pink
ENSG00000161526.14	pink
ENSG00000132470.13	magenta
ENSG00000108479.11	black
ENSG00000132475.9	red
ENSG00000132478.9	yellow
ENSG00000092929.11	green
ENSG00000132471.11	royalblue
ENSG00000132481.6	black
ENSG00000267801.1	green
ENSG00000141569.10	black
ENSG00000267342.1	black
ENSG00000204316.12	green
ENSG00000267426.5	turquoise
ENSG00000188878.18	yellow
ENSG00000161533.11	blue
ENSG00000167880.7	lightyellow
ENSG00000167881.14	brown
ENSG00000182473.21	grey60
ENSG00000129654.7	magenta
ENSG00000267128.1	grey
ENSG00000141576.14	darkred
ENSG00000228218.1	yellow
ENSG00000185262.8	midnightblue
ENSG00000129646.14	turquoise
ENSG00000161542.16	black
ENSG00000176170.13	magenta
ENSG00000175931.12	cyan
ENSG00000242931.1	turquoise
ENSG00000129667.12	lightcyan
ENSG00000161544.9	darkred
ENSG00000214140.10	black
ENSG00000267543.1	green
ENSG00000163597.14	blue
ENSG00000070731.10	magenta
ENSG00000070526.14	grey
ENSG00000261335.1	green
ENSG00000182534.13	brown
ENSG00000277382.1	turquoise
ENSG00000070495.14	grey
ENSG00000181038.13	blue
ENSG00000161547.15	blue
ENSG00000092931.11	purple
ENSG00000267065.2	yellow
ENSG00000167889.12	tan
ENSG00000267568.6	brown
ENSG00000267521.1	cyan
ENSG00000234912.10	turquoise
ENSG00000129657.14	lightyellow
ENSG00000184640.17	magenta
ENSG00000279801.1	yellow
ENSG00000267665.1	grey
ENSG00000267506.5	grey
ENSG00000078687.17	green
ENSG00000279600.1	turquoise
ENSG00000204282.4	black
ENSG00000141524.15	black
ENSG00000167895.14	black
ENSG00000108639.7	pink
ENSG00000167900.11	salmon
ENSG00000183077.15	black
ENSG00000204278.12	black
ENSG00000267676.1	yellow
ENSG00000184557.4	midnightblue
ENSG00000087157.18	yellow
ENSG00000187775.16	black
ENSG00000267432.5	black
ENSG00000108669.16	black
ENSG00000279570.1	green
ENSG00000252391.1	green
ENSG00000055483.19	yellow
ENSG00000035862.12	black
ENSG00000178404.9	green
ENSG00000108679.12	black
ENSG00000171302.16	grey
ENSG00000173918.14	grey
ENSG00000167280.16	green
ENSG00000167281.18	tan
ENSG00000263278.2	turquoise
ENSG00000173894.10	grey
ENSG00000141570.10	grey
ENSG00000141582.14	grey
ENSG00000262188.1	black
ENSG00000167291.15	grey60
ENSG00000141519.14	magenta
ENSG00000171298.12	yellow
ENSG00000141543.9	blue
ENSG00000279259.1	grey
ENSG00000275479.1	grey
ENSG00000141527.16	green
ENSG00000262580.5	yellow
ENSG00000181523.12	yellow
ENSG00000181045.14	yellow
ENSG00000173821.19	green
ENSG00000276863.1	tan
ENSG00000280248.1	green
ENSG00000263069.5	turquoise
ENSG00000173818.16	grey
ENSG00000171246.5	cyan
ENSG00000141564.13	yellow
ENSG00000176108.9	lightgreen
ENSG00000280351.2	yellow
ENSG00000262873.1	salmon
ENSG00000262098.1	salmon
ENSG00000226137.5	salmon
ENSG00000175866.15	tan
ENSG00000181409.11	black
ENSG00000207736.1	green
ENSG00000221025.1	green
ENSG00000225180.7	yellow
ENSG00000141577.13	yellow
ENSG00000167302.10	yellow
ENSG00000260005.6	grey
ENSG00000224877.3	royalblue
ENSG00000157637.12	yellow
ENSG00000276101.1	tan
ENSG00000279187.1	tan
ENSG00000262223.6	green
ENSG00000262877.4	green
ENSG00000266074.8	yellow
ENSG00000279692.1	grey
ENSG00000278200.1	blue
ENSG00000184009.9	blue
ENSG00000229848.1	yellow
ENSG00000186765.11	yellow
ENSG00000185504.16	yellow
ENSG00000182446.13	grey
ENSG00000182612.10	grey
ENSG00000204237.4	blue
ENSG00000185298.12	royalblue
ENSG00000214087.8	blue
ENSG00000185359.12	lightgreen
ENSG00000275902.1	yellow
ENSG00000262049.1	yellow
ENSG00000262814.7	royalblue
ENSG00000183048.11	lightgreen
ENSG00000225663.7	royalblue
ENSG00000185624.14	grey
ENSG00000278876.1	yellow
ENSG00000141522.11	grey60
ENSG00000263731.1	grey
ENSG00000183684.7	blue
ENSG00000141552.17	blue
ENSG00000183979.7	grey
ENSG00000185813.10	royalblue
ENSG00000187531.13	yellow
ENSG00000197063.10	grey60
ENSG00000265688.1	grey60
ENSG00000183010.16	darkred
ENSG00000263585.1	turquoise
ENSG00000185105.5	salmon
ENSG00000235296.1	purple
ENSG00000185269.11	grey60
ENSG00000169696.15	yellow
ENSG00000169689.14	blue
ENSG00000169683.7	lightgreen
ENSG00000169750.8	grey
ENSG00000169738.7	royalblue
ENSG00000264569.1	grey
ENSG00000169733.11	yellow
ENSG00000169727.12	royalblue
ENSG00000169718.17	lightgreen
ENSG00000169710.8	grey60
ENSG00000176155.18	turquoise
ENSG00000141526.15	midnightblue
ENSG00000141551.14	lightgreen
ENSG00000260563.3	yellow
ENSG00000141574.7	midnightblue
ENSG00000260011.2	turquoise
ENSG00000181396.12	yellow
ENSG00000169660.15	yellow
ENSG00000279066.1	turquoise
ENSG00000178927.17	yellow
ENSG00000141562.17	lightyellow
ENSG00000279744.1	turquoise
ENSG00000266236.1	turquoise
ENSG00000141568.20	tan
ENSG00000262652.1	turquoise
ENSG00000141580.15	pink
ENSG00000141542.10	blue
ENSG00000266107.1	yellow
ENSG00000263063.1	grey
ENSG00000141560.14	red
ENSG00000167363.13	yellow
ENSG00000262410.1	green
ENSG00000141556.20	lightyellow
ENSG00000262663.1	turquoise
ENSG00000175711.8	turquoise
ENSG00000176845.12	lightgreen
ENSG00000274370.1	grey
ENSG00000261888.1	grey
ENSG00000263006.6	grey
ENSG00000101557.14	brown
ENSG00000079134.11	green
ENSG00000263884.1	yellow
ENSG00000158270.11	grey
ENSG00000079101.16	blue
ENSG00000176912.3	pink
ENSG00000266456.1	brown
ENSG00000263727.1	black
ENSG00000176890.15	pink
ENSG00000132199.18	green
ENSG00000176105.13	greenyellow
ENSG00000141433.12	brown
ENSG00000263551.5	grey
ENSG00000101574.14	blue
ENSG00000266783.1	turquoise
ENSG00000266405.3	blue
ENSG00000101596.14	green
ENSG00000132205.10	black
ENSG00000101577.9	brown
ENSG00000263606.1	turquoise
ENSG00000101605.12	magenta
ENSG00000272688.1	black
ENSG00000101608.12	red
ENSG00000264235.5	pink
ENSG00000118680.12	blue
ENSG00000266578.1	grey
ENSG00000177426.20	magenta
ENSG00000170579.15	cyan
ENSG00000177337.7	magenta
ENSG00000262001.1	magenta
ENSG00000266513.1	turquoise
ENSG00000250933.1	turquoise
ENSG00000264575.1	red
ENSG00000263753.6	grey
ENSG00000198081.10	red
ENSG00000266288.1	turquoise
ENSG00000082397.17	red
ENSG00000206432.4	grey
ENSG00000154655.15	black
ENSG00000264707.1	lightcyan
ENSG00000279885.1	green
ENSG00000235552.4	blue
ENSG00000088756.12	grey
ENSG00000101680.13	magenta
ENSG00000173482.16	brown
ENSG00000264596.1	turquoise
ENSG00000273368.1	turquoise
ENSG00000265413.1	turquoise
ENSG00000206418.3	blue
ENSG00000265962.1	brown
ENSG00000168502.17	tan
ENSG00000272788.1	turquoise
ENSG00000178127.12	green
ENSG00000266053.2	grey
ENSG00000101745.16	blue
ENSG00000273284.1	green
ENSG00000128791.11	red
ENSG00000017797.11	red
ENSG00000266805.1	green
ENSG00000273352.1	grey
ENSG00000154845.15	greenyellow
ENSG00000168461.12	greenyellow
ENSG00000266127.1	yellow
ENSG00000101558.13	blue
ENSG00000154856.12	black
ENSG00000134265.12	blue
ENSG00000154864.11	black
ENSG00000264714.1	grey
ENSG00000141404.15	brown
ENSG00000255112.2	brown
ENSG00000154889.16	black
ENSG00000141401.11	grey
ENSG00000256616.3	greenyellow
ENSG00000176194.17	salmon
ENSG00000176014.12	midnightblue
ENSG00000141385.9	brown
ENSG00000141391.13	yellow
ENSG00000267199.1	green
ENSG00000134278.15	greenyellow
ENSG00000128789.20	red
ENSG00000101624.10	brown
ENSG00000267249.1	brown
ENSG00000175354.18	turquoise
ENSG00000085415.15	blue
ENSG00000101639.18	green
ENSG00000168675.18	brown
ENSG00000279020.1	turquoise
ENSG00000267690.1	grey
ENSG00000266146.1	turquoise
ENSG00000267702.1	turquoise
ENSG00000272746.1	turquoise
ENSG00000177150.12	red
ENSG00000101654.17	brown
ENSG00000175322.11	purple
ENSG00000186481.16	turquoise
ENSG00000266145.1	tan
ENSG00000283294.1	turquoise
ENSG00000274214.1	turquoise
ENSG00000265787.2	turquoise
ENSG00000180777.13	turquoise
ENSG00000265015.1	grey
ENSG00000067900.7	green
ENSG00000141449.14	grey
ENSG00000141446.10	red
ENSG00000167088.10	blue
ENSG00000158201.9	greenyellow
ENSG00000101752.11	blue
ENSG00000199977.1	turquoise
ENSG00000101773.17	blue
ENSG00000134508.12	grey
ENSG00000134490.13	salmon
ENSG00000101782.14	pink
ENSG00000141452.9	red
ENSG00000141458.12	pink
ENSG00000199366.1	green
ENSG00000154065.16	grey
ENSG00000053747.15	yellow
ENSG00000168234.12	brown
ENSG00000154040.20	green
ENSG00000265750.1	green
ENSG00000141447.16	pink
ENSG00000273321.1	grey
ENSG00000154059.9	red
ENSG00000198795.10	greenyellow
ENSG00000279439.1	green
ENSG00000141380.13	greenyellow
ENSG00000188985.6	grey
ENSG00000141384.12	brown
ENSG00000134504.12	brown
ENSG00000277534.1	purple
ENSG00000275805.1	turquoise
ENSG00000260372.6	turquoise
ENSG00000263677.1	brown
ENSG00000171885.13	greenyellow
ENSG00000154080.13	magenta
ENSG00000265374.1	blue
ENSG00000170558.8	grey
ENSG00000274578.1	turquoise
ENSG00000134755.14	magenta
ENSG00000265888.1	grey
ENSG00000263698.1	grey
ENSG00000134760.5	brown
ENSG00000046604.12	magenta
ENSG00000118271.9	magenta
ENSG00000118276.11	brown
ENSG00000259985.1	brown
ENSG00000265158.1	magenta
ENSG00000153339.13	red
ENSG00000276282.1	turquoise
ENSG00000263823.1	grey
ENSG00000101695.8	pink
ENSG00000134758.13	red
ENSG00000141441.15	pink
ENSG00000215492.6	blue
ENSG00000197705.9	grey
ENSG00000166960.16	brown
ENSG00000141431.10	black
ENSG00000101746.15	brown
ENSG00000280406.1	turquoise
ENSG00000134769.21	magenta
ENSG00000166974.12	blue
ENSG00000274400.1	brown
ENSG00000186812.12	green
ENSG00000186814.12	green
ENSG00000279989.1	green
ENSG00000274184.1	green
ENSG00000268573.1	green
ENSG00000257267.2	red
ENSG00000274918.1	turquoise
ENSG00000172466.15	red
ENSG00000186496.10	red
ENSG00000153391.15	purple
ENSG00000141429.13	blue
ENSG00000283514.1	turquoise
ENSG00000266965.1	turquoise
ENSG00000267397.1	purple
ENSG00000141428.16	blue
ENSG00000141425.17	blue
ENSG00000141424.12	red
ENSG00000134759.13	grey
ENSG00000075643.5	grey
ENSG00000134775.15	magenta
ENSG00000134779.14	brown
ENSG00000150477.14	green
ENSG00000267651.1	grey
ENSG00000101489.19	salmon
ENSG00000279678.1	turquoise
ENSG00000279543.1	turquoise
ENSG00000243516.1	turquoise
ENSG00000267374.1	blue
ENSG00000283503.1	turquoise
ENSG00000267313.7	brown
ENSG00000078142.11	brown
ENSG00000276174.1	turquoise
ENSG00000267088.1	purple
ENSG00000267586.6	magenta
ENSG00000152214.12	brown
ENSG00000132872.11	brown
ENSG00000267414.1	grey
ENSG00000152217.16	tan
ENSG00000280365.1	turquoise
ENSG00000279319.1	turquoise
ENSG00000132874.14	grey
ENSG00000267097.1	turquoise
ENSG00000267193.5	purple
ENSG00000141469.16	magenta
ENSG00000152223.12	purple
ENSG00000152229.18	midnightblue
ENSG00000152234.15	blue
ENSG00000152240.12	blue
ENSG00000152242.10	brown
ENSG00000141622.13	salmon
ENSG00000279829.1	turquoise
ENSG00000167210.16	purple
ENSG00000101638.13	tan
ENSG00000270112.3	purple
ENSG00000274776.1	turquoise
ENSG00000078043.15	purple
ENSG00000267587.1	turquoise
ENSG00000167216.16	grey
ENSG00000267724.1	turquoise
ENSG00000167220.11	red
ENSG00000134049.4	blue
ENSG00000175387.15	greenyellow
ENSG00000267541.1	yellow
ENSG00000279366.1	turquoise
ENSG00000184828.9	grey
ENSG00000278891.1	yellow
ENSG00000134030.13	tan
ENSG00000278983.1	turquoise
ENSG00000279250.1	turquoise
ENSG00000101665.8	grey
ENSG00000141627.13	red
ENSG00000177576.11	grey
ENSG00000263916.1	turquoise
ENSG00000265681.7	blue
ENSG00000101670.11	lightcyan
ENSG00000167315.17	greenyellow
ENSG00000267322.2	turquoise
ENSG00000167306.19	magenta
ENSG00000172361.5	magenta
ENSG00000277310.1	grey
ENSG00000141644.17	lightyellow
ENSG00000154832.14	lightgreen
ENSG00000141639.11	cyan
ENSG00000267713.1	turquoise
ENSG00000134042.12	greenyellow
ENSG00000082212.11	blue
ENSG00000141642.8	greenyellow
ENSG00000141646.13	grey
ENSG00000176624.10	red
ENSG00000227115.7	black
ENSG00000266003.1	green
ENSG00000266335.1	brown
ENSG00000187323.11	cyan
ENSG00000280098.1	turquoise
ENSG00000134046.11	brown
ENSG00000207233.1	grey
ENSG00000101751.10	red
ENSG00000174448.8	grey
ENSG00000166845.13	black
ENSG00000041353.9	brown
ENSG00000166510.13	grey
ENSG00000196628.14	greenyellow
ENSG00000267325.1	greenyellow
ENSG00000091164.12	blue
ENSG00000091157.13	brown
ENSG00000177511.5	brown
ENSG00000119547.5	purple
ENSG00000066926.10	red
ENSG00000134440.11	blue
ENSG00000267040.6	yellow
ENSG00000267787.5	grey
ENSG00000081923.11	grey
ENSG00000049759.17	brown
ENSG00000267504.1	turquoise
ENSG00000172175.12	turquoise
ENSG00000266946.1	turquoise
ENSG00000074657.13	green
ENSG00000166562.8	red
ENSG00000074695.5	greenyellow
ENSG00000183287.13	grey
ENSG00000141682.11	grey
ENSG00000166603.4	brown
ENSG00000101542.9	black
ENSG00000206769.1	green
ENSG00000176641.10	midnightblue
ENSG00000197563.9	red
ENSG00000134444.13	purple
ENSG00000266900.1	turquoise
ENSG00000141655.15	grey
ENSG00000141664.9	turquoise
ENSG00000279236.1	turquoise
ENSG00000081913.13	black
ENSG00000171791.12	greenyellow
ENSG00000119537.15	pink
ENSG00000267390.1	blue
ENSG00000119541.9	red
ENSG00000267430.1	turquoise
ENSG00000221887.5	pink
ENSG00000283667.1	grey
ENSG00000166401.14	pink
ENSG00000081138.13	brown
ENSG00000263720.1	purple
ENSG00000071991.8	pink
ENSG00000260578.1	turquoise
ENSG00000171451.13	red
ENSG00000166479.9	brown
ENSG00000150636.16	red
ENSG00000276092.1	turquoise
ENSG00000278532.1	brown
ENSG00000206052.10	brown
ENSG00000264845.2	turquoise
ENSG00000279221.1	turquoise
ENSG00000150637.8	purple
ENSG00000176225.12	turquoise
ENSG00000170677.5	red
ENSG00000266258.1	turquoise
ENSG00000278971.1	black
ENSG00000141668.9	brown
ENSG00000166342.18	brown
ENSG00000265579.1	brown
ENSG00000263750.1	purple
ENSG00000263958.1	brown
ENSG00000265380.1	brown
ENSG00000141665.11	magenta
ENSG00000075336.11	blue
ENSG00000166347.18	red
ENSG00000235297.3	royalblue
ENSG00000187773.8	pink
ENSG00000133313.14	pink
ENSG00000276934.1	green
ENSG00000150656.14	pink
ENSG00000264247.1	blue
ENSG00000215421.9	grey
ENSG00000180011.6	brown
ENSG00000179981.9	lightyellow
ENSG00000101493.10	tan
ENSG00000280205.1	turquoise
ENSG00000265778.2	brown
ENSG00000275763.3	grey
ENSG00000266256.1	grey
ENSG00000264278.1	grey
ENSG00000278107.1	brown
ENSG00000130856.15	tan
ENSG00000266844.1	yellow
ENSG00000197971.14	black
ENSG00000279811.1	green
ENSG00000166573.5	grey
ENSG00000263146.2	grey
ENSG00000256463.8	yellow
ENSG00000166377.19	green
ENSG00000279416.1	turquoise
ENSG00000267655.1	turquoise
ENSG00000279474.1	turquoise
ENSG00000279077.1	turquoise
ENSG00000131196.17	magenta
ENSG00000279981.1	yellow
ENSG00000267287.1	tan
ENSG00000274828.1	pink
ENSG00000060069.16	yellow
ENSG00000278075.1	tan
ENSG00000122490.18	darkred
ENSG00000226742.3	grey
ENSG00000141759.14	blue
ENSG00000267127.7	turquoise
ENSG00000101546.12	turquoise
ENSG00000261126.7	turquoise
ENSG00000266909.1	turquoise
ENSG00000101544.8	blue
ENSG00000267270.5	turquoise
ENSG00000178184.15	magenta
ENSG00000278000.1	turquoise
ENSG00000267251.2	tan
ENSG00000282458.1	yellow
ENSG00000282508.1	turquoise
ENSG00000282393.1	grey
ENSG00000141934.9	pink
ENSG00000105556.11	yellow
ENSG00000183186.7	grey60
ENSG00000129946.10	yellow
ENSG00000099866.14	yellow
ENSG00000266933.2	yellow
ENSG00000141933.9	yellow
ENSG00000099804.8	royalblue
ENSG00000172270.18	grey
ENSG00000099822.2	grey60
ENSG00000099821.13	lightgreen
ENSG00000070388.11	lightgreen
ENSG00000070423.17	lightgreen
ENSG00000267666.2	grey
ENSG00000070404.9	midnightblue
ENSG00000099864.17	grey60
ENSG00000011304.18	yellow
ENSG00000129951.18	grey60
ENSG00000196415.9	grey
ENSG00000197766.7	grey
ENSG00000175221.14	lightgreen
ENSG00000198858.9	darkred
ENSG00000116017.10	yellow
ENSG00000065268.10	lightgreen
ENSG00000182087.12	lightgreen
ENSG00000207357.1	grey
ENSG00000064666.14	midnightblue
ENSG00000064687.12	tan
ENSG00000180448.10	lightcyan
ENSG00000099817.11	darkred
ENSG00000167468.16	blue
ENSG00000064932.15	midnightblue
ENSG00000118046.14	royalblue
ENSG00000099625.12	grey60
ENSG00000267778.1	tan
ENSG00000099624.7	grey60
ENSG00000167470.12	midnightblue
ENSG00000099622.13	pink
ENSG00000228300.13	royalblue
ENSG00000099617.3	grey60
ENSG00000160953.15	royalblue
ENSG00000115286.19	lightgreen
ENSG00000280486.1	black
ENSG00000248015.6	green
ENSG00000130005.11	pink
ENSG00000071626.16	yellow
ENSG00000115268.9	royalblue
ENSG00000268798.1	grey
ENSG00000115266.11	lightgreen
ENSG00000267317.2	black
ENSG00000119559.15	lightgreen
ENSG00000115257.15	yellow
ENSG00000115255.10	grey60
ENSG00000185761.10	lightgreen
ENSG00000267092.2	tan
ENSG00000185988.11	yellow
ENSG00000181588.16	black
ENSG00000071655.17	grey60
ENSG00000127540.11	blue
ENSG00000071564.14	lightgreen
ENSG00000130270.16	yellow
ENSG00000079313.12	tan
ENSG00000129911.8	grey60
ENSG00000261526.2	yellow
ENSG00000129968.15	lightgreen
ENSG00000227500.9	yellow
ENSG00000213638.5	yellow
ENSG00000133275.15	grey60
ENSG00000133243.8	grey60
ENSG00000267283.1	yellow
ENSG00000279653.1	yellow
ENSG00000099875.14	yellow
ENSG00000172081.13	yellow
ENSG00000099840.13	green
ENSG00000065000.15	lightyellow
ENSG00000104885.17	yellow
ENSG00000104886.10	darkred
ENSG00000104897.9	yellow
ENSG00000104899.6	yellow
ENSG00000104904.12	blue
ENSG00000220008.3	grey60
ENSG00000130332.14	blue
ENSG00000005206.16	yellow
ENSG00000099800.7	royalblue
ENSG00000176619.11	lightgreen
ENSG00000099860.8	midnightblue
ENSG00000176533.12	grey60
ENSG00000267412.1	yellow
ENSG00000267749.1	yellow
ENSG00000276097.1	turquoise
ENSG00000176490.4	salmon
ENSG00000261342.1	grey60
ENSG00000141873.10	darkred
ENSG00000104969.9	lightgreen
ENSG00000172009.14	grey60
ENSG00000172006.11	brown
ENSG00000186300.11	green
ENSG00000172000.7	grey
ENSG00000171970.12	brown
ENSG00000253392.2	turquoise
ENSG00000175691.8	grey
ENSG00000065717.14	yellow
ENSG00000104964.14	darkred
ENSG00000088256.8	royalblue
ENSG00000060558.3	lightcyan
ENSG00000125912.10	lightgreen
ENSG00000161082.12	lightyellow
ENSG00000141905.17	yellow
ENSG00000095932.6	blue
ENSG00000129932.7	grey
ENSG00000105325.13	yellow
ENSG00000161091.12	yellow
ENSG00000183397.5	turquoise
ENSG00000267436.1	turquoise
ENSG00000064961.18	black
ENSG00000179855.5	grey
ENSG00000006638.11	yellow
ENSG00000105298.13	lightgreen
ENSG00000186111.9	tan
ENSG00000011132.11	yellow
ENSG00000183617.4	blue
ENSG00000007264.14	darkred
ENSG00000105278.10	tan
ENSG00000167654.17	salmon
ENSG00000167657.12	lightgreen
ENSG00000167658.15	darkred
ENSG00000105229.6	yellow
ENSG00000178951.8	tan
ENSG00000268670.1	yellow
ENSG00000126934.13	royalblue
ENSG00000077463.14	lightgreen
ENSG00000089847.12	turquoise
ENSG00000105246.5	lightcyan
ENSG00000105248.15	royalblue
ENSG00000105251.10	grey
ENSG00000167664.8	lightcyan
ENSG00000105255.10	lightyellow
ENSG00000178078.11	brown
ENSG00000008382.15	grey
ENSG00000269318.1	yellow
ENSG00000141985.9	lightgreen
ENSG00000267980.1	yellow
ENSG00000167670.15	grey
ENSG00000167671.11	darkred
ENSG00000167674.14	lightgreen
ENSG00000167676.4	yellow
ENSG00000214456.8	yellow
ENSG00000267385.1	yellow
ENSG00000171236.9	grey
ENSG00000167680.15	grey60
ENSG00000185361.8	grey
ENSG00000074842.7	blue
ENSG00000142002.16	yellow
ENSG00000176840.11	grey
ENSG00000141965.4	grey
ENSG00000127666.9	tan
ENSG00000105355.8	black
ENSG00000205784.2	grey
ENSG00000276043.4	green
ENSG00000127663.14	yellow
ENSG00000105426.15	yellow
ENSG00000223573.6	salmon
ENSG00000233270.1	blue
ENSG00000130254.11	yellow
ENSG00000160633.12	yellow
ENSG00000130255.12	blue
ENSG00000174917.8	blue
ENSG00000167733.13	darkred
ENSG00000196365.11	royalblue
ENSG00000212123.3	yellow
ENSG00000141994.15	lightgreen
ENSG00000174886.12	blue
ENSG00000187650.3	green
ENSG00000105519.14	magenta
ENSG00000031823.14	lightgreen
ENSG00000087903.12	magenta
ENSG00000130382.8	tan
ENSG00000125656.8	royalblue
ENSG00000125652.7	royalblue
ENSG00000125650.4	grey
ENSG00000125651.13	salmon
ENSG00000088247.16	lightgreen
ENSG00000181240.13	grey
ENSG00000125648.14	grey60
ENSG00000130545.15	grey
ENSG00000205744.9	grey
ENSG00000104833.11	grey
ENSG00000125657.4	grey
ENSG00000125730.16	lightcyan
ENSG00000276980.1	green
ENSG00000125734.14	grey
ENSG00000125733.17	midnightblue
ENSG00000141968.7	lightcyan
ENSG00000268758.6	grey
ENSG00000130544.11	blue
ENSG00000171105.13	green
ENSG00000104880.17	lightgreen
ENSG00000104883.7	black
ENSG00000198723.10	grey
ENSG00000198816.6	lightgreen
ENSG00000090674.15	grey
ENSG00000032444.15	lightgreen
ENSG00000076826.9	tan
ENSG00000076924.11	grey
ENSG00000229833.9	blue
ENSG00000076944.15	yellow
ENSG00000181029.8	turquoise
ENSG00000182566.13	brown
ENSG00000268297.1	grey
ENSG00000142459.8	lightgreen
ENSG00000183248.11	tan
ENSG00000214248.2	yellow
ENSG00000076984.17	yellow
ENSG00000260001.6	royalblue
ENSG00000104976.11	salmon
ENSG00000178531.5	grey60
ENSG00000269139.2	grey
ENSG00000104980.7	lightgreen
ENSG00000066044.14	brown
ENSG00000267939.1	grey
ENSG00000142449.12	yellow
ENSG00000090661.11	yellow
ENSG00000167775.10	royalblue
ENSG00000267855.5	yellow
ENSG00000233927.4	grey
ENSG00000186994.11	grey
ENSG00000167772.11	midnightblue
ENSG00000269386.5	pink
ENSG00000185236.11	yellow
ENSG00000099785.10	darkred
ENSG00000099783.11	pink
ENSG00000133246.11	green
ENSG00000133250.13	yellow
ENSG00000142347.16	lightcyan
ENSG00000142303.13	yellow
ENSG00000167785.8	grey
ENSG00000130803.14	blue
ENSG00000196110.7	red
ENSG00000188321.13	turquoise
ENSG00000270011.6	green
ENSG00000188629.11	yellow
ENSG00000283108.1	purple
ENSG00000174652.17	green
ENSG00000130818.11	red
ENSG00000278611.1	blue
ENSG00000197961.11	pink
ENSG00000171469.10	red
ENSG00000267106.5	grey
ENSG00000171466.9	blue
ENSG00000224689.8	grey
ENSG00000196605.7	green
ENSG00000267370.1	turquoise
ENSG00000127452.8	yellow
ENSG00000198258.10	blue
ENSG00000127445.13	darkred
ENSG00000105088.8	grey60
ENSG00000080573.6	yellow
ENSG00000130813.17	grey60
ENSG00000130812.10	grey
ENSG00000130810.19	tan
ENSG00000244165.1	tan
ENSG00000130811.11	blue
ENSG00000130816.14	yellow
ENSG00000267534.2	black
ENSG00000105364.13	royalblue
ENSG00000090339.8	midnightblue
ENSG00000105376.4	lightyellow
ENSG00000220201.7	turquoise
ENSG00000161847.13	yellow
ENSG00000274425.1	salmon
ENSG00000076662.9	grey
ENSG00000105397.13	yellow
ENSG00000105401.7	royalblue
ENSG00000065989.15	tan
ENSG00000079999.13	pink
ENSG00000180739.13	pink
ENSG00000130734.9	royalblue
ENSG00000129347.19	green
ENSG00000129355.6	brown
ENSG00000129353.14	black
ENSG00000267100.1	blue
ENSG00000129351.17	grey
ENSG00000213339.8	yellow
ENSG00000079805.16	black
ENSG00000099203.6	red
ENSG00000214212.8	lightcyan
ENSG00000142453.11	lightyellow
ENSG00000130733.10	royalblue
ENSG00000142444.6	grey
ENSG00000127616.17	tan
ENSG00000276757.1	yellow
ENSG00000130164.12	midnightblue
ENSG00000161888.11	brown
ENSG00000197256.10	lightgreen
ENSG00000130158.13	yellow
ENSG00000105514.7	cyan
ENSG00000105518.13	blue
ENSG00000183401.11	green
ENSG00000105520.10	grey60
ENSG00000267277.1	grey
ENSG00000173928.2	grey
ENSG00000187266.13	grey
ENSG00000205517.12	green
ENSG00000198003.11	magenta
ENSG00000130175.9	yellow
ENSG00000196361.9	yellow
ENSG00000161914.9	grey60
ENSG00000130159.13	salmon
ENSG00000130176.7	grey
ENSG00000130165.10	blue
ENSG00000198551.9	red
ENSG00000102575.10	magenta
ENSG00000197332.8	grey
ENSG00000267500.1	turquoise
ENSG00000214223.4	blue
ENSG00000197933.12	blue
ENSG00000197044.10	brown
ENSG00000177599.12	brown
ENSG00000171295.12	grey
ENSG00000171291.8	turquoise
ENSG00000278897.1	turquoise
ENSG00000198429.9	turquoise
ENSG00000196757.7	grey
ENSG00000267179.1	grey
ENSG00000267274.1	turquoise
ENSG00000197054.11	black
ENSG00000219665.8	turquoise
ENSG00000197647.11	grey
ENSG00000223547.9	midnightblue
ENSG00000214189.8	green
ENSG00000132010.15	turquoise
ENSG00000242615.1	grey
ENSG00000257591.5	grey
ENSG00000196646.11	red
ENSG00000234773.7	tan
ENSG00000197857.13	turquoise
ENSG00000188868.13	turquoise
ENSG00000198342.9	midnightblue
ENSG00000196466.10	grey
ENSG00000180855.15	grey
ENSG00000269755.1	grey
ENSG00000242852.6	turquoise
ENSG00000249709.7	green
ENSG00000269693.1	turquoise
ENSG00000269560.1	turquoise
ENSG00000188033.9	purple
ENSG00000173875.13	red
ENSG00000178464.6	red
ENSG00000104774.12	black
ENSG00000123154.11	grey
ENSG00000105583.9	blue
ENSG00000095059.15	blue
ENSG00000132004.12	grey
ENSG00000105576.15	darkred
ENSG00000123144.10	royalblue
ENSG00000198356.11	blue
ENSG00000095066.11	yellow
ENSG00000171223.5	grey
ENSG00000167815.11	blue
ENSG00000104889.4	pink
ENSG00000105613.9	tan
ENSG00000105612.8	greenyellow
ENSG00000105607.12	lightgreen
ENSG00000240616.1	green
ENSG00000179115.10	salmon
ENSG00000179218.13	red
ENSG00000179262.9	blue
ENSG00000179271.2	blue
ENSG00000008441.16	green
ENSG00000279044.1	green
ENSG00000104903.4	lightcyan
ENSG00000104907.12	yellow
ENSG00000160877.5	grey60
ENSG00000266897.1	yellow
ENSG00000104915.14	black
ENSG00000160888.6	grey
ENSG00000141837.19	tan
ENSG00000104957.13	yellow
ENSG00000037757.13	yellow
ENSG00000104979.8	blue
ENSG00000132003.9	yellow
ENSG00000267519.4	midnightblue
ENSG00000187556.7	grey
ENSG00000132016.11	green
ENSG00000132024.17	yellow
ENSG00000132000.11	green
ENSG00000132017.10	lightgreen
ENSG00000132005.8	yellow
ENSG00000104998.3	grey
ENSG00000187867.8	magenta
ENSG00000141854.8	grey
ENSG00000141858.11	royalblue
ENSG00000072062.13	tan
ENSG00000267169.1	green
ENSG00000072071.16	tan
ENSG00000267723.1	grey
ENSG00000123146.19	black
ENSG00000123136.14	pink
ENSG00000123143.12	royalblue
ENSG00000267474.1	yellow
ENSG00000123159.15	royalblue
ENSG00000132002.7	grey
ENSG00000099797.12	pink
ENSG00000099795.6	blue
ENSG00000187912.11	lightcyan
ENSG00000269378.1	pink
ENSG00000160961.11	green
ENSG00000127507.17	green
ENSG00000188269.8	grey
ENSG00000105143.12	salmon
ENSG00000105137.12	yellow
ENSG00000105135.15	blue
ENSG00000074181.8	yellow
ENSG00000141867.17	yellow
ENSG00000270802.2	turquoise
ENSG00000105127.8	blue
ENSG00000011243.17	yellow
ENSG00000279203.1	turquoise
ENSG00000011451.17	tan
ENSG00000105122.12	lightcyan
ENSG00000186529.14	magenta
ENSG00000186204.14	magenta
ENSG00000267594.5	grey
ENSG00000267056.2	magenta
ENSG00000171903.16	magenta
ENSG00000167460.14	pink
ENSG00000279198.1	yellow
ENSG00000167461.11	pink
ENSG00000105058.11	blue
ENSG00000072958.8	tan
ENSG00000127528.5	yellow
ENSG00000127527.13	yellow
ENSG00000280332.1	yellow
ENSG00000105072.8	yellow
ENSG00000085872.14	yellow
ENSG00000269399.2	grey
ENSG00000127526.14	brown
ENSG00000279529.1	turquoise
ENSG00000105085.10	grey
ENSG00000269578.1	yellow
ENSG00000279977.1	turquoise
ENSG00000214046.8	red
ENSG00000269044.2	grey
ENSG00000267904.1	yellow
ENSG00000072954.6	salmon
ENSG00000188039.13	magenta
ENSG00000127511.9	tan
ENSG00000268743.1	turquoise
ENSG00000160111.12	magenta
ENSG00000131351.14	yellow
ENSG00000099331.13	green
ENSG00000053501.12	blue
ENSG00000099330.8	grey
ENSG00000160113.5	royalblue
ENSG00000130307.11	grey
ENSG00000105393.15	blue
ENSG00000160117.14	yellow
ENSG00000127220.5	grey60
ENSG00000130312.6	blue
ENSG00000269815.1	turquoise
ENSG00000130311.10	darkred
ENSG00000074855.10	yellow
ENSG00000130299.16	lightgreen
ENSG00000130300.8	lightcyan
ENSG00000130303.12	grey
ENSG00000282851.1	grey
ENSG00000141971.12	lightgreen
ENSG00000188051.6	grey
ENSG00000130304.16	yellow
ENSG00000269439.5	green
ENSG00000130313.6	lightgreen
ENSG00000167483.17	yellow
ENSG00000130309.10	midnightblue
ENSG00000130477.15	salmon
ENSG00000130479.10	grey60
ENSG00000130475.14	green
ENSG00000105639.18	grey
ENSG00000105640.12	blue
ENSG00000007080.10	lightgreen
ENSG00000105642.15	grey60
ENSG00000105643.9	black
ENSG00000273654.1	black
ENSG00000096996.15	grey
ENSG00000099308.10	lightyellow
ENSG00000254858.9	blue
ENSG00000105649.9	cyan
ENSG00000105650.21	tan
ENSG00000130518.16	yellow
ENSG00000130522.5	grey
ENSG00000130520.10	blue
ENSG00000130517.13	black
ENSG00000175489.9	lightcyan
ENSG00000130511.15	grey60
ENSG00000105655.18	grey60
ENSG00000105656.12	tan
ENSG00000280121.1	turquoise
ENSG00000105701.15	darkred
ENSG00000105700.10	royalblue
ENSG00000221983.7	blue
ENSG00000006016.10	magenta
ENSG00000006015.17	royalblue
ENSG00000105696.8	salmon
ENSG00000167487.11	grey60
ENSG00000105662.15	tan
ENSG00000005007.12	yellow
ENSG00000223802.7	black
ENSG00000105669.13	royalblue
ENSG00000105671.11	blue
ENSG00000051128.18	black
ENSG00000269019.1	grey
ENSG00000064607.16	purple
ENSG00000105676.13	salmon
ENSG00000181035.13	lightyellow
ENSG00000064545.14	yellow
ENSG00000254901.7	blue
ENSG00000064490.13	blue
ENSG00000184162.14	blue
ENSG00000130287.13	grey
ENSG00000105705.15	royalblue
ENSG00000129933.20	green
ENSG00000167491.17	tan
ENSG00000178093.13	black
ENSG00000186010.18	yellow
ENSG00000258674.5	turquoise
ENSG00000250067.11	tan
ENSG00000160161.9	tan
ENSG00000105717.13	turquoise
ENSG00000064547.13	yellow
ENSG00000089639.10	lightcyan
ENSG00000105726.16	yellow
ENSG00000181896.11	grey
ENSG00000105708.8	blue
ENSG00000266904.5	green
ENSG00000267419.2	yellow
ENSG00000081665.13	turquoise
ENSG00000267481.1	green
ENSG00000256771.2	brown
ENSG00000184635.13	brown
ENSG00000267268.1	brown
ENSG00000197124.11	purple
ENSG00000213988.9	green
ENSG00000267383.6	turquoise
ENSG00000256229.7	pink
ENSG00000279039.1	turquoise
ENSG00000280079.1	grey
ENSG00000213985.4	blue
ENSG00000231205.11	grey
ENSG00000237440.8	brown
ENSG00000188171.15	brown
ENSG00000160229.11	turquoise
ENSG00000105750.14	grey
ENSG00000118620.12	grey
ENSG00000268598.1	turquoise
ENSG00000160352.15	grey
ENSG00000268357.1	grey
ENSG00000196705.8	turquoise
ENSG00000268521.1	green
ENSG00000182141.10	green
ENSG00000172687.13	pink
ENSG00000213976.4	green
ENSG00000196268.11	turquoise
ENSG00000268119.5	cyan
ENSG00000268658.5	turquoise
ENSG00000197013.9	brown
ENSG00000268081.1	grey
ENSG00000268555.1	grey
ENSG00000268278.1	grey
ENSG00000268117.1	grey
ENSG00000197020.10	black
ENSG00000198521.11	greenyellow
ENSG00000160321.14	grey
ENSG00000279377.1	turquoise
ENSG00000197134.11	grey
ENSG00000269345.1	grey
ENSG00000196109.6	grey
ENSG00000197360.9	grey
ENSG00000268830.1	yellow
ENSG00000268717.1	yellow
ENSG00000270317.1	turquoise
ENSG00000260599.1	turquoise
ENSG00000268038.1	grey
ENSG00000229676.2	grey
ENSG00000213973.8	turquoise
ENSG00000269067.1	grey
ENSG00000267886.1	grey
ENSG00000183850.13	greenyellow
ENSG00000196081.9	grey
ENSG00000283201.1	purple
ENSG00000269837.1	purple
ENSG00000167232.13	brown
ENSG00000269416.5	grey
ENSG00000197372.9	blue
ENSG00000196172.9	grey
ENSG00000233836.7	grey
ENSG00000225178.5	blue
ENSG00000213967.10	turquoise
ENSG00000269397.1	grey
ENSG00000213096.10	grey
ENSG00000268362.5	turquoise
ENSG00000279425.1	turquoise
ENSG00000276030.1	turquoise
ENSG00000261824.6	brown
ENSG00000261770.1	turquoise
ENSG00000267575.6	purple
ENSG00000272635.1	brown
ENSG00000281468.1	brown
ENSG00000267264.1	purple
ENSG00000267623.3	purple
ENSG00000267630.1	grey
ENSG00000260725.1	purple
ENSG00000283403.1	brown
ENSG00000267799.1	grey
ENSG00000267528.1	grey
ENSG00000267339.5	grey
ENSG00000267014.5	grey
ENSG00000169021.5	blue
ENSG00000267498.1	black
ENSG00000276251.1	black
ENSG00000264515.5	tan
ENSG00000266248.1	tan
ENSG00000279387.1	turquoise
ENSG00000187135.7	grey
ENSG00000105171.9	blue
ENSG00000166289.5	black
ENSG00000131943.17	salmon
ENSG00000105173.13	brown
ENSG00000105176.17	red
ENSG00000267692.1	grey
ENSG00000266910.1	purple
ENSG00000198597.8	black
ENSG00000280061.1	black
ENSG00000121297.6	purple
ENSG00000267662.1	turquoise
ENSG00000278875.1	turquoise
ENSG00000168813.16	turquoise
ENSG00000267213.4	grey
ENSG00000178904.18	grey
ENSG00000105185.11	blue
ENSG00000105186.15	grey
ENSG00000186326.3	grey
ENSG00000267475.1	blue
ENSG00000213965.3	brown
ENSG00000173809.16	darkred
ENSG00000021488.12	turquoise
ENSG00000121289.17	yellow
ENSG00000131944.9	blue
ENSG00000131941.7	greenyellow
ENSG00000076650.6	grey
ENSG00000166359.10	grey
ENSG00000130881.13	grey60
ENSG00000130876.11	grey60
ENSG00000245848.2	blue
ENSG00000267296.2	brown
ENSG00000267130.1	grey
ENSG00000153879.8	blue
ENSG00000124299.13	blue
ENSG00000124302.12	grey
ENSG00000153885.14	magenta
ENSG00000277013.1	magenta
ENSG00000257103.8	pink
ENSG00000166398.12	black
ENSG00000267219.1	turquoise
ENSG00000105220.14	brown
ENSG00000126249.7	blue
ENSG00000126261.12	blue
ENSG00000142279.12	lightgreen
ENSG00000248830.1	grey
ENSG00000268751.1	grey
ENSG00000205209.7	green
ENSG00000268683.1	green
ENSG00000279329.1	grey
ENSG00000089335.20	red
ENSG00000274104.1	blue
ENSG00000197841.14	red
ENSG00000153896.17	turquoise
ENSG00000270876.1	black
ENSG00000168661.14	brown
ENSG00000280106.1	purple
ENSG00000180884.9	cyan
ENSG00000089351.14	yellow
ENSG00000105711.10	salmon
ENSG00000267874.1	turquoise
ENSG00000105707.13	black
ENSG00000227392.1	black
ENSG00000179066.7	black
ENSG00000089356.17	midnightblue
ENSG00000153902.13	magenta
ENSG00000279619.1	turquoise
ENSG00000266964.5	grey
ENSG00000221946.7	darkred
ENSG00000089327.14	grey
ENSG00000105699.16	grey
ENSG00000105698.15	royalblue
ENSG00000105697.7	grey
ENSG00000105695.14	pink
ENSG00000012124.15	green
ENSG00000269553.1	green
ENSG00000126266.3	green
ENSG00000188508.10	grey
ENSG00000161249.20	purple
ENSG00000189001.10	grey
ENSG00000236144.6	yellow
ENSG00000105677.11	blue
ENSG00000249115.8	green
ENSG00000126254.11	royalblue
ENSG00000126267.8	blue
ENSG00000272333.5	yellow
ENSG00000126246.9	black
ENSG00000161265.14	blue
ENSG00000205155.7	red
ENSG00000267796.7	grey
ENSG00000004776.11	yellow
ENSG00000167595.14	turquoise
ENSG00000004777.18	tan
ENSG00000225872.3	yellow
ENSG00000161270.19	salmon
ENSG00000126259.19	salmon
ENSG00000105290.11	pink
ENSG00000167604.13	yellow
ENSG00000126264.9	lightcyan
ENSG00000011600.11	lightcyan
ENSG00000126243.8	tan
ENSG00000267786.1	turquoise
ENSG00000205138.3	blue
ENSG00000181392.14	turquoise
ENSG00000239382.10	turquoise
ENSG00000105270.14	tan
ENSG00000161277.10	lightgreen
ENSG00000075702.16	yellow
ENSG00000105258.8	blue
ENSG00000105254.11	pink
ENSG00000126247.10	blue
ENSG00000161281.10	blue
ENSG00000196357.11	black
ENSG00000167635.11	red
ENSG00000267053.6	grey
ENSG00000232677.6	grey60
ENSG00000142065.13	red
ENSG00000181007.8	grey
ENSG00000186017.14	red
ENSG00000267309.1	blue
ENSG00000254004.6	red
ENSG00000186020.12	red
ENSG00000233527.8	turquoise
ENSG00000161298.16	purple
ENSG00000197808.11	grey
ENSG00000276071.1	turquoise
ENSG00000225975.6	cyan
ENSG00000189042.13	brown
ENSG00000267041.5	pink
ENSG00000267260.1	salmon
ENSG00000267254.5	tan
ENSG00000197863.8	greenyellow
ENSG00000251247.9	green
ENSG00000185869.14	brown
ENSG00000198453.12	grey
ENSG00000197050.10	red
ENSG00000267345.1	turquoise
ENSG00000267672.1	turquoise
ENSG00000196967.10	turquoise
ENSG00000245680.9	turquoise
ENSG00000188283.11	grey
ENSG00000226686.7	turquoise
ENSG00000267605.5	turquoise
ENSG00000181666.17	turquoise
ENSG00000276846.1	magenta
ENSG00000267682.1	turquoise
ENSG00000189164.14	turquoise
ENSG00000196437.10	blue
ENSG00000171827.10	red
ENSG00000266916.5	red
ENSG00000188227.12	turquoise
ENSG00000180458.2	brown
ENSG00000267470.5	cyan
ENSG00000171817.16	brown
ENSG00000180479.13	black
ENSG00000120784.15	red
ENSG00000196381.10	turquoise
ENSG00000267552.6	turquoise
ENSG00000267319.1	grey
ENSG00000198182.12	grey
ENSG00000267152.1	grey
ENSG00000189144.13	grey
ENSG00000267422.1	pink
ENSG00000267640.6	brown
ENSG00000105738.10	yellow
ENSG00000269653.1	yellow
ENSG00000011332.19	salmon
ENSG00000167642.12	brown
ENSG00000167641.10	black
ENSG00000167645.16	royalblue
ENSG00000099337.4	black
ENSG00000099338.22	yellow
ENSG00000099341.11	blue
ENSG00000179168.14	grey60
ENSG00000188766.12	grey60
ENSG00000130244.12	royalblue
ENSG00000171777.15	lightcyan
ENSG00000196218.12	yellow
ENSG00000268055.1	grey
ENSG00000104814.12	green
ENSG00000178982.9	blue
ENSG00000130402.11	yellow
ENSG00000182472.8	grey
ENSG00000171747.8	yellow
ENSG00000104823.8	blue
ENSG00000104824.16	blue
ENSG00000269688.1	turquoise
ENSG00000187994.13	blue
ENSG00000068903.19	pink
ENSG00000104825.16	lightgreen
ENSG00000262484.1	yellow
ENSG00000104835.14	grey
ENSG00000128626.11	blue
ENSG00000269486.2	turquoise
ENSG00000269190.5	tan
ENSG00000161243.8	grey
ENSG00000183760.10	grey
ENSG00000130669.17	lightgreen
ENSG00000128011.4	tan
ENSG00000130755.12	blue
ENSG00000269246.1	blue
ENSG00000179134.15	yellow
ENSG00000241983.3	green
ENSG00000006712.14	pink
ENSG00000063322.13	grey
ENSG00000128016.5	midnightblue
ENSG00000090924.14	midnightblue
ENSG00000105193.8	blue
ENSG00000196235.13	salmon
ENSG00000105197.10	salmon
ENSG00000090932.10	blue
ENSG00000176401.5	brown
ENSG00000176396.10	blue
ENSG00000276445.1	grey
ENSG00000105204.13	grey60
ENSG00000105202.7	blue
ENSG00000275395.4	grey
ENSG00000187534.6	grey
ENSG00000013275.7	blue
ENSG00000187187.13	black
ENSG00000269069.1	turquoise
ENSG00000128000.15	purple
ENSG00000197782.14	red
ENSG00000130758.7	grey60
ENSG00000174521.7	darkred
ENSG00000105219.8	yellow
ENSG00000105221.16	yellow
ENSG00000205041.1	yellow
ENSG00000207631.1	yellow
ENSG00000160392.13	yellow
ENSG00000105223.19	salmon
ENSG00000279759.1	yellow
ENSG00000105227.14	grey
ENSG00000197019.4	grey
ENSG00000167565.12	pink
ENSG00000090013.9	blue
ENSG00000160460.15	tan
ENSG00000160410.14	green
ENSG00000090006.17	yellow
ENSG00000105245.9	tan
ENSG00000123815.11	yellow
ENSG00000086544.2	grey
ENSG00000188493.14	green
ENSG00000077312.8	blue
ENSG00000167578.17	grey
ENSG00000269858.5	yellow
ENSG00000233622.1	pink
ENSG00000279108.1	green
ENSG00000130612.14	turquoise
ENSG00000256612.7	turquoise
ENSG00000268529.1	grey
ENSG00000167600.13	grey
ENSG00000167601.11	grey
ENSG00000105323.16	green
ENSG00000105329.9	midnightblue
ENSG00000142039.3	yellow
ENSG00000142046.14	salmon
ENSG00000123810.7	blue
ENSG00000277744.1	yellow
ENSG00000077348.8	blue
ENSG00000248098.11	blue
ENSG00000268475.1	yellow
ENSG00000105341.18	blue
ENSG00000267107.6	grey
ENSG00000270164.1	grey
ENSG00000268027.5	lightcyan
ENSG00000007129.17	grey
ENSG00000105372.6	blue
ENSG00000076928.17	green
ENSG00000105404.10	royalblue
ENSG00000105409.16	cyan
ENSG00000105737.9	tan
ENSG00000105732.12	lightgreen
ENSG00000028277.21	yellow
ENSG00000160570.13	salmon
ENSG00000167625.10	yellow
ENSG00000105723.11	salmon
ENSG00000105722.9	lightgreen
ENSG00000079432.7	tan
ENSG00000079462.7	salmon
ENSG00000188368.9	darkred
ENSG00000167619.11	tan
ENSG00000105429.12	lightyellow
ENSG00000105427.9	blue
ENSG00000213904.8	yellow
ENSG00000079435.9	black
ENSG00000269374.1	grey
ENSG00000079385.21	green
ENSG00000231561.2	turquoise
ENSG00000225877.1	green
ENSG00000282943.1	grey
ENSG00000227606.2	turquoise
ENSG00000124466.8	grey
ENSG00000176531.10	tan
ENSG00000105755.7	blue
ENSG00000176472.10	tan
ENSG00000073050.11	grey
ENSG00000234465.10	grey
ENSG00000167378.8	lightyellow
ENSG00000124444.15	blue
ENSG00000226763.4	yellow
ENSG00000131116.11	royalblue
ENSG00000105767.2	pink
ENSG00000011422.11	midnightblue
ENSG00000105771.13	yellow
ENSG00000104783.11	turquoise
ENSG00000268601.1	purple
ENSG00000159871.14	cyan
ENSG00000167637.16	turquoise
ENSG00000176222.8	turquoise
ENSG00000278917.1	turquoise
ENSG00000267058.1	grey
ENSG00000267191.1	grey
ENSG00000124459.11	red
ENSG00000159905.14	turquoise
ENSG00000204920.10	grey
ENSG00000277806.1	grey
ENSG00000278492.1	grey
ENSG00000266921.1	blue
ENSG00000159882.12	red
ENSG00000159885.13	blue
ENSG00000178386.12	brown
ENSG00000186026.6	blue
ENSG00000267680.5	green
ENSG00000186019.10	brown
ENSG00000256294.7	pink
ENSG00000263002.7	black
ENSG00000167380.16	green
ENSG00000131115.15	pink
ENSG00000159917.14	turquoise
ENSG00000279103.1	turquoise
ENSG00000159915.12	cyan
ENSG00000062370.16	green
ENSG00000267508.5	grey
ENSG00000278318.4	brown
ENSG00000167384.10	blue
ENSG00000073008.14	cyan
ENSG00000186567.12	turquoise
ENSG00000279095.1	turquoise
ENSG00000069399.13	midnightblue
ENSG00000187244.10	lightgreen
ENSG00000130202.9	midnightblue
ENSG00000130204.12	salmon
ENSG00000130203.9	royalblue
ENSG00000280087.1	grey
ENSG00000130208.9	darkred
ENSG00000214855.9	grey
ENSG00000267114.1	turquoise
ENSG00000104853.15	lightyellow
ENSG00000104856.13	grey
ENSG00000104859.14	green
ENSG00000207003.1	green
ENSG00000170684.8	yellow
ENSG00000267348.2	yellow
ENSG00000142252.10	blue
ENSG00000007047.14	grey60
ENSG00000104866.10	lightgreen
ENSG00000267346.1	turquoise
ENSG00000179846.9	grey
ENSG00000007255.10	blue
ENSG00000189114.6	grey
ENSG00000104892.16	grey
ENSG00000104884.14	grey60
ENSG00000104881.15	magenta
ENSG00000117877.10	salmon
ENSG00000012061.15	blue
ENSG00000125740.13	grey
ENSG00000125744.11	darkred
ENSG00000213889.10	grey
ENSG00000125753.13	midnightblue
ENSG00000125741.4	grey60
ENSG00000177464.4	midnightblue
ENSG00000125746.15	black
ENSG00000010310.8	green
ENSG00000125743.10	blue
ENSG00000011478.11	salmon
ENSG00000177051.5	lightgreen
ENSG00000279407.1	grey
ENSG00000177045.7	yellow
ENSG00000104936.17	yellow
ENSG00000185800.11	tan
ENSG00000125755.18	tan
ENSG00000170604.4	royalblue
ENSG00000176182.5	grey60
ENSG00000104967.6	tan
ENSG00000104983.8	turquoise
ENSG00000268401.1	turquoise
ENSG00000204869.8	turquoise
ENSG00000267922.1	yellow
ENSG00000204866.8	green
ENSG00000268879.1	yellow
ENSG00000268460.1	green
ENSG00000124440.15	yellow
ENSG00000011485.14	salmon
ENSG00000169515.5	magenta
ENSG00000277531.2	grey
ENSG00000182013.17	brown
ENSG00000230510.6	yellow
ENSG00000204851.6	salmon
ENSG00000204850.4	grey60
ENSG00000160014.16	salmon
ENSG00000167414.4	green
ENSG00000279161.1	green
ENSG00000197380.10	pink
ENSG00000245598.6	turquoise
ENSG00000105287.12	yellow
ENSG00000090372.14	grey60
ENSG00000181027.10	grey60
ENSG00000105281.12	lightcyan
ENSG00000042753.11	blue
ENSG00000160007.17	grey60
ENSG00000279948.1	green
ENSG00000130751.9	grey
ENSG00000130748.6	royalblue
ENSG00000130749.9	yellow
ENSG00000142230.11	blue
ENSG00000105327.16	grey
ENSG00000105321.12	yellow
ENSG00000257704.3	lightgreen
ENSG00000197405.7	midnightblue
ENSG00000134830.5	grey
ENSG00000134815.18	yellow
ENSG00000105419.17	grey
ENSG00000118160.13	lightyellow
ENSG00000118162.13	grey60
ENSG00000268061.5	black
ENSG00000105402.7	salmon
ENSG00000279861.1	green
ENSG00000118156.12	turquoise
ENSG00000063169.10	yellow
ENSG00000024422.11	yellow
ENSG00000105373.18	lightgreen
ENSG00000178980.14	blue
ENSG00000105499.13	black
ENSG00000105486.13	yellow
ENSG00000185453.12	grey60
ENSG00000178150.8	black
ENSG00000105483.16	black
ENSG00000280353.1	green
ENSG00000268583.1	grey
ENSG00000268001.1	grey
ENSG00000105479.15	magenta
ENSG00000142227.10	magenta
ENSG00000161558.10	tan
ENSG00000105438.8	grey
ENSG00000105464.3	tan
ENSG00000105447.12	royalblue
ENSG00000182324.6	grey60
ENSG00000105443.13	blue
ENSG00000142235.8	tan
ENSG00000269814.1	tan
ENSG00000063177.12	blue
ENSG00000063176.15	lightgreen
ENSG00000105516.10	darkred
ENSG00000063180.8	salmon
ENSG00000142233.11	yellow
ENSG00000176909.11	yellow
ENSG00000105538.9	midnightblue
ENSG00000182264.8	grey
ENSG00000174951.10	grey
ENSG00000105552.14	yellow
ENSG00000087076.8	grey
ENSG00000105559.11	magenta
ENSG00000087074.7	grey
ENSG00000104804.7	grey
ENSG00000104805.15	grey
ENSG00000104808.7	brown
ENSG00000087088.19	lightcyan
ENSG00000087086.14	greenyellow
ENSG00000104812.14	yellow
ENSG00000183207.12	blue
ENSG00000104852.14	yellow
ENSG00000104863.11	salmon
ENSG00000221916.3	grey
ENSG00000177380.13	lightyellow
ENSG00000130528.11	grey
ENSG00000130529.15	yellow
ENSG00000063127.15	magenta
ENSG00000197813.5	magenta
ENSG00000104894.11	lightcyan
ENSG00000074219.13	magenta
ENSG00000104888.9	grey
ENSG00000104872.10	blue
ENSG00000161618.9	lightgreen
ENSG00000142541.16	blue
ENSG00000142534.6	blue
ENSG00000104870.12	greenyellow
ENSG00000142552.7	yellow
ENSG00000142546.13	royalblue
ENSG00000126460.10	grey
ENSG00000126464.13	yellow
ENSG00000126458.3	black
ENSG00000126461.14	tan
ENSG00000126456.15	black
ENSG00000126453.9	green
ENSG00000126457.21	blue
ENSG00000224420.3	grey
ENSG00000169169.14	lightyellow
ENSG00000196961.12	lightyellow
ENSG00000010361.13	black
ENSG00000104973.15	yellow
ENSG00000268006.1	green
ENSG00000104960.15	lightgreen
ENSG00000269352.1	yellow
ENSG00000039650.10	yellow
ENSG00000204673.10	lightgreen
ENSG00000104946.11	yellow
ENSG00000213024.11	grey
ENSG00000169136.9	grey
ENSG00000161640.15	grey
ENSG00000161643.12	grey
ENSG00000105053.10	yellow
ENSG00000142528.15	grey
ENSG00000269091.5	turquoise
ENSG00000204666.3	blue
ENSG00000267890.1	brown
ENSG00000105357.15	green
ENSG00000131398.13	tan
ENSG00000131408.13	royalblue
ENSG00000131401.11	lightcyan
ENSG00000131400.7	green
ENSG00000062822.12	lightgreen
ENSG00000142530.10	salmon
ENSG00000161671.16	pink
ENSG00000268518.1	green
ENSG00000161677.11	lightgreen
ENSG00000204653.9	darkred
ENSG00000131409.12	lightgreen
ENSG00000268231.1	turquoise
ENSG00000213023.10	tan
ENSG00000161681.15	tan
ENSG00000105472.12	royalblue
ENSG00000261341.6	turquoise
ENSG00000167747.13	black
ENSG00000180279.6	grey
ENSG00000167755.13	pink
ENSG00000129437.9	turquoise
ENSG00000142544.6	lightgreen
ENSG00000129450.8	grey
ENSG00000168995.13	grey
ENSG00000105383.14	lightcyan
ENSG00000142549.9	tan
ENSG00000186806.5	yellow
ENSG00000105379.9	blue
ENSG00000268520.1	yellow
ENSG00000160318.6	blue
ENSG00000105374.9	grey
ENSG00000142512.14	lightcyan
ENSG00000105366.15	lightcyan
ENSG00000105497.7	grey
ENSG00000269388.1	tan
ENSG00000254415.3	lightcyan
ENSG00000269959.1	yellow
ENSG00000182310.13	yellow
ENSG00000105509.10	salmon
ENSG00000171051.8	midnightblue
ENSG00000171049.8	midnightblue
ENSG00000187474.4	grey
ENSG00000269483.2	turquoise
ENSG00000283236.1	green
ENSG00000161551.13	green
ENSG00000198093.10	pink
ENSG00000176024.17	grey
ENSG00000269235.1	grey
ENSG00000256683.6	red
ENSG00000197619.13	brown
ENSG00000142556.18	red
ENSG00000256087.6	turquoise
ENSG00000275055.1	pink
ENSG00000260160.1	turquoise
ENSG00000197608.11	turquoise
ENSG00000270248.1	grey
ENSG00000204611.6	grey
ENSG00000196267.12	cyan
ENSG00000105568.17	salmon
ENSG00000196214.10	greenyellow
ENSG00000198464.13	greenyellow
ENSG00000167554.14	grey
ENSG00000221923.8	grey
ENSG00000269834.5	yellow
ENSG00000277977.1	grey
ENSG00000167555.13	turquoise
ENSG00000198633.10	turquoise
ENSG00000258405.9	brown
ENSG00000198482.10	purple
ENSG00000167562.11	green
ENSG00000123870.10	turquoise
ENSG00000167766.18	turquoise
ENSG00000269825.1	turquoise
ENSG00000213020.8	grey
ENSG00000189190.9	green
ENSG00000198538.10	greenyellow
ENSG00000204604.9	blue
ENSG00000268225.2	purple
ENSG00000182986.12	turquoise
ENSG00000213793.4	grey
ENSG00000180257.13	grey
ENSG00000242779.6	brown
ENSG00000170949.17	midnightblue
ENSG00000170954.11	red
ENSG00000197937.12	green
ENSG00000197497.10	green
ENSG00000269001.2	grey
ENSG00000267809.1	blue
ENSG00000197928.10	black
ENSG00000203326.10	blue
ENSG00000213799.10	red
ENSG00000196417.12	green
ENSG00000241015.2	yellow
ENSG00000160336.14	green
ENSG00000198346.10	red
ENSG00000250731.1	yellow
ENSG00000213777.5	grey
ENSG00000130844.16	brown
ENSG00000229000.1	pink
ENSG00000179820.15	black
ENSG00000126583.10	cyan
ENSG00000105605.7	tan
ENSG00000142408.3	cyan
ENSG00000170909.13	lightcyan
ENSG00000170906.15	blue
ENSG00000105619.13	royalblue
ENSG00000105618.13	grey
ENSG00000088038.17	yellow
ENSG00000105617.3	black
ENSG00000167608.11	yellow
ENSG00000125505.16	tan
ENSG00000170892.10	blue
ENSG00000170889.13	blue
ENSG00000204577.11	midnightblue
ENSG00000105609.16	grey
ENSG00000131042.14	grey
ENSG00000239961.2	lightcyan
ENSG00000167613.15	lightcyan
ENSG00000167614.13	lightgreen
ENSG00000268496.1	yellow
ENSG00000269873.1	turquoise
ENSG00000267838.2	turquoise
ENSG00000226696.5	green
ENSG00000167615.16	yellow
ENSG00000275183.1	black
ENSG00000167617.2	grey
ENSG00000104970.10	grey
ENSG00000239998.5	lightcyan
ENSG00000104974.10	lightcyan
ENSG00000104972.15	lightcyan
ENSG00000186818.12	lightcyan
ENSG00000022556.15	grey
ENSG00000267265.5	turquoise
ENSG00000088053.11	turquoise
ENSG00000160439.15	turquoise
ENSG00000125503.12	grey60
ENSG00000105048.16	darkred
ENSG00000167646.13	magenta
ENSG00000129990.14	lightyellow
ENSG00000080031.9	black
ENSG00000267649.1	green
ENSG00000180089.5	tan
ENSG00000276570.1	tan
ENSG00000105063.18	grey60
ENSG00000133265.10	darkred
ENSG00000160469.16	grey60
ENSG00000133247.13	yellow
ENSG00000095752.6	grey
ENSG00000108107.13	royalblue
ENSG00000108106.13	blue
ENSG00000187902.11	tan
ENSG00000063241.7	royalblue
ENSG00000197483.9	grey60
ENSG00000090971.4	salmon
ENSG00000179954.15	turquoise
ENSG00000218891.4	lightgreen
ENSG00000179943.7	grey60
ENSG00000171443.6	lightgreen
ENSG00000261221.3	lightgreen
ENSG00000179922.5	pink
ENSG00000213015.8	lightgreen
ENSG00000171425.9	royalblue
ENSG00000173581.7	darkred
ENSG00000063244.12	royalblue
ENSG00000267096.1	yellow
ENSG00000063245.14	tan
ENSG00000160505.15	grey
ENSG00000142409.5	royalblue
ENSG00000167685.14	yellow
ENSG00000279794.1	turquoise
ENSG00000131848.9	grey60
ENSG00000267298.1	turquoise
ENSG00000267549.5	turquoise
ENSG00000266907.1	turquoise
ENSG00000266932.1	turquoise
ENSG00000267429.1	turquoise
ENSG00000267606.1	turquoise
ENSG00000240225.10	brown
ENSG00000018869.16	grey
ENSG00000267776.1	grey
ENSG00000267459.1	yellow
ENSG00000267454.5	blue
ENSG00000198440.9	blue
ENSG00000198046.11	purple
ENSG00000166770.10	blue
ENSG00000196263.7	green
ENSG00000267421.6	blue
ENSG00000196867.7	grey
ENSG00000269696.1	grey
ENSG00000197016.11	red
ENSG00000197951.8	yellow
ENSG00000268182.5	cyan
ENSG00000127903.13	royalblue
ENSG00000268352.1	turquoise
ENSG00000268568.1	grey
ENSG00000269793.5	brown
ENSG00000269699.5	turquoise
ENSG00000198300.12	brown
ENSG00000268654.1	cyan
ENSG00000268379.1	grey
ENSG00000083844.10	green
ENSG00000105146.12	green
ENSG00000204524.6	grey
ENSG00000268713.1	grey
ENSG00000267871.5	turquoise
ENSG00000197714.8	turquoise
ENSG00000268205.1	turquoise
ENSG00000178229.7	purple
ENSG00000131845.14	brown
ENSG00000152433.14	purple
ENSG00000256060.2	blue
ENSG00000188785.11	turquoise
ENSG00000269533.5	turquoise
ENSG00000186272.12	turquoise
ENSG00000186230.6	turquoise
ENSG00000268163.1	grey
ENSG00000276449.1	turquoise
ENSG00000178201.4	turquoise
ENSG00000197128.11	grey
ENSG00000268266.1	grey
ENSG00000105136.19	turquoise
ENSG00000152439.12	purple
ENSG00000121406.8	turquoise
ENSG00000251369.8	grey
ENSG00000083817.8	brown
ENSG00000171649.11	blue
ENSG00000183647.10	grey
ENSG00000213762.11	brown
ENSG00000268392.1	turquoise
ENSG00000121417.13	yellow
ENSG00000204519.10	brown
ENSG00000179909.15	purple
ENSG00000083814.13	brown
ENSG00000152443.12	brown
ENSG00000083828.15	turquoise
ENSG00000178935.5	yellow
ENSG00000269343.6	turquoise
ENSG00000204514.9	turquoise
ENSG00000198466.11	turquoise
ENSG00000269867.1	turquoise
ENSG00000270804.1	yellow
ENSG00000173480.10	green
ENSG00000196724.12	turquoise
ENSG00000152454.3	grey
ENSG00000177025.3	green
ENSG00000166704.11	green
ENSG00000176593.7	green
ENSG00000235974.1	turquoise
ENSG00000152467.9	tan
ENSG00000268660.1	turquoise
ENSG00000270837.1	turquoise
ENSG00000176293.19	yellow
ENSG00000243642.3	yellow
ENSG00000121413.12	grey
ENSG00000181894.14	blue
ENSG00000171606.17	black
ENSG00000198131.13	grey
ENSG00000283515.1	turquoise
ENSG00000268516.2	turquoise
ENSG00000268201.1	yellow
ENSG00000278129.1	turquoise
ENSG00000267216.1	turquoise
ENSG00000142396.10	turquoise
ENSG00000283103.1	blue
ENSG00000182318.5	yellow
ENSG00000121410.11	turquoise
ENSG00000268230.5	turquoise
ENSG00000268895.5	grey
ENSG00000279611.1	yellow
ENSG00000174586.10	yellow
ENSG00000268049.1	grey60
ENSG00000269054.1	green
ENSG00000152475.6	grey
ENSG00000083845.8	blue
ENSG00000171574.17	salmon
ENSG00000232098.3	yellow
ENSG00000268543.1	purple
ENSG00000268912.1	turquoise
ENSG00000131849.10	grey
ENSG00000269473.1	green
ENSG00000249471.7	lightyellow
ENSG00000083812.11	lightgreen
ENSG00000083838.15	yellow
ENSG00000269106.1	yellow
ENSG00000083807.9	blue
ENSG00000273901.1	turquoise
ENSG00000119574.12	grey60
ENSG00000130726.11	blue
ENSG00000130724.8	blue
ENSG00000130725.7	blue
ENSG00000267858.5	grey
ENSG00000099326.8	yellow
ENSG00000213753.10	darkred
ENSG00000196476.11	yellow
ENSG00000247315.3	blue
ENSG00000225377.5	grey
ENSG00000177732.8	yellow
ENSG00000125841.12	salmon
ENSG00000101255.10	grey
ENSG00000125826.19	yellow
ENSG00000125875.13	blue
ENSG00000101266.17	red
ENSG00000125878.6	grey
ENSG00000101276.14	midnightblue
ENSG00000125898.12	lightyellow
ENSG00000101280.7	turquoise
ENSG00000101282.8	turquoise
ENSG00000125818.17	blue
ENSG00000276026.1	grey
ENSG00000215388.3	turquoise
ENSG00000125895.5	purple
ENSG00000215595.1	grey
ENSG00000244588.5	turquoise
ENSG00000101298.13	grey60
ENSG00000125775.14	darkred
ENSG00000274322.1	turquoise
ENSG00000234684.6	yellow
ENSG00000229728.1	turquoise
ENSG00000088832.15	brown
ENSG00000088833.17	grey
ENSG00000196209.12	lightcyan
ENSG00000101307.15	grey
ENSG00000223750.1	yellow
ENSG00000234282.1	yellow
ENSG00000271461.1	turquoise
ENSG00000232528.3	yellow
ENSG00000230839.1	grey
ENSG00000276649.1	yellow
ENSG00000198053.11	grey
ENSG00000101327.8	brown
ENSG00000125834.12	tan
ENSG00000226644.5	magenta
ENSG00000125780.11	magenta
ENSG00000125835.18	blue
ENSG00000088876.11	turquoise
ENSG00000149488.12	turquoise
ENSG00000101361.15	blue
ENSG00000101365.20	blue
ENSG00000088881.20	yellow
ENSG00000088882.7	grey
ENSG00000132635.16	yellow
ENSG00000215305.9	blue
ENSG00000132670.20	blue
ENSG00000125787.11	turquoise
ENSG00000125901.5	blue
ENSG00000185019.16	lightyellow
ENSG00000215251.3	brown
ENSG00000088899.14	lightyellow
ENSG00000198171.12	lightgreen
ENSG00000125877.12	blue
ENSG00000088836.12	grey
ENSG00000088854.12	yellow
ENSG00000226632.1	turquoise
ENSG00000088812.17	brown
ENSG00000149451.17	yellow
ENSG00000088827.12	grey
ENSG00000132622.10	grey
ENSG00000101220.17	salmon
ENSG00000101222.12	darkred
ENSG00000125817.7	lightgreen
ENSG00000101224.17	tan
ENSG00000275491.1	turquoise
ENSG00000125843.10	grey60
ENSG00000088888.17	yellow
ENSG00000229539.1	yellow
ENSG00000125779.21	cyan
ENSG00000101236.16	turquoise
ENSG00000226608.3	grey
ENSG00000088826.17	magenta
ENSG00000171873.7	lightyellow
ENSG00000171867.16	blue
ENSG00000101265.15	pink
ENSG00000089057.14	brown
ENSG00000276768.1	green
ENSG00000278816.1	green
ENSG00000277425.1	green
ENSG00000089063.14	red
ENSG00000212536.1	green
ENSG00000132646.10	red
ENSG00000101290.13	brown
ENSG00000225022.1	blue
ENSG00000226995.7	turquoise
ENSG00000205181.5	grey
ENSG00000125772.12	brown
ENSG00000171984.14	blue
ENSG00000089199.9	brown
ENSG00000089195.14	blue
ENSG00000125885.13	green
ENSG00000275632.1	grey
ENSG00000088766.11	red
ENSG00000125872.7	tan
ENSG00000278192.1	grey
ENSG00000101311.15	turquoise
ENSG00000125845.6	midnightblue
ENSG00000125827.8	blue
ENSG00000229766.6	turquoise
ENSG00000182621.17	brown
ENSG00000225479.1	turquoise
ENSG00000201348.1	turquoise
ENSG00000101333.16	grey
ENSG00000225988.1	purple
ENSG00000125869.9	brown
ENSG00000101349.16	brown
ENSG00000132623.15	grey
ENSG00000227906.7	brown
ENSG00000230506.1	grey
ENSG00000132639.12	brown
ENSG00000125863.17	blue
ENSG00000149346.14	grey
ENSG00000101384.11	grey
ENSG00000261411.1	grey
ENSG00000132640.14	pink
ENSG00000235698.1	green
ENSG00000172296.12	magenta
ENSG00000101230.5	grey
ENSG00000089123.15	blue
ENSG00000089048.14	greenyellow
ENSG00000101247.17	brown
ENSG00000101251.11	purple
ENSG00000172264.16	brown
ENSG00000230935.1	turquoise
ENSG00000234187.1	turquoise
ENSG00000239923.3	turquoise
ENSG00000125848.9	brown
ENSG00000227927.2	turquoise
ENSG00000213950.2	turquoise
ENSG00000089177.18	black
ENSG00000280240.1	yellow
ENSG00000200494.1	grey
ENSG00000125870.10	blue
ENSG00000125851.9	brown
ENSG00000125864.12	blue
ENSG00000125868.15	blue
ENSG00000125844.15	black
ENSG00000089006.16	greenyellow
ENSG00000212232.1	grey
ENSG00000125871.13	pink
ENSG00000232838.3	blue
ENSG00000149474.13	blue
ENSG00000125846.15	turquoise
ENSG00000089091.16	purple
ENSG00000236474.1	turquoise
ENSG00000132664.11	blue
ENSG00000089050.15	red
ENSG00000101310.14	red
ENSG00000232388.4	blue
ENSG00000125821.11	blue
ENSG00000179935.9	brown
ENSG00000273148.1	green
ENSG00000185052.11	brown
ENSG00000233895.1	yellow
ENSG00000275142.1	yellow
ENSG00000132669.12	greenyellow
ENSG00000173418.11	blue
ENSG00000101343.14	red
ENSG00000089101.17	grey
ENSG00000173404.4	cyan
ENSG00000188559.13	yellow
ENSG00000225127.2	grey
ENSG00000088970.15	green
ENSG00000088930.7	red
ENSG00000278041.1	green
ENSG00000125820.5	black
ENSG00000227063.5	red
ENSG00000178726.6	midnightblue
ENSG00000125810.9	midnightblue
ENSG00000132661.3	blue
ENSG00000232645.5	black
ENSG00000125812.15	red
ENSG00000125814.17	brown
ENSG00000101439.8	royalblue
ENSG00000270001.1	grey
ENSG00000101463.5	pink
ENSG00000231015.1	turquoise
ENSG00000101474.11	blue
ENSG00000154930.14	yellow
ENSG00000100987.14	green
ENSG00000230725.5	purple
ENSG00000197586.12	salmon
ENSG00000277938.1	purple
ENSG00000100994.11	grey
ENSG00000100997.18	blue
ENSG00000227379.2	turquoise
ENSG00000101003.9	brown
ENSG00000101004.14	yellow
ENSG00000170191.4	brown
ENSG00000213742.6	yellow
ENSG00000130684.13	turquoise
ENSG00000278383.1	turquoise
ENSG00000230772.1	turquoise
ENSG00000226465.1	grey
ENSG00000175170.14	turquoise
ENSG00000204556.4	grey
ENSG00000125804.13	grey
ENSG00000227195.9	yellow
ENSG00000282826.1	blue
ENSG00000282870.1	grey
ENSG00000282995.1	grey
ENSG00000205611.4	grey
ENSG00000231934.1	turquoise
ENSG00000149531.15	blue
ENSG00000283443.1	grey
ENSG00000277112.3	grey
ENSG00000088320.3	grey
ENSG00000101294.16	yellow
ENSG00000274364.1	turquoise
ENSG00000101898.5	grey
ENSG00000235313.1	turquoise
ENSG00000125968.8	magenta
ENSG00000131055.4	grey
ENSG00000171552.12	blue
ENSG00000088325.15	brown
ENSG00000101306.10	grey
ENSG00000179772.7	grey
ENSG00000149599.15	lightgreen
ENSG00000131044.16	green
ENSG00000199497.1	turquoise
ENSG00000088356.5	blue
ENSG00000260903.2	purple
ENSG00000101331.15	grey60
ENSG00000101336.12	lightcyan
ENSG00000101337.15	cyan
ENSG00000275576.1	turquoise
ENSG00000235217.6	brown
ENSG00000126003.6	turquoise
ENSG00000101346.12	greenyellow
ENSG00000101350.7	brown
ENSG00000277692.1	cyan
ENSG00000171456.16	green
ENSG00000197183.13	green
ENSG00000198547.8	turquoise
ENSG00000175730.8	turquoise
ENSG00000149600.11	blue
ENSG00000088305.18	yellow
ENSG00000101367.8	greenyellow
ENSG00000260257.2	grey
ENSG00000215529.12	turquoise
ENSG00000101391.20	purple
ENSG00000101400.5	grey60
ENSG00000078699.21	yellow
ENSG00000275223.1	yellow
ENSG00000125967.16	yellow
ENSG00000101412.12	blue
ENSG00000101417.11	grey
ENSG00000131061.13	tan
ENSG00000101421.3	blue
ENSG00000228265.5	pink
ENSG00000276073.1	green
ENSG00000275784.1	black
ENSG00000125970.11	black
ENSG00000125977.6	red
ENSG00000214185.3	grey
ENSG00000101444.12	blue
ENSG00000078747.13	red
ENSG00000231795.1	green
ENSG00000207997.1	green
ENSG00000277558.1	green
ENSG00000125971.16	blue
ENSG00000101460.12	royalblue
ENSG00000101464.10	pink
ENSG00000198646.13	yellow
ENSG00000078804.12	green
ENSG00000131067.16	tan
ENSG00000131069.19	black
ENSG00000100983.9	brown
ENSG00000078814.15	green
ENSG00000100991.11	pink
ENSG00000088298.12	pink
ENSG00000101000.5	pink
ENSG00000126005.16	grey60
ENSG00000125966.9	darkred
ENSG00000279253.1	green
ENSG00000261582.1	yellow
ENSG00000242372.6	blue
ENSG00000101019.21	salmon
ENSG00000125965.8	grey
ENSG00000126001.15	turquoise
ENSG00000125991.18	blue
ENSG00000088340.15	turquoise
ENSG00000061656.9	grey
ENSG00000214078.12	yellow
ENSG00000252549.1	turquoise
ENSG00000244462.7	red
ENSG00000244005.12	brown
ENSG00000125995.15	blue
ENSG00000131051.21	green
ENSG00000025293.16	blue
ENSG00000219608.3	turquoise
ENSG00000171222.10	royalblue
ENSG00000149646.12	grey
ENSG00000260032.1	blue
ENSG00000088367.21	purple
ENSG00000232406.6	turquoise
ENSG00000131043.11	pink
ENSG00000080845.17	tan
ENSG00000232907.7	green
ENSG00000101335.9	yellow
ENSG00000118707.9	greenyellow
ENSG00000101084.16	blue
ENSG00000101082.13	turquoise
ENSG00000101079.20	brown
ENSG00000149636.15	blue
ENSG00000149639.14	green
ENSG00000101347.8	midnightblue
ENSG00000080839.11	greenyellow
ENSG00000101353.14	grey
ENSG00000118705.16	blue
ENSG00000101363.12	blue
ENSG00000197122.11	lightyellow
ENSG00000213979.3	turquoise
ENSG00000166619.12	salmon
ENSG00000053438.8	salmon
ENSG00000276603.1	turquoise
ENSG00000132792.18	blue
ENSG00000132821.11	salmon
ENSG00000101407.12	brown
ENSG00000101413.11	black
ENSG00000198959.11	midnightblue
ENSG00000149633.11	green
ENSG00000277829.1	green
ENSG00000101425.12	grey
ENSG00000224635.1	turquoise
ENSG00000275401.1	turquoise
ENSG00000196756.11	yellow
ENSG00000235408.5	yellow
ENSG00000225091.3	royalblue
ENSG00000200354.1	grey
ENSG00000174365.19	blue
ENSG00000199266.1	grey
ENSG00000170471.14	brown
ENSG00000231307.1	turquoise
ENSG00000101438.3	cyan
ENSG00000101442.9	grey
ENSG00000101445.9	darkred
ENSG00000240474.3	turquoise
ENSG00000101447.13	purple
ENSG00000101452.14	turquoise
ENSG00000204103.3	midnightblue
ENSG00000198900.5	grey
ENSG00000226648.1	yellow
ENSG00000124181.14	yellow
ENSG00000174306.21	magenta
ENSG00000272407.1	turquoise
ENSG00000263989.2	turquoise
ENSG00000132793.11	green
ENSG00000183798.4	green
ENSG00000124177.14	black
ENSG00000235088.1	turquoise
ENSG00000273951.1	turquoise
ENSG00000196090.12	brown
ENSG00000233508.2	brown
ENSG00000226038.5	brown
ENSG00000124193.14	pink
ENSG00000185513.14	green
ENSG00000101049.14	pink
ENSG00000101052.12	blue
ENSG00000124191.17	yellow
ENSG00000149596.6	magenta
ENSG00000132823.10	red
ENSG00000223891.5	red
ENSG00000124194.16	salmon
ENSG00000197296.5	blue
ENSG00000124120.10	brown
ENSG00000132824.13	red
ENSG00000168734.13	darkred
ENSG00000196839.12	black
ENSG00000132832.10	grey
ENSG00000244558.5	grey
ENSG00000064205.10	black
ENSG00000124249.6	grey
ENSG00000276223.1	brown
ENSG00000101098.12	darkred
ENSG00000166913.12	brown
ENSG00000101104.12	turquoise
ENSG00000025772.7	brown
ENSG00000101109.11	red
ENSG00000124134.8	grey
ENSG00000124145.6	greenyellow
ENSG00000275894.1	green
ENSG00000204070.9	grey
ENSG00000254806.5	brown
ENSG00000124251.10	black
ENSG00000244274.7	pink
ENSG00000124155.16	pink
ENSG00000269549.2	yellow
ENSG00000101443.17	salmon
ENSG00000124116.18	green
ENSG00000101457.12	blue
ENSG00000101470.9	grey
ENSG00000124104.18	grey60
ENSG00000101473.16	blue
ENSG00000132801.6	salmon
ENSG00000168612.4	royalblue
ENSG00000149634.4	yellow
ENSG00000124257.6	lightgreen
ENSG00000064601.16	yellow
ENSG00000100979.14	magenta
ENSG00000100982.11	green
ENSG00000198026.7	tan
ENSG00000100985.7	grey
ENSG00000204044.6	tan
ENSG00000124140.13	brown
ENSG00000124160.11	grey
ENSG00000101017.13	grey
ENSG00000149654.9	grey60
ENSG00000080189.14	yellow
ENSG00000062598.17	blue
ENSG00000215452.3	turquoise
ENSG00000225849.1	turquoise
ENSG00000198185.11	turquoise
ENSG00000158296.13	green
ENSG00000273893.1	yellow
ENSG00000172315.5	red
ENSG00000197496.5	magenta
ENSG00000064655.18	grey
ENSG00000101040.19	turquoise
ENSG00000273451.1	turquoise
ENSG00000231119.2	black
ENSG00000124151.18	pink
ENSG00000196562.14	grey
ENSG00000124126.13	black
ENSG00000278231.1	green
ENSG00000124198.8	brown
ENSG00000124207.16	red
ENSG00000124214.19	blue
ENSG00000124228.14	yellow
ENSG00000124201.14	black
ENSG00000177410.12	red
ENSG00000222365.1	turquoise
ENSG00000158445.9	cyan
ENSG00000283529.1	grey
ENSG00000124212.5	cyan
ENSG00000158470.5	brown
ENSG00000197818.11	yellow
ENSG00000237788.1	yellow
ENSG00000158480.10	tan
ENSG00000124226.10	pink
ENSG00000229222.1	turquoise
ENSG00000124216.3	black
ENSG00000244687.11	turquoise
ENSG00000240849.10	green
ENSG00000237595.3	grey
ENSG00000231742.5	grey
ENSG00000277449.1	tan
ENSG00000172216.5	grey
ENSG00000203999.8	grey
ENSG00000196396.9	midnightblue
ENSG00000042062.11	yellow
ENSG00000124171.8	grey
ENSG00000124243.17	salmon
ENSG00000230043.1	grey
ENSG00000101126.15	grey
ENSG00000259456.3	blue
ENSG00000000419.12	blue
ENSG00000124217.4	brown
ENSG00000026559.13	grey
ENSG00000101096.19	tan
ENSG00000054793.13	brown
ENSG00000101115.12	turquoise
ENSG00000020256.19	grey60
ENSG00000182463.15	magenta
ENSG00000231703.2	purple
ENSG00000259723.1	grey
ENSG00000171940.13	magenta
ENSG00000064787.13	black
ENSG00000236352.1	grey
ENSG00000019186.9	grey
ENSG00000101132.9	blue
ENSG00000101134.11	blue
ENSG00000185834.10	blue
ENSG00000054803.3	brown
ENSG00000124098.9	blue
ENSG00000087586.17	blue
ENSG00000101138.11	blue
ENSG00000087589.16	grey
ENSG00000022277.12	red
ENSG00000087510.6	grey
ENSG00000101144.12	magenta
ENSG00000226308.1	grey
ENSG00000101146.12	brown
ENSG00000132819.16	lightgreen
ENSG00000124253.10	grey
ENSG00000124225.15	brown
ENSG00000278709.1	grey
ENSG00000124224.16	green
ENSG00000124209.3	brown
ENSG00000124164.15	brown
ENSG00000231290.5	yellow
ENSG00000124222.22	green
ENSG00000254995.4	turquoise
ENSG00000215440.11	yellow
ENSG00000254419.1	yellow
ENSG00000235590.7	yellow
ENSG00000087460.23	lightcyan
ENSG00000225806.7	black
ENSG00000101158.13	black
ENSG00000101160.13	lightcyan
ENSG00000124172.9	blue
ENSG00000101166.15	red
ENSG00000124203.6	purple
ENSG00000124205.15	grey
ENSG00000087495.16	black
ENSG00000238194.1	pink
ENSG00000196074.12	turquoise
ENSG00000196227.10	brown
ENSG00000132825.6	midnightblue
ENSG00000124215.16	green
ENSG00000176659.7	grey
ENSG00000276093.1	blue
ENSG00000228340.5	grey
ENSG00000179242.15	lightyellow
ENSG00000276786.1	turquoise
ENSG00000277270.1	grey
ENSG00000130699.17	yellow
ENSG00000235018.1	turquoise
ENSG00000283078.1	grey
ENSG00000149657.19	salmon
ENSG00000101182.14	blue
ENSG00000184402.14	brown
ENSG00000101181.17	yellow
ENSG00000101180.15	tan
ENSG00000130703.15	brown
ENSG00000130706.12	royalblue
ENSG00000130702.14	yellow
ENSG00000273619.1	yellow
ENSG00000171858.17	blue
ENSG00000149679.11	tan
ENSG00000275437.1	yellow
ENSG00000101187.15	midnightblue
ENSG00000101188.4	grey60
ENSG00000101189.6	grey
ENSG00000060491.16	lightgreen
ENSG00000092758.15	black
ENSG00000101190.12	black
ENSG00000101191.16	yellow
ENSG00000273759.1	green
ENSG00000101193.7	blue
ENSG00000101194.17	yellow
ENSG00000231133.6	brown
ENSG00000225978.3	brown
ENSG00000149658.17	blue
ENSG00000101198.14	grey
ENSG00000275620.1	yellow
ENSG00000101199.12	yellow
ENSG00000101203.16	yellow
ENSG00000101204.16	yellow
ENSG00000203900.2	grey60
ENSG00000075043.18	grey60
ENSG00000101210.10	salmon
ENSG00000125534.9	lightgreen
ENSG00000130589.16	midnightblue
ENSG00000101216.10	grey60
ENSG00000232442.1	green
ENSG00000197457.9	darkred
ENSG00000258366.7	yellow
ENSG00000026036.21	yellow
ENSG00000101246.19	lightgreen
ENSG00000197114.11	yellow
ENSG00000273154.3	yellow
ENSG00000203896.9	yellow
ENSG00000125520.13	lightgreen
ENSG00000130584.10	tan
ENSG00000268858.2	grey60
ENSG00000101150.17	green
ENSG00000101152.10	salmon
ENSG00000198276.14	yellow
ENSG00000280213.1	yellow
ENSG00000196700.8	tan
ENSG00000130590.13	tan
ENSG00000101161.7	blue
ENSG00000196421.8	yellow
ENSG00000203883.6	lightgreen
ENSG00000171703.16	darkred
ENSG00000171700.13	grey
ENSG00000125510.15	salmon
ENSG00000196132.11	turquoise
ENSG00000203880.11	red
ENSG00000232852.1	turquoise
ENSG00000274727.1	tan
ENSG00000277117.4	black
ENSG00000280071.3	grey
ENSG00000275464.4	grey
ENSG00000280433.1	blue
ENSG00000275993.2	grey
ENSG00000275496.4	grey
ENSG00000274276.4	grey
ENSG00000275895.5	grey
ENSG00000280145.3	grey
ENSG00000275708.1	yellow
ENSG00000281383.1	grey
ENSG00000188681.11	grey
ENSG00000279720.1	grey
ENSG00000278932.3	turquoise
ENSG00000270533.2	grey
ENSG00000228314.1	turquoise
ENSG00000230965.1	turquoise
ENSG00000215559.8	turquoise
ENSG00000203616.2	turquoise
ENSG00000223287.1	purple
ENSG00000224905.6	purple
ENSG00000185272.13	blue
ENSG00000155304.5	brown
ENSG00000155307.17	lightcyan
ENSG00000232884.7	grey
ENSG00000226751.2	lightcyan
ENSG00000235609.7	grey
ENSG00000281903.2	yellow
ENSG00000180530.10	blue
ENSG00000229425.2	grey
ENSG00000155313.15	brown
ENSG00000215386.11	magenta
ENSG00000280432.1	green
ENSG00000207863.1	turquoise
ENSG00000228798.1	yellow
ENSG00000270093.1	turquoise
ENSG00000232560.6	pink
ENSG00000226580.1	pink
ENSG00000154639.18	red
ENSG00000154640.14	red
ENSG00000280594.1	grey
ENSG00000154642.10	pink
ENSG00000154645.13	blue
ENSG00000198618.5	blue
ENSG00000224924.6	pink
ENSG00000154654.14	red
ENSG00000228592.1	grey
ENSG00000237484.5	grey
ENSG00000213885.3	grey
ENSG00000185433.8	purple
ENSG00000229962.1	purple
ENSG00000260583.1	turquoise
ENSG00000154719.13	blue
ENSG00000154721.14	greenyellow
ENSG00000237731.1	turquoise
ENSG00000154723.12	blue
ENSG00000154727.10	red
ENSG00000142192.20	blue
ENSG00000251972.1	green
ENSG00000273492.5	brown
ENSG00000232692.1	turquoise
ENSG00000197934.8	brown
ENSG00000166265.11	grey
ENSG00000154734.14	midnightblue
ENSG00000154736.5	grey
ENSG00000236532.5	green
ENSG00000232855.6	green
ENSG00000156239.11	black
ENSG00000198862.13	red
ENSG00000176054.6	green
ENSG00000156253.6	blue
ENSG00000156256.14	red
ENSG00000156261.12	blue
ENSG00000231125.2	turquoise
ENSG00000156265.15	turquoise
ENSG00000156273.15	red
ENSG00000248476.1	green
ENSG00000228817.4	green
ENSG00000171189.17	cyan
ENSG00000174680.9	green
ENSG00000156299.13	brown
ENSG00000230870.2	yellow
ENSG00000234509.1	yellow
ENSG00000142168.14	blue
ENSG00000238390.1	turquoise
ENSG00000273271.1	grey
ENSG00000156304.14	yellow
ENSG00000273091.1	grey
ENSG00000142149.8	purple
ENSG00000230323.5	turquoise
ENSG00000261610.1	turquoise
ENSG00000159055.3	blue
ENSG00000227256.1	pink
ENSG00000170262.12	pink
ENSG00000232623.1	turquoise
ENSG00000142207.6	grey
ENSG00000200792.1	grey
ENSG00000256073.3	blue
ENSG00000166979.12	green
ENSG00000229007.1	turquoise
ENSG00000186842.4	turquoise
ENSG00000242220.6	turquoise
ENSG00000159079.18	grey
ENSG00000159082.17	brown
ENSG00000238197.5	black
ENSG00000159086.14	green
ENSG00000205930.8	green
ENSG00000279690.1	magenta
ENSG00000205929.10	magenta
ENSG00000227757.3	pink
ENSG00000205927.4	pink
ENSG00000184221.12	black
ENSG00000159110.19	turquoise
ENSG00000243646.9	yellow
ENSG00000142166.12	red
ENSG00000159128.14	brown
ENSG00000142188.16	blue
ENSG00000177692.11	brown
ENSG00000159131.16	blue
ENSG00000159140.18	black
ENSG00000159147.17	turquoise
ENSG00000205758.11	red
ENSG00000205726.14	brown
ENSG00000241837.6	blue
ENSG00000237945.7	turquoise
ENSG00000243927.5	grey
ENSG00000198743.6	grey
ENSG00000227456.7	yellow
ENSG00000205670.10	grey
ENSG00000180509.11	grey
ENSG00000159200.17	red
ENSG00000159212.12	magenta
ENSG00000159216.18	grey
ENSG00000214914.3	turquoise
ENSG00000185917.13	yellow
ENSG00000230212.6	grey
ENSG00000159228.12	pink
ENSG00000233393.1	green
ENSG00000226054.2	grey
ENSG00000236830.6	turquoise
ENSG00000159231.5	blue
ENSG00000142197.12	cyan
ENSG00000159256.12	red
ENSG00000228107.1	green
ENSG00000159259.7	brown
ENSG00000159263.15	grey
ENSG00000159267.14	brown
ENSG00000237646.1	turquoise
ENSG00000224790.2	turquoise
ENSG00000183145.8	lightyellow
ENSG00000185808.13	red
ENSG00000182670.13	cyan
ENSG00000270116.1	turquoise
ENSG00000230366.9	turquoise
ENSG00000157538.13	red
ENSG00000157540.19	brown
ENSG00000157542.9	grey
ENSG00000157554.18	grey
ENSG00000157557.11	midnightblue
ENSG00000205622.9	turquoise
ENSG00000232837.1	turquoise
ENSG00000235888.1	turquoise
ENSG00000237721.1	turquoise
ENSG00000237609.1	turquoise
ENSG00000235701.1	turquoise
ENSG00000183527.11	blue
ENSG00000185658.13	brown
ENSG00000237373.1	turquoise
ENSG00000229623.1	turquoise
ENSG00000255568.3	yellow
ENSG00000238141.2	turquoise
ENSG00000205581.10	green
ENSG00000182093.14	red
ENSG00000157578.13	magenta
ENSG00000185437.13	red
ENSG00000235808.1	turquoise
ENSG00000235012.1	turquoise
ENSG00000183778.17	purple
ENSG00000184809.12	brown
ENSG00000225330.1	turquoise
ENSG00000231713.2	turquoise
ENSG00000183067.5	purple
ENSG00000183036.10	brown
ENSG00000171587.14	turquoise
ENSG00000233756.5	turquoise
ENSG00000226496.2	pink
ENSG00000182240.15	midnightblue
ENSG00000183486.12	pink
ENSG00000157601.13	grey
ENSG00000141956.13	yellow
ENSG00000227698.1	turquoise
ENSG00000157617.16	grey
ENSG00000173276.13	brown
ENSG00000177398.18	turquoise
ENSG00000184385.2	magenta
ENSG00000160179.18	grey
ENSG00000160183.13	grey
ENSG00000160188.9	grey
ENSG00000160190.13	tan
ENSG00000239930.2	grey
ENSG00000235023.1	grey
ENSG00000160191.17	grey60
ENSG00000225731.1	grey
ENSG00000225218.1	turquoise
ENSG00000160193.11	yellow
ENSG00000160194.17	grey
ENSG00000160199.14	turquoise
ENSG00000160200.17	grey
ENSG00000160201.11	grey
ENSG00000237989.1	grey
ENSG00000142178.7	grey
ENSG00000160207.8	black
ENSG00000160208.12	grey
ENSG00000160209.18	tan
ENSG00000160213.5	blue
ENSG00000160214.12	lightgreen
ENSG00000215458.8	grey
ENSG00000160216.18	lightgreen
ENSG00000160218.12	black
ENSG00000241945.7	grey
ENSG00000160221.16	grey
ENSG00000160223.16	black
ENSG00000160224.16	yellow
ENSG00000141959.16	lightgreen
ENSG00000160226.15	lightgreen
ENSG00000184441.4	yellow
ENSG00000142185.16	tan
ENSG00000160233.7	yellow
ENSG00000175894.14	purple
ENSG00000182912.6	yellow
ENSG00000184787.18	turquoise
ENSG00000184900.15	blue
ENSG00000183255.11	greenyellow
ENSG00000160255.17	lightcyan
ENSG00000227039.6	grey
ENSG00000273027.1	grey
ENSG00000183250.11	grey
ENSG00000272825.1	grey
ENSG00000160256.12	grey60
ENSG00000276529.1	grey
ENSG00000275874.1	black
ENSG00000235374.2	turquoise
ENSG00000197381.15	purple
ENSG00000186866.16	yellow
ENSG00000215447.7	grey
ENSG00000223768.1	grey
ENSG00000182871.14	green
ENSG00000173638.18	tan
ENSG00000233922.2	grey
ENSG00000183570.16	grey
ENSG00000276633.1	turquoise
ENSG00000280604.1	green
ENSG00000142156.14	yellow
ENSG00000142173.14	magenta
ENSG00000160282.13	turquoise
ENSG00000160284.14	tan
ENSG00000160285.14	green
ENSG00000215424.9	turquoise
ENSG00000160294.10	grey
ENSG00000228137.1	turquoise
ENSG00000239415.1	turquoise
ENSG00000182362.13	blue
ENSG00000160298.17	yellow
ENSG00000160299.16	tan
ENSG00000160305.17	green
ENSG00000223692.1	green
ENSG00000160307.9	pink
ENSG00000160310.16	pink
ENSG00000283023.1	grey
ENSG00000206195.10	grey
ENSG00000100181.22	green
ENSG00000283633.1	green
ENSG00000267338.1	green
ENSG00000241717.1	grey
ENSG00000280156.1	yellow
ENSG00000237438.7	yellow
ENSG00000273203.1	turquoise
ENSG00000273442.1	turquoise
ENSG00000177663.13	brown
ENSG00000183307.3	cyan
ENSG00000235478.4	salmon
ENSG00000069998.12	darkred
ENSG00000185837.3	yellow
ENSG00000093072.15	black
ENSG00000099954.18	green
ENSG00000229492.1	green
ENSG00000182902.13	grey
ENSG00000236754.5	yellow
ENSG00000131100.12	blue
ENSG00000099968.17	grey
ENSG00000015475.18	blue
ENSG00000243156.7	green
ENSG00000093100.13	green
ENSG00000207780.1	yellow
ENSG00000235445.1	yellow
ENSG00000234913.1	turquoise
ENSG00000225335.3	grey
ENSG00000215193.12	grey60
ENSG00000183785.14	lightyellow
ENSG00000280007.1	yellow
ENSG00000184979.9	grey
ENSG00000278558.4	grey
ENSG00000274602.4	yellow
ENSG00000275793.1	grey
ENSG00000183628.12	grey
ENSG00000100033.16	grey
ENSG00000237517.9	lightyellow
ENSG00000283406.1	darkred
ENSG00000271275.1	blue
ENSG00000283366.1	purple
ENSG00000273032.1	purple
ENSG00000273164.1	tan
ENSG00000241527.1	turquoise
ENSG00000070413.19	lightyellow
ENSG00000273311.1	turquoise
ENSG00000281530.1	yellow
ENSG00000100056.11	grey
ENSG00000260924.2	yellow
ENSG00000100075.9	lightgreen
ENSG00000070371.15	yellow
ENSG00000100084.14	grey60
ENSG00000242259.8	blue
ENSG00000185608.8	blue
ENSG00000185065.6	grey
ENSG00000070010.18	black
ENSG00000184113.9	grey
ENSG00000184702.17	darkred
ENSG00000185838.13	tan
ENSG00000235776.2	blue
ENSG00000215012.8	lightyellow
ENSG00000184470.20	yellow
ENSG00000093010.12	black
ENSG00000099889.13	yellow
ENSG00000183597.15	yellow
ENSG00000128191.14	yellow
ENSG00000243762.1	yellow
ENSG00000099899.14	lightgreen
ENSG00000099901.16	blue
ENSG00000099904.15	tan
ENSG00000040608.13	grey60
ENSG00000128185.9	darkred
ENSG00000273343.1	turquoise
ENSG00000273139.1	yellow
ENSG00000185252.18	lightgreen
ENSG00000244486.8	yellow
ENSG00000099910.16	lightyellow
ENSG00000242876.3	yellow
ENSG00000236670.1	yellow
ENSG00000099917.17	yellow
ENSG00000226287.8	darkred
ENSG00000241973.10	cyan
ENSG00000099937.10	cyan
ENSG00000099940.11	red
ENSG00000099942.12	red
ENSG00000183773.15	grey60
ENSG00000099949.18	yellow
ENSG00000272829.1	blue
ENSG00000184436.11	royalblue
ENSG00000230513.1	grey
ENSG00000161149.11	yellow
ENSG00000099957.16	black
ENSG00000099960.12	cyan
ENSG00000206145.8	grey
ENSG00000187905.10	magenta
ENSG00000169668.11	grey
ENSG00000274600.1	grey
ENSG00000169635.9	turquoise
ENSG00000206140.10	tan
ENSG00000183506.16	turquoise
ENSG00000185651.14	blue
ENSG00000161179.13	darkred
ENSG00000161180.10	yellow
ENSG00000128228.4	blue
ENSG00000100023.18	yellow
ENSG00000100027.14	darkred
ENSG00000244671.3	turquoise
ENSG00000100030.14	brown
ENSG00000225544.1	blue
ENSG00000100034.13	lightgreen
ENSG00000224086.5	grey
ENSG00000100038.19	yellow
ENSG00000274422.1	turquoise
ENSG00000272779.1	blue
ENSG00000236850.4	purple
ENSG00000211644.2	turquoise
ENSG00000211645.2	turquoise
ENSG00000275004.3	brown
ENSG00000100218.11	brown
ENSG00000128266.8	royalblue
ENSG00000283438.1	grey
ENSG00000100228.12	grey
ENSG00000186716.19	grey60
ENSG00000236794.5	tan
ENSG00000230701.2	turquoise
ENSG00000236611.1	turquoise
ENSG00000215478.8	turquoise
ENSG00000133519.12	tan
ENSG00000227755.1	yellow
ENSG00000272733.1	turquoise
ENSG00000189269.12	turquoise
ENSG00000211683.3	turquoise
ENSG00000228315.11	turquoise
ENSG00000234353.2	turquoise
ENSG00000244723.3	yellow
ENSG00000272578.5	turquoise
ENSG00000187792.4	green
ENSG00000169314.14	magenta
ENSG00000250479.8	salmon
ENSG00000099953.9	yellow
ENSG00000099956.18	grey
ENSG00000099958.14	magenta
ENSG00000272973.1	brown
ENSG00000133460.19	turquoise
ENSG00000240972.1	royalblue
ENSG00000218537.1	yellow
ENSG00000273295.1	turquoise
ENSG00000133433.10	grey
ENSG00000099974.7	grey
ENSG00000272787.1	grey
ENSG00000099977.13	blue
ENSG00000099991.17	tan
ENSG00000232545.1	turquoise
ENSG00000099994.10	yellow
ENSG00000099998.17	yellow
ENSG00000128262.8	green
ENSG00000100014.19	yellow
ENSG00000128271.21	salmon
ENSG00000100024.14	purple
ENSG00000138867.16	pink
ENSG00000100028.11	blue
ENSG00000100031.18	yellow
ENSG00000178026.12	lightgreen
ENSG00000215481.8	grey
ENSG00000167037.18	purple
ENSG00000197077.13	tan
ENSG00000203280.4	blue
ENSG00000100053.9	turquoise
ENSG00000244752.2	turquoise
ENSG00000231466.2	turquoise
ENSG00000100068.11	yellow
ENSG00000272942.1	turquoise
ENSG00000100058.12	yellow
ENSG00000272977.1	yellow
ENSG00000100077.14	brown
ENSG00000224003.1	turquoise
ENSG00000100095.18	grey
ENSG00000128203.6	brown
ENSG00000100099.20	grey
ENSG00000100104.13	brown
ENSG00000100109.16	blue
ENSG00000261188.1	blue
ENSG00000128294.15	grey
ENSG00000213707.2	grey
ENSG00000100122.5	lightcyan
ENSG00000225783.6	turquoise
ENSG00000244625.5	yellow
ENSG00000223704.1	green
ENSG00000235271.5	turquoise
ENSG00000236858.1	grey
ENSG00000231405.1	brown
ENSG00000233521.5	grey
ENSG00000226741.1	purple
ENSG00000230051.1	brown
ENSG00000169184.5	lightyellow
ENSG00000180957.17	brown
ENSG00000235954.6	green
ENSG00000100154.14	turquoise
ENSG00000183765.20	grey
ENSG00000100209.9	blue
ENSG00000159873.9	red
ENSG00000100219.16	blue
ENSG00000226471.6	turquoise
ENSG00000272858.1	yellow
ENSG00000183579.15	tan
ENSG00000235786.1	turquoise
ENSG00000100249.4	grey
ENSG00000183762.12	tan
ENSG00000186998.15	magenta
ENSG00000100263.13	yellow
ENSG00000182944.17	grey
ENSG00000185340.15	grey60
ENSG00000100276.9	grey
ENSG00000100280.16	salmon
ENSG00000225465.8	brown
ENSG00000100285.9	cyan
ENSG00000100296.13	turquoise
ENSG00000184117.11	brown
ENSG00000186575.17	grey60
ENSG00000233010.1	turquoise
ENSG00000100314.3	darkred
ENSG00000100319.12	grey
ENSG00000184076.13	blue
ENSG00000100325.14	yellow
ENSG00000100330.15	yellow
ENSG00000279159.1	yellow
ENSG00000227117.6	grey
ENSG00000227201.2	yellow
ENSG00000176635.17	grey
ENSG00000099985.3	midnightblue
ENSG00000279699.1	turquoise
ENSG00000239282.7	turquoise
ENSG00000099992.15	grey60
ENSG00000099995.18	lightyellow
ENSG00000187860.10	yellow
ENSG00000099999.14	tan
ENSG00000100003.17	midnightblue
ENSG00000273350.1	turquoise
ENSG00000272689.1	turquoise
ENSG00000242114.5	grey
ENSG00000214491.8	grey
ENSG00000128242.12	green
ENSG00000100029.17	blue
ENSG00000185339.8	grey
ENSG00000100036.12	lightgreen
ENSG00000167065.13	magenta
ENSG00000250318.1	yellow
ENSG00000184792.15	tan
ENSG00000237977.1	turquoise
ENSG00000235989.3	grey
ENSG00000133422.12	yellow
ENSG00000253352.8	green
ENSG00000183963.18	yellow
ENSG00000273387.1	black
ENSG00000198832.10	royalblue
ENSG00000185133.13	tan
ENSG00000138942.15	blue
ENSG00000182541.17	midnightblue
ENSG00000100100.12	pink
ENSG00000100105.17	black
ENSG00000213888.3	grey
ENSG00000185721.11	blue
ENSG00000184708.17	salmon
ENSG00000198089.14	turquoise
ENSG00000214093.3	turquoise
ENSG00000241878.10	salmon
ENSG00000183530.13	cyan
ENSG00000100150.16	yellow
ENSG00000128254.12	purple
ENSG00000128245.14	brown
ENSG00000232346.1	grey
ENSG00000128253.13	grey
ENSG00000242082.1	grey
ENSG00000100191.5	grey
ENSG00000214076.3	grey
ENSG00000224050.1	turquoise
ENSG00000205853.10	turquoise
ENSG00000100220.11	red
ENSG00000100225.17	pink
ENSG00000185666.14	purple
ENSG00000100234.11	greenyellow
ENSG00000133424.20	salmon
ENSG00000232081.1	turquoise
ENSG00000100281.13	pink
ENSG00000100284.20	royalblue
ENSG00000100292.16	midnightblue
ENSG00000100297.15	black
ENSG00000273044.1	darkred
ENSG00000100302.6	lightyellow
ENSG00000221963.5	midnightblue
ENSG00000100320.22	brown
ENSG00000237406.1	turquoise
ENSG00000279805.1	grey
ENSG00000128284.19	grey
ENSG00000100336.17	midnightblue
ENSG00000128335.13	midnightblue
ENSG00000100342.20	grey
ENSG00000100345.20	midnightblue
ENSG00000100348.9	blue
ENSG00000100350.14	yellow
ENSG00000100353.17	blue
ENSG00000261675.1	cyan
ENSG00000166862.6	purple
ENSG00000234688.1	brown
ENSG00000100360.14	yellow
ENSG00000100362.12	blue
ENSG00000100365.14	lightcyan
ENSG00000100368.13	midnightblue
ENSG00000128311.13	pink
ENSG00000128309.16	lightgreen
ENSG00000100379.17	darkred
ENSG00000187045.16	salmon
ENSG00000133466.13	green
ENSG00000278195.1	brown
ENSG00000128340.14	midnightblue
ENSG00000100055.20	lightcyan
ENSG00000243902.6	tan
ENSG00000237862.1	turquoise
ENSG00000166897.14	tan
ENSG00000100060.17	grey
ENSG00000100065.14	grey
ENSG00000128283.6	black
ENSG00000100083.18	yellow
ENSG00000100092.20	lightcyan
ENSG00000241360.1	grey60
ENSG00000100097.11	greenyellow
ENSG00000273899.4	yellow
ENSG00000100106.19	green
ENSG00000189060.5	blue
ENSG00000100116.16	royalblue
ENSG00000100124.13	royalblue
ENSG00000100129.17	blue
ENSG00000279738.1	yellow
ENSG00000100139.13	green
ENSG00000278948.1	black
ENSG00000128346.10	magenta
ENSG00000279010.2	green
ENSG00000100142.14	green
ENSG00000100146.16	black
ENSG00000273214.1	green
ENSG00000100151.15	black
ENSG00000100156.10	blue
ENSG00000128298.16	yellow
ENSG00000272720.1	turquoise
ENSG00000184381.18	green
ENSG00000185022.11	midnightblue
ENSG00000198792.12	yellow
ENSG00000213923.10	yellow
ENSG00000244627.5	green
ENSG00000229955.1	turquoise
ENSG00000168135.4	lightyellow
ENSG00000100196.10	grey
ENSG00000100201.19	green
ENSG00000100206.9	greenyellow
ENSG00000184949.15	turquoise
ENSG00000100211.10	yellow
ENSG00000228274.3	turquoise
ENSG00000100216.5	blue
ENSG00000100221.10	brown
ENSG00000100226.15	yellow
ENSG00000100242.15	black
ENSG00000273096.1	green
ENSG00000100246.12	brown
ENSG00000221890.2	grey
ENSG00000183741.11	darkred
ENSG00000244509.3	lightcyan
ENSG00000243811.7	grey
ENSG00000128394.16	black
ENSG00000239713.7	pink
ENSG00000100307.12	grey60
ENSG00000100311.16	salmon
ENSG00000100316.15	blue
ENSG00000100321.14	lightyellow
ENSG00000280216.1	turquoise
ENSG00000100324.13	yellow
ENSG00000128268.11	grey60
ENSG00000100335.13	blue
ENSG00000128272.14	red
ENSG00000187051.8	royalblue
ENSG00000100346.17	tan
ENSG00000176177.9	brown
ENSG00000133477.16	turquoise
ENSG00000100354.20	turquoise
ENSG00000239900.12	blue
ENSG00000100359.20	royalblue
ENSG00000196588.14	yellow
ENSG00000230071.2	green
ENSG00000128285.4	brown
ENSG00000100372.14	red
ENSG00000100380.13	red
ENSG00000196236.12	black
ENSG00000100387.8	blue
ENSG00000100393.11	yellow
ENSG00000100395.14	salmon
ENSG00000235513.1	green
ENSG00000100399.15	black
ENSG00000100401.19	salmon
ENSG00000100403.11	grey60
ENSG00000167074.14	salmon
ENSG00000273424.1	green
ENSG00000183864.4	green
ENSG00000100410.7	blue
ENSG00000100412.15	blue
ENSG00000100413.16	grey
ENSG00000172346.14	grey60
ENSG00000100417.11	salmon
ENSG00000100418.7	blue
ENSG00000196419.12	blue
ENSG00000100138.13	blue
ENSG00000184208.10	black
ENSG00000167077.12	yellow
ENSG00000100147.13	black
ENSG00000184068.2	grey
ENSG00000198911.11	grey60
ENSG00000159958.5	lightcyan
ENSG00000100162.14	grey
ENSG00000205704.6	darkred
ENSG00000100167.19	salmon
ENSG00000183066.14	green
ENSG00000198951.11	lightcyan
ENSG00000177096.8	grey
ENSG00000183172.8	blue
ENSG00000184983.9	blue
ENSG00000270083.1	turquoise
ENSG00000237037.9	yellow
ENSG00000213790.2	blue
ENSG00000100197.20	turquoise
ENSG00000227370.1	yellow
ENSG00000232710.1	turquoise
ENSG00000281538.1	yellow
ENSG00000205702.10	yellow
ENSG00000226450.2	yellow
ENSG00000100207.18	cyan
ENSG00000229891.1	pink
ENSG00000235568.6	lightcyan
ENSG00000172250.14	yellow
ENSG00000189306.10	brown
ENSG00000183569.17	black
ENSG00000182841.12	turquoise
ENSG00000202058.1	grey
ENSG00000100227.17	pink
ENSG00000270022.3	blue
ENSG00000100243.20	yellow
ENSG00000128274.15	midnightblue
ENSG00000234009.1	grey
ENSG00000274717.1	turquoise
ENSG00000242247.10	red
ENSG00000100266.18	midnightblue
ENSG00000100271.16	blue
ENSG00000100294.12	salmon
ENSG00000100300.17	black
ENSG00000100304.12	tan
ENSG00000159307.18	grey
ENSG00000186732.13	grey
ENSG00000186976.14	grey
ENSG00000233157.1	turquoise
ENSG00000261251.1	turquoise
ENSG00000130540.13	brown
ENSG00000100341.11	purple
ENSG00000100344.10	grey
ENSG00000100347.14	brown
ENSG00000188677.14	cyan
ENSG00000279175.1	turquoise
ENSG00000280434.1	turquoise
ENSG00000138964.16	lightcyan
ENSG00000138944.7	cyan
ENSG00000188636.3	blue
ENSG00000186654.20	tan
ENSG00000241484.9	turquoise
ENSG00000056487.15	yellow
ENSG00000230922.1	yellow
ENSG00000226328.6	brown
ENSG00000273243.1	turquoise
ENSG00000093000.18	brown
ENSG00000100364.18	green
ENSG00000221598.3	green
ENSG00000273287.2	turquoise
ENSG00000100376.11	grey
ENSG00000128408.8	magenta
ENSG00000077942.18	grey
ENSG00000280383.1	turquoise
ENSG00000130638.15	blue
ENSG00000279954.1	turquoise
ENSG00000188064.9	grey60
ENSG00000273145.1	grey
ENSG00000231711.2	green
ENSG00000182257.6	brown
ENSG00000273289.1	yellow
ENSG00000241990.5	yellow
ENSG00000197182.13	yellow
ENSG00000235159.1	grey
ENSG00000266533.1	yellow
ENSG00000186951.16	greenyellow
ENSG00000280384.1	yellow
ENSG00000205643.10	pink
ENSG00000130943.6	grey
ENSG00000075234.16	midnightblue
ENSG00000277232.2	grey
ENSG00000075218.18	grey
ENSG00000100416.12	yellow
ENSG00000075275.16	magenta
ENSG00000075240.16	lightgreen
ENSG00000100422.13	brown
ENSG00000260708.1	blue
ENSG00000054611.13	yellow
ENSG00000224715.1	turquoise
ENSG00000224271.5	grey
ENSG00000219438.8	royalblue
ENSG00000205632.3	turquoise
ENSG00000188511.12	yellow
ENSG00000235111.1	yellow
ENSG00000100425.18	yellow
ENSG00000100426.6	turquoise
ENSG00000182858.13	yellow
ENSG00000184164.14	grey
ENSG00000198355.4	grey
ENSG00000100427.15	greenyellow
ENSG00000073146.15	turquoise
ENSG00000073150.13	grey60
ENSG00000170638.9	yellow
ENSG00000273188.1	tan
ENSG00000273253.2	grey60
ENSG00000073169.13	yellow
ENSG00000128159.11	yellow
ENSG00000100429.17	yellow
ENSG00000188130.13	yellow
ENSG00000185386.14	grey60
ENSG00000196576.14	yellow
ENSG00000205593.11	grey60
ENSG00000100239.15	grey60
ENSG00000100241.20	lightgreen
ENSG00000100258.17	yellow
ENSG00000025770.18	grey
ENSG00000130489.13	blue
ENSG00000272821.1	tan
ENSG00000025708.13	midnightblue
ENSG00000177989.13	magenta
ENSG00000205560.12	green
ENSG00000254413.8	yellow
ENSG00000100288.19	green
ENSG00000205559.3	turquoise
ENSG00000008735.13	lightyellow
ENSG00000100299.17	yellow
ENSG00000251322.7	grey60
ENSG00000100312.10	grey
ENSG00000184319.15	red
ENSG00000079974.17	turquoise
ENSG00000056998.18	magenta
ENSG00000006756.15	greenyellow
ENSG00000157399.14	grey
ENSG00000062096.14	grey
ENSG00000228459.3	grey
ENSG00000101825.7	grey
ENSG00000183943.5	magenta
ENSG00000205664.10	lightyellow
ENSG00000234449.2	grey
ENSG00000205663.5	grey
ENSG00000146938.14	brown
ENSG00000231217.1	grey
ENSG00000130021.13	brown
ENSG00000101846.6	brown
ENSG00000006757.11	blue
ENSG00000011201.11	grey
ENSG00000101849.15	grey
ENSG00000101850.12	grey
ENSG00000146950.12	grey60
ENSG00000047644.18	green
ENSG00000073464.11	brown
ENSG00000101871.14	grey
ENSG00000234129.7	green
ENSG00000004961.14	blue
ENSG00000047648.21	magenta
ENSG00000282840.1	grey
ENSG00000005302.17	blue
ENSG00000169933.12	brown
ENSG00000206795.1	purple
ENSG00000101911.12	blue
ENSG00000196664.4	lightcyan
ENSG00000101916.11	lightcyan
ENSG00000205542.10	blue
ENSG00000197582.5	grey
ENSG00000198759.11	brown
ENSG00000176896.8	blue
ENSG00000123595.7	red
ENSG00000196459.13	blue
ENSG00000046651.14	green
ENSG00000046653.14	red
ENSG00000046647.13	black
ENSG00000233247.3	grey
ENSG00000101958.13	brown
ENSG00000181544.13	black
ENSG00000130150.11	pink
ENSG00000165195.15	pink
ENSG00000165197.4	turquoise
ENSG00000087842.10	pink
ENSG00000130234.10	grey
ENSG00000147003.5	blue
ENSG00000186312.10	yellow
ENSG00000169239.12	greenyellow
ENSG00000169249.12	yellow
ENSG00000182287.13	red
ENSG00000126010.5	grey
ENSG00000047230.14	red
ENSG00000169895.5	red
ENSG00000086712.12	grey
ENSG00000102054.17	blue
ENSG00000169891.17	brown
ENSG00000188158.14	grey
ENSG00000047634.14	grey
ENSG00000131831.17	lightyellow
ENSG00000102098.17	grey
ENSG00000008086.11	brown
ENSG00000236187.1	turquoise
ENSG00000086717.18	grey
ENSG00000044446.11	turquoise
ENSG00000173698.17	blue
ENSG00000131828.13	brown
ENSG00000147010.17	blue
ENSG00000173681.16	green
ENSG00000184368.15	brown
ENSG00000173674.10	red
ENSG00000201592.1	grey
ENSG00000177189.12	brown
ENSG00000283380.1	grey
ENSG00000149970.14	brown
ENSG00000185915.5	brown
ENSG00000012174.11	grey
ENSG00000230797.2	turquoise
ENSG00000102172.15	blue
ENSG00000102174.8	magenta
ENSG00000224204.1	purple
ENSG00000233067.2	purple
ENSG00000174028.6	blue
ENSG00000165186.10	cyan
ENSG00000123131.12	red
ENSG00000123130.16	greenyellow
ENSG00000130066.16	midnightblue
ENSG00000184831.13	blue
ENSG00000238103.4	blue
ENSG00000174010.9	brown
ENSG00000130741.10	blue
ENSG00000005889.15	grey
ENSG00000067992.12	brown
ENSG00000260822.1	brown
ENSG00000102230.13	red
ENSG00000101868.10	black
ENSG00000232472.1	blue
ENSG00000004848.7	grey60
ENSG00000169306.9	pink
ENSG00000201666.1	green
ENSG00000237994.1	green
ENSG00000169297.7	grey
ENSG00000120280.5	lightcyan
ENSG00000198814.12	grey
ENSG00000241886.1	turquoise
ENSG00000157625.15	brown
ENSG00000198947.15	magenta
ENSG00000147027.3	greenyellow
ENSG00000165164.13	magenta
ENSG00000223723.1	cyan
ENSG00000130962.17	pink
ENSG00000147036.11	brown
ENSG00000047597.5	brown
ENSG00000165168.7	lightcyan
ENSG00000165169.10	blue
ENSG00000259977.1	cyan
ENSG00000224339.1	purple
ENSG00000187516.6	turquoise
ENSG00000229674.1	turquoise
ENSG00000147041.11	brown
ENSG00000101955.14	magenta
ENSG00000156313.12	magenta
ENSG00000156298.12	brown
ENSG00000165175.15	black
ENSG00000228232.1	grey
ENSG00000183337.16	black
ENSG00000182220.14	blue
ENSG00000185753.12	black
ENSG00000180182.10	black
ENSG00000234636.2	blue
ENSG00000124486.12	red
ENSG00000215301.9	red
ENSG00000147044.20	blue
ENSG00000217624.2	turquoise
ENSG00000171659.13	lightcyan
ENSG00000228847.1	grey
ENSG00000189221.9	greenyellow
ENSG00000069535.13	grey
ENSG00000124479.8	grey
ENSG00000183690.12	magenta
ENSG00000214018.3	magenta
ENSG00000069509.5	blue
ENSG00000147050.14	green
ENSG00000147113.16	black
ENSG00000270069.1	purple
ENSG00000269902.1	purple
ENSG00000231566.1	purple
ENSG00000147121.15	grey
ENSG00000251192.7	turquoise
ENSG00000230844.2	blue
ENSG00000147119.3	grey
ENSG00000065923.9	brown
ENSG00000213997.3	turquoise
ENSG00000226048.1	turquoise
ENSG00000215284.2	turquoise
ENSG00000102218.5	red
ENSG00000102221.13	pink
ENSG00000130988.12	greenyellow
ENSG00000147123.10	blue
ENSG00000182872.15	lightgreen
ENSG00000130985.16	grey
ENSG00000224975.1	green
ENSG00000102225.15	darkred
ENSG00000102226.9	brown
ENSG00000147117.7	grey
ENSG00000147124.12	brown
ENSG00000196741.5	pink
ENSG00000235636.1	grey
ENSG00000078061.12	black
ENSG00000008056.12	cyan
ENSG00000102265.11	midnightblue
ENSG00000126759.12	turquoise
ENSG00000126767.17	tan
ENSG00000126756.11	blue
ENSG00000267064.1	grey
ENSG00000197779.13	turquoise
ENSG00000147118.11	turquoise
ENSG00000221994.10	green
ENSG00000017483.14	grey
ENSG00000068438.14	blue
ENSG00000102312.20	salmon
ENSG00000147155.10	blue
ENSG00000068354.15	salmon
ENSG00000102317.17	blue
ENSG00000279528.1	blue
ENSG00000101940.17	darkred
ENSG00000015285.10	lightcyan
ENSG00000101945.16	pink
ENSG00000232828.1	turquoise
ENSG00000233585.1	green
ENSG00000094631.18	green
ENSG00000102109.8	royalblue
ENSG00000126768.12	blue
ENSG00000102103.15	blue
ENSG00000102100.15	blue
ENSG00000102096.9	brown
ENSG00000068308.13	salmon
ENSG00000102057.9	yellow
ENSG00000068400.13	lightyellow
ENSG00000068323.16	grey
ENSG00000147144.12	yellow
ENSG00000243279.3	grey
ENSG00000196998.17	blue
ENSG00000068394.10	red
ENSG00000280116.1	green
ENSG00000269313.5	grey
ENSG00000102007.10	magenta
ENSG00000012211.12	yellow
ENSG00000102003.10	brown
ENSG00000102001.12	salmon
ENSG00000101997.12	grey
ENSG00000049768.14	yellow
ENSG00000049769.12	salmon
ENSG00000270012.1	green
ENSG00000234390.4	grey
ENSG00000273820.1	brown
ENSG00000171365.15	grey
ENSG00000147082.17	black
ENSG00000274588.1	purple
ENSG00000158352.15	black
ENSG00000230317.1	cyan
ENSG00000122824.10	brown
ENSG00000229151.1	purple
ENSG00000226530.1	grey
ENSG00000187690.3	turquoise
ENSG00000196368.4	brown
ENSG00000189369.8	brown
ENSG00000179222.17	brown
ENSG00000236576.1	turquoise
ENSG00000187243.16	grey
ENSG00000154545.16	grey
ENSG00000268350.7	purple
ENSG00000184194.5	grey
ENSG00000184205.14	brown
ENSG00000232593.6	turquoise
ENSG00000270189.1	turquoise
ENSG00000126012.11	grey
ENSG00000124313.12	tan
ENSG00000072501.17	black
ENSG00000158423.16	magenta
ENSG00000072506.12	blue
ENSG00000086758.15	lightyellow
ENSG00000172943.19	green
ENSG00000184083.11	greenyellow
ENSG00000196632.10	brown
ENSG00000158526.7	blue
ENSG00000102302.7	tan
ENSG00000130119.15	grey
ENSG00000102316.16	red
ENSG00000221716.1	grey
ENSG00000067445.20	cyan
ENSG00000158571.10	yellow
ENSG00000169188.4	blue
ENSG00000158578.18	turquoise
ENSG00000182518.13	red
ENSG00000187601.4	blue
ENSG00000247746.4	blue
ENSG00000083750.12	blue
ENSG00000227486.1	black
ENSG00000102349.16	cyan
ENSG00000188021.8	brown
ENSG00000204272.12	blue
ENSG00000237748.1	blue
ENSG00000204271.11	brown
ENSG00000186787.8	blue
ENSG00000226310.1	turquoise
ENSG00000231765.1	turquoise
ENSG00000165591.6	purple
ENSG00000198455.4	brown
ENSG00000215174.2	turquoise
ENSG00000198205.6	grey
ENSG00000230823.3	turquoise
ENSG00000235437.7	turquoise
ENSG00000186767.6	turquoise
ENSG00000131089.14	brown
ENSG00000231729.1	turquoise
ENSG00000226010.1	turquoise
ENSG00000184675.9	purple
ENSG00000102043.15	grey
ENSG00000213754.2	turquoise
ENSG00000126970.15	red
ENSG00000225569.1	turquoise
ENSG00000102053.12	brown
ENSG00000228158.2	turquoise
ENSG00000001497.16	green
ENSG00000147065.16	magenta
ENSG00000274536.5	lightcyan
ENSG00000155659.14	lightcyan
ENSG00000089472.16	greenyellow
ENSG00000131080.14	black
ENSG00000169083.15	grey
ENSG00000260118.1	turquoise
ENSG00000079482.12	grey
ENSG00000228328.2	turquoise
ENSG00000181704.11	red
ENSG00000130052.13	midnightblue
ENSG00000213740.2	blue
ENSG00000090776.5	midnightblue
ENSG00000181191.11	brown
ENSG00000215162.1	brown
ENSG00000130054.4	grey
ENSG00000158813.17	black
ENSG00000089289.15	blue
ENSG00000120509.10	blue
ENSG00000090889.11	magenta
ENSG00000130055.13	magenta
ENSG00000082458.11	brown
ENSG00000165349.11	grey
ENSG00000230629.2	grey
ENSG00000147164.11	blue
ENSG00000184481.16	black
ENSG00000147168.12	grey
ENSG00000184634.15	yellow
ENSG00000196338.12	black
ENSG00000228427.1	blue
ENSG00000169562.9	pink
ENSG00000147130.14	salmon
ENSG00000147140.15	blue
ENSG00000147166.10	green
ENSG00000147133.15	green
ENSG00000147162.13	purple
ENSG00000147174.11	turquoise
ENSG00000204131.8	purple
ENSG00000242732.4	cyan
ENSG00000102309.12	blue
ENSG00000198034.10	blue
ENSG00000125931.10	brown
ENSG00000147099.19	grey
ENSG00000067177.14	grey
ENSG00000184911.14	grey
ENSG00000184388.5	cyan
ENSG00000186288.5	cyan
ENSG00000204118.1	grey
ENSG00000186462.8	brown
ENSG00000230311.2	blue
ENSG00000269904.2	grey
ENSG00000204116.11	brown
ENSG00000270641.1	turquoise
ENSG00000229807.10	grey
ENSG00000225470.6	turquoise
ENSG00000228906.1	turquoise
ENSG00000230590.7	turquoise
ENSG00000270223.1	turquoise
ENSG00000233984.1	black
ENSG00000280375.1	turquoise
ENSG00000224430.2	turquoise
ENSG00000271430.1	turquoise
ENSG00000271533.1	turquoise
ENSG00000202566.4	turquoise
ENSG00000212027.3	turquoise
ENSG00000265727.2	turquoise
ENSG00000147100.10	lightyellow
ENSG00000230673.3	turquoise
ENSG00000131263.12	brown
ENSG00000050030.13	brown
ENSG00000131269.15	blue
ENSG00000094841.13	blue
ENSG00000102383.13	blue
ENSG00000224775.2	turquoise
ENSG00000215105.4	brown
ENSG00000186675.6	brown
ENSG00000233063.2	turquoise
ENSG00000226854.1	turquoise
ENSG00000102390.10	blue
ENSG00000198934.4	brown
ENSG00000235447.2	grey
ENSG00000280870.2	pink
ENSG00000085224.21	brown
ENSG00000102158.19	pink
ENSG00000131174.4	blue
ENSG00000165240.18	red
ENSG00000248503.2	black
ENSG00000226784.2	grey
ENSG00000102144.13	blue
ENSG00000187325.4	red
ENSG00000173198.5	blue
ENSG00000147145.12	magenta
ENSG00000078596.10	blue
ENSG00000165288.10	grey
ENSG00000073905.8	brown
ENSG00000198157.10	greenyellow
ENSG00000131171.12	red
ENSG00000231875.1	turquoise
ENSG00000224523.1	grey
ENSG00000279437.1	turquoise
ENSG00000196767.6	cyan
ENSG00000072133.10	brown
ENSG00000165259.13	blue
ENSG00000155008.13	grey
ENSG00000184788.12	grey
ENSG00000147180.16	brown
ENSG00000188419.13	brown
ENSG00000126733.20	brown
ENSG00000102271.13	pink
ENSG00000237506.3	blue
ENSG00000234161.1	blue
ENSG00000174740.7	red
ENSG00000102290.21	brown
ENSG00000229132.2	blue
ENSG00000234322.1	grey
ENSG00000186310.9	brown
ENSG00000179083.6	brown
ENSG00000147202.17	brown
ENSG00000204086.4	turquoise
ENSG00000165194.15	grey
ENSG00000000003.14	magenta
ENSG00000102359.5	grey
ENSG00000102362.15	magenta
ENSG00000101811.13	blue
ENSG00000182489.8	turquoise
ENSG00000188917.14	brown
ENSG00000126950.7	brown
ENSG00000102384.13	green
ENSG00000102385.12	cyan
ENSG00000102387.15	brown
ENSG00000126953.5	blue
ENSG00000010671.15	lightcyan
ENSG00000241343.9	turquoise
ENSG00000102393.9	blue
ENSG00000126945.8	blue
ENSG00000196440.11	purple
ENSG00000126947.12	brown
ENSG00000198960.10	red
ENSG00000102401.19	blue
ENSG00000261101.2	brown
ENSG00000184867.13	brown
ENSG00000178146.9	grey
ENSG00000126952.16	turquoise
ENSG00000166432.14	green
ENSG00000184905.8	blue
ENSG00000204071.10	blue
ENSG00000184515.10	blue
ENSG00000125962.14	blue
ENSG00000271147.7	brown
ENSG00000198932.12	brown
ENSG00000158301.18	brown
ENSG00000198908.11	brown
ENSG00000223546.6	brown
ENSG00000232282.1	turquoise
ENSG00000229954.1	turquoise
ENSG00000237300.2	turquoise
ENSG00000237628.2	turquoise
ENSG00000228316.1	turquoise
ENSG00000226056.1	turquoise
ENSG00000234886.1	turquoise
ENSG00000229794.2	turquoise
ENSG00000239407.5	grey
ENSG00000102128.8	turquoise
ENSG00000133169.5	brown
ENSG00000102409.9	blue
ENSG00000180964.16	blue
ENSG00000204065.2	blue
ENSG00000133134.11	blue
ENSG00000182916.7	red
ENSG00000185222.7	red
ENSG00000166681.13	blue
ENSG00000281091.2	blue
ENSG00000234405.1	grey
ENSG00000172476.4	turquoise
ENSG00000133142.17	blue
ENSG00000279894.1	purple
ENSG00000196507.10	blue
ENSG00000224031.1	turquoise
ENSG00000172465.13	blue
ENSG00000123562.16	blue
ENSG00000231154.1	green
ENSG00000188828.11	grey
ENSG00000123560.13	pink
ENSG00000123570.3	brown
ENSG00000231787.4	turquoise
ENSG00000234345.2	turquoise
ENSG00000231728.3	turquoise
ENSG00000158427.14	grey
ENSG00000230312.2	grey
ENSG00000269743.2	black
ENSG00000166707.10	blue
ENSG00000123575.8	red
ENSG00000189108.12	brown
ENSG00000123572.16	magenta
ENSG00000157502.13	pink
ENSG00000147231.13	red
ENSG00000133135.13	brown
ENSG00000133138.19	grey
ENSG00000133131.14	black
ENSG00000089682.16	green
ENSG00000198088.10	magenta
ENSG00000213569.4	grey
ENSG00000080572.12	magenta
ENSG00000147234.10	green
ENSG00000147224.10	blue
ENSG00000157514.16	grey
ENSG00000080561.13	brown
ENSG00000236064.1	brown
ENSG00000277883.1	purple
ENSG00000101842.13	purple
ENSG00000101843.18	red
ENSG00000101844.17	grey
ENSG00000197565.15	magenta
ENSG00000188153.12	black
ENSG00000261409.1	grey
ENSG00000133124.11	grey
ENSG00000237863.2	grey
ENSG00000101888.11	greenyellow
ENSG00000176076.7	grey
ENSG00000068366.19	brown
ENSG00000157600.11	grey60
ENSG00000101935.9	purple
ENSG00000243978.8	brown
ENSG00000101938.14	brown
ENSG00000077264.14	brown
ENSG00000077279.17	brown
ENSG00000225031.1	blue
ENSG00000101901.11	green
ENSG00000072315.3	brown
ENSG00000182508.13	grey
ENSG00000126016.14	greenyellow
ENSG00000147246.9	brown
ENSG00000224664.2	turquoise
ENSG00000208839.1	purple
ENSG00000212100.2	purple
ENSG00000222321.1	purple
ENSG00000276158.2	purple
ENSG00000221710.1	purple
ENSG00000123496.7	blue
ENSG00000130224.14	brown
ENSG00000271907.1	royalblue
ENSG00000271826.5	black
ENSG00000102024.17	pink
ENSG00000228532.4	blue
ENSG00000235244.3	turquoise
ENSG00000279587.1	brown
ENSG00000003096.13	brown
ENSG00000131725.13	blue
ENSG00000147251.15	brown
ENSG00000131724.10	lightcyan
ENSG00000250995.1	green
ENSG00000174460.3	brown
ENSG00000203650.8	green
ENSG00000175556.16	turquoise
ENSG00000101856.9	red
ENSG00000077713.18	magenta
ENSG00000207175.1	grey
ENSG00000224281.4	blue
ENSG00000005022.5	blue
ENSG00000018610.13	blue
ENSG00000077721.15	blue
ENSG00000186416.13	brown
ENSG00000125354.22	grey
ENSG00000198918.7	blue
ENSG00000125351.11	turquoise
ENSG00000125352.5	blue
ENSG00000125356.6	blue
ENSG00000186471.12	magenta
ENSG00000101882.9	red
ENSG00000233382.6	green
ENSG00000227541.1	green
ENSG00000237757.2	green
ENSG00000177485.6	red
ENSG00000125355.15	magenta
ENSG00000005893.15	pink
ENSG00000158290.16	brown
ENSG00000232119.7	blue
ENSG00000171155.7	red
ENSG00000233433.1	purple
ENSG00000182890.4	turquoise
ENSG00000260585.1	purple
ENSG00000125675.17	cyan
ENSG00000125676.19	green
ENSG00000101966.12	red
ENSG00000232412.1	blue
ENSG00000101972.18	pink
ENSG00000009694.13	brown
ENSG00000232599.1	tan
ENSG00000198354.6	brown
ENSG00000225689.1	brown
ENSG00000234592.1	tan
ENSG00000102038.15	brown
ENSG00000122126.15	brown
ENSG00000171388.11	black
ENSG00000122122.9	lightcyan
ENSG00000188706.12	pink
ENSG00000235189.1	pink
ENSG00000156697.12	blue
ENSG00000085185.15	turquoise
ENSG00000102034.16	black
ENSG00000156709.13	blue
ENSG00000134594.4	pink
ENSG00000056277.15	grey
ENSG00000102078.15	brown
ENSG00000134597.14	red
ENSG00000221930.6	blue
ENSG00000165675.16	red
ENSG00000147256.10	blue
ENSG00000147255.18	greenyellow
ENSG00000213468.4	black
ENSG00000134602.15	brown
ENSG00000123728.9	red
ENSG00000232160.6	black
ENSG00000076770.14	greenyellow
ENSG00000171004.17	brown
ENSG00000076716.8	magenta
ENSG00000147257.13	grey
ENSG00000227008.2	grey
ENSG00000203952.9	greenyellow
ENSG00000156531.16	red
ENSG00000165704.14	brown
ENSG00000226107.1	turquoise
ENSG00000223749.8	grey
ENSG00000156504.16	brown
ENSG00000156500.14	magenta
ENSG00000101928.12	red
ENSG00000184785.5	greenyellow
ENSG00000212747.4	blue
ENSG00000134590.13	blue
ENSG00000203950.6	grey
ENSG00000196972.8	salmon
ENSG00000186376.14	grey
ENSG00000173275.12	turquoise
ENSG00000178947.8	darkred
ENSG00000165359.14	green
ENSG00000268940.5	grey
ENSG00000230162.1	grey
ENSG00000169446.5	red
ENSG00000198689.10	brown
ENSG00000022267.16	greenyellow
ENSG00000129680.15	magenta
ENSG00000102241.11	red
ENSG00000129675.15	greenyellow
ENSG00000225125.2	green
ENSG00000202279.1	turquoise
ENSG00000232611.1	turquoise
ENSG00000147274.14	red
ENSG00000234062.7	turquoise
ENSG00000165370.1	brown
ENSG00000156925.11	grey
ENSG00000229562.1	brown
ENSG00000129682.14	brown
ENSG00000226031.5	purple
ENSG00000101977.19	brown
ENSG00000101974.14	brown
ENSG00000230707.1	brown
ENSG00000134595.8	black
ENSG00000203930.10	turquoise
ENSG00000281508.1	turquoise
ENSG00000207041.1	grey
ENSG00000182195.7	lightyellow
ENSG00000277215.1	grey
ENSG00000165509.13	green
ENSG00000179542.15	brown
ENSG00000185985.8	grey
ENSG00000221870.2	brown
ENSG00000231686.1	yellow
ENSG00000225660.1	black
ENSG00000268066.5	yellow
ENSG00000102081.13	red
ENSG00000219507.4	black
ENSG00000155966.13	brown
ENSG00000010404.17	brown
ENSG00000241489.7	turquoise
ENSG00000238039.1	turquoise
ENSG00000241769.7	turquoise
ENSG00000197620.10	blue
ENSG00000268738.2	grey
ENSG00000269556.7	brown
ENSG00000171116.7	grey
ENSG00000197021.8	blue
ENSG00000235703.5	green
ENSG00000183171.5	turquoise
ENSG00000013619.13	tan
ENSG00000171100.14	greenyellow
ENSG00000063601.16	brown
ENSG00000102181.20	blue
ENSG00000029993.14	blue
ENSG00000160131.13	red
ENSG00000130032.15	cyan
ENSG00000102287.17	yellow
ENSG00000011677.12	brown
ENSG00000268089.2	grey
ENSG00000198930.12	grey
ENSG00000147400.8	red
ENSG00000147383.10	red
ENSG00000147394.18	grey
ENSG00000198883.11	grey
ENSG00000183837.9	cyan
ENSG00000235961.5	salmon
ENSG00000268883.2	grey
ENSG00000224931.3	grey
ENSG00000225110.2	cyan
ENSG00000063587.13	magenta
ENSG00000189420.8	cyan
ENSG00000183479.12	yellow
ENSG00000213397.10	yellow
ENSG00000224963.3	yellow
ENSG00000182492.15	green
ENSG00000067842.17	cyan
ENSG00000262919.7	blue
ENSG00000260081.1	blue
ENSG00000130829.17	grey60
ENSG00000130822.15	salmon
ENSG00000130821.15	green
ENSG00000185825.15	brown
ENSG00000101986.11	lightgreen
ENSG00000232725.1	grey
ENSG00000198753.11	green
ENSG00000184343.10	green
ENSG00000067829.18	salmon
ENSG00000180879.13	blue
ENSG00000067840.12	darkred
ENSG00000198910.12	cyan
ENSG00000089820.15	lightcyan
ENSG00000102030.15	yellow
ENSG00000102032.12	yellow
ENSG00000172534.13	tan
ENSG00000177854.7	pink
ENSG00000184216.12	grey
ENSG00000169057.20	tan
ENSG00000007350.16	grey
ENSG00000196924.14	yellow
ENSG00000102119.10	blue
ENSG00000147403.16	blue
ENSG00000280195.1	grey
ENSG00000013563.13	grey
ENSG00000102125.15	yellow
ENSG00000197180.2	blue
ENSG00000071553.16	brown
ENSG00000203879.11	brown
ENSG00000071859.14	green
ENSG00000130827.6	yellow
ENSG00000196976.7	blue
ENSG00000102178.12	blue
ENSG00000126903.15	black
ENSG00000071889.16	lightgreen
ENSG00000160211.15	lightgreen
ENSG00000269335.5	grey
ENSG00000160219.11	lightcyan
ENSG00000130826.16	red
ENSG00000130830.14	brown
ENSG00000185010.13	blue
ENSG00000277203.1	grey
ENSG00000165775.17	blue
ENSG00000214827.9	green
ENSG00000185515.14	brown
ENSG00000155959.10	red
ENSG00000155961.4	brown
ENSG00000155962.12	brown
ENSG00000224216.1	grey
ENSG00000224533.4	turquoise
ENSG00000185973.10	grey
ENSG00000168939.11	grey
ENSG00000124333.15	grey
ENSG00000182484.15	grey
ENSG00000182378.13_PAR_Y	grey
ENSG00000178605.13_PAR_Y	grey
ENSG00000167393.17_PAR_Y	grey
ENSG00000198223.16_PAR_Y	grey
ENSG00000169100.13_PAR_Y	grey
ENSG00000169093.15_PAR_Y	grey
ENSG00000169084.13_PAR_Y	grey
ENSG00000214717.10_PAR_Y	grey
ENSG00000002586.18_PAR_Y	grey
ENSG00000129824.15	blue
ENSG00000067646.11	red
ENSG00000231535.5	grey
ENSG00000099715.14	grey
ENSG00000235001.3	blue
ENSG00000092377.13	purple
ENSG00000273906.1	brown
ENSG00000099725.14	turquoise
ENSG00000239893.1	grey
ENSG00000232348.2	grey
ENSG00000231436.1	grey
ENSG00000278212.1	grey
ENSG00000232226.2	grey
ENSG00000206159.10	purple
ENSG00000233864.7	turquoise
ENSG00000114374.12	grey
ENSG00000067048.16	red
ENSG00000183878.15	green
ENSG00000215414.4	blue
ENSG00000154620.5	blue
ENSG00000241859.6	green
ENSG00000165246.12	brown
ENSG00000226555.1	grey
ENSG00000169953.11	grey
ENSG00000176728.7	turquoise
ENSG00000185275.6	magenta
ENSG00000131002.11	purple
ENSG00000267793.1	grey
ENSG00000260197.1	turquoise
ENSG00000012817.15	green
ENSG00000229236.1	turquoise
ENSG00000198692.9	red
ENSG00000184991.2	grey
ENSG00000229238.3	grey
ENSG00000211459.2	grey
ENSG00000210082.2	grey
ENSG00000198888.2	grey
ENSG00000210100.1	lightgreen
ENSG00000210107.1	grey
ENSG00000210112.1	grey60
ENSG00000198763.3	grey
ENSG00000210117.1	grey
ENSG00000210127.1	grey
ENSG00000210135.1	grey
ENSG00000210140.1	grey
ENSG00000210144.1	grey
ENSG00000198804.2	grey60
ENSG00000210151.2	grey
ENSG00000198712.1	grey
ENSG00000228253.1	grey
ENSG00000198899.2	grey
ENSG00000198938.2	grey
ENSG00000198840.2	grey
ENSG00000212907.2	grey
ENSG00000198886.2	grey
ENSG00000198786.2	yellow
ENSG00000198695.2	grey
ENSG00000210194.1	grey
ENSG00000198727.2	grey
ENSG00000210195.2	grey
ENSG00000210196.2	grey
chr11:113412884-113414374(-)	purple
chr11:113412884-113415420(-)	cyan
chr11:113414462-113415420(-)	purple
