## Supplementary material for "Genetic and environmental regulation of caudate nucleus transcriptome: insight into schizophrenia risk and the dopamine system": Data S6: latent_variables.csv (part 1 of 3)

	mu0	mu1	mu2	mu3	mu4	mu5	mu6	mu7	lv0	lv1	lv2	lv3	lv4	lv5	lv6	lv7
chr11:113412884-113415420(-)	-1.3523614406585693	0.4683353006839752	-1.178439974784851	-0.13127568364143372	2.165534734725952	-0.08857067674398422	3.4433679580688477	-0.27238360047340393	-2.466629981994629	-1.390660285949707	-1.8095722198486328	-3.2587339878082275	-3.301483631134033	-5.451273441314697	-5.773639678955078	-2.444016456604004
chr11:113414462-113415420(-)	-1.5646473169326782	1.0949984788894653	-1.3892515897750854	0.14045795798301697	1.1684672832489014	-0.12084611505270004	7.543372631072998	-1.395110011100769	-2.763654947280884	-3.1540281772613525	-2.277834892272949	-4.609555244445801	-5.989344596862793	-5.903626441955566	-7.705121994018555	-3.346411943435669
chr11:113412884-113414374(-)	-1.1566697359085083	0.4894010126590729	-0.4770355820655823	0.13142552971839905	1.1496495008468628	0.4467279016971588	7.276638507843018	-1.2519530057907104	-1.9829118251800537	-2.369898796081543	-1.7406543493270874	-3.2722339630126953	-4.453210353851318	-4.622924327850342	-5.325160026550293	-2.4259421825408936
ENSG00000227232.5	-0.34550732374191284	-0.39973124861717224	-0.6275031566619873	-0.13042834401130676	-0.7714695334434509	-0.365876704454422	2.1359238624572754	0.6757736206054688	-3.3606467247009277	-2.882035970687866	-2.644223213195801	-4.254666805267334	-5.069042205810547	-6.480809211730957	-7.627959728240967	-3.217420816421509
ENSG00000278267.1	-0.6093030571937561	-0.9418054819107056	-3.1339340209960938	1.7010706663131714	-1.959699273109436	-0.41591736674308777	1.9740535020828247	-1.06644868850708	-4.310304641723633	-3.496293067932129	-3.42767333984375	-4.829858303070068	-6.058887481689453	-8.636099815368652	-10.09836196899414	-3.1130213737487793
ENSG00000268903.1	-0.30391842126846313	-0.5435588955879211	-0.22242581844329834	0.12993870675563812	-0.36473900079727173	0.10138227045536041	0.02571442723274231	-0.22808362543582916	-3.121960401535034	-2.143254280090332	-2.4514055252075195	-3.3003814220428467	-4.583930969238281	-5.048827171325684	-6.946991443634033	-3.2192130088806152
ENSG00000269981.1	-0.6417529582977295	-1.7587567567825317	-0.41554513573646545	0.49415525794029236	-0.6980485916137695	0.20883992314338684	0.5373715162277222	-0.005038082599639893	-3.2533066272735596	-2.174959182739258	-3.1169071197509766	-3.4717888832092285	-5.209291458129883	-4.89308500289917	-7.2461066246032715	-3.136193037033081
ENSG00000279457.3	0.11046566069126129	-0.3975315988063812	-1.1852055788040161	-0.034822940826416016	-1.0918195247650146	-0.20319637656211853	1.8913285732269287	-0.4121221601963043	-4.910830974578857	-3.4531302452087402	-3.2533211708068848	-4.8643012046813965	-6.091283798217773	-6.3157429695129395	-9.318806648254395	-3.367413282394409
ENSG00000228463.9	0.20174600183963776	-0.2780422270298004	-0.133389413356781	-0.5132150650024414	-0.06878103315830231	0.7499067187309265	1.019235372543335	0.11866730451583862	-3.8420042991638184	-2.4384360313415527	-3.3748159408569336	-3.789669990539551	-5.617938995361328	-6.323387145996094	-8.116405487060547	-3.732611656188965
ENSG00000236679.2	-0.4165216088294983	-0.08516833186149597	0.763477087020874	0.4936698377132416	-0.3684394359588623	0.4598943293094635	2.048931121826172	1.187214732170105	-4.576403617858887	-2.283658504486084	-2.9485135078430176	-3.6352293491363525	-4.89523983001709	-6.0723371505737305	-7.878952503204346	-2.751447916030884
ENSG00000225972.1	0.2663153409957886	6.366290092468262	6.5613203048706055	-0.43559005856513977	1.1449552774429321	1.6803364753723145	3.9358065128326416	4.787795066833496	-4.075586318969727	-5.353249549865723	-5.334305763244629	-6.712192535400391	-10.45036506652832	-11.264801979064941	-15.319049835205078	-5.253849029541016
ENSG00000225630.1	2.6622865200042725	-1.3501032590866089	0.7616724371910095	0.30019083619117737	-2.016850709915161	0.8434998393058777	7.319672107696533	-1.5282272100448608	-1.6227738857269287	-2.815624713897705	-2.573620319366455	-3.195857048034668	-4.334776401519775	-4.569942951202393	-7.013184547424316	-2.3710289001464844
ENSG00000237973.1	2.0133914947509766	3.3033835887908936	1.4205442667007446	0.11237350106239319	-0.4123745560646057	-0.2175799310207367	7.825964450836182	3.135366439819336	-4.088690280914307	-4.803994655609131	-2.601264476776123	-4.312510967254639	-7.11444091796875	-6.619112968444824	-6.404060363769531	-1.8064279556274414
ENSG00000278791.1	-0.8457421064376831	4.916761875152588	3.252490520477295	-1.1489673852920532	0.48238688707351685	0.541431725025177	1.4091086387634277	3.540729284286499	-6.114068984985352	-6.531497955322266	-5.368711471557617	-8.135165214538574	-11.691397666931152	-12.76510238647461	-15.533763885498047	-5.846185207366943
ENSG00000229344.1	0.9905987977981567	-0.2921994626522064	-0.2778567671775818	3.3876829147338867	-0.03701029717922211	-1.1881005764007568	2.4855825901031494	-0.9788376092910767	-2.842663526535034	-2.935056209564209	-3.2546229362487793	-5.2485432624816895	-4.313601493835449	-8.798734664916992	-8.45812702178955	-3.551368236541748
ENSG00000248527.1	1.8261483907699585	0.7868973016738892	1.3506485223770142	0.710849404335022	-1.717508316040039	0.6398798823356628	9.53945541381836	-1.2064059972763062	-0.05120974779129028	-1.2824798822402954	-1.8962293863296509	-1.3135051727294922	-2.637451171875	-4.520015716552734	-4.188273906707764	-1.932239055633545
ENSG00000198744.5	2.0336663722991943	-0.7033568620681763	-0.999181866645813	1.0848814249038696	-0.6267340779304504	-1.7433816194534302	2.270913600921631	-2.5396673679351807	-2.5552942752838135	-0.9465014934539795	-4.282818794250488	-4.755110740661621	-4.710104942321777	-8.2611665725708	-9.969916343688965	-3.3759069442749023
ENSG00000228327.3	-0.22864539921283722	-0.13853511214256287	-0.5276196599006653	0.051475927233695984	-0.8264198899269104	0.4608234465122223	0.7236391305923462	-0.273278146982193	-3.7339389324188232	-2.639735221862793	-3.060629367828369	-4.368618011474609	-5.2610626220703125	-6.081737995147705	-8.448561668395996	-3.499871253967285
ENSG00000223181.1	0.03797997161746025	-0.060111019760370255	-1.7043160200119019	-0.1979295015335083	-0.48699265718460083	0.010448969900608063	0.16107113659381866	-0.9789079427719116	-3.0917794704437256	-2.6973133087158203	-2.819161891937256	-3.4695565700531006	-4.9052276611328125	-5.026036262512207	-7.523195743560791	-3.846668004989624
ENSG00000237491.8	-0.8278269171714783	-0.17404380440711975	-0.1950380802154541	0.1488358974456787	-0.10091577470302582	0.7867700457572937	0.9487466812133789	-0.3229779303073883	-3.4770801067352295	-2.2598044872283936	-2.8461484909057617	-4.1420135498046875	-5.371059417724609	-5.993511199951172	-8.423593521118164	-3.4036543369293213
ENSG00000230092.7	0.5394941568374634	-1.3646265268325806	-0.5154716968536377	-0.8622353076934814	-0.6584997773170471	0.14609280228614807	3.6104745864868164	-0.6542178392410278	-3.7235798835754395	-3.2260384559631348	-3.4545044898986816	-4.941825866699219	-5.754938125610352	-7.023526668548584	-8.98300838470459	-3.6438450813293457
ENSG00000228794.8	-0.42858052253723145	0.05815329775214195	0.10717486590147018	-0.1880762279033661	0.8608084917068481	-0.07337018102407455	2.80008602142334	0.3776256740093231	-3.497039556503296	-2.876563787460327	-2.782226085662842	-3.808091640472412	-4.792279243469238	-6.137613296508789	-7.248119354248047	-3.3184783458709717
ENSG00000225880.5	-0.5726385116577148	-0.20156356692314148	-0.4588785469532013	0.12228794395923615	-0.9554410576820374	0.35686948895454407	1.2148953676223755	0.16327711939811707	-4.059268951416016	-2.571167230606079	-3.2868881225585938	-4.322243690490723	-5.695439338684082	-6.544692039489746	-8.693451881408691	-2.9056079387664795
ENSG00000272438.1	-0.27714505791664124	-0.27560117840766907	-0.27658990025520325	-0.13477560877799988	0.02538570761680603	0.07383158057928085	0.34179621934890747	0.03918763995170593	-3.9161665439605713	-2.949084758758545	-3.0600314140319824	-4.416293144226074	-5.112401008605957	-5.598486423492432	-8.135814666748047	-3.0261523723602295
ENSG00000230699.2	-0.22954969108104706	-0.11453589797019958	-0.3771284818649292	-0.021473810076713562	-0.036771342158317566	0.13403958082199097	0.176193505525589	-0.236209899187088	-3.418375015258789	-2.4490249156951904	-2.8346920013427734	-3.9371206760406494	-4.879302024841309	-5.391931533813477	-7.504218578338623	-3.1526083946228027
ENSG00000223764.2	-0.3112017512321472	0.4410841166973114	-0.47250068187713623	-0.4642016887664795	-0.7296558022499084	-0.2592369019985199	0.051293596625328064	-0.39801955223083496	-3.1645476818084717	-2.4741225242614746	-3.1136856079101562	-4.005186080932617	-5.045724868774414	-5.307764053344727	-7.399933815002441	-3.3576488494873047
ENSG00000187634.11	-0.6273069381713867	-0.2596835196018219	-0.5664829611778259	0.061426013708114624	-1.0376776456832886	-0.64206463098526	0.6623055338859558	-0.9073822498321533	-4.333116054534912	-3.1097190380096436	-3.3199143409729004	-5.060530185699463	-5.719103813171387	-6.338326930999756	-8.802112579345703	-3.5525574684143066
ENSG00000188976.10	-0.8923535346984863	0.45924273133277893	-0.141401469707489	0.855317234992981	-0.37206047773361206	-1.486252784729004	3.5010757446289062	0.11518177390098572	-4.1635355949401855	-3.2888259887695312	-3.7255020141601562	-4.796108245849609	-5.766297340393066	-6.771856307983398	-8.174053192138672	-3.7311291694641113
ENSG00000187961.13	-0.46500056982040405	0.13110783696174622	-0.30914929509162903	1.1613394021987915	-0.14405281841754913	-0.19980522990226746	1.0393469333648682	-0.7613743543624878	-3.826052665710449	-2.5755913257598877	-3.1199450492858887	-4.013007640838623	-5.018510818481445	-5.699804306030273	-7.267114162445068	-3.0454866886138916
ENSG00000272512.1	0.31685179471969604	0.12048140168190002	0.6630250215530396	1.0538054704666138	-0.9757776856422424	0.5239900946617126	1.0668485164642334	-1.2606173753738403	-3.4666926860809326	-2.6412289142608643	-3.1695337295532227	-4.667977809906006	-5.479135513305664	-5.770331382751465	-8.309931755065918	-3.5859057903289795
ENSG00000188290.10	1.4267853498458862	-0.24964365363121033	-1.2466896772384644	2.4139626026153564	0.31066930294036865	-1.3587720394134521	2.749342918395996	-1.1030763387680054	-3.85622501373291	-3.612386703491211	-2.913881778717041	-4.804790496826172	-5.689300537109375	-7.155764579772949	-7.554236888885498	-3.634139060974121
ENSG00000187608.8	1.0948398113250732	1.282364010810852	0.2638065218925476	1.5633116960525513	-1.1507364511489868	-1.688145399093628	3.226297378540039	-0.045040518045425415	-3.4876391887664795	-4.377201080322266	-3.874697208404541	-5.583034992218018	-6.892119407653809	-7.097830772399902	-7.608465671539307	-4.3615403175354
ENSG00000188157.13	0.9017341136932373	0.9114313125610352	-1.478032112121582	1.598227858543396	-1.5322932004928589	0.1344607174396515	2.99111270904541	-0.903781533241272	-4.026438236236572	-2.638915538787842	-3.2104663848876953	-4.638215065002441	-5.256555557250977	-6.286300182342529	-7.1605024337768555	-3.316941499710083
ENSG00000217801.9	-0.32995712757110596	-0.27932485938072205	-0.33435332775115967	0.0935353934764862	0.08781497180461884	0.16543981432914734	0.6407034993171692	-0.2189830243587494	-4.011971473693848	-2.858792304992676	-2.946625232696533	-4.405282497406006	-5.395420074462891	-5.944824695587158	-7.82287073135376	-3.262444496154785
ENSG00000131591.17	0.29974162578582764	0.020844127982854843	-1.0969836711883545	0.5334441661834717	-0.8937696814537048	0.6140488386154175	1.5096373558044434	-0.500667929649353	-3.9690747261047363	-2.6096928119659424	-3.0359230041503906	-4.260870933532715	-5.56379508972168	-6.235049247741699	-8.156804084777832	-3.5615170001983643
ENSG00000078808.16	-0.12739859521389008	-0.11418899893760681	0.01454048603773117	1.0466026067733765	-1.4336966276168823	-0.6767399907112122	3.6108899116516113	-0.06906405091285706	-3.785684585571289	-3.2230513095855713	-3.522245407104492	-4.483471393585205	-5.612971305847168	-6.215497970581055	-7.768881797790527	-3.543715238571167
ENSG00000176022.4	0.06566597521305084	0.6859637498855591	-0.7419604659080505	0.16683897376060486	0.06489337980747223	-0.9583641886711121	2.4833016395568848	0.08355244994163513	-4.122010231018066	-3.126276969909668	-3.5528345108032227	-4.595242977142334	-5.566722869873047	-6.466581344604492	-7.956787586212158	-3.5211987495422363
ENSG00000260179.1	-0.26010042428970337	-0.23414725065231323	-0.21026873588562012	0.284793883562088	-0.2817419171333313	0.2268996238708496	0.09501619637012482	-0.3168509006500244	-3.5562386512756348	-2.470649242401123	-3.0569310188293457	-4.000921249389648	-4.964787483215332	-5.534794330596924	-7.895030498504639	-3.6756744384765625
ENSG00000160087.20	-0.4117717742919922	-0.27381429076194763	-0.11227411776781082	0.7163838148117065	-0.787148654460907	-0.21889224648475647	2.572679042816162	-0.679439902305603	-3.8306734561920166	-2.9485836029052734	-3.436448574066162	-4.549339771270752	-5.582974433898926	-6.2580885887146	-7.816333293914795	-3.685288667678833
ENSG00000230415.1	0.1610499769449234	0.2119523584842682	-1.6420228481292725	0.910916805267334	-1.3611226081848145	0.5260040163993835	2.225684642791748	-0.6896560192108154	-4.004128932952881	-2.9065966606140137	-3.384150981903076	-4.6577324867248535	-6.15853214263916	-6.919729709625244	-9.81021785736084	-4.084897041320801
ENSG00000162572.19	0.35692930221557617	-0.23591920733451843	-1.303024172782898	0.8957720994949341	-1.660756230354309	0.855135440826416	1.915334701538086	-0.6365690231323242	-4.2333903312683105	-2.657581090927124	-3.296517848968506	-4.275180339813232	-5.886909484863281	-6.4231791496276855	-8.893746376037598	-3.778850793838501
ENSG00000131584.18	0.6573714017868042	-0.5151704549789429	-1.7211546897888184	1.3734357357025146	-1.3961957693099976	0.38842692971229553	5.072771072387695	-0.7923208475112915	-4.111870288848877	-3.1994516849517822	-3.3940720558166504	-5.029992580413818	-6.236327171325684	-6.858637809753418	-8.995794296264648	-4.043715953826904
ENSG00000169972.11	0.03515608236193657	0.10192909836769104	-0.753120481967926	0.5209337472915649	-0.6474137306213379	-0.5708386898040771	1.2486287355422974	-0.7840002775192261	-4.065834999084473	-3.101180076599121	-3.253042697906494	-4.627896308898926	-5.373419761657715	-6.359442710876465	-7.624430179595947	-3.359008312225342
ENSG00000127054.19	-0.4815412759780884	-0.33599528670310974	-0.8850913643836975	0.7534807920455933	-1.5445600748062134	-0.3071283996105194	2.8416907787323	-0.044355541467666626	-4.109509468078613	-3.040996789932251	-3.5454611778259277	-4.719003677368164	-5.986817359924316	-6.75529670715332	-8.683035850524902	-3.84505033493042
ENSG00000240731.1	-1.1044707298278809	-0.48454245924949646	-1.6156927347183228	0.540142297744751	-2.4742729663848877	0.6912391185760498	2.3749799728393555	-0.67402184009552	-3.6220343112945557	-2.027827501296997	-2.9817605018615723	-4.4459099769592285	-5.037038803100586	-6.8134074211120605	-7.909318923950195	-3.4890520572662354
ENSG00000224051.6	0.6118314862251282	0.3255845606327057	-0.04241395741701126	1.2254509925842285	-0.6091030240058899	-0.5479110479354858	2.301262378692627	-0.550021767616272	-3.815048933029175	-3.080097198486328	-3.307957649230957	-4.4182634353637695	-5.214692115783691	-6.153670787811279	-7.606977462768555	-3.4887585639953613
ENSG00000107404.18	1.1464632749557495	-0.7536224126815796	-0.6031467318534851	1.4610906839370728	-0.8908138871192932	-0.6674856543540955	5.222866058349609	-0.7651528120040894	-4.2015204429626465	-3.526968002319336	-3.6971559524536133	-4.959133625030518	-6.052018165588379	-6.827641010284424	-8.361680030822754	-3.745076894760132
ENSG00000162576.16	0.2127610296010971	0.3654344379901886	1.0798300504684448	0.2442338764667511	-1.4981807470321655	-0.37631282210350037	1.3282454013824463	-0.6372132301330566	-3.6119706630706787	-3.2560367584228516	-3.562675952911377	-4.716192722320557	-6.0583086013793945	-6.745042324066162	-8.141546249389648	-3.985670328140259
ENSG00000175756.13	0.43300366401672363	-0.3809536397457123	-0.6171006560325623	0.9651755094528198	-0.27765828371047974	-1.7553383111953735	4.496830940246582	-0.6665216684341431	-3.7579567432403564	-3.0509884357452393	-3.142824649810791	-4.128286838531494	-5.3562164306640625	-5.978073596954346	-7.486236572265625	-3.1630656719207764
ENSG00000221978.11	-0.5149190425872803	-0.5283817052841187	-1.3558387756347656	0.14898023009300232	-2.1834566593170166	0.5807023644447327	3.8134970664978027	-0.1100250780582428	-4.3803391456604	-2.923330307006836	-3.4901294708251953	-4.757262706756592	-6.1060991287231445	-7.023830413818359	-8.92820930480957	-3.8012337684631348
ENSG00000224870.6	0.7640736103057861	0.18818703293800354	-0.9771031737327576	0.21950200200080872	-1.19925856590271	-1.0620875358581543	2.8777713775634766	-0.07589855790138245	-3.810171604156494	-3.427201986312866	-3.7794299125671387	-4.9692206382751465	-5.822957992553711	-6.615942478179932	-8.345504760742188	-3.8905036449432373
ENSG00000242485.5	0.12493278086185455	-0.5703548192977905	-0.3839642405509949	-0.03257670998573303	-0.14344973862171173	-2.0432004928588867	4.092486381530762	-0.22308936715126038	-3.491567850112915	-3.195183753967285	-3.288930892944336	-4.084465026855469	-5.552910804748535	-6.268983364105225	-7.741189956665039	-3.3068649768829346
ENSG00000272455.1	-0.5737797021865845	-0.49864843487739563	-0.22680151462554932	0.0191013365983963	-0.7330343723297119	0.4421449303627014	1.235644817352295	-0.3535706102848053	-3.924720525741577	-3.166771650314331	-3.7982678413391113	-4.740586757659912	-5.904616355895996	-6.815127849578857	-8.014928817749023	-4.009872913360596
ENSG00000235098.8	-0.499761164188385	-0.3810330331325531	-0.7659807205200195	-0.13560906052589417	-2.1654887199401855	-1.1014362573623657	1.9030003547668457	0.8387552499771118	-3.9832651615142822	-3.4292452335357666	-3.9892024993896484	-4.457448959350586	-6.219230651855469	-6.429959297180176	-8.762045860290527	-4.150096416473389
ENSG00000225905.1	-0.3959878981113434	-0.09307143092155457	-1.0425498485565186	-1.0139681100845337	-0.7268086075782776	-0.2795208692550659	0.45881912112236023	-0.34362486004829407	-4.342987537384033	-2.7513222694396973	-3.5831031799316406	-4.53140926361084	-6.0557661056518555	-6.7178144454956055	-9.272689819335938	-4.055699825286865
ENSG00000205116.3	-0.25177741050720215	0.8178198337554932	-2.905369520187378	0.9413682222366333	-2.9632725715637207	-1.7599319219589233	0.9141764044761658	-0.15196850895881653	-3.5212509632110596	-2.531376361846924	-3.8176722526550293	-4.402383327484131	-6.042184829711914	-6.342901229858398	-8.273494720458984	-4.201974391937256
ENSG00000225285.1	0.31466346979141235	-0.38230082392692566	-0.4423562288284302	0.0377943217754364	-0.9492823481559753	-0.24074211716651917	0.5595072507858276	0.4820152223110199	-3.559192180633545	-2.946113109588623	-3.1633973121643066	-4.448952674865723	-5.761130332946777	-5.865386009216309	-8.009236335754395	-3.6970067024230957
ENSG00000179403.11	-0.6812571287155151	0.5292264223098755	-1.2318872213363647	0.9489462375640869	-2.933917760848999	-2.342092990875244	2.7182095050811768	0.40937361121177673	-3.3420393466949463	-3.251251220703125	-4.159954071044922	-4.537327766418457	-6.172523498535156	-6.49921989440918	-7.388443470001221	-4.016456127166748
ENSG00000215915.9	-0.7909775972366333	-0.6297009587287903	-0.3752128481864929	0.5837280750274658	-0.8372421860694885	0.08642122894525528	0.34924250841140747	-0.5892897844314575	-3.4318411350250244	-2.709829330444336	-2.9584197998046875	-4.166681289672852	-4.749104022979736	-5.201362133026123	-7.004368305206299	-3.181488275527954
ENSG00000160072.19	-0.207866832613945	-0.904022216796875	-0.880967378616333	-0.09246715903282166	-1.0718004703521729	0.13656094670295715	1.6223242282867432	-0.8218744993209839	-4.3968505859375	-2.899430513381958	-3.4549522399902344	-4.687900543212891	-6.030920028686523	-6.722352027893066	-8.970280647277832	-3.943678140640259
ENSG00000197785.13	0.05789298936724663	0.16093960404396057	-0.6349368095397949	0.6935455799102783	-0.6793942451477051	-0.530765175819397	1.866025686264038	-0.35193803906440735	-4.058525562286377	-3.1670024394989014	-3.2114453315734863	-4.74142599105835	-5.372475624084473	-6.116328239440918	-7.83416748046875	-3.3707714080810547
ENSG00000205090.8	0.03178359195590019	0.1827179491519928	-0.9787718057632446	1.4205193519592285	0.5615023374557495	-0.7037447094917297	2.5935277938842773	-1.017189621925354	-3.932983636856079	-3.4158830642700195	-3.252333164215088	-4.672095775604248	-5.5923919677734375	-6.502931594848633	-8.129761695861816	-3.987419366836548
ENSG00000160075.11	-0.06324301660060883	-0.6865476369857788	-0.18056601285934448	0.5386987924575806	-0.028706029057502747	-1.1155306100845337	3.8207459449768066	-0.173854261636734	-3.6701459884643555	-3.0359740257263184	-3.240140438079834	-4.381023406982422	-5.449858665466309	-6.093254566192627	-7.703390121459961	-3.336840867996216
ENSG00000215014.4	-0.37400221824645996	-0.15131160616874695	-0.31755998730659485	-0.23090755939483643	0.0336289256811142	-0.3255694806575775	0.6941972374916077	-0.1316363513469696	-3.247894525527954	-3.148052453994751	-3.0452957153320312	-4.405239105224609	-5.170049667358398	-5.512824058532715	-7.970452785491943	-3.3223283290863037
ENSG00000228594.3	1.1977851390838623	-0.39907822012901306	-0.18111300468444824	0.6882498264312744	0.34062567353248596	0.23331382870674133	2.579831123352051	-0.29995492100715637	-3.3848040103912354	-2.819732189178467	-3.1850686073303223	-4.059110164642334	-4.993127822875977	-5.669973373413086	-7.4409003257751465	-3.4820027351379395
ENSG00000272106.1	0.4419964551925659	0.07080522179603577	-0.2649431824684143	0.16597691178321838	0.1538398712873459	-1.060691475868225	4.109657287597656	0.43046173453330994	-3.8273024559020996	-3.21327543258667	-3.6224589347839355	-4.173013687133789	-5.982651710510254	-6.643452167510986	-8.365137100219727	-3.7747013568878174
ENSG00000197530.12	0.47545433044433594	-0.2821517884731293	-0.6453039050102234	1.3412193059921265	-1.0637747049331665	0.17122378945350647	2.440237283706665	-0.6131105422973633	-4.130931377410889	-2.9688355922698975	-3.5032401084899902	-4.66066312789917	-5.679173469543457	-6.69296932220459	-8.502957344055176	-3.725470781326294
ENSG00000248333.8	-0.025890756398439407	0.1636303961277008	0.007731013000011444	0.5185915231704712	-1.185989260673523	-0.1641382873058319	2.969846248626709	-0.03125634789466858	-3.7234671115875244	-3.0282318592071533	-3.6224122047424316	-4.533340930938721	-5.481431007385254	-6.612817287445068	-8.176350593566895	-3.8295164108276367
ENSG00000272004.1	-0.5260840654373169	0.1647757589817047	-0.08728588372468948	-0.2375110536813736	-0.38398194313049316	-0.19497856497764587	0.3728097081184387	-0.6064890623092651	-4.055516242980957	-3.444742202758789	-4.0980329513549805	-5.84699821472168	-6.473056793212891	-7.471135139465332	-9.881383895874023	-4.618194580078125
ENSG00000189339.11	-0.04050349071621895	0.19217124581336975	-0.40284234285354614	0.10738196969032288	-0.9043833613395691	0.07423893362283707	3.8466405868530273	-0.4597379267215729	-4.108702659606934	-3.4730727672576904	-3.555014133453369	-5.027492523193359	-5.536235809326172	-6.602329254150391	-7.72387170791626	-3.7783875465393066
ENSG00000008128.22	-0.25556209683418274	-0.06543797254562378	-0.5336825251579285	0.1998235583305359	-0.5181977152824402	0.20816364884376526	0.33671215176582336	-0.05602338910102844	-3.3139257431030273	-2.519892454147339	-2.838169574737549	-3.6759610176086426	-4.829240798950195	-5.159979343414307	-7.262053966522217	-3.3848252296447754
ENSG00000268575.1	0.14415045082569122	-0.46312233805656433	-1.243011236190796	-0.010074853897094727	-0.009095251560211182	0.4465583860874176	1.7085497379302979	-0.8453443050384521	-3.8370490074157715	-3.0144383907318115	-3.2191896438598633	-4.407717227935791	-5.8801984786987305	-6.241811275482178	-8.711224555969238	-3.967801570892334
ENSG00000215790.6	0.4513716697692871	0.1982816755771637	-1.212323784828186	-0.16039803624153137	-0.18798331916332245	0.29503771662712097	2.4831109046936035	-0.7231879234313965	-3.6736552715301514	-2.52604603767395	-3.0842361450195312	-3.907878875732422	-5.003507614135742	-5.597831726074219	-6.971739768981934	-3.6404104232788086
ENSG00000008130.15	0.12136675417423248	0.22717085480690002	-0.40415579080581665	0.3927684724330902	-0.22829146683216095	-0.37084564566612244	3.240913152694702	-0.6419409513473511	-3.8694887161254883	-3.4494800567626953	-3.710361957550049	-4.685359477996826	-5.828120231628418	-6.480963706970215	-8.355020523071289	-4.109554767608643
ENSG00000078369.17	0.3144432306289673	-0.13253292441368103	-0.35206109285354614	-0.0919279158115387	-0.1529138833284378	-1.6100105047225952	7.976874828338623	-0.5424741506576538	-3.2707059383392334	-3.18149995803833	-3.050365924835205	-3.966494083404541	-5.345430374145508	-5.731645107269287	-6.929228782653809	-3.2136261463165283
ENSG00000231050.1	-0.4616950750350952	-0.22610828280448914	-0.5848426818847656	0.9520858526229858	-0.33371424674987793	0.17384591698646545	1.1248986721038818	-0.6054637432098389	-3.297215700149536	-3.040194272994995	-3.316682815551758	-4.21483850479126	-5.269661903381348	-6.191806793212891	-8.264744758605957	-3.663987874984741
ENSG00000169885.9	-0.24716715514659882	-0.26089078187942505	-0.15539002418518066	0.26027169823646545	-0.11216439306735992	0.5814879536628723	0.24524810910224915	-0.3001103401184082	-3.304227828979492	-2.33491587638855	-2.6052770614624023	-3.622338056564331	-4.901254653930664	-4.6898908615112305	-7.418007850646973	-3.1644339561462402
ENSG00000142609.17	0.15101094543933868	0.3399510085582733	-0.2471299171447754	-0.1717739999294281	-0.456379234790802	0.8899564146995544	1.0920476913452148	-1.381125569343567	-4.615557670593262	-2.839918375015259	-3.459869861602783	-4.629850387573242	-5.965719223022461	-7.101579666137695	-9.18411636352539	-3.8470616340637207
ENSG00000187730.7	-0.7717033624649048	0.9654451608657837	-0.7799312472343445	0.579495906829834	2.0815844535827637	-1.7330365180969238	5.870528221130371	-0.1728743612766266	-3.4048874378204346	-3.386582612991333	-3.027186393737793	-4.417270660400391	-5.528559684753418	-6.271109580993652	-7.817803859710693	-3.857407331466675
ENSG00000067606.16	0.04904450103640556	0.16600289940834045	-1.030705213546753	0.2940370738506317	0.4613809585571289	-0.7979815602302551	5.140981197357178	-0.1853746473789215	-3.467787981033325	-3.152156352996826	-3.1452159881591797	-4.321687698364258	-5.468880653381348	-6.074215888977051	-7.755605220794678	-3.3576695919036865
ENSG00000182873.5	-0.0891183465719223	-0.1697351634502411	0.14139407873153687	0.26322513818740845	-0.6921516060829163	0.056613482534885406	0.14347293972969055	-0.19960924983024597	-3.5044519901275635	-2.4476230144500732	-3.135791778564453	-3.8558294773101807	-4.761613368988037	-5.189768314361572	-7.276641845703125	-3.400254726409912
ENSG00000162585.16	-0.0036893077194690704	-0.20356401801109314	-0.2052992582321167	0.5823270082473755	-0.7782445549964905	-0.06430842727422714	0.6103233695030212	-0.7005782127380371	-3.36253023147583	-2.3812007904052734	-2.8335118293762207	-3.9419755935668945	-4.860176086425781	-5.4987921714782715	-7.14176607131958	-3.2219858169555664
ENSG00000234396.3	0.14947228133678436	0.44040340185165405	0.2475571632385254	0.2764362096786499	-0.17698903381824493	0.8243631720542908	0.2359548807144165	-0.5765422582626343	-3.6680054664611816	-2.5141372680664062	-3.061675548553467	-3.7796237468719482	-5.375438690185547	-5.025681495666504	-7.666731834411621	-3.0463461875915527
ENSG00000157933.9	-0.4551140069961548	-0.044002387672662735	-0.15655523538589478	1.5002762079238892	-1.2015081644058228	0.4082147181034088	4.6970319747924805	-1.022408366203308	-3.282989263534546	-2.3123538494110107	-3.1468825340270996	-4.041692733764648	-5.1738386154174805	-5.963807582855225	-7.2295050621032715	-3.392270803451538
ENSG00000116151.13	0.2450706511735916	0.10273829102516174	-0.4184455871582031	0.1394682228565216	-0.26617705821990967	0.5597572922706604	1.3746486902236938	-0.37190869450569153	-4.21546745300293	-3.147130250930786	-3.4415102005004883	-4.656794548034668	-5.910082817077637	-6.624177932739258	-8.703713417053223	-3.8030803203582764
ENSG00000269896.2	-0.24882547557353973	0.19998624920845032	-0.03852630406618118	0.12512600421905518	-0.37679195404052734	0.6997371315956116	1.0992553234100342	-1.0689475536346436	-4.104007244110107	-3.042603015899658	-3.355469226837158	-4.951267242431641	-5.860742568969727	-6.4336771965026855	-8.446824073791504	-3.513369083404541
ENSG00000272420.1	0.017099987715482712	-0.2523113191127777	-0.7316280007362366	-0.8898817300796509	0.8989548087120056	0.6127465963363647	2.4518659114837646	-0.3352058231830597	-3.5734989643096924	-2.896855115890503	-2.815742015838623	-4.541040897369385	-5.218235015869141	-5.846550941467285	-7.586174011230469	-3.4786577224731445
ENSG00000157916.19	-0.3580833673477173	0.05646243318915367	0.12152677029371262	0.22581639885902405	-1.241904854774475	-0.952821671962738	3.731353282928467	-0.21881571412086487	-4.119467258453369	-3.443251371383667	-3.60905122756958	-4.673126697540283	-5.961647987365723	-6.688085556030273	-8.035064697265625	-3.840423822402954
ENSG00000157911.9	0.6917295455932617	0.04121222719550133	-0.30980390310287476	0.3781408369541168	-0.9862076640129089	-1.1340783834457397	2.963402509689331	-0.5781978368759155	-3.9052388668060303	-3.215823173522949	-3.6539249420166016	-4.605443000793457	-5.659863471984863	-6.562546730041504	-7.717789173126221	-3.864046335220337
ENSG00000149527.17	-0.06965725123882294	0.9173421859741211	-1.810996651649475	0.4813084304332733	-2.2058258056640625	0.1258482038974762	1.468933343887329	-0.5292268991470337	-3.4960389137268066	-2.1918954849243164	-3.4252333641052246	-4.355305194854736	-5.454319953918457	-6.108524799346924	-7.987334251403809	-3.024956703186035
ENSG00000157881.13	-0.6098477840423584	0.01887669786810875	-0.7020568251609802	0.9255532026290894	-0.11369119584560394	-0.648530125617981	2.810959815979004	-0.3857060968875885	-4.021871566772461	-3.203701972961426	-3.43255615234375	-4.695784568786621	-5.485773086547852	-6.351595878601074	-7.784829139709473	-3.5921149253845215
ENSG00000197921.5	2.4739468097686768	1.1570162773132324	-0.3542214035987854	-0.12085354328155518	0.4409099221229553	0.24101683497428894	2.2155656814575195	-1.6853408813476562	-3.93987774848938	-2.58693790435791	-3.358767032623291	-4.707374572753906	-6.098708152770996	-7.171913146972656	-8.490720748901367	-4.001754283905029
ENSG00000272449.1	0.6682642102241516	-0.4580583870410919	0.08910568803548813	0.9117357730865479	-0.13586272299289703	0.6010945439338684	0.8028092980384827	-1.1177748441696167	-3.5738608837127686	-2.3411142826080322	-2.9790782928466797	-3.4771335124969482	-5.02352237701416	-5.250648021697998	-7.725160121917725	-3.44437575340271
ENSG00000157873.17	0.0899912565946579	-0.42842355370521545	0.2615097165107727	0.5644203424453735	-0.9877514243125916	-0.18076768517494202	0.8150233030319214	-0.6227816343307495	-3.784825563430786	-3.1040151119232178	-3.619983673095703	-4.481071949005127	-5.558748245239258	-6.518700122833252	-8.22384262084961	-3.7041876316070557
ENSG00000157870.14	0.468339204788208	-0.10589441657066345	-0.3394271731376648	0.5112686157226562	-0.1039734035730362	-0.42026349902153015	3.727771282196045	-0.4567398130893707	-3.6541528701782227	-2.9108870029449463	-3.0666403770446777	-4.37156343460083	-5.555234909057617	-6.098423957824707	-7.597723960876465	-3.368821382522583
ENSG00000215912.12	0.2002221792936325	0.1977127492427826	-0.14697468280792236	0.06886045634746552	-0.9594095349311829	0.6992957592010498	0.46014657616615295	-0.852664589881897	-3.8258841037750244	-2.8216540813446045	-3.2623510360717773	-4.400460720062256	-5.582831382751465	-6.181406021118164	-8.795829772949219	-3.4265222549438477
ENSG00000177133.10	2.499748706817627	0.24909034371376038	-0.23676639795303345	0.7878459692001343	-1.2305220365524292	0.2362392246723175	3.3690426349639893	-2.0553293228149414	-3.4165799617767334	-2.9616458415985107	-2.669874668121338	-4.153903007507324	-5.027082443237305	-5.360159873962402	-6.352017879486084	-3.233227252960205
ENSG00000142611.16	1.1889196634292603	0.06951609253883362	0.17739588022232056	0.7359366416931152	-1.6195632219314575	0.5308696627616882	1.5112156867980957	-1.0121723413467407	-3.1608335971832275	-2.5729031562805176	-3.098592758178711	-3.9523472785949707	-4.998697280883789	-5.390449523925781	-7.649538516998291	-3.447789430618286
ENSG00000283572.1	-0.4538991153240204	-0.6998323798179626	0.31725525856018066	0.5366216897964478	-1.5347645282745361	0.7254005074501038	0.7200032472610474	-1.3326923847198486	-2.6119778156280518	-2.330357074737549	-3.046207904815674	-3.6709609031677246	-5.196027755737305	-4.1378045082092285	-8.09607982635498	-3.572016954421997
ENSG00000279839.1	0.04955330863595009	-0.02300294116139412	-0.09667319804430008	0.21127426624298096	-0.5499642491340637	0.28373274207115173	0.13389769196510315	-0.3369053900241852	-3.3383281230926514	-2.528679370880127	-2.685260772705078	-3.7823076248168945	-4.964229583740234	-5.243027687072754	-7.254159927368164	-3.2073028087615967
ENSG00000130762.14	0.0032324306666851044	0.1832464337348938	-0.3839036226272583	0.04015690088272095	-0.6993312835693359	-0.060503385961055756	0.098552405834198	-0.30166059732437134	-3.376281499862671	-2.627265214920044	-3.1756339073181152	-4.022796630859375	-4.856195449829102	-5.583281993865967	-7.2395124435424805	-3.4678237438201904
ENSG00000162591.15	0.5860282182693481	0.14606043696403503	-0.2405017912387848	0.2823464274406433	-0.8272991180419922	0.05191416293382645	0.527228057384491	-0.4341149628162384	-3.9014856815338135	-2.989915132522583	-3.420961380004883	-4.490128993988037	-5.594466209411621	-6.371293544769287	-8.491083145141602	-3.7159221172332764
ENSG00000238260.1	-1.2669419050216675	-0.7208345532417297	-0.7734838128089905	0.7731688022613525	-1.1498583555221558	0.1788385808467865	0.8350731730461121	-0.7518576383590698	-3.4360909461975098	-2.3985066413879395	-2.5701749324798584	-4.14159631729126	-5.223130226135254	-5.706453323364258	-7.460021018981934	-3.3486862182617188
ENSG00000158109.14	0.4627166986465454	-0.44775089621543884	-0.162922203540802	-0.15100744366645813	0.3478308320045471	-1.0407942533493042	7.31135892868042	-0.23675766587257385	-2.894460439682007	-2.860915184020996	-2.6587915420532227	-3.840749979019165	-5.347817420959473	-5.133070945739746	-6.97178316116333	-3.134902238845825
ENSG00000116213.15	-0.5257893800735474	0.10783067345619202	-0.7032871246337891	0.39437136054039	-0.5885134339332581	-0.4090261161327362	1.2657780647277832	-0.391098290681839	-4.050532817840576	-3.268498659133911	-3.505617141723633	-4.800440788269043	-5.593436241149902	-6.625961780548096	-8.1065092086792	-3.8504509925842285
ENSG00000227372.11	-0.07901148498058319	0.10401454567909241	-1.2921292781829834	0.060639649629592896	-1.1962016820907593	-0.05979975312948227	2.38983154296875	-0.06553640961647034	-4.060739994049072	-2.8852479457855225	-3.4969873428344727	-4.339078426361084	-5.733124732971191	-6.235115051269531	-7.923668384552002	-3.627260208129883
ENSG00000235169.7	-0.08398771286010742	0.29704830050468445	-0.47838789224624634	0.12227761745452881	-0.6893904805183411	-0.24795415997505188	0.08392168581485748	-0.16940677165985107	-3.2925169467926025	-2.658526659011841	-3.344815731048584	-4.005265235900879	-4.844090461730957	-5.536302089691162	-7.272425174713135	-3.7588791847229004
ENSG00000130764.9	-0.3797910213470459	0.2250317633152008	-0.6778166890144348	0.6782882213592529	-0.3073006272315979	-1.6244643926620483	3.768462896347046	-0.12302890419960022	-3.7616939544677734	-3.1026077270507812	-3.2244462966918945	-4.344245910644531	-5.33005428314209	-6.1843581199646	-7.446197509765625	-3.3035318851470947
ENSG00000116198.12	-0.6413671970367432	0.3469604551792145	-0.4831475019454956	0.10877862572669983	-1.3380986452102661	-0.3880957067012787	3.2250845432281494	-0.3192669451236725	-3.5438637733459473	-2.856631278991699	-3.4146461486816406	-4.145086288452148	-4.989443778991699	-5.846584320068359	-7.310924053192139	-3.3642702102661133
ENSG00000169598.15	-0.6033889651298523	-0.2251783311367035	-0.9380167722702026	0.20113933086395264	-0.6556667685508728	0.7797622084617615	2.1551053524017334	-0.4683099091053009	-4.2085957527160645	-2.8436717987060547	-3.198298931121826	-4.329351425170898	-5.782977104187012	-6.422874450683594	-8.26559829711914	-3.746737241744995
ENSG00000198912.10	-0.2787688374519348	-0.1654735505580902	-0.8483015298843384	-0.20748931169509888	-0.4996538758277893	-0.6891329288482666	1.7950105667114258	-0.38083842396736145	-4.17013692855835	-2.9797489643096924	-3.198884963989258	-4.603806495666504	-5.694042205810547	-6.386578559875488	-8.486672401428223	-3.309389352798462
ENSG00000196581.10	-0.8262823820114136	0.41523900628089905	-0.26301807165145874	-0.04883435368537903	0.9976937174797058	-0.017304979264736176	4.62579870223999	-0.12783804535865784	-3.622001886367798	-2.9036741256713867	-3.0905466079711914	-4.158303260803223	-5.133020401000977	-6.096475124359131	-7.2567524909973145	-3.521080255508423
ENSG00000236948.2	0.1524091511964798	-0.17013147473335266	-0.1977684199810028	-0.3836030662059784	0.23953646421432495	0.20450320839881897	0.280105322599411	-0.10585404932498932	-3.5091896057128906	-2.6388230323791504	-2.8083109855651855	-3.9187700748443604	-4.95833683013916	-5.167268753051758	-7.905091762542725	-3.206033945083618
ENSG00000264101.1	0.6302181482315063	-0.47317585349082947	-0.21524512767791748	0.9495930671691895	0.19771945476531982	2.1409804821014404	1.6233502626419067	-0.07785633206367493	-4.057888031005859	-3.718485116958618	-2.537883758544922	-3.537722587585449	-4.541913032531738	-5.524404525756836	-9.081352233886719	-5.2272562980651855
ENSG00000131697.17	0.10735775530338287	-0.08625444769859314	-0.5854364037513733	0.4270566403865814	-0.3208843469619751	0.7036963105201721	2.508301019668579	-0.33848991990089417	-4.030956268310547	-3.093000650405884	-3.29050350189209	-4.398056507110596	-5.694758415222168	-6.850849151611328	-8.198287963867188	-3.8745243549346924
ENSG00000069424.14	0.7072509527206421	-0.7012156248092651	-0.584003746509552	0.6050724983215332	0.7668605446815491	0.08873144537210464	5.963860034942627	-0.4091304838657379	-3.233612060546875	-3.2075459957122803	-2.704923152923584	-4.324573040008545	-5.478052139282227	-6.194486618041992	-7.936727523803711	-3.6494760513305664
ENSG00000116254.17	0.42941439151763916	0.6094568967819214	-0.6326214671134949	0.17387938499450684	0.5871137380599976	0.8630948662757874	3.173766613006592	-0.3238307535648346	-3.949086904525757	-2.8532657623291016	-3.202853202819824	-4.355640411376953	-5.556949615478516	-6.910101890563965	-7.9484968185424805	-3.9087679386138916
ENSG00000116251.9	0.12348927557468414	-1.3545407056808472	-0.5921922326087952	-0.9334028959274292	-0.7930225133895874	-2.1171131134033203	6.031651973724365	-0.07031670212745667	-3.7936317920684814	-3.2247695922851562	-3.5019803047180176	-4.452136516571045	-5.8595170974731445	-6.77314567565918	-8.7365083694458	-3.4260642528533936
ENSG00000226944.1	0.05349064990878105	0.05581611022353172	-0.324783593416214	0.10204368829727173	-0.14555250108242035	0.16482120752334595	0.32076022028923035	-0.3793070912361145	-3.9728450775146484	-2.39811635017395	-2.555278778076172	-4.036624431610107	-5.800640106201172	-5.880006790161133	-8.273744583129883	-3.3984689712524414
ENSG00000158286.12	-0.0037877149879932404	-0.36820629239082336	-0.8215147852897644	0.7502789497375488	-0.15065766870975494	0.9480682015419006	1.1366479396820068	-0.3912879526615143	-3.9565091133117676	-2.4358811378479004	-2.69352388381958	-3.9224462509155273	-5.695403099060059	-5.857222557067871	-8.471126556396484	-3.483518362045288
ENSG00000116237.15	0.14357890188694	0.38140979409217834	-0.3280852437019348	-0.09935930371284485	0.580694854259491	-1.3030797243118286	5.452795028686523	0.281869500875473	-3.374859094619751	-3.510204792022705	-3.336008071899414	-4.220828533172607	-5.176700592041016	-6.0542707443237305	-7.106719970703125	-3.3943607807159424
ENSG00000158292.6	0.8450008630752563	-0.39463385939598083	-0.4593997597694397	0.38242682814598083	0.39470988512039185	0.07451454550027847	1.6603810787200928	-0.3542446196079254	-3.627077341079712	-2.457231283187866	-3.0122151374816895	-4.142793655395508	-5.249551773071289	-6.21628475189209	-8.086996078491211	-3.1568984985351562
ENSG00000097021.19	-0.9712692499160767	0.6436549425125122	-0.8045645356178284	0.6283488273620605	0.8534026741981506	-0.9506426453590393	4.393979549407959	0.13792762160301208	-3.6327970027923584	-3.2056872844696045	-3.014845371246338	-4.407090187072754	-5.346931457519531	-6.300928115844727	-7.85724401473999	-3.6947548389434814
ENSG00000271746.1	-0.5351952314376831	-0.03474128618836403	-0.06861134618520737	0.4767856299877167	-0.1475873738527298	-0.24944597482681274	0.15115982294082642	-0.44161564111709595	-3.077755928039551	-2.502162218093872	-3.056541919708252	-3.772243022918701	-5.143800735473633	-5.440060615539551	-7.765045642852783	-3.3218326568603516
ENSG00000215788.9	-0.05028187111020088	-1.2422035932540894	-0.1654421091079712	1.1846436262130737	-0.22946797311306	1.1305934190750122	1.5646311044692993	-0.47398725152015686	-4.478025913238525	-2.8949966430664062	-3.1458048820495605	-4.541290283203125	-5.985269546508789	-6.363483428955078	-9.527113914489746	-3.7045581340789795
ENSG00000171680.20	0.773765504360199	-0.7498856782913208	0.1623707413673401	1.0019820928573608	-0.16310565173625946	1.0715115070343018	2.6531131267547607	-0.04199901223182678	-4.621119976043701	-3.3656511306762695	-3.723905086517334	-4.766785621643066	-6.1741132736206055	-7.153788089752197	-9.668901443481445	-4.033205509185791
ENSG00000162408.10	-0.3858703374862671	0.02945723757147789	-0.3890154957771301	-0.12604257464408875	-0.306565523147583	-0.3464301526546478	3.5144906044006348	-0.5759531259536743	-3.8742055892944336	-3.2161312103271484	-3.2042150497436523	-4.689992904663086	-5.510900497436523	-6.543292045593262	-7.865126132965088	-3.514925479888916
ENSG00000204859.12	-0.11939100921154022	0.06539598107337952	-0.6870442628860474	0.2894008755683899	-0.7913684248924255	0.17176344990730286	2.381486415863037	-0.25569358468055725	-4.313518524169922	-3.4519336223602295	-3.6703314781188965	-5.115713119506836	-6.2320051193237305	-7.0324602127075195	-9.046164512634277	-3.9798970222473145
ENSG00000162413.16	-0.9637552499771118	-0.46917757391929626	1.0631239414215088	0.5157256126403809	-2.0429744720458984	-0.5595075488090515	3.3941450119018555	-0.564895749092102	-4.064945697784424	-3.4655632972717285	-3.989823341369629	-4.994209289550781	-6.310704231262207	-6.862865447998047	-8.21426773071289	-4.075451850891113
ENSG00000116273.5	-0.18901817500591278	0.5610591173171997	0.39440256357192993	0.014283418655395508	-0.8283447623252869	-0.7214115858078003	2.426142692565918	0.46986040472984314	-3.6349470615386963	-3.1601765155792236	-3.5498061180114746	-4.4263410568237305	-5.4928998947143555	-6.493014335632324	-7.644350528717041	-3.6906046867370605
ENSG00000041988.15	-0.7151789665222168	-0.5199886560440063	-0.32772624492645264	0.5463814735412598	-0.757318913936615	-0.8952720761299133	2.0090878009796143	-0.5716150999069214	-3.858903169631958	-3.042280912399292	-3.5167112350463867	-4.514751434326172	-5.740059852600098	-6.345692157745361	-8.208727836608887	-3.801259756088257
ENSG00000007923.15	0.06288661062717438	0.14282360672950745	-0.4490869641304016	0.30079981684684753	-0.24111111462116241	-0.5599489808082581	4.196675777435303	-0.20886483788490295	-4.119434356689453	-3.3612260818481445	-3.338022232055664	-4.623509883880615	-5.740472793579102	-6.602144241333008	-8.056638717651367	-3.521196126937866
ENSG00000237436.1	0.18961481750011444	-0.44512006640434265	-0.1952131688594818	-0.2561909258365631	0.2817155122756958	-0.4768373966217041	0.7447068095207214	0.02654382586479187	-3.1479532718658447	-2.4151859283447266	-2.8203635215759277	-3.9554567337036133	-5.095249176025391	-5.862620830535889	-6.822039604187012	-3.5267443656921387
ENSG00000171735.18	-0.8664819002151489	0.32625022530555725	-0.6980785727500916	-0.22693821787834167	0.9902377724647522	-0.8733391165733337	5.5566229820251465	0.1872769296169281	-3.32069993019104	-2.9615752696990967	-2.866133689880371	-3.9870173931121826	-4.969531059265137	-5.808255195617676	-7.167654514312744	-3.282273769378662
ENSG00000207056.1	0.053632210940122604	0.053954269737005234	-0.169979065656662	0.0654703676700592	-0.750627338886261	1.0347378253936768	0.2819930613040924	0.05459553003311157	-3.1187093257904053	-2.4605658054351807	-3.3221726417541504	-3.3324434757232666	-6.035340309143066	-5.437418460845947	-7.869377613067627	-3.8599250316619873
ENSG00000237402.1	-0.4968869686126709	0.7043808698654175	-0.7167465686798096	0.8286319971084595	-1.381858229637146	1.1560332775115967	1.3078429698944092	0.3141789138317108	-3.838944673538208	-1.7949533462524414	-3.1930794715881348	-3.851444721221924	-4.849864959716797	-5.505335807800293	-8.673099517822266	-2.9117136001586914
ENSG00000270171.1	-0.6776156425476074	-0.056399498134851456	-1.031516194343567	-0.3357700705528259	-0.6281370520591736	0.31803178787231445	0.7707719206809998	-0.40567538142204285	-3.897906541824341	-2.8703880310058594	-2.82565975189209	-4.496689796447754	-5.311959266662598	-6.293360710144043	-8.207437515258789	-3.1668646335601807
ENSG00000270035.1	-0.21257086098194122	0.00033321604132652283	-0.8228780627250671	-0.4146529734134674	-0.6977258324623108	0.4158760607242584	1.2428889274597168	-0.35207393765449524	-4.507217884063721	-3.6818580627441406	-3.7328567504882812	-4.973582744598389	-5.853914260864258	-6.85728645324707	-8.793037414550781	-3.61507248878479
ENSG00000269978.1	-0.5988101363182068	-0.7243280410766602	-2.1531500816345215	-0.7675975561141968	-0.8637892007827759	0.06036720424890518	1.9392311573028564	-0.4072624742984772	-5.0652313232421875	-3.444153070449829	-3.9477734565734863	-4.761331558227539	-7.192595481872559	-7.520489692687988	-9.914689064025879	-3.044837236404419
ENSG00000049245.12	-0.12840722501277924	-0.22420582175254822	-0.2575220465660095	-0.992129921913147	-3.0971953868865967	-1.6583709716796875	5.271520137786865	0.022013753652572632	-3.1314094066619873	-3.1170156002044678	-3.5689210891723633	-3.818798542022705	-5.393061637878418	-5.925806522369385	-7.375337600708008	-3.6345560550689697
ENSG00000269925.1	-2.106464147567749	-0.5419818162918091	0.17251938581466675	0.3211970031261444	-0.5867862105369568	-0.4126374423503876	2.1368472576141357	-1.0922318696975708	-2.8875815868377686	-2.2823030948638916	-2.6091184616088867	-3.673105239868164	-4.390433311462402	-5.337883949279785	-5.288835525512695	-2.721491575241089
ENSG00000049246.14	0.06143594905734062	0.1686054766178131	-0.36054450273513794	-0.39474722743034363	-1.5944122076034546	0.2489929497241974	4.0385355949401855	-0.21797314286231995	-3.624376058578491	-2.876206874847412	-3.4223246574401855	-4.232913017272949	-5.888057708740234	-5.672720909118652	-7.8162407875061035	-3.5760223865509033
ENSG00000116288.12	0.15666522085666656	-0.6423047780990601	-0.3071139454841614	-0.3613533079624176	-0.22091515362262726	-2.125258445739746	6.232188701629639	-0.33829012513160706	-3.6432559490203857	-3.5078985691070557	-3.3508477210998535	-4.329418182373047	-5.787895202636719	-6.426827907562256	-8.190347671508789	-3.5461909770965576
ENSG00000116285.12	-0.6972683668136597	-0.49232396483421326	1.1324522495269775	-0.07216182351112366	-0.6509023308753967	-0.6709376573562622	3.213303565979004	0.10757836699485779	-3.3656673431396484	-3.1586997509002686	-3.056936740875244	-3.884272813796997	-5.206299781799316	-5.852236270904541	-6.780371189117432	-3.6133358478546143
ENSG00000162426.14	-0.39706194400787354	1.006891131401062	-0.581631064414978	0.64378821849823	0.6587761640548706	-0.6801796555519104	2.82658314704895	0.25823530554771423	-3.976533889770508	-3.209301471710205	-3.3899641036987305	-4.667208194732666	-5.48415470123291	-6.512955665588379	-7.6352410316467285	-3.9664130210876465
ENSG00000252254.1	0.29561179876327515	0.0945301353931427	-0.3888087272644043	-0.4640398323535919	0.03904442489147186	1.1258066892623901	0.9769877791404724	0.6154018640518188	-4.234735012054443	-2.7018938064575195	-2.7160768508911133	-4.002531051635742	-5.954914093017578	-5.9509429931640625	-8.493002891540527	-3.9759793281555176
ENSG00000142599.17	0.3000485897064209	-1.1815584897994995	-0.28956085443496704	-0.07311537861824036	-1.307397484779358	0.3267423212528229	5.211822986602783	-0.38443461060523987	-3.858534574508667	-3.0156373977661133	-3.2332892417907715	-4.358088493347168	-5.5841779708862305	-5.953481674194336	-7.974280834197998	-3.3095414638519287
ENSG00000232912.5	-0.1604488044977188	-0.6572266817092896	-0.38286668062210083	0.09172265231609344	-0.1671660989522934	0.2411702573299408	0.2246316373348236	0.03161653131246567	-3.4546287059783936	-2.639899730682373	-3.0664377212524414	-4.105705261230469	-5.507169723510742	-5.812465667724609	-8.26933479309082	-3.478940725326538
ENSG00000221083.1	-0.9802911281585693	0.9534950852394104	-0.2678205370903015	0.9953938722610474	-1.3513314723968506	0.9791455864906311	1.482649564743042	-0.5544686317443848	-3.8447272777557373	-1.978395938873291	-3.2767233848571777	-4.433691024780273	-5.503572463989258	-6.296404838562012	-8.817381858825684	-4.139917850494385
ENSG00000224315.2	-0.7328313589096069	0.5798015594482422	-1.5493329763412476	-0.09085112810134888	-2.128329038619995	1.2760953903198242	1.6176016330718994	-0.4515548050403595	-4.086882591247559	-2.5278313159942627	-3.6035537719726562	-4.9689106941223145	-5.920862197875977	-7.038156032562256	-8.954699516296387	-3.859541416168213
ENSG00000222511.2	-1.6675161123275757	-0.07053062319755554	-0.9528883099555969	-1.3074805736541748	-2.3549911975860596	1.686888337135315	2.2949886322021484	-0.4363991320133209	-3.680593729019165	-3.3706915378570557	-3.4822583198547363	-4.636777877807617	-6.2951507568359375	-7.340035438537598	-9.483282089233398	-4.977621555328369
ENSG00000228423.2	0.10419668257236481	-0.039623234421014786	-1.054781198501587	-0.01830044388771057	-2.4226572513580322	1.453715443611145	1.9125235080718994	-0.35181739926338196	-3.261889696121216	-2.10502552986145	-3.705610752105713	-4.044461727142334	-6.032238006591797	-6.223530292510986	-9.388267517089844	-3.1370394229888916
ENSG00000074800.13	0.3967188596725464	0.47070613503456116	1.1412304639816284	0.28278443217277527	-1.3014167547225952	-2.284477949142456	8.781057357788086	-0.522213339805603	-3.8945324420928955	-3.89524507522583	-3.705369472503662	-4.765732288360596	-6.132822036743164	-6.801452159881592	-7.771263599395752	-3.900085687637329
ENSG00000274258.1	0.05411715433001518	0.11443829536437988	-0.2132989466190338	0.27662554383277893	-0.13232974708080292	0.42017707228660583	-0.052959926426410675	-0.1707015037536621	-3.524365186691284	-2.310123920440674	-2.4961366653442383	-4.150473594665527	-5.347892761230469	-5.259292125701904	-8.363297462463379	-3.0697195529937744
ENSG00000236269.1	0.07956431806087494	-0.32585397362709045	-0.49348875880241394	0.41988489031791687	-1.2446784973144531	0.1980525553226471	1.0031746625900269	0.08561238646507263	-2.7684924602508545	-2.4726696014404297	-2.657217502593994	-3.453284502029419	-4.435204982757568	-4.997146129608154	-6.648675441741943	-3.224464178085327
ENSG00000230679.1	0.13093818724155426	-0.17012283205986023	-0.22760111093521118	-0.1393028199672699	0.05076444149017334	-0.14212967455387115	0.4336313009262085	0.11015553772449493	-3.835670232772827	-2.871170997619629	-3.0992207527160645	-4.47101354598999	-5.305434226989746	-6.307523727416992	-8.517654418945312	-3.3379361629486084
ENSG00000142583.17	-0.8040297627449036	-2.0026371479034424	0.49352186918258667	-0.8939111232757568	-0.5239658951759338	-1.5700725317001343	1.2984522581100464	0.47233638167381287	-3.19368577003479	-3.36030912399292	-3.9018826484680176	-4.084715843200684	-5.411622047424316	-6.524011611938477	-8.435656547546387	-4.4326171875
ENSG00000180758.11	-0.10514481365680695	-0.027054939419031143	0.07772310823202133	0.08699598908424377	-0.05242982506752014	0.17100661993026733	0.3025062382221222	-0.11028188467025757	-3.7736339569091797	-2.8149008750915527	-3.214590549468994	-4.305490493774414	-5.360781669616699	-6.001261234283447	-8.009568214416504	-3.7126264572143555
ENSG00000228526.5	-0.06934089958667755	-0.30075255036354065	-0.196971595287323	0.32684728503227234	-0.14385981857776642	0.6110246777534485	1.0276145935058594	0.15396526455879211	-3.5982820987701416	-2.6921892166137695	-2.8797593116760254	-3.983448028564453	-5.21617317199707	-5.895451545715332	-7.729881286621094	-3.413742780685425
ENSG00000234546.3	-0.31816747784614563	-0.43814679980278015	-0.04468599706888199	-0.023047879338264465	-0.022634699940681458	0.20987778902053833	0.36117640137672424	-0.3364597260951996	-3.9034597873687744	-2.709815740585327	-3.0673928260803223	-4.2328104972839355	-5.380772590637207	-6.0864152908325195	-8.091808319091797	-3.643618583679199
ENSG00000281937.1	-0.3305647075176239	0.15837928652763367	-0.5609244108200073	0.32981815934181213	-0.10871179401874542	0.9435020685195923	0.5345319509506226	-0.12330561876296997	-3.251406669616699	-2.4251458644866943	-2.4716782569885254	-3.5819039344787598	-4.812122344970703	-5.038527011871338	-7.630614757537842	-3.326709508895874
ENSG00000049239.12	0.18473710119724274	0.08342424035072327	-0.03485281020402908	0.20637506246566772	-1.8283828496932983	0.36663058400154114	3.0266218185424805	0.5478566884994507	-3.73063063621521	-2.7916994094848633	-3.609201431274414	-4.279656410217285	-5.416914939880371	-6.12750244140625	-7.4927496910095215	-3.4037182331085205
ENSG00000171621.13	-0.5333306789398193	0.1840440332889557	0.5155653357505798	0.6027493476867676	-1.4264841079711914	-1.002517580986023	2.401197671890259	1.2304874658584595	-3.4952964782714844	-3.292158842086792	-3.770540237426758	-4.128791809082031	-5.634958267211914	-6.42810583114624	-7.577546119689941	-3.7727928161621094
ENSG00000171612.6	1.121354579925537	-0.0071772076189517975	1.2465803623199463	-0.9705544710159302	-0.27877479791641235	-0.5529002547264099	3.5648491382598877	-1.151725172996521	-2.91055965423584	-3.2205538749694824	-3.0464859008789062	-4.14286994934082	-4.952507019042969	-5.5779619216918945	-6.717532634735107	-3.5916879177093506
ENSG00000231181.1	0.3083209991455078	0.3055044710636139	0.03705134242773056	0.06761975586414337	-1.353466272354126	1.1040430068969727	1.2493364810943604	-0.4079214632511139	-4.188493728637695	-2.8965272903442383	-3.491827964782715	-4.359626770019531	-5.8517303466796875	-6.739011764526367	-9.070291519165039	-3.5589985847473145
ENSG00000188807.12	0.18018712103366852	0.48241832852363586	-0.46884745359420776	0.6902786493301392	-1.0199506282806396	0.30835410952568054	2.005659580230713	-0.13282278180122375	-3.9196527004241943	-3.0492372512817383	-3.4540810585021973	-4.700587749481201	-5.559720039367676	-6.422433853149414	-8.172490119934082	-3.7885701656341553
ENSG00000171608.15	-0.3395155072212219	-0.42084643244743347	-0.25430411100387573	0.0930710881948471	-0.7355203032493591	-0.39349979162216187	1.1161998510360718	-0.8826041221618652	-4.038036823272705	-3.2042558193206787	-3.532560348510742	-5.005411624908447	-5.7455034255981445	-6.7112531661987305	-8.848407745361328	-3.8103952407836914
ENSG00000171603.16	-0.8946932554244995	1.086692452430725	1.0599416494369507	0.7812204360961914	-0.6463741660118103	-1.615540623664856	7.321717739105225	0.023239225149154663	-3.947561264038086	-3.773712396621704	-3.9315295219421387	-4.712803363800049	-5.941120147705078	-6.5166730880737305	-7.760927200317383	-3.8497378826141357
ENSG00000178585.14	1.7584681510925293	0.18283167481422424	-0.7576481699943542	-0.332326740026474	-0.858616054058075	-0.38269004225730896	4.036466121673584	0.630081057548523	-3.345486879348755	-3.0309560298919678	-3.498307704925537	-4.075247287750244	-5.620981216430664	-6.176798343658447	-7.651022911071777	-3.572911024093628
ENSG00000223989.1	-0.3866186738014221	-0.49119871854782104	0.5277959704399109	0.3896225392818451	0.07258240133523941	0.13879069685935974	0.2365211844444275	-0.7763488292694092	-3.3122236728668213	-2.301522731781006	-2.752009391784668	-4.128825664520264	-4.935675621032715	-5.4274749755859375	-8.306891441345215	-3.7302260398864746
ENSG00000162441.11	0.06542541086673737	-0.29084572196006775	-0.27116960287094116	-0.8673114776611328	-1.6784135103225708	-1.1128970384597778	4.224310874938965	-0.8066054582595825	-3.6430912017822266	-3.033562183380127	-3.375412940979004	-4.371677398681641	-5.415148735046387	-6.1806640625	-7.678709983825684	-3.41190767288208
ENSG00000228150.1	-0.012386608868837357	-0.505828857421875	-0.33646127581596375	-0.5060993432998657	-0.21528135240077972	0.45205220580101013	0.8319290280342102	-0.6822936534881592	-3.1476407051086426	-2.301309823989868	-2.4510488510131836	-4.210371017456055	-3.8949620723724365	-5.7783203125	-6.838604927062988	-3.0152413845062256
ENSG00000173614.13	-0.15584634244441986	-0.1135006844997406	0.11427973955869675	-0.5768651962280273	-0.5393713116645813	-0.31918975710868835	2.0967836380004883	-0.6924854516983032	-3.9512670040130615	-3.268613815307617	-3.222832202911377	-4.517188549041748	-5.534775733947754	-6.275607585906982	-7.742495536804199	-3.7995870113372803
ENSG00000202415.1	-0.6767398118972778	0.1925753653049469	-0.00851476937532425	0.3873339593410492	-0.846278965473175	0.3796360194683075	0.8581187129020691	-0.5713778734207153	-3.5483601093292236	-2.2716362476348877	-2.9047980308532715	-3.9621806144714355	-5.204115867614746	-5.883617877960205	-7.944695472717285	-3.153925657272339
ENSG00000283611.1	-0.40672722458839417	0.048883017152547836	-0.4545206129550934	-0.40912628173828125	-0.3487141728401184	-0.04767850786447525	0.0038467124104499817	0.02936282753944397	-3.4245917797088623	-2.7668306827545166	-2.8222174644470215	-3.644054651260376	-4.881137847900391	-5.261804580688477	-7.8459272384643555	-3.67545747756958
ENSG00000265521.1	-0.3815987706184387	0.08225557208061218	-0.40359732508659363	0.5792323350906372	-1.532056450843811	0.9428132176399231	0.807576060295105	-0.6202081441879272	-3.680353879928589	-2.8677403926849365	-2.793600082397461	-4.186341762542725	-5.422541618347168	-6.013854503631592	-9.860671043395996	-4.3645806312561035
ENSG00000162444.11	0.15505023300647736	0.20889893174171448	-2.46597957611084	-1.1012712717056274	-2.590224504470825	-2.133927583694458	1.932706594467163	1.02729070186615	-2.9593331813812256	-2.7409377098083496	-3.14688777923584	-3.9766197204589844	-5.100025177001953	-6.397245407104492	-8.68270206451416	-4.654140949249268
ENSG00000130939.18	-1.132489562034607	-0.06554588675498962	-0.8181291222572327	0.21385779976844788	-1.0308786630630493	-0.3615756928920746	4.198633670806885	-0.06782689690589905	-3.553272008895874	-2.8602967262268066	-3.1526541709899902	-4.296882629394531	-5.389741897583008	-5.872310638427734	-7.288637161254883	-3.4443793296813965
ENSG00000233623.2	-0.3988124132156372	0.027395572513341904	-0.7659515142440796	0.3505205810070038	-1.0120718479156494	0.6740726828575134	0.7193830609321594	-0.1867736279964447	-3.212435483932495	-1.8454903364181519	-2.3423428535461426	-3.309576988220215	-4.693121910095215	-5.172787189483643	-6.947877407073975	-3.26935076713562
ENSG00000201746.1	0.1996777504682541	0.7444350719451904	-1.2279218435287476	0.4480215013027191	-1.7042027711868286	1.3433564901351929	1.7723160982131958	0.4101044833660126	-4.253381729125977	-2.7018964290618896	-2.963374614715576	-4.70822811126709	-5.639057159423828	-6.297215938568115	-8.284860610961914	-3.476513624191284
ENSG00000054523.17	-0.3889530897140503	0.31011930108070374	-0.36134248971939087	-0.24010732769966125	-1.3192921876907349	-0.8649035096168518	7.077067852020264	-0.1565040647983551	-3.6351640224456787	-3.043306350708008	-3.426267623901367	-4.1744065284729	-5.42929744720459	-5.870241165161133	-7.290653228759766	-3.4527246952056885
ENSG00000264881.1	-0.24492402374744415	-0.3360942304134369	0.24992835521697998	-0.1081542819738388	-1.5884629487991333	1.7126946449279785	1.3186461925506592	0.04832622408866882	-2.2481143474578857	-1.1721795797348022	-1.5736571550369263	-1.5177900791168213	-3.8527731895446777	-3.6442079544067383	-5.91930627822876	-2.0609002113342285
ENSG00000199562.1	-0.7235924005508423	0.6373807191848755	-1.9678313732147217	0.12978044152259827	-2.2578747272491455	2.30576491355896	3.3690621852874756	-0.42184439301490784	-3.70904803276062	-1.5756641626358032	-2.5943760871887207	-4.409863471984863	-5.742539405822754	-6.077079772949219	-8.683107376098633	-2.799525022506714
ENSG00000142657.20	-0.8670576810836792	-0.3708132207393646	1.1317204236984253	0.33810457587242126	-0.8095508813858032	-1.3805146217346191	4.247734546661377	0.44999703764915466	-3.7483503818511963	-3.4838144779205322	-3.48789119720459	-4.530995845794678	-5.55926513671875	-6.608743667602539	-7.635003566741943	-3.755322217941284
ENSG00000175279.21	-0.295264333486557	-0.46957746148109436	-0.2647106349468231	-0.7051124572753906	0.3897392749786377	-0.17380741238594055	0.6885311007499695	-0.36065199971199036	-3.9472928047180176	-3.1160268783569336	-3.189753532409668	-4.379596710205078	-5.371370315551758	-6.296867847442627	-8.166254997253418	-3.5746870040893555
ENSG00000241563.3	-0.3476048707962036	0.191432386636734	-1.466561198234558	0.6045300960540771	2.197556734085083	-1.8488024473190308	2.8288474082946777	0.14555034041404724	-3.710108995437622	-3.67740797996521	-2.557685136795044	-4.802475452423096	-5.0111589431762695	-6.458724021911621	-8.57514762878418	-3.8714470863342285
ENSG00000160049.11	-0.6778799295425415	-0.31739744544029236	0.13687723875045776	-0.13666686415672302	-1.3303650617599487	-1.019269585609436	3.721424102783203	-1.1009443998336792	-3.5851552486419678	-3.2770652770996094	-3.561464786529541	-4.355105400085449	-5.033618927001953	-6.0156707763671875	-7.509372711181641	-3.4877092838287354
ENSG00000142655.12	-0.3243030309677124	-0.09847459197044373	-0.4392893314361572	0.6867935657501221	-0.005292609333992004	-0.7272632122039795	3.1543726921081543	-0.10185447335243225	-3.8637287616729736	-3.2535383701324463	-3.150900363922119	-4.583259105682373	-5.604611396789551	-6.386979579925537	-8.033672332763672	-3.524590253829956
ENSG00000243267.3	-0.1317742019891739	-0.26089951395988464	-0.5941586494445801	0.34193703532218933	-0.4127897024154663	0.9147204756736755	0.7310551404953003	-0.4105042517185211	-2.7375354766845703	-2.095367193222046	-2.1615824699401855	-2.9665679931640625	-4.617544174194336	-4.402029991149902	-6.961826801300049	-3.073249101638794
ENSG00000130940.14	-0.2908044457435608	-0.06841421127319336	0.04806005209684372	0.16633570194244385	-0.09823335707187653	0.12352415174245834	0.24094745516777039	-0.15239104628562927	-3.5577447414398193	-2.6586222648620605	-3.0564260482788086	-4.081773281097412	-5.1146650314331055	-5.67031717300415	-7.427215576171875	-3.404831647872925
ENSG00000120948.15	-1.4911257028579712	-0.0926268994808197	0.10894756764173508	-0.3361051678657532	-0.8320807814598083	-0.8940410017967224	4.091284275054932	-0.4252428114414215	-3.4494876861572266	-2.7164649963378906	-3.0591511726379395	-3.9166109561920166	-5.358009338378906	-5.933279514312744	-7.2177510261535645	-3.5594489574432373
ENSG00000271895.2	-0.47485506534576416	0.0011776946485042572	-1.1030631065368652	-0.6512198448181152	-0.39060044288635254	0.29610374569892883	2.2651259899139404	0.8240829706192017	-3.888430595397949	-2.6712329387664795	-2.501842498779297	-3.5708491802215576	-5.5161285400390625	-5.899508476257324	-7.770627021789551	-2.8783974647521973
ENSG00000116649.9	0.222450390458107	-0.1481536328792572	-0.06401998549699783	0.9802199602127075	-0.002440229058265686	-0.796071469783783	4.644629001617432	-0.5022684335708618	-3.32096791267395	-2.9051475524902344	-2.9211835861206055	-4.001034259796143	-4.887430191040039	-5.608031272888184	-6.402894973754883	-3.0675628185272217
ENSG00000171824.13	-0.22004280984401703	0.18145886063575745	-0.8657802939414978	0.06293687224388123	-1.659152626991272	0.23564866185188293	3.5327725410461426	0.5236371755599976	-4.105825424194336	-3.3075709342956543	-3.677722930908203	-4.619900703430176	-5.902444839477539	-6.640790939331055	-8.507525444030762	-3.8359668254852295
ENSG00000226849.1	-0.5941821336746216	-0.1900443136692047	-0.22753560543060303	0.16953203082084656	-0.41646891832351685	0.552600622177124	0.5536694526672363	-0.5197140574455261	-3.748107671737671	-2.5821261405944824	-3.0160231590270996	-4.2165913581848145	-5.390932083129883	-6.113428115844727	-7.916024208068848	-3.6648600101470947
ENSG00000230337.1	-0.1901014894247055	-0.31603559851646423	-0.27347612380981445	0.2519485652446747	0.3816099762916565	-0.8077213168144226	0.45812559127807617	-0.43166717886924744	-3.6282432079315186	-3.0151314735412598	-2.882164478302002	-4.0727410316467285	-5.1806230545043945	-5.546975612640381	-7.904424667358398	-3.8316574096679688
ENSG00000198793.12	-0.30201613903045654	0.9161657094955444	0.06820493191480637	0.26377007365226746	-0.3797656297683716	-0.5710170865058899	4.765822887420654	-0.012237459421157837	-3.585242986679077	-3.1862218379974365	-3.3481082916259766	-4.389320373535156	-5.359037399291992	-6.093417167663574	-7.144354820251465	-3.50459361076355
ENSG00000120942.13	-0.21095047891139984	0.11874571442604065	-0.25922584533691406	0.022565007209777832	-0.7376351356506348	0.013856925070285797	2.7822799682617188	-0.1442343294620514	-3.8812994956970215	-3.085860013961792	-3.467592239379883	-4.425905704498291	-5.656181335449219	-6.289783954620361	-7.669896125793457	-3.784876585006714
ENSG00000204624.7	-0.16844622790813446	0.6620955467224121	-0.195392906665802	0.6980209350585938	-1.164505124092102	0.6125107407569885	2.8440542221069336	-0.7478116750717163	-3.203216314315796	-2.467177629470825	-2.8993287086486816	-4.206827640533447	-4.778672218322754	-5.6740641593933105	-7.291719436645508	-2.828564405441284
ENSG00000116661.9	0.9149755239486694	-0.39042600989341736	0.3619663119316101	0.7793502807617188	-0.5050480961799622	-1.812148928642273	6.4987287521362305	-0.9170035123825073	-3.5817370414733887	-3.5631771087646484	-3.6654281616210938	-4.456705570220947	-5.535120010375977	-6.248505592346191	-7.5621418952941895	-3.6693074703216553
ENSG00000132879.13	-0.01720963791012764	-0.1845916211605072	-0.4055982232093811	1.1676362752914429	0.3886412978172302	-1.3093661069869995	5.930241584777832	-0.30583325028419495	-3.5292463302612305	-3.4010772705078125	-3.1224637031555176	-4.58256196975708	-5.6317033767700195	-6.143568992614746	-7.7645697593688965	-3.5359244346618652
ENSG00000116663.10	-0.08878956735134125	-0.4004236161708832	0.5114871859550476	0.2958908677101135	0.022493883967399597	-0.858927309513092	2.5435950756073	-0.28180065751075745	-3.8443057537078857	-3.5395641326904297	-3.3861083984375	-4.701294422149658	-5.592741012573242	-6.113157272338867	-7.689871788024902	-3.465590238571167
ENSG00000116670.14	-0.3056172728538513	-0.3769255578517914	-0.044038720428943634	0.5673034191131592	-0.29454225301742554	-1.4997421503067017	2.2322120666503906	0.1703868806362152	-4.2105255126953125	-3.523392677307129	-3.6635351181030273	-4.909407138824463	-5.86398983001709	-7.272521495819092	-8.086112976074219	-3.729546070098877
ENSG00000162490.6	0.27793362736701965	-0.34919342398643494	0.1720219850540161	-0.20427992939949036	0.6683751344680786	-0.029693327844142914	1.2821234464645386	-0.33914878964424133	-4.153693675994873	-3.6634464263916016	-3.4236021041870117	-4.947330474853516	-5.5985918045043945	-7.335625171661377	-8.247913360595703	-3.873677968978882
ENSG00000177674.15	-0.3672999143600464	-0.6838599443435669	0.6939731240272522	-0.3303265869617462	-2.0145912170410156	-0.6735376715660095	1.8379082679748535	0.06578323245048523	-3.828228235244751	-3.708240032196045	-4.172459125518799	-4.605833053588867	-6.376347541809082	-6.704700469970703	-8.243800163269043	-4.128100395202637
ENSG00000177000.10	-0.13661466538906097	-0.11642441153526306	-0.4791637063026428	0.3712817132472992	-0.4855024218559265	0.19620969891548157	3.1960997581481934	-0.23173823952674866	-3.777482748031616	-2.9808623790740967	-3.1628689765930176	-4.416896343231201	-5.3834638595581055	-6.093807220458984	-7.687478542327881	-3.328813314437866
ENSG00000011021.21	-0.664942741394043	0.28451982140541077	-0.23875290155410767	0.441114217042923	-0.9478388428688049	-0.5117376446723938	3.9187521934509277	-0.0898531973361969	-3.586012363433838	-2.9738614559173584	-3.1943883895874023	-4.228169918060303	-5.103693008422852	-5.828948497772217	-7.040953636169434	-3.29105281829834
ENSG00000120937.8	-0.3576095700263977	-0.6420387029647827	-0.19309672713279724	0.0409964919090271	0.9723095297813416	-0.5264080762863159	1.2110682725906372	-0.08735981583595276	-3.435126543045044	-2.4429357051849365	-2.2679147720336914	-3.9671530723571777	-4.905892372131348	-4.775991916656494	-7.767571449279785	-2.7931272983551025
ENSG00000199347.1	0.31162798404693604	-1.0198677778244019	-0.2535657286643982	-1.0705156326293945	-0.27714693546295166	-2.470005989074707	2.8031859397888184	-1.9561704397201538	-2.672710657119751	-1.9112610816955566	-2.051722526550293	-2.861706495285034	-4.052004814147949	-4.304328918457031	-7.5001373291015625	-3.280498743057251
ENSG00000201801.1	-0.07998178899288177	-0.9760735034942627	0.7935104966163635	-0.3431912660598755	-0.4042138457298279	-0.5847363471984863	0.5091652870178223	-0.9883648157119751	-3.8944976329803467	-2.277766466140747	-1.8906095027923584	-4.166430473327637	-4.469083309173584	-5.896369934082031	-7.6655659675598145	-2.8630306720733643
ENSG00000116685.15	-0.499544620513916	0.7493160963058472	0.0021216198801994324	0.3204984962940216	-1.4841228723526	-1.2762843370437622	3.0383691787719727	0.1685238778591156	-3.6502673625946045	-3.3412392139434814	-3.783468246459961	-4.384096145629883	-5.575538635253906	-6.013501167297363	-7.681402206420898	-3.8651349544525146
ENSG00000083444.16	-2.12595534324646	-0.21501263976097107	1.8015410900115967	1.3775360584259033	-1.52920663356781	-0.8064696192741394	3.4434943199157715	-0.5352612733840942	-3.456245183944702	-3.4002668857574463	-3.806985378265381	-4.341002464294434	-5.330745697021484	-6.0521955490112305	-8.021799087524414	-3.9696359634399414
ENSG00000116688.16	0.4143413305282593	-0.023294303566217422	-0.16576582193374634	0.1861400306224823	-0.6900067925453186	-1.348515272140503	6.5816731452941895	-0.10165396332740784	-3.7026991844177246	-3.4838223457336426	-3.485626220703125	-4.5787882804870605	-5.892949104309082	-6.4724626541137695	-7.9375457763671875	-3.7184946537017822
ENSG00000116691.10	-0.39142704010009766	-0.8510810136795044	-0.45877712965011597	0.8944580554962158	-0.8664284944534302	-0.45655015110969543	2.943267822265625	0.09460005164146423	-3.7091171741485596	-3.014669418334961	-3.367849349975586	-4.60458517074585	-5.75161075592041	-5.984795570373535	-8.446983337402344	-3.3825318813323975
ENSG00000120949.14	-1.199166178703308	-0.11724528670310974	0.02898889034986496	0.6526515483856201	0.9814764261245728	0.6050595641136169	2.0814530849456787	1.7323129177093506	-3.2442219257354736	-3.3076114654541016	-3.6621298789978027	-5.46116828918457	-6.2325897216796875	-6.170285701751709	-9.871966361999512	-4.0869598388671875
ENSG00000028137.17	-0.6544238924980164	-0.9095202684402466	2.327540636062622	0.14474979043006897	-1.1618183851242065	-0.9432014226913452	1.816218376159668	1.0171639919281006	-3.8650009632110596	-3.6250720024108887	-3.863980770111084	-4.324513912200928	-5.892436981201172	-6.959893226623535	-8.145784378051758	-4.600137710571289
ENSG00000263676.1	-1.098880648612976	0.547991156578064	-0.1803266406059265	0.2544116675853729	-0.23900343477725983	-0.1868157982826233	0.016024015843868256	0.6080601215362549	-3.777456760406494	-2.789654493331909	-3.5676822662353516	-3.9721150398254395	-6.461606979370117	-5.424798011779785	-8.422138214111328	-4.016643047332764
ENSG00000048707.13	-0.23762987554073334	0.7439543008804321	0.15900498628616333	-0.21261075139045715	-0.9283053278923035	-0.13729652762413025	5.12936544418335	0.11043509840965271	-3.8485429286956787	-3.2674875259399414	-3.41898775100708	-4.517662525177002	-5.772783279418945	-6.36958122253418	-7.60273551940918	-3.6013972759246826
ENSG00000239149.1	0.31988632678985596	-0.3132112920284271	-1.3257286548614502	-1.6178251504898071	-0.6576698422431946	0.5246347784996033	2.633439064025879	-0.11779704689979553	-2.8250772953033447	-2.562314987182617	-2.4108386039733887	-3.2270894050598145	-4.294099807739258	-5.822530746459961	-6.64967155456543	-2.957322835922241
ENSG00000229484.1	-0.7698448896408081	-0.9993658065795898	-0.6745373606681824	0.02625313401222229	-0.040819451212882996	0.21683868765830994	0.6759832501411438	-1.2768136262893677	-3.1086952686309814	-2.5638697147369385	-2.7670068740844727	-3.8825483322143555	-5.127264976501465	-5.623694896697998	-7.672839641571045	-3.8076744079589844
ENSG00000162496.8	-0.3334449529647827	-1.0153740644454956	2.0477819442749023	0.20208269357681274	-1.3665046691894531	-0.43809017539024353	3.4628682136535645	-0.693445086479187	-2.9539544582366943	-3.2670328617095947	-3.391904354095459	-3.9000298976898193	-5.170372009277344	-5.628398895263672	-6.804302215576172	-3.6053686141967773
ENSG00000221340.1	0.4593234956264496	-0.8623335957527161	-0.25301578640937805	-0.15967661142349243	-1.1377125978469849	0.9594168066978455	0.5363491177558899	-0.6337316036224365	-3.947096586227417	-3.5806775093078613	-3.017394542694092	-4.5668416023254395	-6.419548988342285	-6.877295970916748	-10.223601341247559	-3.5380008220672607
ENSG00000276830.1	-0.5253567099571228	0.4459735155105591	-0.10698271542787552	0.36646488308906555	-1.3823615312576294	0.11598502844572067	0.19055086374282837	-0.6729899644851685	-2.798447847366333	-2.393585681915283	-3.4077930450439453	-3.189962387084961	-4.514544486999512	-3.5900208950042725	-6.165864944458008	-3.917163610458374
ENSG00000272482.1	-0.016570795327425003	0.0006727240979671478	0.5101979374885559	0.04347117245197296	0.12317688763141632	-0.15571054816246033	1.1876568794250488	-0.6838897466659546	-2.599670171737671	-2.868450880050659	-3.596574306488037	-3.675987482070923	-4.909448623657227	-5.469246864318848	-7.285323143005371	-3.5920207500457764
ENSG00000157330.9	-0.39056137204170227	-0.13805201649665833	0.09792547672986984	-0.865631103515625	-0.8827486634254456	0.10536790639162064	-0.01846187561750412	-1.8964226245880127	-3.793362855911255	-2.8505916595458984	-3.56398868560791	-4.847262382507324	-6.221619606018066	-6.404502868652344	-9.031611442565918	-4.193756580352783
ENSG00000162493.16	0.006075333803892136	-1.1925164461135864	1.7214752435684204	-0.47065261006355286	-1.6685326099395752	-0.9899111390113831	2.063255548477173	-0.8798813819885254	-3.6970813274383545	-2.914875030517578	-3.757918357849121	-4.578824996948242	-6.169641494750977	-6.773706436157227	-8.031513214111328	-3.918980360031128
ENSG00000116731.22	-0.9967696666717529	-0.0934360921382904	-0.38332003355026245	0.10606178641319275	-0.5208733081817627	0.29113641381263733	4.642500877380371	-0.1622115671634674	-3.5351758003234863	-2.6863372325897217	-3.1450371742248535	-4.202981948852539	-5.47001838684082	-6.068671703338623	-7.5192484855651855	-3.50968337059021
ENSG00000189337.16	-0.8446758985519409	0.28766384720802307	-0.672984778881073	0.455920547246933	-1.447843313217163	-0.22995135188102722	3.356354236602783	-0.1264292299747467	-3.6037850379943848	-2.9435365200042725	-3.325244903564453	-4.35645055770874	-5.427255630493164	-5.8513264656066895	-6.905271053314209	-3.4294660091400146
ENSG00000175147.11	0.05179586634039879	0.17369815707206726	-0.06421732157468796	0.16086357831954956	-0.4906961917877197	0.057632945477962494	0.3180004954338074	-0.7236255407333374	-3.354914426803589	-2.458258628845215	-2.9012327194213867	-4.157252311706543	-5.016898155212402	-5.6497721672058105	-8.206289291381836	-3.4398715496063232
ENSG00000171729.13	0.32329046726226807	0.4574109613895416	0.750933825969696	0.6444494724273682	-0.49118441343307495	-0.6462553143501282	1.285875678062439	-1.3363500833511353	-3.5486788749694824	-3.2404255867004395	-3.479118824005127	-4.6020827293396	-5.450801849365234	-6.121580123901367	-7.4955220222473145	-3.502443552017212
ENSG00000142621.19	-0.48286622762680054	0.019955504685640335	0.09658605605363846	-0.6295962333679199	-0.8105563521385193	0.2268781065940857	0.14258147776126862	-1.4246139526367188	-3.6030285358428955	-2.681295156478882	-3.423794746398926	-4.298893928527832	-5.606346130371094	-5.974547863006592	-8.340285301208496	-3.8396713733673096
ENSG00000142634.12	-0.31180423498153687	-1.0240675210952759	0.9271591901779175	0.5647153854370117	-1.0378402471542358	-0.5531871914863586	2.2706620693206787	0.20807227492332458	-3.941295862197876	-3.113842010498047	-3.9101247787475586	-4.838072299957275	-5.8893327713012695	-6.84636116027832	-8.580561637878418	-3.7431933879852295
ENSG00000132906.17	-0.4328846335411072	-0.11744722723960876	-0.48564594984054565	0.127364844083786	-0.8088622689247131	0.15466538071632385	2.537773847579956	-0.5760115385055542	-3.7531087398529053	-2.8281657695770264	-3.1002674102783203	-4.298407554626465	-5.406785011291504	-5.9548020362854	-7.9950385093688965	-3.4008328914642334
ENSG00000116138.12	-0.9018380641937256	0.31577053666114807	0.09605830162763596	-0.39956972002983093	-0.16873176395893097	-0.6325464844703674	3.419727087020874	-0.06027236580848694	-3.795909881591797	-3.252389669418335	-3.3264660835266113	-4.384108066558838	-5.473929405212402	-6.1251983642578125	-7.617297172546387	-3.6073873043060303
ENSG00000251866.1	-0.31154802441596985	0.10652962327003479	-1.1328760385513306	0.18557992577552795	-0.8239130973815918	1.3039257526397705	1.4820455312728882	0.24161556363105774	-2.9896347522735596	-2.077826499938965	-3.285224437713623	-2.9213056564331055	-5.442717552185059	-6.157622814178467	-7.517529010772705	-4.520423412322998
ENSG00000272510.1	-0.4701150059700012	0.4299297034740448	0.12710228562355042	-0.16422730684280396	0.13545432686805725	-0.23439177870750427	0.04540788382291794	-0.4377466142177582	-2.8568673133850098	-2.4134695529937744	-2.945158004760742	-4.048452854156494	-4.6691179275512695	-5.406123638153076	-7.223738193511963	-3.5414843559265137
ENSG00000116771.5	-0.4581151306629181	-0.07574906945228577	-0.25801318883895874	-0.18675479292869568	0.47261494398117065	-0.5065183639526367	0.6059613823890686	-0.5588498115539551	-3.9857985973358154	-2.9911460876464844	-3.287630081176758	-4.464723110198975	-5.378293037414551	-6.163856029510498	-8.471821784973145	-3.666764259338379
ENSG00000235084.3	-0.6095778346061707	0.04306032881140709	-0.8320454955101013	0.6203945875167847	-0.6437873244285583	-0.895414412021637	0.5625795125961304	-0.3458259403705597	-3.863898515701294	-2.6096010208129883	-2.8946361541748047	-4.215960502624512	-5.288176536560059	-5.83845329284668	-7.413121700286865	-3.711024284362793
ENSG00000197312.11	-0.4782368540763855	0.1677512228488922	-0.3513275384902954	-0.3296441435813904	-0.5768733620643616	0.016642965376377106	2.3399252891540527	0.024979442358016968	-3.8924953937530518	-2.98811936378479	-3.443814277648926	-4.537981986999512	-5.644680023193359	-6.402121543884277	-7.870486736297607	-3.5844407081604004
ENSG00000116786.11	0.9711519479751587	-1.1224864721298218	-0.1153913214802742	0.7632647752761841	-0.8414291739463806	-0.16213855147361755	6.249671936035156	-0.3686164915561676	-3.8469271659851074	-3.2316243648529053	-3.4311161041259766	-4.656745433807373	-5.798799514770508	-6.589027404785156	-8.252241134643555	-3.344224452972412
ENSG00000162461.7	0.04789544269442558	-0.5715083479881287	-0.18151283264160156	0.763943076133728	-0.6128125786781311	0.716998815536499	0.8985622525215149	-0.21499928832054138	-3.526759624481201	-2.5473928451538086	-3.074124336242676	-3.8932173252105713	-5.077485084533691	-5.488981246948242	-7.829295635223389	-3.6011645793914795
ENSG00000162458.12	0.03189747408032417	-0.2336989939212799	0.3164864778518677	0.10681173205375671	-0.3640674352645874	0.004895426332950592	0.2579594552516937	0.39040103554725647	-3.5832502841949463	-2.9199397563934326	-3.3749828338623047	-4.0103254318237305	-5.132040023803711	-5.776728630065918	-7.37110710144043	-3.5259201526641846
ENSG00000233954.6	-0.09360586106777191	-0.8790057897567749	-1.0671955347061157	0.8986165523529053	0.35221976041793823	-1.5510661602020264	2.301584243774414	-0.33898046612739563	-3.9801671504974365	-2.882718801498413	-2.9538140296936035	-4.42999792098999	-5.904267311096191	-6.090870380401611	-7.950655460357666	-3.4814672470092773
ENSG00000179743.4	-0.6701955795288086	-0.117529958486557	-0.38177740573883057	0.1239323765039444	-1.0813697576522827	-0.8166674971580505	1.2662317752838135	-0.7844094038009644	-3.7568581104278564	-2.8230881690979004	-3.422088623046875	-4.438372611999512	-5.809391021728516	-6.204997539520264	-8.64314079284668	-3.9364259243011475
ENSG00000065526.10	-1.3873860836029053	0.20184579491615295	0.3882060647010803	0.5626397132873535	-2.247730255126953	0.09246794134378433	4.393445014953613	-0.5359872579574585	-3.564166307449341	-2.5834429264068604	-3.4398813247680664	-4.237087726593018	-5.165306091308594	-5.810792922973633	-7.44563627243042	-3.3710949420928955
ENSG00000116809.11	-0.12263260781764984	0.1319984495639801	-0.9880662560462952	0.7194715738296509	-1.1394840478897095	-0.7802914977073669	3.0359041690826416	-0.4900123178958893	-3.758413553237915	-2.9667348861694336	-3.533900737762451	-4.595768451690674	-5.4981689453125	-6.360588073730469	-8.000527381896973	-3.5513041019439697
ENSG00000183888.4	1.0408483743667603	-0.8451969623565674	2.6074671745300293	0.4389732778072357	-1.0648752450942993	0.820563018321991	2.3046815395355225	1.2078732252120972	-3.181236982345581	-2.675680160522461	-2.734076499938965	-3.657327175140381	-4.701045513153076	-5.065493583679199	-6.733098983764648	-3.544517755508423
ENSG00000173641.17	0.044296007603406906	0.1480773687362671	-0.058150701224803925	-0.0770956352353096	-0.4552472233772278	-0.010720662772655487	0.11919672042131424	-0.1926472783088684	-3.37577223777771	-2.959472894668579	-3.0266246795654297	-4.322524547576904	-5.014655113220215	-5.825099468231201	-7.359118461608887	-3.4992129802703857
ENSG00000232456.1	0.3900219798088074	-0.22011440992355347	-0.6894086003303528	-0.0972224697470665	-1.2045170068740845	0.15413892269134521	0.30992764234542847	-0.40987327694892883	-3.076345682144165	-2.518789291381836	-2.6124215126037598	-3.788050889968872	-4.940984725952148	-5.04441499710083	-6.993232727050781	-3.160740613937378
ENSG00000185519.8	0.8115146160125732	0.16759160161018372	-0.5986385941505432	0.1001695841550827	-1.9937175512313843	-0.36879709362983704	1.1931061744689941	-0.0657598078250885	-3.3584046363830566	-2.497378349304199	-3.4235634803771973	-3.6656877994537354	-4.887479782104492	-4.864959716796875	-6.656601428985596	-2.837874174118042
ENSG00000142627.12	-0.023952070623636246	-0.4272761642932892	1.850380301475525	0.6591984033584595	-0.770311176776886	0.31293246150016785	0.9284738898277283	0.26456883549690247	-3.198662281036377	-2.2684807777404785	-3.0370283126831055	-3.375441789627075	-4.5934906005859375	-4.690351963043213	-7.187947750091553	-3.3129725456237793
ENSG00000142632.16	0.053586166352033615	-0.10527944564819336	0.1638261377811432	0.08454997837543488	-0.34259873628616333	0.07078950852155685	0.33281901478767395	-0.320468932390213	-3.4645516872406006	-2.7836852073669434	-3.1787800788879395	-4.251070976257324	-5.101136207580566	-5.882686614990234	-7.565709590911865	-3.4352807998657227
ENSG00000237276.8	0.2255633920431137	-0.020717237144708633	-0.2549300491809845	0.17613717913627625	-0.11155234277248383	0.5427408814430237	0.8122463226318359	-0.5208214521408081	-3.4274842739105225	-2.863070249557495	-2.8006787300109863	-4.181563854217529	-5.014804840087891	-5.533010482788086	-7.501772403717041	-3.525095224380493
ENSG00000132881.11	1.2553313970565796	-0.7397304773330688	-0.5108651518821716	0.05725935101509094	0.16696636378765106	-0.13589951395988464	3.4291586875915527	-1.4214743375778198	-3.6345980167388916	-3.0820677280426025	-2.8204469680786133	-4.362944602966309	-5.165340423583984	-6.000606536865234	-7.724630355834961	-3.314815044403076
ENSG00000233929.1	-0.10051576793193817	-0.7488924264907837	0.6571058630943298	1.1053444147109985	-0.23767070472240448	-0.017033778131008148	0.9068204760551453	0.0845663845539093	-2.0659053325653076	-2.183454990386963	-1.9792134761810303	-3.0592026710510254	-3.6990301609039307	-5.519041538238525	-5.263049125671387	-2.915170431137085
ENSG00000037637.10	-0.681171178817749	-0.2710019052028656	0.055777840316295624	0.15211376547813416	-0.2324981838464737	-0.13476011157035828	2.935305118560791	-0.3761855661869049	-4.046530246734619	-3.2683310508728027	-3.339029312133789	-4.663026809692383	-5.7331647872924805	-6.556143283843994	-7.746544361114502	-3.8860745429992676
ENSG00000055070.16	0.5839135646820068	-0.28824958205223083	0.47259634733200073	0.39117881655693054	-1.4179165363311768	-0.7073178887367249	3.949054718017578	-0.29386940598487854	-3.5905702114105225	-3.1240334510803223	-3.2400288581848145	-4.123680591583252	-5.2364959716796875	-5.850364685058594	-7.110510349273682	-3.312091112136841
ENSG00000157191.19	-0.716046154499054	-0.5565961599349976	0.6238609552383423	0.05028921365737915	-1.7512396574020386	-0.9650995135307312	2.1765403747558594	-1.0556820631027222	-3.685387134552002	-3.2856028079986572	-3.545866012573242	-4.699216365814209	-5.700152397155762	-6.743757724761963	-8.2190580368042	-3.9220659732818604
ENSG00000226029.1	-0.7536190748214722	-0.3123050928115845	0.12098539620637894	0.22464510798454285	-0.6266591548919678	0.13888347148895264	0.3018205761909485	-0.8016952276229858	-3.5338079929351807	-2.185576915740967	-2.8877248764038086	-3.9046106338500977	-4.768856048583984	-5.645116806030273	-7.7851457595825195	-3.319363832473755
ENSG00000080947.14	-0.4079170823097229	-0.03882989659905434	-1.0937780141830444	0.6502346992492676	-1.3098711967468262	1.5917028188705444	2.811452627182007	-0.9614853858947754	-3.8053696155548096	-2.342219114303589	-2.9782981872558594	-4.33854341506958	-5.478060722351074	-6.508554935455322	-8.385811805725098	-3.572991371154785
ENSG00000206652.1	-0.8541035652160645	0.17403843998908997	0.5380935072898865	-0.46230435371398926	-0.78044593334198	-0.784687340259552	1.2172582149505615	-1.7277733087539673	-4.041465759277344	-2.186383008956909	-2.983412742614746	-4.899937629699707	-6.091756820678711	-4.599359035491943	-8.241841316223145	-1.8156206607818604
ENSG00000261135.1	-0.12274695932865143	-0.1849781572818756	-0.37226158380508423	-0.22063663601875305	0.06276586651802063	-0.33952388167381287	0.26007911562919617	-0.006279677152633667	-3.3720362186431885	-2.5826971530914307	-3.032233715057373	-4.336896896362305	-5.383424758911133	-5.637580871582031	-8.157064437866211	-3.521566152572632
ENSG00000224174.2	-0.2596800923347473	0.28563392162323	0.2355065941810608	-0.10640379041433334	0.437605619430542	-0.3172300159931183	0.08024794608354568	-0.27305513620376587	-3.9370577335357666	-3.2119600772857666	-3.6590123176574707	-4.874571800231934	-5.595185279846191	-6.968756675720215	-9.3438720703125	-4.3304595947265625
ENSG00000233421.4	-0.6228556632995605	-0.2833804786205292	0.610091507434845	0.6888302564620972	0.13586552441120148	-0.30093032121658325	0.1739232838153839	-0.45423999428749084	-3.574167490005493	-2.756819486618042	-3.1776981353759766	-4.27616024017334	-4.9054107666015625	-6.126377582550049	-8.811979293823242	-3.2119574546813965
ENSG00000219481.10	-0.503629207611084	0.14915886521339417	-0.5550140738487244	-0.2824511229991913	-1.3178246021270752	-0.08372034877538681	2.059051752090454	-0.2108485996723175	-4.480053424835205	-3.199733018875122	-4.202582836151123	-4.834609031677246	-6.311969757080078	-6.972405433654785	-9.329938888549805	-3.8181872367858887
ENSG00000215908.9	-0.4012875556945801	0.3849426805973053	-0.6504166722297668	1.3342175483703613	-1.7568672895431519	0.5893324017524719	3.3971476554870605	0.4395972192287445	-4.072719097137451	-2.2920379638671875	-3.6440443992614746	-4.387822151184082	-5.944653511047363	-6.2386932373046875	-8.600439071655273	-3.139958381652832
ENSG00000186301.8	0.06872697174549103	-0.189975768327713	-0.8154274821281433	-0.3380557894706726	-0.8638573288917542	0.46184536814689636	0.8407406806945801	-0.40459492802619934	-4.530986785888672	-3.090254783630371	-3.440732002258301	-4.6367597579956055	-6.326087951660156	-6.729975700378418	-8.712335586547852	-3.7385308742523193
ENSG00000207513.1	-0.13063944876194	0.5431100130081177	-0.06547844409942627	-0.29057037830352783	-0.037166789174079895	0.28031447529792786	-0.01882828027009964	-0.5629067420959473	-2.576448917388916	-2.2623815536499023	-2.5699260234832764	-3.0869922637939453	-4.363766193389893	-4.387282848358154	-6.080815315246582	-3.389378309249878
ENSG00000236698.1	-0.6749701499938965	-0.618982195854187	-0.22256392240524292	-0.6187191009521484	-0.1241312175989151	-2.3097996711730957	4.103283405303955	0.28280767798423767	-3.8275787830352783	-3.671184778213501	-3.6969223022460938	-3.9681084156036377	-6.24410343170166	-7.046695709228516	-8.9873628616333	-4.166438579559326
ENSG00000058453.16	-0.1461365669965744	0.47640863060951233	-0.7104695439338684	1.0575658082962036	-1.7142812013626099	0.43103066086769104	1.9491181373596191	-0.7675687074661255	-4.516249179840088	-2.9058547019958496	-4.042675971984863	-5.400427341461182	-6.450821876525879	-7.3205413818359375	-9.851436614990234	-4.128415107727051
ENSG00000207389.1	-0.4605928659439087	-0.9112404584884644	-1.8709105253219604	2.8377845287323	-1.315428614616394	-3.6950511932373047	3.7773349285125732	-2.67970609664917	-6.404764175415039	-3.085028648376465	-4.286428928375244	-6.241311550140381	-8.143150329589844	-8.253520965576172	-12.083775520324707	-2.976790189743042
ENSG00000228549.3	-0.46800145506858826	-0.01894751563668251	0.5329350829124451	0.6125291585922241	-0.05522806942462921	-0.32656070590019226	0.024584054946899414	-0.5698385238647461	-3.1139729022979736	-2.571657657623291	-3.236626625061035	-3.9792401790618896	-4.554235458374023	-5.451651573181152	-7.990684986114502	-3.109590530395508
ENSG00000238142.1	-0.24166689813137054	-1.5641785860061646	-0.07450509816408157	0.044192761182785034	-0.14504189789295197	-1.5892218351364136	2.043686866760254	-1.0829442739486694	-5.443537712097168	-4.939881324768066	-5.00723123550415	-6.3660569190979	-7.589590072631836	-8.90340518951416	-11.561995506286621	-5.620201110839844
ENSG00000207005.1	0.6975661516189575	-1.3838213682174683	-3.7651524543762207	3.7604944705963135	-1.7080148458480835	-3.7421438694000244	4.888404369354248	-1.6401599645614624	-3.7040841579437256	-3.507347583770752	-1.6672332286834717	-4.362483024597168	-5.57591438293457	-6.912528038024902	-11.676057815551758	-3.6438753604888916
ENSG00000272426.1	-0.3485437333583832	-0.26462432742118835	-0.2365369200706482	-0.2754663825035095	-0.3542456030845642	-0.039245471358299255	0.1679827868938446	-0.70711350440979	-4.262035369873047	-3.07316517829895	-3.368469715118408	-4.664560794830322	-6.124889373779297	-6.51746940612793	-9.188885688781738	-3.493239164352417
ENSG00000159363.17	0.2542896270751953	-0.11706718802452087	-0.33807986974716187	0.981596827507019	-0.24903501570224762	-0.35242900252342224	5.369259834289551	-0.07242622971534729	-3.94467830657959	-3.3120288848876953	-3.501178741455078	-4.801721096038818	-5.851629257202148	-6.515215873718262	-8.174382209777832	-3.6787242889404297
ENSG00000117118.9	0.29496681690216064	-0.28590092062950134	-0.4547491669654846	-0.4351326525211334	-0.11461986601352692	-1.855379343032837	4.9615044593811035	-0.2486051619052887	-3.504286289215088	-3.177809238433838	-3.314774513244629	-4.070972442626953	-5.491341590881348	-6.105862617492676	-7.873929977416992	-3.4139907360076904
ENSG00000117115.12	0.7664304971694946	0.4677845537662506	-1.4820295572280884	-0.948501467704773	-4.164177894592285	-1.5397523641586304	5.654403209686279	0.6045747995376587	-2.4425253868103027	-2.2934062480926514	-3.0212011337280273	-3.48819899559021	-4.531046390533447	-5.045825958251953	-7.499366760253906	-2.9785139560699463
ENSG00000179051.13	-0.7052872180938721	0.4969159662723541	-0.06326062232255936	0.34722253680229187	-0.7175723314285278	-1.4739590883255005	3.883434534072876	-0.8573459386825562	-3.873425245285034	-3.031090497970581	-3.40399169921875	-4.453247547149658	-4.996489524841309	-6.264246940612793	-7.872954845428467	-3.536771059036255
ENSG00000074964.16	0.73929762840271	0.17280665040016174	0.06247179955244064	0.4975433051586151	-1.110542893409729	0.17859259247779846	3.316406726837158	-0.837081789970398	-3.768303155899048	-2.9397618770599365	-3.1725854873657227	-4.528303146362305	-5.576358795166016	-6.26557731628418	-8.08200454711914	-3.3777687549591064
ENSG00000117154.11	-0.5180025696754456	0.047910477966070175	0.1624234914779663	0.4860735237598419	-0.7067460417747498	-0.7395116686820984	1.5100960731506348	0.0647495687007904	-3.599191427230835	-2.8952476978302	-3.5266613960266113	-4.014864921569824	-5.271465301513672	-6.214598655700684	-7.681135654449463	-3.8071365356445312
ENSG00000280222.1	-0.3334495425224304	-0.13452306389808655	-0.4850814938545227	0.05121973156929016	-0.550773561000824	0.02656146138906479	0.23756417632102966	-0.29678258299827576	-3.3360607624053955	-2.336940050125122	-2.8652310371398926	-3.8467330932617188	-4.930356979370117	-5.412161350250244	-7.16110372543335	-3.222045421600342
ENSG00000159423.16	1.2192610502243042	-0.528467059135437	1.7718416452407837	0.398377388715744	-1.328212857246399	0.14812377095222473	4.482245445251465	-0.5976954698562622	-3.6014811992645264	-3.270223617553711	-3.636678695678711	-4.391358852386475	-5.3296356201171875	-5.9318084716796875	-7.085188865661621	-3.3407399654388428
ENSG00000221662.1	-0.11985856294631958	-0.06107599660754204	0.004758160561323166	-0.1553177684545517	0.08287392556667328	0.18604528903961182	-0.060894303023815155	-0.36115697026252747	-3.505930185317993	-3.3335185050964355	-3.114619255065918	-4.826044082641602	-5.720638275146484	-5.448566913604736	-8.40176010131836	-3.2085189819335938
ENSG00000169991.10	-0.26188236474990845	-0.20198854804039001	1.3116083145141602	0.2859077453613281	-1.0235981941223145	-0.23117992281913757	2.121000289916992	0.21233484148979187	-3.5147812366485596	-2.891033887863159	-3.0514721870422363	-3.7558746337890625	-5.549980163574219	-5.804729461669922	-7.326509952545166	-3.6560606956481934
ENSG00000272084.1	-0.1352691501379013	-0.07397058606147766	-0.15851342678070068	0.24853649735450745	-0.12556903064250946	0.5120086073875427	0.5859469175338745	-0.4023250639438629	-3.650735378265381	-2.6386547088623047	-2.817037582397461	-4.073686122894287	-5.052776336669922	-5.4875688552856445	-7.8547868728637695	-3.3900773525238037
ENSG00000127481.14	-0.595657229423523	0.5454140901565552	-0.06777066737413406	0.34247085452079773	-1.188858151435852	0.14337459206581116	4.8823957443237305	0.08859309554100037	-3.8935601711273193	-3.127607583999634	-3.3882408142089844	-4.551136016845703	-5.697497367858887	-6.33397912979126	-7.646239757537842	-3.551482915878296
ENSG00000230424.1	-0.6671046018600464	-0.6469299793243408	-0.2897639274597168	0.2294984757900238	-1.5068848133087158	-0.36331015825271606	1.2018475532531738	-0.4483819305896759	-3.6743733882904053	-2.759864330291748	-3.336986541748047	-4.472122669219971	-5.668567657470703	-6.722580909729004	-8.734904289245605	-4.177923679351807
ENSG00000127463.13	-0.6259282827377319	0.5154410600662231	0.22623127698898315	0.07281479239463806	-0.30198609828948975	-0.7485695481300354	3.8683204650878906	0.017525047063827515	-3.982015609741211	-3.3533735275268555	-3.4284191131591797	-4.702810287475586	-5.520593643188477	-6.232826232910156	-7.582818031311035	-3.482339382171631
ENSG00000053372.4	0.45373475551605225	0.11291423439979553	-0.49689799547195435	-0.24535849690437317	0.348516583442688	-1.1316535472869873	3.9441237449645996	0.033550113439559937	-4.195409774780273	-3.375823974609375	-3.561155319213867	-4.57008695602417	-5.907229423522949	-6.38694953918457	-8.182446479797363	-3.622570753097534
ENSG00000211454.13	0.17702968418598175	-0.208126038312912	-0.7036705017089844	0.1177079975605011	-0.4872050881385803	0.5328107476234436	0.6545549631118774	-0.04044875502586365	-3.489607334136963	-2.6288301944732666	-3.0212159156799316	-4.217075824737549	-5.20504093170166	-5.8647565841674805	-7.5836100578308105	-3.260918378829956
ENSG00000162482.4	0.8320450782775879	0.6564530730247498	-0.7092068195343018	-0.05999350547790527	-0.7347404956817627	0.2250688374042511	1.769275188446045	-1.4696232080459595	-3.0333306789398193	-2.3081345558166504	-2.8103885650634766	-4.119605541229248	-4.479254722595215	-5.791521072387695	-7.100837707519531	-3.495096206665039
ENSG00000053371.12	0.7243558168411255	0.015552666038274765	0.14743393659591675	-0.10281619429588318	-1.7971856594085693	-0.8564057946205139	4.703357219696045	-1.41512930393219	-3.6205554008483887	-3.1438512802124023	-3.3997678756713867	-4.210846424102783	-5.482714653015137	-5.77674674987793	-7.955329418182373	-3.443671941757202
ENSG00000200403.1	0.008308183401823044	-0.570153534412384	-0.8762791156768799	0.1674138307571411	-0.7404339909553528	1.3379865884780884	1.4867924451828003	-1.0906968116760254	-2.428684711456299	-2.2683396339416504	-2.1921892166137695	-3.345435380935669	-3.896996259689331	-4.426184177398682	-6.2279887199401855	-2.294898271560669
ENSG00000040487.12	-0.18723009526729584	-0.08268055319786072	-0.5753404498100281	0.9005039930343628	-0.9579339623451233	-0.36338183283805847	2.22658634185791	-0.15723195672035217	-3.766146659851074	-2.9008615016937256	-3.2684383392333984	-4.340569496154785	-5.061886787414551	-6.215327739715576	-7.485379695892334	-3.2673962116241455
ENSG00000077549.17	-0.3445192575454712	0.0896855890750885	-0.2266424298286438	0.07246133685112	-0.99555903673172	-1.6404961347579956	5.165653228759766	-0.09149113297462463	-4.056921005249023	-3.540299892425537	-3.656017303466797	-4.776668071746826	-6.185998916625977	-6.968029975891113	-8.448651313781738	-3.983440637588501
ENSG00000235185.1	-0.1467253863811493	0.2747689187526703	-0.9512999653816223	-0.06166224181652069	-0.363633394241333	-0.07375115901231766	0.13425913453102112	-0.6508840322494507	-2.0938587188720703	-2.215101957321167	-2.281691551208496	-3.8560805320739746	-3.561286687850952	-4.8561320304870605	-6.2448601722717285	-2.859642505645752
ENSG00000173436.13	0.49027812480926514	-0.23663243651390076	-0.2273293137550354	-0.8402076959609985	0.2308400720357895	-0.8946236968040466	2.9975547790527344	-0.6647235155105591	-3.2910077571868896	-2.924870491027832	-2.734431743621826	-4.019522666931152	-4.71026086807251	-5.836042404174805	-7.024936199188232	-3.083322763442993
ENSG00000226396.1	-0.6182078123092651	-0.2626459300518036	-0.6402007937431335	-0.4452052712440491	-0.8027397394180298	0.8939005136489868	1.2841095924377441	-0.5315432548522949	-4.063863754272461	-2.1944732666015625	-2.689140796661377	-4.739780902862549	-5.576282501220703	-6.945476531982422	-8.941346168518066	-3.645463466644287
ENSG00000158747.13	1.35518217086792	0.33026018738746643	0.5464721322059631	0.20909079909324646	0.03248618543148041	-0.6480295062065125	3.04927396774292	-0.8832219839096069	-4.1212544441223145	-3.0231330394744873	-2.976132392883301	-4.2616167068481445	-5.230001449584961	-6.092658042907715	-7.843226909637451	-3.2287354469299316
ENSG00000158748.3	0.138332799077034	0.4020790159702301	-0.9855374693870544	0.9301763772964478	0.982776939868927	0.7368921637535095	3.0845398902893066	-0.639372706413269	-2.9483890533447266	-2.350431442260742	-2.384887933731079	-3.749073028564453	-4.900147438049316	-5.381182670593262	-6.779534339904785	-3.4026975631713867
ENSG00000162542.13	0.010157208889722824	-0.0721268355846405	0.16429057717323303	0.045656993985176086	-0.759158730506897	0.0975511446595192	1.0882097482681274	-0.8312327861785889	-3.5981245040893555	-2.9961116313934326	-3.2512917518615723	-4.33606481552124	-5.501446723937988	-6.11670446395874	-7.894604682922363	-3.6872799396514893
ENSG00000169914.5	-0.743238091468811	0.4327222406864166	-0.3096364140510559	-0.43344101309776306	0.5816702842712402	0.059419192373752594	3.769125461578369	-0.15220442414283752	-3.3460381031036377	-2.895948886871338	-2.872694492340088	-4.183257102966309	-5.475277900695801	-6.225534915924072	-6.803010940551758	-3.4978342056274414
ENSG00000127472.10	1.2229551076889038	0.624242901802063	0.4987560510635376	0.1138773262500763	-0.15720055997371674	-0.04356958717107773	1.8734607696533203	-2.165546178817749	-3.5014235973358154	-3.0390374660491943	-2.7317566871643066	-4.675551414489746	-4.898674011230469	-6.698774814605713	-7.530519485473633	-3.4005961418151855
ENSG00000225986.1	0.14178825914859772	-0.4246017634868622	0.23604577779769897	-0.502466082572937	0.005924493074417114	-0.3515961766242981	0.5029522776603699	-1.0763863325119019	-2.822252035140991	-2.609466314315796	-2.8001699447631836	-4.137903690338135	-4.828425407409668	-5.463601589202881	-7.259327411651611	-3.624093532562256
ENSG00000162543.5	-0.48475420475006104	0.11341646313667297	1.4356223344802856	-1.4274311065673828	-1.7052425146102905	-0.04780205339193344	1.2806795835494995	-1.9706398248672485	-3.593256711959839	-2.9715516567230225	-3.479374408721924	-4.8414626121521	-6.045326232910156	-6.662104606628418	-8.991945266723633	-4.286192417144775
ENSG00000158816.15	-0.2220209389925003	-0.22266744077205658	-0.12667548656463623	-0.5302144289016724	-0.9567552208900452	0.3842470347881317	0.024574637413024902	-1.7411099672317505	-3.6643145084381104	-2.648552179336548	-3.1744041442871094	-4.303168296813965	-5.653746604919434	-5.7156829833984375	-8.53030776977539	-3.5044286251068115
ENSG00000236963.6	-0.351881206035614	0.4336108863353729	-1.9863215684890747	-0.7362544536590576	-0.241002157330513	-0.7632290124893188	0.5635511875152588	-1.4100384712219238	-3.755613327026367	-2.5283663272857666	-3.034879207611084	-4.7545061111450195	-5.513201713562012	-5.952645778656006	-8.594722747802734	-3.2649357318878174
ENSG00000226487.1	-0.4851357340812683	0.5784834623336792	-1.3608369827270508	-0.7198638916015625	-0.06131263077259064	-0.36516422033309937	0.4194364845752716	-1.278780221939087	-3.3566596508026123	-2.6419200897216797	-3.30021333694458	-5.211419105529785	-5.207236289978027	-6.358240127563477	-8.82883071899414	-3.7198078632354736
ENSG00000162545.5	0.6565903425216675	0.3226453363895416	-2.300811767578125	-1.029887080192566	-0.4221234917640686	-1.6968008279800415	7.447730541229248	-1.3266834020614624	-3.1433722972869873	-2.8223705291748047	-2.6077823638916016	-3.876152753829956	-5.325569152832031	-5.767673492431641	-7.1334333419799805	-2.94514799118042
ENSG00000090432.6	-0.4737074375152588	0.6579962968826294	0.20879727602005005	0.4474945366382599	-0.5759209990501404	-1.4037084579467773	3.392458438873291	0.3457389771938324	-3.675290822982788	-3.225083112716675	-3.5606937408447266	-4.428721904754639	-5.3917036056518555	-6.503058910369873	-7.33174467086792	-3.893764019012451
ENSG00000183114.7	-0.5396072864532471	0.004346515983343124	1.033847451210022	1.0824350118637085	0.5787522792816162	-0.23214516043663025	2.5007433891296387	-1.2597731351852417	-3.4740793704986572	-2.7513887882232666	-3.002450942993164	-3.912292957305908	-4.974662780761719	-5.670938014984131	-7.167943477630615	-3.4152514934539795
ENSG00000158825.5	0.13765670359134674	-0.4169699251651764	0.887392520904541	0.7754075527191162	-0.7014270424842834	0.06425640732049942	0.42196372151374817	-0.171995609998703	-3.4108479022979736	-2.762361764907837	-3.2713775634765625	-3.5615928173065186	-4.77473258972168	-5.5603742599487305	-7.723760604858398	-3.3275399208068848
ENSG00000158828.6	0.9452172517776489	-0.250175803899765	0.026296071708202362	0.27910420298576355	-0.4217960238456726	-1.6983562707901	7.171874046325684	-0.5147446393966675	-3.5854439735412598	-3.473605155944824	-3.4405717849731445	-4.312965393066406	-5.336391448974609	-6.070748805999756	-7.526556015014648	-3.405029058456421
ENSG00000117242.7	-0.25687944889068604	0.11471405625343323	0.15892717242240906	0.18116280436515808	-0.6130399703979492	-0.05167096108198166	0.9581395983695984	-0.37530097365379333	-4.1683125495910645	-2.7063562870025635	-3.6336922645568848	-5.12074613571167	-6.369145393371582	-7.674458980560303	-9.480072975158691	-4.554997444152832
ENSG00000244038.9	-0.6430729627609253	0.26081910729408264	0.6501820683479309	0.3034727871417999	-0.28782224655151367	-2.116549015045166	4.793949604034424	0.18271932005882263	-4.065035820007324	-3.7861902713775635	-3.7995896339416504	-4.872600078582764	-5.978262901306152	-7.050930976867676	-8.010883331298828	-3.9684360027313232
ENSG00000117245.12	0.11927737295627594	0.019644882529973984	-0.06016851216554642	0.3699961006641388	0.9137860536575317	0.07053665071725845	2.756596803665161	-0.6548925638198853	-4.304060459136963	-3.2621190547943115	-3.2439017295837402	-4.289112091064453	-6.007307052612305	-6.901392936706543	-8.374786376953125	-3.9031317234039307
ENSG00000235432.1	0.711382269859314	0.22884979844093323	-0.5198600888252258	0.4928247630596161	-0.510068953037262	1.882788896560669	0.7683375477790833	-0.8638497591018677	-3.609386444091797	-2.291443347930908	-2.4886841773986816	-3.4940338134765625	-4.576058387756348	-5.159053325653076	-7.862016677856445	-3.3198790550231934
ENSG00000189410.11	0.8973942995071411	-0.058281753212213516	-0.784770667552948	0.1981353461742401	1.6618670225143433	-0.3619717061519623	5.886397361755371	-0.18208876252174377	-3.869440793991089	-3.660963773727417	-3.1163597106933594	-4.85209321975708	-5.891661643981934	-6.970874309539795	-8.155826568603516	-3.8893003463745117
ENSG00000233069.1	-0.38142451643943787	0.03819521889090538	0.06557566672563553	-0.026772230863571167	0.29476600885391235	-0.2732457220554352	0.11616217344999313	-0.21277111768722534	-3.5757830142974854	-2.5095207691192627	-2.7709922790527344	-3.85727858543396	-4.801809310913086	-5.478363037109375	-7.745594501495361	-3.107720375061035
ENSG00000127483.17	-0.8689929246902466	-0.6064671277999878	0.0018016621470451355	-0.2626917064189911	-1.4931174516677856	-0.49515923857688904	5.859011650085449	-0.49980297684669495	-4.025843620300293	-3.2040135860443115	-3.598097324371338	-4.373763561248779	-5.947501182556152	-6.300786018371582	-7.873025894165039	-3.6749417781829834
ENSG00000075151.20	-0.4359647035598755	0.32934728264808655	-0.33640187978744507	-0.12858566641807556	-0.8050441741943359	-0.6408236622810364	5.505676746368408	-0.375418096780777	-3.735966444015503	-3.074918508529663	-3.430187225341797	-4.304192543029785	-5.4185895919799805	-6.321595191955566	-7.722703456878662	-3.5503861904144287
ENSG00000221808.1	-1.0718895196914673	-0.7829996347427368	-1.3637369871139526	-0.7627173662185669	-0.3635444641113281	1.296195387840271	2.4222590923309326	-0.24488380551338196	-3.0815789699554443	-1.3794891834259033	-2.360567092895508	-3.380794048309326	-3.7884113788604736	-4.19282865524292	-5.321375846862793	-2.3491289615631104
ENSG00000233072.1	-0.8056819438934326	0.23862388730049133	-0.5767051577568054	-0.3402808904647827	-1.1989250183105469	1.2168031930923462	1.608719825744629	-0.10104897618293762	-3.5483815670013428	-1.8624906539916992	-2.903461456298828	-3.539076328277588	-4.881521224975586	-5.930673599243164	-7.202051639556885	-3.6158738136291504
ENSG00000236073.2	-1.4764665365219116	-0.15781435370445251	-0.3123452067375183	0.13708966970443726	-1.1276799440383911	1.0263845920562744	2.0936944484710693	-1.142805814743042	-3.3113911151885986	-2.101231813430786	-2.2828369140625	-3.8781018257141113	-5.207120895385742	-5.1601243019104	-6.542221546173096	-3.140892744064331
ENSG00000117298.14	-0.25193703174591064	0.34269586205482483	0.9382804036140442	0.6175155639648438	-2.249610185623169	0.16725125908851624	3.738593816757202	0.8401607275009155	-3.92313814163208	-3.468210220336914	-3.9517226219177246	-4.655032634735107	-5.929642677307129	-6.690384864807129	-8.596131324768066	-3.9869556427001953
ENSG00000227001.3	0.02018500491976738	-0.1383935511112213	-1.134975790977478	-0.6875393390655518	-0.45309174060821533	0.2680526077747345	0.8792799115180969	-0.11106893420219421	-4.5171217918396	-3.03826904296875	-3.140700340270996	-4.580912113189697	-5.466679573059082	-7.06733512878418	-9.500700950622559	-3.330400228500366
ENSG00000187952.9	0.5611655712127686	-0.2570098340511322	-0.07151065021753311	0.9910352230072021	-0.5796107649803162	-0.011678002774715424	1.105657696723938	-0.2412862479686737	-3.7781405448913574	-2.3644909858703613	-3.4312219619750977	-3.848212242126465	-5.122668266296387	-5.7327494621276855	-6.945033550262451	-3.362778902053833
ENSG00000142794.18	0.15947182476520538	0.2678608000278473	0.03771191090345383	-0.1047467291355133	-0.27181190252304077	0.49667325615882874	1.6087427139282227	-0.1724088490009308	-2.930506944656372	-2.3530454635620117	-3.0226545333862305	-3.397988796234131	-4.802227973937988	-5.168121337890625	-6.266841411590576	-3.3022732734680176
ENSG00000162551.13	0.820568859577179	0.5872975587844849	1.8942009210586548	0.844913125038147	-0.7686066031455994	0.155191570520401	2.183821201324463	0.004407018423080444	-4.02365779876709	-3.402125120162964	-4.5297675132751465	-4.212209701538086	-5.437756538391113	-6.537827491760254	-7.614649295806885	-4.475467681884766
ENSG00000076864.19	0.17018689215183258	0.3663555681705475	-0.8839743733406067	0.43567416071891785	0.3841302990913391	0.2989265024662018	8.365097045898438	-0.12471714615821838	-3.585277557373047	-3.3855931758880615	-2.9145383834838867	-4.493309020996094	-5.850740432739258	-6.536057949066162	-8.120500564575195	-3.888134479522705
ENSG00000090686.15	-0.9642480611801147	-0.019652221351861954	-0.5747250914573669	-0.5231505036354065	-0.6234278678894043	-0.02702554315328598	4.351395606994629	0.22490105032920837	-3.554091453552246	-2.918954610824585	-3.221010208129883	-4.223413944244385	-5.364409446716309	-5.979681015014648	-7.236704349517822	-3.5639848709106445
ENSG00000142798.17	0.012788306921720505	-0.1052754819393158	0.23321223258972168	0.6195676326751709	-1.4722996950149536	0.20588091015815735	0.8695892691612244	0.27443727850914	-3.9250898361206055	-3.1416499614715576	-4.253913879394531	-4.802492618560791	-5.765445709228516	-6.814786911010742	-9.159944534301758	-4.189062118530273
ENSG00000218510.6	-0.6101857423782349	-0.7154823541641235	-0.8352416157722473	-0.31190913915634155	-0.7032270431518555	-0.7396222949028015	1.8289239406585693	-0.41119566559791565	-3.8891055583953857	-3.2231035232543945	-3.129446506500244	-4.083281993865967	-5.32529354095459	-6.084083557128906	-8.925810813903809	-3.6008009910583496
ENSG00000070831.15	0.06270016729831696	-0.21325907111167908	-0.4914296269416809	-1.0369880199432373	-1.3125807046890259	-2.3599042892456055	5.925260066986084	0.2699509561061859	-3.7261626720428467	-3.583228826522827	-3.4576120376586914	-4.219647407531738	-5.856499671936035	-6.849560737609863	-8.276936531066895	-3.7908318042755127
ENSG00000230068.2	-0.580167293548584	-0.06057438626885414	-0.21166998147964478	-0.25590112805366516	-1.0574642419815063	1.1757360696792603	1.3965470790863037	-0.3499046862125397	-3.66483736038208	-2.141193389892578	-2.9557132720947266	-4.281680107116699	-5.388007164001465	-5.947576522827148	-7.21278715133667	-3.4963788986206055
ENSG00000271840.1	-1.2272257804870605	0.05623784288764	0.036490730941295624	-0.0651693046092987	-0.39019066095352173	0.7442878484725952	1.1787185668945312	-0.041489750146865845	-3.9163978099823	-2.3869080543518066	-2.8783316612243652	-4.166860103607178	-5.525662422180176	-6.337910175323486	-8.521937370300293	-3.389233350753784
ENSG00000162552.14	-0.005287308245897293	0.2983207702636719	-0.16405466198921204	-0.04255354404449463	-0.06674341857433319	-0.1333620250225067	0.13740170001983643	-0.10146242380142212	-3.375180721282959	-2.5797650814056396	-3.0364575386047363	-4.113180637359619	-5.078901290893555	-5.590667247772217	-7.380636692047119	-3.435006856918335
ENSG00000184677.16	-1.500537395477295	0.35101595520973206	0.07844381779432297	0.25481632351875305	-1.0863476991653442	-0.46385177969932556	3.0883688926696777	-1.3508132696151733	-4.142580032348633	-3.3456690311431885	-3.539872169494629	-4.853329181671143	-5.5445356369018555	-6.596806526184082	-7.919834136962891	-3.8182568550109863
ENSG00000237200.1	-1.5654630661010742	-0.6424702405929565	-0.4387391209602356	0.30878210067749023	-0.7131755352020264	0.6741237044334412	1.1547751426696777	-1.124401569366455	-3.5048394203186035	-2.1856191158294678	-2.376951217651367	-3.2472431659698486	-5.589076995849609	-5.243846416473389	-7.704794883728027	-3.429187774658203
ENSG00000070886.11	0.10739006102085114	-0.21980437636375427	-0.3368184566497803	0.07098248600959778	0.2296728491783142	0.14138442277908325	0.2821754515171051	-0.13673830032348633	-3.527726888656616	-2.4231832027435303	-2.7246313095092773	-3.8063249588012695	-4.847923278808594	-5.386312484741211	-7.1802077293396	-3.196305274963379
ENSG00000173372.16	-3.294931173324585	-2.563962459564209	1.198793649673462	0.05490237474441528	-0.4031221866607666	-5.069939136505127	2.438894748687744	0.5295268297195435	-2.464362382888794	-4.177605628967285	-4.149021625518799	-3.8512561321258545	-4.757489204406738	-6.652525901794434	-8.354366302490234	-4.038551330566406
ENSG00000159189.11	-3.3926494121551514	-3.290273427963257	1.3732906579971313	0.5355538129806519	-0.7096238136291504	-4.332625865936279	2.975588798522949	1.198017954826355	-2.182785749435425	-3.5004167556762695	-3.974928855895996	-3.454024314880371	-4.423360824584961	-5.937147617340088	-7.303032875061035	-3.8898284435272217
ENSG00000173369.15	-3.7869160175323486	-3.6301701068878174	1.3041354417800903	-0.1357116401195526	-0.5424033403396606	-4.487236499786377	3.2816715240478516	1.6228867769241333	-2.1165966987609863	-3.8276476860046387	-4.110539436340332	-3.623457908630371	-4.707249641418457	-6.055262565612793	-7.4523820877075195	-4.071858882904053
ENSG00000133216.16	-0.1250428408384323	1.1756325960159302	-0.6885726451873779	0.07480436563491821	-0.9026493430137634	-0.55111163854599	1.134953498840332	-0.6755285263061523	-3.467463731765747	-2.668015241622925	-3.1549344062805176	-3.9768941402435303	-4.656031131744385	-5.674952983856201	-6.544773101806641	-3.2215280532836914
ENSG00000265422.1	-1.1408512592315674	1.2337075471878052	-1.2689472436904907	0.23204216361045837	-1.0737186670303345	0.30897605419158936	0.03169534355401993	-0.3792310059070587	-2.389475107192993	-2.132385492324829	-2.133692741394043	-3.7650530338287354	-4.142112731933594	-4.876726150512695	-7.633782863616943	-3.1618077754974365
ENSG00000227868.5	-0.32879823446273804	-0.09976986050605774	-0.5838510394096375	0.03349843621253967	-0.47139424085617065	0.1800171434879303	0.2969672679901123	-0.1684916913509369	-4.010601043701172	-2.897294044494629	-3.4125094413757324	-4.418549537658691	-5.717434883117676	-6.286389350891113	-9.103382110595703	-4.056159973144531
ENSG00000004487.15	-0.11968253552913666	-0.2359970510005951	0.2452349066734314	-0.2776636779308319	-0.2532644271850586	-0.7485458254814148	4.524545192718506	0.014947980642318726	-3.8801846504211426	-3.302011013031006	-3.3753676414489746	-4.433294296264648	-5.762530326843262	-6.386196136474609	-7.984074592590332	-3.6741600036621094
ENSG00000263793.1	-0.37739717960357666	-0.1726101040840149	0.19353610277175903	-0.6676946878433228	-0.048515886068344116	0.9176743030548096	0.13522130250930786	-0.06264813244342804	-3.8803863525390625	-2.1842565536499023	-2.284860134124756	-4.511950492858887	-4.876364707946777	-6.005764484405518	-8.446480751037598	-3.321453332901001
ENSG00000169641.13	-0.17256008088588715	0.46698489785194397	0.8288652300834656	-0.020114213228225708	0.5371448993682861	-0.09935422986745834	4.524098873138428	-0.24354878067970276	-3.9852590560913086	-3.566492795944214	-3.6387033462524414	-4.707159519195557	-5.681218147277832	-6.706564903259277	-8.014737129211426	-3.923513412475586
ENSG00000179546.4	-0.2443225234746933	-0.44651731848716736	0.15448147058486938	-0.011488556861877441	1.9494696855545044	-0.3350324332714081	3.2524852752685547	-0.10717383027076721	-3.73665452003479	-2.9074461460113525	-2.799833297729492	-4.0506911277771	-4.775152206420898	-6.13177490234375	-7.302252292633057	-3.5847599506378174
ENSG00000261326.2	-1.3475062847137451	-0.03982362523674965	-0.4449607729911804	-0.5983247756958008	-1.0097094774246216	1.1514097452163696	1.709059715270996	-0.6525523662567139	-3.776923894882202	-1.8850796222686768	-2.828214645385742	-3.6829333305358887	-4.962530136108398	-5.943492889404297	-7.397101879119873	-3.306953191757202
ENSG00000125944.18	-0.7965443134307861	0.07169166207313538	-0.19936424493789673	-0.6008352041244507	-0.9526765942573547	-1.247841477394104	4.627673625946045	0.05719861388206482	-3.716265916824341	-3.2320785522460938	-3.3952808380126953	-4.37372350692749	-5.675236701965332	-6.2405548095703125	-7.784667491912842	-3.5971755981445312
ENSG00000125945.14	-0.7746429443359375	0.2990235388278961	0.17894190549850464	-0.2988363206386566	-0.12071473896503448	-1.3953068256378174	3.920903205871582	-0.49008622765541077	-3.593626022338867	-3.2486836910247803	-3.343142032623291	-4.536208629608154	-5.4365434646606445	-6.140645503997803	-8.028080940246582	-3.6027162075042725
ENSG00000249087.6	-0.6840780973434448	-1.0180639028549194	-0.6509419679641724	0.021832138299942017	-0.6703923344612122	0.12950143218040466	1.9048759937286377	-0.5358231067657471	-4.52800989151001	-3.144883155822754	-3.6692795753479004	-5.168374538421631	-6.449260711669922	-6.722887992858887	-9.337910652160645	-3.861524820327759
ENSG00000204219.9	0.10053129494190216	-0.5252723693847656	0.1435088813304901	-0.4230822026729584	-0.8116921186447144	-0.03756897896528244	0.9939480423927307	-0.6829326152801514	-3.7131831645965576	-2.7783803939819336	-3.0015811920166016	-4.0431976318359375	-5.560480117797852	-5.762900352478027	-8.004168510437012	-3.8085367679595947
ENSG00000088280.18	-0.13111154735088348	-0.8909581899642944	1.2994648218154907	0.31904634833335876	-2.113595724105835	-0.2414698302745819	2.6588735580444336	-0.6661185026168823	-3.8264453411102295	-3.5364742279052734	-3.574953079223633	-4.777735233306885	-6.37623405456543	-6.516279697418213	-8.400147438049316	-4.011289119720459
ENSG00000117318.8	-0.6524698734283447	-0.9622472524642944	1.5000017881393433	-0.17937138676643372	-3.776458740234375	-1.1244953870773315	2.8476459980010986	-2.0269463062286377	-3.839956521987915	-3.2603397369384766	-4.842595100402832	-6.1159515380859375	-6.622237205505371	-7.61570405960083	-9.834482192993164	-5.1016435623168945
ENSG00000142676.12	0.30609047412872314	-1.403924822807312	-0.19335442781448364	-0.3948611915111542	-1.6840840578079224	-2.2788968086242676	7.660999774932861	-0.12988653779029846	-3.464181661605835	-3.2654170989990234	-3.4911246299743652	-4.351753234863281	-5.703545570373535	-6.7979559898376465	-8.478442192077637	-3.451066255569458
ENSG00000011007.12	-0.49879205226898193	0.029285576194524765	0.506538450717926	-0.16189423203468323	-0.7920094728469849	-0.9766526818275452	3.620711088180542	-0.181497722864151	-3.7488114833831787	-3.003323554992676	-3.447604179382324	-4.433481216430664	-5.487658500671387	-6.299172401428223	-7.702307224273682	-3.385071277618408
ENSG00000236810.5	-0.5691827535629272	-0.5130829811096191	-1.2469991445541382	-0.40431758761405945	-0.7384159564971924	0.018524326384067535	1.8451664447784424	-0.7318998575210571	-4.95729923248291	-3.1330840587615967	-3.4319558143615723	-5.056563854217529	-6.455867767333984	-7.677455902099609	-8.855589866638184	-4.237069606781006
ENSG00000057757.9	-0.6705449819564819	-0.2617362439632416	-0.4726027846336365	-0.32027778029441833	-0.20612551271915436	-2.484121799468994	5.6331987380981445	0.5234619379043579	-3.825392961502075	-3.4192044734954834	-3.632561683654785	-4.527965068817139	-5.986886978149414	-6.8585309982299805	-8.336944580078125	-3.867445707321167
ENSG00000011009.10	0.31330299377441406	0.22712627053260803	-0.5225078463554382	0.5011577606201172	0.3795238733291626	-1.1623854637145996	4.151751518249512	-0.7075701951980591	-4.0924601554870605	-3.5717077255249023	-3.2951035499572754	-4.769107818603516	-5.931997299194336	-6.559362411499023	-7.971405982971191	-3.7972192764282227
ENSG00000117308.14	0.038849007338285446	0.20919504761695862	-0.17023813724517822	0.33876121044158936	0.24620147049427032	-0.4872702658176422	2.121189594268799	0.3803083598613739	-4.052414417266846	-3.2950093746185303	-3.4391798973083496	-4.6562724113464355	-5.713705062866211	-6.642731189727783	-8.283098220825195	-3.847222328186035
ENSG00000117305.14	0.35442179441452026	-0.44620904326438904	0.07237421721220016	-0.5066298842430115	-1.0381511449813843	-0.4006047546863556	2.139340877532959	0.1434827744960785	-3.7792415618896484	-3.337961196899414	-3.5488715171813965	-4.578881740570068	-5.982054710388184	-6.414575576782227	-8.188506126403809	-3.680535316467285
ENSG00000179163.11	-0.14496777951717377	0.8853036165237427	0.31250256299972534	-0.637183666229248	-0.012992873787879944	-1.4266196489334106	2.656604051589966	1.0021132230758667	-4.020336627960205	-3.432107925415039	-3.420279026031494	-4.753663063049316	-5.813079833984375	-7.003288269042969	-8.121478080749512	-3.8670969009399414
ENSG00000189266.11	-0.2963172197341919	-0.8524020910263062	1.1523984670639038	-0.7077685594558716	-1.0622069835662842	-1.565820336341858	5.559171199798584	-0.9164484739303589	-3.307548999786377	-3.312286615371704	-3.255751609802246	-4.048726558685303	-5.144129753112793	-5.766621112823486	-7.02138090133667	-3.1538896560668945
ENSG00000188529.14	-0.8902847766876221	-0.2570284307003021	0.21497207880020142	-0.8897576332092285	-0.6406341195106506	-0.4728996455669403	3.4824118614196777	-0.22714224457740784	-3.7025108337402344	-3.2134413719177246	-3.2761197090148926	-4.424684524536133	-5.500448226928711	-6.377842903137207	-7.5354461669921875	-3.670961856842041
ENSG00000185436.11	-0.29766297340393066	-0.45568814873695374	0.7875351309776306	-0.15977317094802856	-0.29863226413726807	0.22565019130706787	0.8263000249862671	0.10558685660362244	-3.7845242023468018	-2.987975597381592	-3.392965316772461	-4.102482795715332	-5.710275650024414	-6.1081438064575195	-8.24531364440918	-4.032990455627441
ENSG00000158055.15	0.11928249895572662	-0.5232505798339844	0.37998461723327637	-0.10038089752197266	-0.40822166204452515	0.14681237936019897	0.21674853563308716	0.2963002026081085	-2.779951572418213	-2.2226474285125732	-2.6571226119995117	-3.0376930236816406	-4.535691261291504	-4.891324043273926	-6.858092784881592	-3.262685537338257
ENSG00000001460.17	-0.8653597235679626	0.21737173199653625	-0.1875104308128357	-0.24551932513713837	-0.23013807833194733	-0.49307942390441895	1.523606300354004	-0.19032350182533264	-3.7719407081604004	-2.8970165252685547	-3.375408172607422	-4.216896057128906	-5.321834564208984	-5.914057731628418	-7.459482192993164	-3.526073694229126
ENSG00000001461.16	-0.9536577463150024	0.49492231011390686	-1.1313656568527222	-0.3787441551685333	-1.5083526372909546	-1.6478092670440674	5.144381999969482	0.34135112166404724	-3.590337038040161	-3.314375877380371	-3.745530605316162	-4.484920978546143	-5.484226226806641	-6.068855285644531	-7.640020370483398	-3.9192347526550293
ENSG00000117602.11	-0.7522035241127014	0.07462206482887268	-1.0041959285736084	-0.7332205772399902	-0.5167604684829712	-0.8104628324508667	1.8564904928207397	0.25017043948173523	-3.839851140975952	-2.9993226528167725	-3.325897216796875	-4.537376403808594	-5.422538757324219	-6.390746116638184	-7.599365711212158	-3.664885997772217
ENSG00000184454.6	-0.2884310483932495	0.2448153793811798	-0.34249475598335266	-0.42740944027900696	-0.4431453347206116	-0.3951168656349182	-0.07790786772966385	-0.2214163839817047	-3.4357192516326904	-2.8979251384735107	-3.2498531341552734	-4.254602432250977	-5.2111358642578125	-5.675439834594727	-7.851757049560547	-3.789057731628418
ENSG00000133226.16	-0.67490553855896	0.19696775078773499	-0.9967687726020813	-0.23400560021400452	-2.0562472343444824	0.49741318821907043	3.9420928955078125	0.18129977583885193	-3.6578762531280518	-2.444378614425659	-3.360241413116455	-4.0310378074646	-5.568389892578125	-6.0654296875	-7.78699254989624	-3.4912912845611572
ENSG00000169504.14	-0.36600983142852783	-0.5882562398910522	0.5406789183616638	-1.5142098665237427	-3.3262851238250732	-2.0127038955688477	6.110517501831055	0.5795208215713501	-3.857363700866699	-3.8724658489227295	-3.9303321838378906	-4.451211929321289	-6.609734535217285	-7.28128719329834	-8.319737434387207	-4.153626441955566
ENSG00000117614.9	0.15160752832889557	-0.20585641264915466	0.31582874059677124	-0.693618893623352	-0.6454068422317505	-1.3030985593795776	3.6846203804016113	-0.37625256180763245	-3.4372918605804443	-3.1354258060455322	-3.2920799255371094	-3.9946250915527344	-5.252453804016113	-6.099493026733398	-7.483417510986328	-3.4942517280578613
ENSG00000117616.17	-1.5082733631134033	-0.042364928871393204	-2.00687837600708	0.12313255667686462	-1.6734580993652344	0.26738861203193665	3.9565415382385254	-0.7712069749832153	-3.8469395637512207	-2.792541027069092	-2.987057685852051	-4.555110454559326	-6.139967918395996	-6.254543304443359	-8.204144477844238	-3.278353691101074
ENSG00000272432.1	-0.21862685680389404	-0.12079906463623047	-0.3645630478858948	0.2972591817378998	0.01818929612636566	-0.10474639385938644	0.29113006591796875	-0.25316429138183594	-4.00739860534668	-3.043510913848877	-3.1278862953186035	-4.335148334503174	-5.683612823486328	-5.819213390350342	-8.099458694458008	-3.6784684658050537
ENSG00000261349.1	-1.9431147575378418	-0.258789986371994	0.4908062219619751	0.39410051703453064	-0.43950027227401733	0.8281511664390564	1.6288151741027832	-0.17814496159553528	-2.267688274383545	-1.973555326461792	-3.052018165588379	-3.1415154933929443	-5.050012588500977	-4.957916736602783	-7.535821437835693	-3.7652058601379395
ENSG00000224183.1	-0.29038798809051514	-0.642263650894165	0.33616605401039124	-0.5113964676856995	0.4267951250076294	-0.18001332879066467	1.610891342163086	-0.09166648983955383	-3.9969136714935303	-4.055212020874023	-3.937018871307373	-4.5338921546936035	-6.474627494812012	-6.87898063659668	-10.092080116271973	-4.6224751472473145
ENSG00000259984.1	-0.6360692381858826	-0.4846402704715729	-0.5953680276870728	0.311705082654953	-0.28991442918777466	0.3391876518726349	0.6663138270378113	-0.4079064130783081	-3.6439521312713623	-3.1322243213653564	-3.6080822944641113	-3.9841885566711426	-5.727362632751465	-6.249577045440674	-7.911194324493408	-4.228947162628174
ENSG00000183726.10	-0.803391695022583	0.46150699257850647	-0.04262704402208328	-0.41521790623664856	-0.33947300910949707	-1.7090377807617188	5.063735485076904	0.36019763350486755	-3.4114930629730225	-3.2418549060821533	-3.26220703125	-4.315155982971191	-5.295682907104492	-6.280336380004883	-7.359280109405518	-3.5097851753234863
ENSG00000188672.17	-0.5378698706626892	0.13009998202323914	-0.037448592483997345	-0.34150949120521545	-0.26439976692199707	-0.15190696716308594	0.8021108508110046	0.04338851571083069	-3.5607426166534424	-2.5554425716400146	-3.4016385078430176	-4.277557849884033	-5.128891944885254	-5.863641262054443	-7.125721454620361	-2.866713047027588
ENSG00000238084.4	-0.5281041264533997	-0.775458812713623	-0.06411341577768326	-0.021193325519561768	0.17581245303153992	-0.22709110379219055	0.39262843132019043	-0.6025339365005493	-3.731151580810547	-2.1484172344207764	-3.055075168609619	-4.367685794830322	-6.061014175415039	-6.004981994628906	-8.487369537353516	-3.479740619659424
ENSG00000204178.9	-1.185914158821106	0.012153532356023788	0.12405114620923996	-0.07381317019462585	-0.61468905210495	-0.6630383133888245	3.8708133697509766	0.289233535528183	-3.7958052158355713	-3.1932601928710938	-3.5089802742004395	-4.567468166351318	-5.441033363342285	-6.476212501525879	-7.80779504776001	-3.690897226333618
ENSG00000157978.11	-1.13581120967865	0.5854660272598267	-1.9154778718948364	0.13515588641166687	-2.9741554260253906	-1.1321585178375244	1.8326903581619263	-0.3129498064517975	-3.42128586769104	-2.2859244346618652	-3.258455276489258	-3.820993423461914	-5.134442329406738	-5.601709842681885	-6.915895462036133	-3.3548662662506104
ENSG00000225643.1	-0.12805069983005524	-0.16846248507499695	-0.5068065524101257	-0.292414128780365	-1.140376329421997	-0.05426790565252304	0.37012240290641785	-0.046029120683670044	-3.704932928085327	-2.310755729675293	-3.1974825859069824	-3.689060926437378	-5.085050582885742	-5.633562088012695	-7.496697902679443	-3.4430301189422607
ENSG00000117643.14	-1.2729109525680542	-0.032404158264398575	0.41826456785202026	-0.5796278715133667	-1.6826180219650269	-0.21121665835380554	1.4955470561981201	-0.8133053779602051	-4.350973606109619	-3.1136181354522705	-3.9371485710144043	-4.6606597900390625	-5.840536117553711	-7.056214809417725	-8.596129417419434	-3.985460042953491
ENSG00000162430.16	0.48383355140686035	-0.06110081449151039	0.9037813544273376	0.5375699996948242	-1.7789371013641357	0.1894778311252594	4.510794162750244	-0.45093002915382385	-4.13095760345459	-3.5634877681732178	-3.7790417671203613	-5.086002826690674	-6.008044242858887	-6.795637130737305	-8.1956148147583	-3.788007974624634
ENSG00000228172.5	0.12066763639450073	-0.10660579800605774	-0.6261007189750671	-0.2624891996383667	-0.19421876966953278	0.13934454321861267	0.34071996808052063	-0.014701545238494873	-3.908104181289673	-2.807664394378662	-3.1086983680725098	-4.50813102722168	-5.55753231048584	-6.312746047973633	-8.366363525390625	-3.6894030570983887
ENSG00000117640.17	0.4521327018737793	-0.4234655797481537	-0.24601417779922485	-0.3091263771057129	-0.119450643658638	-0.4314592778682709	4.432469844818115	-0.6259387731552124	-3.7182185649871826	-3.1253714561462402	-3.098781108856201	-4.17896842956543	-5.41526985168457	-6.1010637283325195	-7.6734395027160645	-3.3226916790008545
ENSG00000182749.5	-0.0580814965069294	0.657962441444397	-0.124687559902668	-0.1331981122493744	-0.5148516297340393	-0.4555828273296356	2.07436203956604	-0.11945071816444397	-4.152405738830566	-3.4307422637939453	-3.6400561332702637	-4.524813652038574	-5.997933387756348	-7.153285503387451	-8.483651161193848	-3.8609790802001953
ENSG00000117632.21	-1.0532804727554321	0.03459801897406578	-2.166811466217041	-1.5270100831985474	-2.793092966079712	-2.132211923599243	4.158815860748291	0.3583761155605316	-2.7448058128356934	-2.7471442222595215	-3.302072525024414	-3.338618278503418	-4.9846343994140625	-5.510222911834717	-7.153223514556885	-3.5996854305267334
ENSG00000158006.13	-0.6213601231575012	0.16621747612953186	0.0064580366015434265	-0.2838408946990967	-1.2305926084518433	-0.3949868381023407	2.2186388969421387	-0.5224477052688599	-3.949948310852051	-3.139247179031372	-3.541703701019287	-4.537409782409668	-5.697762489318848	-6.442031383514404	-8.139372825622559	-3.7827491760253906
ENSG00000158008.9	0.7650812864303589	-0.2453370988368988	-1.1766352653503418	0.00539824366569519	0.29831379652023315	0.7143046259880066	2.9259731769561768	-0.6854394674301147	-3.1691722869873047	-2.683732509613037	-2.775102138519287	-4.035999774932861	-4.977307319641113	-5.906688690185547	-7.020752906799316	-3.3942208290100098
ENSG00000175087.9	-0.6652752161026001	-0.01529679074883461	-0.16201019287109375	-0.8984918594360352	0.1422216147184372	-0.9186543822288513	2.6292576789855957	0.010395139455795288	-3.6938557624816895	-3.0336647033691406	-3.239837169647217	-4.072086811065674	-5.358122825622559	-6.280267715454102	-7.506728172302246	-3.7223236560821533
ENSG00000197245.5	0.11791236698627472	-0.24833810329437256	0.6689222455024719	0.24226409196853638	-0.1968555599451065	-0.23064708709716797	0.38255995512008667	-0.20177173614501953	-4.08762264251709	-3.1766390800476074	-3.5184388160705566	-4.811697006225586	-5.909096717834473	-6.661083221435547	-8.998233795166016	-4.074973106384277
ENSG00000142684.8	0.0017523877322673798	-1.0216442346572876	-0.41621094942092896	0.7180436849594116	-0.27207887172698975	-1.2996982336044312	2.927642822265625	-0.6005774736404419	-3.337890625	-3.122227668762207	-3.030613899230957	-4.023205757141113	-5.256588935852051	-5.943663597106934	-7.296298980712891	-3.028493881225586
ENSG00000142675.17	-1.0800143480300903	-0.4921198785305023	-0.8724938035011292	0.47356894612312317	-0.7172035574913025	0.5208269953727722	0.7901185154914856	-0.5477110147476196	-3.6681206226348877	-1.7703882455825806	-2.4814329147338867	-3.6491827964782715	-4.617952823638916	-5.270459175109863	-8.020186424255371	-3.0905208587646484
ENSG00000236155.6	0.060017284005880356	0.052262600511312485	-0.14825984835624695	-0.3246206045150757	-0.08889874815940857	0.04536460340023041	0.19945475459098816	-0.32278013229370117	-3.4229226112365723	-2.638481855392456	-2.9798622131347656	-4.081873893737793	-4.980409622192383	-5.590256690979004	-7.329101085662842	-3.4831295013427734
ENSG00000130695.13	-0.8385378122329712	0.027231838554143906	-1.2382169961929321	-0.4153600335121155	-1.3275216817855835	-0.5286739468574524	3.1034631729125977	0.511543869972229	-3.8869001865386963	-3.1032156944274902	-3.494353771209717	-4.338000297546387	-5.892114639282227	-6.348071098327637	-8.274885177612305	-3.7932450771331787
ENSG00000142669.14	-0.4045974016189575	-0.2725594937801361	-0.45676666498184204	0.503612756729126	-0.48012495040893555	-2.0989184379577637	4.970345973968506	-0.8761366605758667	-3.4780571460723877	-3.1063382625579834	-3.3438596725463867	-3.909656286239624	-5.192364692687988	-6.137880325317383	-7.515064716339111	-3.474234104156494
ENSG00000158062.20	0.27994561195373535	-0.7135645151138306	-0.5173093676567078	0.06781771779060364	-0.2898486256599426	0.2811180651187897	3.343702793121338	-1.0343173742294312	-3.835071325302124	-2.9068119525909424	-2.8914127349853516	-4.690995693206787	-5.782901763916016	-6.238823413848877	-8.246687889099121	-3.635817766189575
ENSG00000169442.8	0.08581359684467316	-0.581771731376648	-1.489102840423584	-0.05922585725784302	0.8861962556838989	-1.2695046663284302	1.3932631015777588	-1.0420423746109009	-3.877176523208618	-3.092778205871582	-2.967679977416992	-4.549103736877441	-5.175919532775879	-6.421180248260498	-8.76740550994873	-3.350640058517456
ENSG00000117682.16	0.03176058456301689	0.028504755347967148	-0.3651556372642517	0.24161532521247864	-0.20641107857227325	-0.2821337878704071	3.1258363723754883	-0.13071218132972717	-3.6101582050323486	-3.260875940322876	-3.2035436630249023	-4.577575206756592	-5.636492729187012	-6.498966217041016	-7.783593654632568	-3.7856006622314453
ENSG00000223583.1	-0.31377744674682617	-0.1875210702419281	-0.6706342101097107	-0.26077529788017273	-0.2186724692583084	0.09016875922679901	0.23780444264411926	-0.4591023623943329	-3.2943904399871826	-2.3710789680480957	-2.839146137237549	-3.8855490684509277	-4.895209312438965	-5.286886692047119	-7.102231502532959	-3.063558578491211
ENSG00000225891.1	-0.5382605791091919	-0.6524254083633423	-1.0446581840515137	-0.8769924640655518	-1.5627638101577759	0.2650488317012787	1.58647620677948	-0.908077597618103	-4.428976058959961	-3.2402257919311523	-3.5867714881896973	-4.7794036865234375	-6.189349174499512	-6.773009300231934	-9.457825660705566	-4.525736331939697
ENSG00000198830.10	0.015540730208158493	-1.3637298345565796	-0.3139711022377014	-0.7995710372924805	-1.9822138547897339	-1.6227360963821411	5.471169948577881	-0.2754653990268707	-4.221785068511963	-3.529791831970215	-3.9070329666137695	-4.980875015258789	-6.515986442565918	-7.061410427093506	-8.705670356750488	-3.5922389030456543
ENSG00000117676.13	-0.71021568775177	-0.7065994739532471	-1.2691115140914917	-0.15826082229614258	-1.5189167261123657	-1.5855382680892944	1.4629755020141602	0.7343608140945435	-3.501070261001587	-3.0216457843780518	-3.4938907623291016	-4.127743244171143	-5.096736907958984	-6.333523750305176	-7.894642353057861	-4.096818923950195
ENSG00000260063.1	-0.05381162837147713	0.016301121562719345	-0.36392372846603394	-0.13202297687530518	0.024842485785484314	0.014670513570308685	0.1703726053237915	-0.10948723554611206	-3.397655487060547	-2.6918270587921143	-2.955684185028076	-4.0484161376953125	-5.201154708862305	-5.494601249694824	-7.374150276184082	-3.4385104179382324
ENSG00000117713.18	-0.7198864221572876	0.737388014793396	-0.3112567067146301	0.4948693811893463	-1.5008301734924316	0.16228237748146057	3.4845619201660156	-0.2765134871006012	-3.5311758518218994	-2.6691060066223145	-3.3823766708374023	-4.217475414276123	-5.270934104919434	-5.762673377990723	-7.335501194000244	-3.3418161869049072
ENSG00000060642.10	-0.7257970571517944	0.21716824173927307	0.610450804233551	-0.19970965385437012	-0.8491087555885315	-0.7131035327911377	2.475661516189575	-0.6796928644180298	-4.2353196144104	-3.4528450965881348	-3.7974042892456055	-4.761250019073486	-5.790876388549805	-6.841169834136963	-8.175619125366211	-3.976057529449463
ENSG00000204160.11	-0.7741998434066772	-0.2729381024837494	0.6112012267112732	0.7898228168487549	-0.23230521380901337	0.18235090374946594	2.895505428314209	-0.3689974844455719	-3.895160436630249	-3.122178077697754	-3.3457627296447754	-4.689619541168213	-5.3491621017456055	-6.510465145111084	-8.427504539489746	-3.938828468322754
ENSG00000175793.11	-0.17254327237606049	-0.00612172856926918	-0.5467111468315125	0.23730790615081787	0.6963554620742798	-0.7479987144470215	1.0018630027770996	0.36849233508110046	-3.691596508026123	-3.181057929992676	-2.9945926666259766	-4.545536994934082	-5.731740951538086	-6.611403942108154	-8.71363353729248	-3.6359407901763916
ENSG00000142751.14	-0.5774788856506348	-0.28806647658348083	0.07948999851942062	0.3897126615047455	-0.6157389879226685	-0.5477350354194641	3.0362448692321777	-0.04021468758583069	-3.7495453357696533	-3.201824426651001	-3.3057494163513184	-4.408246040344238	-5.357419967651367	-6.141648292541504	-7.624639511108398	-3.445577621459961
ENSG00000198746.12	0.2130885273218155	0.20483675599098206	-0.9519514441490173	-0.08136555552482605	-0.7939662933349609	-0.7533901333808899	2.927520275115967	0.4723881185054779	-3.785698890686035	-3.0783166885375977	-3.463944435119629	-4.735395431518555	-5.8665771484375	-6.32373046875	-8.196927070617676	-3.57358717918396
ENSG00000090273.13	-1.1904469728469849	-0.8241065740585327	0.4662327170372009	0.6521468162536621	-0.8739065527915955	-1.6536591053009033	5.177389621734619	-0.6838697195053101	-3.3885343074798584	-3.1172428131103516	-3.5139498710632324	-4.31878662109375	-5.485815048217773	-6.217905044555664	-7.4984307289123535	-3.576383352279663
ENSG00000253368.3	-0.30272865295410156	-0.3127492368221283	-1.2916266918182373	-0.3024200201034546	1.8606289625167847	-1.269576072692871	4.011854648590088	-0.9433618783950806	-3.3744699954986572	-3.172212600708008	-2.9775867462158203	-4.261716842651367	-5.352893829345703	-6.375463485717773	-8.472894668579102	-3.227912425994873
ENSG00000090020.10	-1.0929999351501465	1.3994978666305542	-0.837386965751648	0.7091469764709473	0.44926947355270386	0.37036827206611633	4.171826362609863	-0.2963973581790924	-3.1158299446105957	-2.8115525245666504	-2.9433789253234863	-3.9537243843078613	-5.204805374145508	-5.56539249420166	-6.907762050628662	-3.466383457183838
ENSG00000214973.3	-0.1998686045408249	0.3248625695705414	-0.14200976490974426	0.7434220314025879	-0.10104422271251678	-0.7247227430343628	0.5830383896827698	-0.18227443099021912	-3.4640634059906006	-2.661597967147827	-3.2955899238586426	-4.035651206970215	-4.608689308166504	-6.520009517669678	-6.99647331237793	-3.4272241592407227
ENSG00000142784.15	0.03699566051363945	-0.3907392919063568	-0.6111788153648376	0.5310195684432983	-0.8240771889686584	0.16578641533851624	4.994838237762451	-0.4461185038089752	-3.4980952739715576	-2.966747283935547	-3.247990608215332	-4.370333671569824	-5.479819297790527	-5.825868129730225	-7.507300853729248	-3.4354465007781982
ENSG00000243659.1	-0.7569829821586609	-1.0815733671188354	-0.3675052523612976	-0.9054495096206665	0.01504470407962799	0.30545225739479065	2.45440673828125	-0.36207762360572815	-4.678340911865234	-3.35148286819458	-3.2943592071533203	-4.812960147857666	-5.590473175048828	-6.669633865356445	-8.979783058166504	-3.155031681060791
ENSG00000186501.14	0.5286608934402466	0.28228631615638733	-0.2470833659172058	0.24953332543373108	-0.7082791328430176	-0.8626301884651184	3.4644827842712402	0.22704920172691345	-3.750438690185547	-3.2859277725219727	-3.2866382598876953	-4.597009658813477	-5.901693344116211	-6.3371734619140625	-7.823740005493164	-3.7970173358917236
ENSG00000206888.1	-1.6282423734664917	0.17225536704063416	-1.040160059928894	0.2706753611564636	-0.09038566052913666	-0.08261805027723312	0.6187427043914795	-0.6778745651245117	-2.7865798473358154	-1.816559910774231	-1.1726804971694946	-3.6121745109558105	-4.131612777709961	-4.834218978881836	-7.958695411682129	-2.1859257221221924
ENSG00000241547.1	-0.5552611351013184	-0.38255831599235535	-1.0110505819320679	0.2630709707736969	-1.0768390893936157	1.0064278841018677	1.4818334579467773	-0.2862500250339508	-3.8691422939300537	-2.0123531818389893	-2.6823596954345703	-3.6653735637664795	-5.222263336181641	-5.881296634674072	-9.150781631469727	-3.5396931171417236
ENSG00000142733.14	-0.02838616445660591	-1.1306594610214233	1.4190995693206787	0.5400359630584717	-1.2580175399780273	0.3533341586589813	1.1159918308258057	0.12758418917655945	-3.971169948577881	-3.2945570945739746	-4.106450080871582	-4.388213634490967	-5.843817710876465	-6.603085994720459	-8.926366806030273	-4.040916919708252
ENSG00000181773.6	0.279182106256485	-0.14362743496894836	0.9449418187141418	0.3699837625026703	-0.05906058847904205	-0.21216514706611633	0.5125381946563721	-0.5956571102142334	-3.172647476196289	-2.4471096992492676	-2.378641366958618	-3.3362233638763428	-4.417606353759766	-4.654169082641602	-5.939657688140869	-3.048701047897339
ENSG00000158195.10	-0.34754908084869385	-0.7133530378341675	0.8212937712669373	0.03560259938240051	-3.060612440109253	-0.41610726714134216	4.350935935974121	0.1235266625881195	-3.602283000946045	-3.301954746246338	-3.857921600341797	-4.188573360443115	-5.817312240600586	-6.160536289215088	-7.755825519561768	-3.718261957168579
ENSG00000237429.1	-0.22879616916179657	-0.6837227940559387	-0.8121741414070129	-0.2505878210067749	-0.22798354923725128	0.0289786234498024	0.5362861752510071	-0.25224146246910095	-3.4293696880340576	-2.752955198287964	-3.2740612030029297	-3.929373025894165	-5.415444374084473	-6.531928062438965	-8.258325576782227	-3.432953119277954
ENSG00000126705.13	0.16534478962421417	0.599685549736023	0.028826646506786346	1.759968638420105	-1.1154011487960815	0.7601564526557922	3.304152488708496	-0.8132234811782837	-3.592541217803955	-2.44174861907959	-3.2352256774902344	-4.028836250305176	-5.1029157638549805	-5.872977256774902	-7.560170650482178	-3.3141393661499023
ENSG00000000938.12	0.12169171869754791	-0.7723241448402405	1.7503060102462769	0.3612540066242218	-0.9746959805488586	0.41203781962394714	1.0403238534927368	0.11065182089805603	-3.983469247817993	-3.2678396701812744	-3.829732894897461	-4.5052080154418945	-5.46553897857666	-6.2786054611206055	-8.621633529663086	-4.003079414367676
ENSG00000235912.1	-0.4811170697212219	-0.2528911530971527	-1.0109237432479858	2.361910581588745	-0.28190261125564575	-1.5017398595809937	2.1860408782958984	-0.3660651743412018	-2.14399790763855	-2.7776403427124023	-3.3413357734680176	-3.9941999912261963	-5.373533248901367	-6.2059736251831055	-6.645579814910889	-4.259196758270264
ENSG00000126709.14	0.057858120650053024	1.1356230974197388	0.7137776017189026	2.2084102630615234	-1.474263072013855	-2.9640305042266846	5.132552623748779	0.18574771285057068	-3.657151937484741	-4.27859354019165	-4.31791877746582	-5.303335666656494	-7.333182334899902	-7.839484691619873	-7.941291809082031	-4.9001336097717285
ENSG00000009780.15	0.15254898369312286	0.24344006180763245	-0.6376556754112244	-0.6578543186187744	-0.5886128544807434	-0.5659658312797546	2.5590567588806152	0.32502731680870056	-3.660154342651367	-3.117844343185425	-3.272097587585449	-4.377004146575928	-5.518985748291016	-6.030210971832275	-7.4091057777404785	-3.5199666023254395
ENSG00000231344.1	0.11283011734485626	0.2073228657245636	-0.5249266028404236	-0.3158058226108551	-0.31559044122695923	0.6090019941329956	0.5757289528846741	0.07661435008049011	-3.8945329189300537	-2.4711031913757324	-3.0275425910949707	-3.64815092086792	-5.854532241821289	-5.859918594360352	-8.368541717529297	-4.047801971435547
ENSG00000230833.1	0.3008077144622803	0.3539523184299469	-0.5835455060005188	-0.0764019638299942	-0.15185381472110748	0.6353318095207214	0.5461910963058472	0.010068118572235107	-3.7879858016967773	-2.8829762935638428	-2.997767925262451	-4.050465106964111	-5.359410285949707	-5.705391883850098	-7.445965766906738	-3.5036849975585938
ENSG00000117758.13	-0.16919384896755219	-0.3480618894100189	0.2914127707481384	-1.0013432502746582	-0.9790295958518982	-1.3281056880950928	5.579723834991455	0.3890596330165863	-3.5568482875823975	-3.3111777305603027	-3.3751487731933594	-4.156663417816162	-5.5125274658203125	-6.245632171630859	-7.674752712249756	-3.4579880237579346
ENSG00000269971.1	-0.3224884867668152	-1.7006222009658813	-0.2602441906929016	-0.18438971042633057	-0.9478388428688049	1.8232442140579224	2.607348918914795	-0.3528365194797516	-3.994323492050171	-2.9195852279663086	-3.841063976287842	-4.440284729003906	-7.311221122741699	-6.838371753692627	-8.798304557800293	-3.701713800430298
ENSG00000270031.1	-1.223882794380188	-0.5193917751312256	0.19815531373023987	-0.6138991117477417	-0.47449302673339844	1.1359401941299438	1.2443197965621948	-0.24661752581596375	-3.767653226852417	-3.1331775188446045	-2.91326904296875	-4.066750526428223	-5.799528121948242	-5.899324893951416	-7.742541313171387	-4.1332268714904785
ENSG00000117751.17	-0.4659203290939331	-0.09582743048667908	-0.05314631015062332	-0.533461332321167	-0.7302916049957275	-1.935937762260437	4.323540687561035	-0.17887011170387268	-3.5672991275787354	-3.3459911346435547	-3.502957344055176	-4.402782440185547	-5.365203857421875	-6.371081829071045	-7.616503715515137	-3.5902702808380127
ENSG00000252947.1	-0.29913461208343506	-0.5464593172073364	-2.492615222930908	1.2035903930664062	-0.4034147262573242	-1.6797209978103638	2.3572511672973633	-0.26677563786506653	-3.0579440593719482	-2.712130308151245	-2.6803441047668457	-4.343636989593506	-5.492461204528809	-5.861433982849121	-8.568290710449219	-2.98294997215271
ENSG00000130775.15	-1.0674004554748535	-0.5817999839782715	-0.12913286685943604	-0.683279275894165	-2.0936219692230225	-0.7679281234741211	1.0678367614746094	0.918554425239563	-3.0703554153442383	-2.9314541816711426	-3.045701026916504	-3.363983154296875	-5.138582229614258	-5.423996448516846	-7.034144401550293	-4.112033367156982
ENSG00000117748.9	-0.5368614196777344	-0.27010664343833923	0.1266041398048401	-0.5923738479614258	-0.2273954302072525	-2.1122255325317383	4.339413166046143	-0.25384727120399475	-4.215158462524414	-3.8653604984283447	-3.6691198348999023	-5.145740032196045	-5.9605865478515625	-7.276641845703125	-8.606776237487793	-4.262299060821533
ENSG00000130768.14	-0.4565109610557556	-0.20439493656158447	-0.007626578211784363	-0.11344549804925919	0.40565526485443115	0.11657200008630753	0.30496370792388916	-0.2053849846124649	-3.8486342430114746	-2.855653762817383	-3.175570487976074	-4.155738353729248	-5.202700614929199	-5.885566234588623	-7.869960784912109	-3.814440965652466
ENSG00000158156.7	-0.377000093460083	0.1558873951435089	-0.13359898328781128	0.3114604949951172	-0.699404776096344	-0.3602154552936554	1.8034944534301758	-0.05026426911354065	-4.167872428894043	-3.3914194107055664	-3.269883155822754	-4.680166244506836	-5.849531173706055	-6.645662784576416	-8.091288566589355	-3.822777271270752
ENSG00000158161.15	-1.2040579319000244	-0.2525993287563324	0.3383944630622864	-0.12550100684165955	-0.8780251145362854	0.0676441565155983	3.0791420936584473	-0.7221163511276245	-3.948132038116455	-3.2909045219421387	-3.5719642639160156	-4.75431489944458	-5.7310686111450195	-6.383967399597168	-7.9657158851623535	-3.7320468425750732
ENSG00000238231.2	-0.9291967749595642	0.2019340693950653	-0.6779987215995789	0.22911083698272705	-0.38040614128112793	0.5261538028717041	0.6974106431007385	-0.5154820680618286	-3.7556467056274414	-2.0623621940612793	-2.122013568878174	-3.8315773010253906	-5.107572555541992	-5.740015029907227	-7.528476715087891	-3.2839255332946777
ENSG00000240750.3	-0.637731671333313	-0.12608447670936584	-0.9355672001838684	0.2744967043399811	-0.6212128400802612	0.7224370241165161	1.0550674200057983	-0.5408302545547485	-3.1123223304748535	-2.181016683578491	-3.1561102867126465	-3.9641425609588623	-5.55190372467041	-5.873288154602051	-8.109235763549805	-3.369713306427002
ENSG00000228589.3	-0.5247894525527954	-0.5567318201065063	0.15109074115753174	0.5820389986038208	-0.7303214073181152	-1.27571702003479	2.8924062252044678	-0.9877594709396362	-3.0393524169921875	-1.641871690750122	-1.3257853984832764	-3.5579395294189453	-3.737183094024658	-3.187136173248291	-5.03753662109375	-0.36385804414749146
ENSG00000214812.3	-0.16844239830970764	-0.15981650352478027	-0.7624567747116089	-0.3988514244556427	-0.04317335784435272	-0.09935066848993301	0.09291025251150131	-0.7992969751358032	-3.3254756927490234	-2.702104091644287	-2.7438807487487793	-4.049498558044434	-4.871585845947266	-5.50855016708374	-7.6254496574401855	-3.5167267322540283
ENSG00000169403.11	-1.2109638452529907	-0.5734174251556396	-0.24862846732139587	-0.4330836832523346	-0.5833549499511719	-1.7620508670806885	0.63906329870224	-0.8641754388809204	-3.2243094444274902	-3.1554837226867676	-3.5522713661193848	-4.590328693389893	-5.375011444091797	-6.530679225921631	-8.39731502532959	-4.318220138549805
ENSG00000126698.10	0.3595508337020874	-0.3506554067134857	0.014382295310497284	-0.8143711090087891	-0.5687140822410583	-1.6686679124832153	5.293574810028076	-0.14518490433692932	-3.538557291030884	-3.1830508708953857	-3.3115286827087402	-4.143826007843018	-5.541446685791016	-6.281022071838379	-7.654507637023926	-3.4242348670959473
ENSG00000130770.17	-0.14390741288661957	-1.573229193687439	-1.4619560241699219	0.5067179203033447	0.28430789709091187	-2.1193933486938477	5.193050384521484	-0.737014651298523	-3.6856133937835693	-3.4365949630737305	-3.576446533203125	-4.626373767852783	-5.701113700866699	-6.671030521392822	-8.735313415527344	-3.531589984893799
ENSG00000270605.1	-0.0822785496711731	-0.4289478063583374	-0.8203772902488708	-0.2795320749282837	-0.36227893829345703	0.30398643016815186	0.21428540349006653	-0.5644856691360474	-4.1015520095825195	-3.035247564315796	-3.3152074813842773	-4.5996599197387695	-5.398943901062012	-6.413991451263428	-8.494961738586426	-3.758338212966919
ENSG00000130766.4	-1.2369974851608276	-0.6496893167495728	1.9359239339828491	1.4436942338943481	-0.15662775933742523	-0.8185839653015137	1.8664047718048096	-0.4849400818347931	-4.438392162322998	-3.454559564590454	-3.8341140747070312	-5.0205206871032715	-5.70050048828125	-7.486730098724365	-8.881803512573242	-3.8437938690185547
ENSG00000130772.13	-0.7494308948516846	-0.25994953513145447	-0.3660600781440735	0.1771221160888672	-0.385922372341156	-1.3181639909744263	2.1440205574035645	-0.5027250051498413	-3.668898820877075	-3.5741727352142334	-3.2434921264648438	-4.662797451019287	-5.5202836990356445	-6.413095951080322	-8.1046781539917	-3.8839426040649414
ENSG00000204138.12	-0.48007911443710327	-0.3524228036403656	-0.545430064201355	-0.09382760524749756	-1.8923207521438599	0.4112098515033722	2.3994178771972656	-0.5817941427230835	-3.7536065578460693	-2.6738462448120117	-3.2291078567504883	-4.118852138519287	-5.526242256164551	-6.10744047164917	-8.262633323669434	-3.5321993827819824
ENSG00000229820.2	-0.09754385054111481	-0.05608085170388222	-0.7068455219268799	-0.24004897475242615	-0.872628927230835	1.05215585231781	0.926485002040863	-0.6922578811645508	-3.9610648155212402	-2.4042422771453857	-2.70501708984375	-3.9280154705047607	-4.770477294921875	-5.9931793212890625	-7.362090110778809	-3.6699583530426025
ENSG00000221216.1	-0.5059360265731812	-0.11327549815177917	0.08661331981420517	-0.3755844533443451	-0.8894196152687073	1.3158713579177856	1.0890861749649048	-0.6192494630813599	-3.827633857727051	-2.790822744369507	-2.8989553451538086	-5.038888454437256	-5.162330627441406	-6.123800277709961	-8.110127449035645	-4.641115665435791
ENSG00000180198.15	-1.6241878271102905	-0.7477337121963501	0.5771262645721436	0.5277227163314819	-0.10443131625652313	-0.6282610297203064	1.427585482597351	-1.0179851055145264	-3.944934368133545	-2.9879117012023926	-3.2364773750305176	-4.522298336029053	-5.028694152832031	-5.8291168212890625	-7.453489780426025	-3.1265153884887695
ENSG00000242125.3	-0.8382260799407959	-1.6420916318893433	0.4588112235069275	0.1464044153690338	-0.49640005826950073	0.14537957310676575	2.09804105758667	0.19960996508598328	-3.57429838180542	-2.612779140472412	-3.0872578620910645	-4.027587890625	-5.539081573486328	-5.688572883605957	-7.467813491821289	-3.1303653717041016
ENSG00000200087.1	1.4070149660110474	-1.8515070676803589	-3.8102025985717773	3.810429811477661	-3.1979293823242188	-2.7055253982543945	10.497269630432129	-1.7620395421981812	-3.4450151920318604	-4.58378791809082	-4.255092144012451	-7.03816032409668	-7.973766326904297	-8.73561954498291	-11.482823371887207	-5.548542022705078
ENSG00000180098.9	-0.493145227432251	-1.017361044883728	-0.65447998046875	-0.24551841616630554	-1.107143759727478	-0.22018644213676453	2.2546496391296387	0.06892189383506775	-3.9668078422546387	-3.0316545963287354	-3.3550310134887695	-4.37033748626709	-5.7067060470581055	-6.396574020385742	-8.454648971557617	-3.71804141998291
ENSG00000197989.13	-0.4924837350845337	-0.8818070888519287	-0.4766708016395569	-0.133122518658638	-0.8257718682289124	-0.1642875373363495	1.2582757472991943	0.07759395241737366	-3.6615359783172607	-2.7429451942443848	-2.990795612335205	-3.8462395668029785	-5.456762313842773	-6.256036758422852	-7.526998996734619	-3.4138545989990234
ENSG00000221539.1	-0.4208471179008484	-0.617540717124939	0.5083796977996826	-0.08835041522979736	-1.808115005493164	0.5842240452766418	1.503321886062622	-0.21736827492713928	-5.185902118682861	-3.511018991470337	-4.3590779304504395	-5.923208713531494	-7.1321868896484375	-7.927618503570557	-10.939271926879883	-4.134944438934326
ENSG00000120656.11	-0.7402522563934326	-0.3084963262081146	-0.02706129103899002	-0.0197104811668396	-0.7278604507446289	-1.2389386892318726	2.3252086639404297	-1.248231291770935	-3.8186094760894775	-3.327313184738159	-3.551609516143799	-4.8436455726623535	-5.792359352111816	-6.586544990539551	-8.05225658416748	-3.740614175796509
ENSG00000229388.1	-0.35157090425491333	-0.25409647822380066	-0.8165273666381836	-0.2568383812904358	-0.6184796094894409	-0.5505415201187134	0.6998217701911926	-0.6402534246444702	-3.5357654094696045	-2.847581148147583	-3.064444065093994	-4.456575870513916	-5.433122634887695	-6.322848320007324	-8.314360618591309	-3.2912466526031494
ENSG00000274978.1	-0.014913950115442276	-0.23729023337364197	0.18191200494766235	-0.568003237247467	0.08967778086662292	0.03868446499109268	0.06985188275575638	-0.4152713716030121	-2.91031551361084	-2.0346367359161377	-1.8269727230072021	-3.420949697494507	-4.534995079040527	-4.381582736968994	-6.333390712738037	-3.1179802417755127
ENSG00000162419.12	-0.41340458393096924	0.07158985733985901	-0.3408622741699219	-0.15273961424827576	-0.1344004124403	-0.37245050072669983	1.97560453414917	0.020490258932113647	-3.8625662326812744	-3.018045663833618	-3.1451339721679688	-4.493975639343262	-5.374575614929199	-6.2367448806762695	-7.61794900894165	-3.525188684463501
ENSG00000252777.1	-0.6837855577468872	0.2330491840839386	-0.17131692171096802	0.3670752942562103	-0.11258435249328613	0.9794673323631287	0.41345861554145813	0.14355283975601196	-2.7692227363586426	-2.909104824066162	-2.2152209281921387	-3.3510427474975586	-3.9437501430511475	-4.411706924438477	-7.09591817855835	-3.0146896839141846
ENSG00000198492.15	-0.8165045976638794	0.26817479729652405	0.26614266633987427	-0.3135913610458374	-0.2735533118247986	-1.394208312034607	4.129196643829346	0.18632039427757263	-3.6586568355560303	-3.395235538482666	-3.5010852813720703	-4.475125789642334	-5.642817497253418	-6.533442974090576	-7.867094993591309	-3.8318991661071777
ENSG00000116329.10	-0.8872017860412598	0.8879406452178955	-0.13268625736236572	-0.038312554359436035	1.3255256414413452	0.24361351132392883	2.733860969543457	-0.37428537011146545	-3.2837579250335693	-2.972935438156128	-2.705232620239258	-4.25602912902832	-4.702182292938232	-5.954960823059082	-6.869619369506836	-3.4252207279205322
ENSG00000233427.1	0.10100288689136505	-0.20630362629890442	-0.41304081678390503	-0.32647639513015747	0.5896585583686829	-0.04667263478040695	0.6324380040168762	-0.0042746663093566895	-3.5777552127838135	-3.2841081619262695	-2.939059257507324	-4.485454559326172	-5.647220611572266	-5.861689567565918	-8.399419784545898	-3.7343368530273438
ENSG00000159023.19	-0.5898463726043701	0.08551087975502014	-0.6949488520622253	-0.5344915390014648	0.870339035987854	1.2781997919082642	5.595821857452393	0.24972209334373474	-3.147723436355591	-3.1310410499572754	-2.741252899169922	-4.199857711791992	-5.771498680114746	-5.827520370483398	-7.64596700668335	-3.7104480266571045
ENSG00000206704.1	-1.0131800174713135	0.2659798264503479	-0.029614068567752838	-0.1977768987417221	0.5184494256973267	1.0934090614318848	0.5265194773674011	-0.9091213941574097	-2.2364180088043213	-1.4791237115859985	-1.3098758459091187	-3.316077709197998	-4.201731204986572	-4.160280704498291	-5.4325103759765625	-2.4051005840301514
ENSG00000277958.1	0.7722757458686829	0.08581742644309998	-0.6692436337471008	0.11219929158687592	-1.1349425315856934	2.4162135124206543	1.0119234323501587	-0.44030097126960754	-2.858398675918579	-1.7591581344604492	-2.2599263191223145	-2.414698362350464	-3.948246717453003	-3.2607240676879883	-5.421807289123535	-3.1369853019714355
ENSG00000253304.1	-0.7646583318710327	-0.023359868675470352	-0.46502482891082764	0.4149264991283417	1.4410935640335083	-0.9560930132865906	2.6949782371520996	-0.16981306672096252	-3.5892140865325928	-2.9779276847839355	-2.744131565093994	-4.157327175140381	-5.4358673095703125	-5.920472621917725	-7.711886882781982	-3.4583630561828613
ENSG00000225750.1	-0.3118022084236145	-0.3251620829105377	-0.28190818428993225	0.4560316503047943	-0.199456587433815	1.044930338859558	0.6731114387512207	-0.38580140471458435	-3.3454177379608154	-1.8241304159164429	-2.0635199546813965	-3.242781162261963	-4.273382186889648	-4.54719877243042	-6.7152934074401855	-3.0198230743408203
ENSG00000116350.16	-0.6698912382125854	-0.0680151879787445	0.2066226601600647	-0.10425177216529846	-1.1361033916473389	0.09372822195291519	3.313495397567749	-0.06066432595252991	-3.802973508834839	-2.9176132678985596	-3.396937847137451	-4.39917516708374	-5.625170707702637	-6.3126726150512695	-7.812262058258057	-3.8349783420562744
ENSG00000116353.15	0.3536454439163208	-0.31611499190330505	-1.069085717201233	-0.20288994908332825	0.148260697722435	0.0012827292084693909	3.5275397300720215	0.15211734175682068	-4.031898498535156	-3.149765729904175	-3.4384779930114746	-4.548219203948975	-5.8141889572143555	-6.5118818283081055	-8.506214141845703	-4.0317702293396
ENSG00000060656.19	-0.8403455018997192	0.2651856243610382	0.2534133791923523	0.02494417130947113	-1.4439427852630615	-0.3310387432575226	1.3357046842575073	0.04748782515525818	-3.731147050857544	-2.8956587314605713	-3.4399471282958984	-3.918569564819336	-5.364545822143555	-5.826274394989014	-7.637582302093506	-3.360074996948242
ENSG00000186056.9	-0.5420559048652649	0.21777155995368958	-1.2313621044158936	-0.2690199613571167	-1.2259879112243652	-0.23146873712539673	0.42805448174476624	0.6250561475753784	-3.3503029346466064	-2.351027488708496	-3.059701919555664	-3.738584041595459	-5.183966636657715	-5.987703800201416	-7.48974609375	-3.70729660987854
ENSG00000162511.7	-1.8016750812530518	-1.8671129941940308	0.601015031337738	-1.150006651878357	-0.949166476726532	-4.284525394439697	2.589890956878662	0.0387021005153656	-2.909940481185913	-3.4125795364379883	-3.55025053024292	-3.7594220638275146	-5.2371063232421875	-6.868473529815674	-8.664100646972656	-4.076417922973633
ENSG00000264773.1	-0.800715446472168	0.12756329774856567	-0.5882985591888428	-0.5579801797866821	0.07149171829223633	-0.24396485090255737	0.023041270673274994	-0.4824999272823334	-3.1923940181732178	-1.522140383720398	-1.4300382137298584	-2.604464530944824	-3.6820476055145264	-4.333555698394775	-6.2648844718933105	-2.3104395866394043
ENSG00000162512.15	0.7539268732070923	0.11606994271278381	1.0477041006088257	0.4643828570842743	-1.785272479057312	-0.14755281805992126	6.378971576690674	-0.5259660482406616	-3.278459310531616	-3.1269819736480713	-3.445781707763672	-4.299592018127441	-5.583670616149902	-6.048617362976074	-7.686381816864014	-3.6529531478881836
ENSG00000134644.15	-0.7454656362533569	0.1114436686038971	0.2975742220878601	0.021328002214431763	-0.6265419125556946	-1.2434390783309937	5.4377923011779785	-0.34605923295021057	-3.77139949798584	-3.317093849182129	-3.516683578491211	-4.351778030395508	-5.609253883361816	-6.3158698081970215	-7.523182392120361	-3.6256263256073
ENSG00000084628.9	0.014861833304166794	0.10057726502418518	-0.8893111944198608	-0.12980163097381592	-0.848578691482544	-0.7520700097084045	1.097459316253662	-0.42380622029304504	-3.753917694091797	-2.548985481262207	-2.940645217895508	-3.4800021648406982	-5.3096160888671875	-5.846096515655518	-8.00222396850586	-3.1146838665008545
ENSG00000060688.12	-0.5435725450515747	-0.058095309883356094	-0.6803063750267029	-0.33901628851890564	-1.1063209772109985	-1.048862099647522	2.7583813667297363	0.05529603362083435	-3.8306884765625	-3.232893943786621	-3.406731128692627	-4.277684688568115	-5.5369462966918945	-6.5371623039245605	-8.093521118164062	-3.6355526447296143
ENSG00000229447.2	-0.819292426109314	-0.5762957334518433	-1.2162693738937378	-0.7085834741592407	-1.2021032571792603	0.7856115102767944	1.2676265239715576	0.1675632894039154	-3.821106433868408	-2.526348352432251	-2.9311399459838867	-3.8524837493896484	-4.568373680114746	-5.909998416900635	-7.017548561096191	-3.4232912063598633
ENSG00000121766.15	0.27835071086883545	-0.7761677503585815	-0.09684652835130692	-0.6378189325332642	-0.4779844284057617	-1.3506523370742798	5.501248359680176	-0.10973110795021057	-3.9311916828155518	-3.323843240737915	-3.432168960571289	-4.500927448272705	-5.825496673583984	-6.633950233459473	-8.40600299835205	-3.442049741744995
ENSG00000229044.1	-0.6016290783882141	-0.4113292992115021	0.3086928427219391	0.23786845803260803	0.4040371775627136	-0.2628241181373596	0.604369580745697	-0.2720327079296112	-4.04997444152832	-2.991529941558838	-3.1992344856262207	-5.108619213104248	-5.618745803833008	-6.684854984283447	-9.499218940734863	-3.996880054473877
ENSG00000121769.7	-0.6769920587539673	-0.7777303457260132	-1.528321623802185	0.003333181142807007	1.6698533296585083	-2.2909576892852783	4.7158589363098145	-0.17787423729896545	-3.0847160816192627	-3.115727424621582	-2.896162509918213	-4.1304707527160645	-5.5231428146362305	-6.497210502624512	-8.687125205993652	-3.2390384674072266
ENSG00000142910.15	0.7188660502433777	-0.07199546694755554	1.6534423828125	1.0580809116363525	-0.7271965742111206	0.2271880805492401	1.423405408859253	0.3046313226222992	-3.5435688495635986	-3.1663761138916016	-3.681959629058838	-4.051280975341797	-5.27031135559082	-5.7604546546936035	-7.362643718719482	-3.7828052043914795
ENSG00000162517.12	-0.15484128892421722	-0.5593909025192261	-0.2056482434272766	0.16059687733650208	-0.04435087740421295	-2.058560848236084	5.549096584320068	-0.24175921082496643	-3.659945249557495	-3.163048267364502	-3.239579677581787	-4.327296257019043	-5.581587791442871	-6.344825744628906	-7.818902969360352	-3.257258892059326
ENSG00000084636.17	-0.16727493703365326	0.020702984184026718	-2.2011520862579346	-0.04850301146507263	-3.01326584815979	0.16686692833900452	3.6827192306518555	0.08892259001731873	-4.212913513183594	-2.453303813934326	-3.6139869689941406	-4.197231292724609	-6.24205207824707	-6.641672134399414	-9.190835952758789	-4.296262741088867
ENSG00000121753.12	1.013696551322937	0.6922174692153931	-0.9678006768226624	0.8894027471542358	-0.04746837913990021	-0.025161348283290863	6.276922702789307	-1.3168033361434937	-3.8899190425872803	-3.372709274291992	-3.2315444946289062	-4.779018878936768	-5.588977813720703	-6.744808197021484	-7.699589252471924	-3.7758591175079346
ENSG00000266580.1	-0.14512436091899872	0.5599695444107056	-2.2817721366882324	1.036913514137268	-0.7720018029212952	1.1740378141403198	2.631822109222412	-1.6059165000915527	-3.276109218597412	-2.432162046432495	-1.5899759531021118	-4.804029941558838	-5.922515869140625	-7.551416873931885	-8.447463035583496	-3.660567045211792
ENSG00000134668.12	-0.4255402684211731	-0.5514830350875854	0.06897144764661789	0.0183427631855011	-0.4221177101135254	0.12021926790475845	0.13430964946746826	0.04085241258144379	-3.305692672729492	-2.880124568939209	-3.1634507179260254	-4.271297454833984	-5.4681854248046875	-6.378808975219727	-8.347338676452637	-3.980952262878418
ENSG00000269967.1	-2.58246111869812	-0.6502385139465332	-0.4605863690376282	-0.04185039550065994	-2.117929458618164	0.49964025616645813	1.5777158737182617	-0.6843465566635132	-3.2622506618499756	-1.835227370262146	-3.1752967834472656	-3.905571222305298	-5.184731483459473	-5.575652122497559	-7.698980331420898	-3.425387382507324
ENSG00000184007.18	0.6365920305252075	-0.9576724767684937	-1.1943596601486206	-0.8620520830154419	-2.732210636138916	-1.3578733205795288	6.711869239807129	0.16943654417991638	-3.2741987705230713	-3.007627010345459	-3.365719795227051	-4.004903793334961	-5.445934295654297	-5.5492262840271	-7.810480117797852	-3.2529261112213135
ENSG00000121774.17	-0.6746886968612671	0.23260989785194397	-0.3211439251899719	-0.5466389656066895	-0.8570654988288879	-1.3583780527114868	5.680119037628174	-0.05532732605934143	-3.837317705154419	-3.501652956008911	-3.655583381652832	-4.796789169311523	-6.154997825622559	-6.7598114013671875	-8.452301979064941	-3.861914873123169
ENSG00000121775.17	-0.5345417857170105	0.5766929388046265	-0.6566966772079468	0.6856056451797485	-0.49197930097579956	-0.12639591097831726	2.1084492206573486	-0.22068455815315247	-3.9647834300994873	-3.0785586833953857	-3.3338279724121094	-4.532513618469238	-5.5406293869018555	-6.348259925842285	-7.8085455894470215	-3.7516379356384277
ENSG00000266203.1	0.5612319707870483	-1.4031379222869873	-0.7860613465309143	0.0774354338645935	-2.0338919162750244	1.8469101190567017	1.8561996221542358	-1.0500621795654297	-3.8592913150787354	-2.870110034942627	-4.118102073669434	-4.355708599090576	-6.158846855163574	-5.638554096221924	-8.454279899597168	-4.040754795074463
ENSG00000025800.13	-0.7120579481124878	0.33612409234046936	0.5800144076347351	-0.016114145517349243	-0.5007665753364563	-1.0745818614959717	4.7981486320495605	0.019382566213607788	-3.606837511062622	-3.367103338241577	-3.4352011680603027	-4.363556861877441	-5.346014022827148	-6.259759902954102	-7.1818437576293945	-3.7222342491149902
ENSG00000084652.15	-0.5562050342559814	-0.31925663352012634	0.40493398904800415	0.4913152754306793	-1.444224238395691	-0.6289134621620178	4.176510810852051	0.2746375501155853	-4.069396495819092	-3.3685336112976074	-3.678189277648926	-4.755166053771973	-6.010427474975586	-6.577883720397949	-7.990379810333252	-3.753401279449463
ENSG00000160050.14	0.26022475957870483	0.17753866314888	-0.2830362319946289	-0.12699826061725616	-0.005125358700752258	-0.6832782626152039	1.486632227897644	-0.9290692806243896	-3.583479166030884	-3.084890365600586	-3.265239715576172	-4.4904937744140625	-5.267294883728027	-6.063711643218994	-7.69393253326416	-3.7185888290405273
ENSG00000224066.1	0.3443034887313843	0.019422080367803574	-0.8063961267471313	-0.08280935883522034	-0.7674573063850403	1.5299489498138428	2.0607259273529053	-0.4708789885044098	-4.638872146606445	-2.703331232070923	-3.440840244293213	-4.796922206878662	-6.379604339599609	-7.436739921569824	-9.690387725830078	-4.273148059844971
ENSG00000160051.11	-0.49158352613449097	0.40992429852485657	-0.4019838571548462	0.0707552433013916	-0.0631691962480545	-0.552115261554718	1.5109198093414307	-0.7228826284408569	-3.415881395339966	-2.9465420246124268	-3.213897228240967	-4.641421318054199	-5.109892845153809	-6.368326187133789	-7.609399318695068	-3.2380738258361816
ENSG00000160055.19	-0.15714727342128754	-0.6644915342330933	-0.921809732913971	0.07989758253097534	-0.9810847640037537	0.49450913071632385	2.6363015174865723	-0.7153505086898804	-4.6100382804870605	-3.247649908065796	-3.368553638458252	-5.008510112762451	-6.30909538269043	-7.36838436126709	-9.132936477661133	-3.7747933864593506
ENSG00000084623.11	-0.38119518756866455	-0.6099504232406616	0.2435256838798523	-0.01350221037864685	-0.5895496606826782	-2.309460163116455	5.777328968048096	-0.011637598276138306	-3.95819354057312	-3.5254249572753906	-3.483527183532715	-4.45565128326416	-5.801642417907715	-6.733183860778809	-8.275689125061035	-3.4822797775268555
ENSG00000220785.7	-0.020285774022340775	-0.3599909245967865	-1.2273932695388794	0.3909672200679779	-1.4646133184432983	-0.1082250103354454	1.4101672172546387	-1.047227144241333	-4.293765068054199	-2.9081451892852783	-3.316753387451172	-4.50195837020874	-5.667046546936035	-6.834567546844482	-8.753931999206543	-3.3287463188171387
ENSG00000183615.5	-0.5068584680557251	-0.6022742390632629	0.5391989946365356	0.4335780441761017	-0.3170066475868225	0.038818903267383575	0.2689480483531952	-0.49905237555503845	-3.9651834964752197	-2.6879045963287354	-3.351925849914551	-3.927865982055664	-5.242053031921387	-5.309800148010254	-8.16489315032959	-3.516462802886963
ENSG00000116478.11	-0.418315589427948	-0.5975147485733032	0.1682766079902649	-0.3031634986400604	-2.0770881175994873	-0.43774768710136414	2.712310791015625	-0.8163686990737915	-4.0352935791015625	-3.260009527206421	-3.5634918212890625	-4.575895309448242	-5.634294509887695	-6.487776756286621	-8.253885269165039	-3.694664239883423
ENSG00000175130.6	0.05325378105044365	0.25570884346961975	-1.5684574842453003	-0.39323851466178894	-4.287193298339844	-2.4120073318481445	6.209892272949219	-0.2161659300327301	-2.8353490829467773	-2.7315101623535156	-3.69728946685791	-3.4462311267852783	-5.133640289306641	-5.4815897941589355	-6.673508167266846	-3.4934146404266357
ENSG00000233775.1	-0.36408013105392456	-0.05829969421029091	-0.3802620768547058	-0.041500404477119446	-0.4695451855659485	0.030296914279460907	0.12098664045333862	-0.5090599656105042	-3.453578472137451	-2.795631170272827	-2.900395393371582	-4.222853660583496	-4.99576473236084	-5.754773139953613	-7.373860836029053	-3.362847089767456
ENSG00000162526.6	-0.026815135031938553	0.06481906771659851	-0.7760758996009827	-0.05723200738430023	-0.7739080786705017	0.598362922668457	0.6478054523468018	0.175306499004364	-3.5574440956115723	-2.318272352218628	-2.8859047889709473	-3.5716660022735596	-5.200281143188477	-5.6877593994140625	-7.366112232208252	-3.2588486671447754
ENSG00000225828.1	-0.3234248161315918	-0.2790764272212982	-0.6145399808883667	0.692225456237793	-1.035373330116272	0.6825609803199768	1.20360267162323	-0.06308361887931824	-3.8663926124572754	-2.2138373851776123	-2.9840383529663086	-3.712123394012451	-5.28059196472168	-5.758370876312256	-8.09642219543457	-3.4923582077026367
ENSG00000160058.18	-0.10197626054286957	0.09305873513221741	0.00671570748090744	-0.06691280007362366	-0.9209969639778137	-0.756214439868927	4.807638645172119	-0.21462765336036682	-3.827681303024292	-3.3686747550964355	-3.546133518218994	-4.59739351272583	-5.708044052124023	-6.521385192871094	-7.961920738220215	-3.7928688526153564
ENSG00000273274.1	-0.41644030809402466	-0.21681591868400574	-0.04979989677667618	-0.2159072458744049	-0.28071337938308716	0.046277277171611786	0.2797638773918152	-0.35527631640434265	-3.5054798126220703	-2.5990688800811768	-3.0932531356811523	-3.9429187774658203	-4.942808151245117	-5.5965962409973145	-7.312841892242432	-3.52553653717041
ENSG00000160062.14	0.06861729919910431	0.14877226948738098	-0.46628454327583313	-0.49433761835098267	0.23190809786319733	-0.16663819551467896	1.148653268814087	0.3033962547779083	-3.5913078784942627	-3.077057361602783	-3.279438018798828	-4.5296478271484375	-5.458418846130371	-6.1069746017456055	-7.894716262817383	-3.6631016731262207
ENSG00000176261.15	0.20608915388584137	-0.9707940816879272	-0.6569892764091492	-0.3915201723575592	-0.5225523710250854	-0.08988066762685776	3.207508087158203	-0.13815823197364807	-4.014528751373291	-3.221341609954834	-3.3683857917785645	-4.469282627105713	-5.712674140930176	-6.329190731048584	-8.727261543273926	-3.5652215480804443
ENSG00000162521.18	-0.14187048375606537	0.01631179079413414	0.2933834195137024	-0.9169178009033203	-1.0749181509017944	-0.7350228428840637	4.745311737060547	-0.10829058289527893	-3.5784523487091064	-3.176316261291504	-3.325590133666992	-4.0760722160339355	-5.404529571533203	-5.950406074523926	-7.502151012420654	-3.5803091526031494
ENSG00000162520.14	-0.5054579377174377	-0.2824661433696747	1.0823596715927124	-1.2758744955062866	-1.7224370241165161	-0.02766343206167221	1.4339163303375244	-1.5280967950820923	-3.7408649921417236	-3.0418787002563477	-3.7757740020751953	-4.768136024475098	-6.220166206359863	-7.106817245483398	-9.25441837310791	-4.205189228057861
ENSG00000162522.10	0.20587314665317535	-0.8261295557022095	0.502614438533783	0.8756794929504395	-0.38307827711105347	1.336815595626831	3.0253443717956543	-0.7955077886581421	-3.483125925064087	-2.407674551010132	-3.00227689743042	-4.333221435546875	-5.287042617797852	-6.0522871017456055	-8.017536163330078	-3.2576258182525635
ENSG00000134684.10	-1.3637982606887817	0.2865888178348541	-0.9452194571495056	0.19635197520256042	1.1366702318191528	-1.74404776096344	5.05626916885376	0.27702245116233826	-3.234031915664673	-3.070687770843506	-2.5799756050109863	-3.8534774780273438	-4.88824462890625	-5.507717609405518	-7.040996074676514	-3.0337252616882324
ENSG00000116497.17	-1.1184017658233643	-0.4129980504512787	-0.7703303694725037	-0.4393649995326996	-0.48285502195358276	0.7908753752708435	4.045569896697998	-0.243953138589859	-3.834638833999634	-2.9541432857513428	-2.903613567352295	-4.214736461639404	-5.817456245422363	-6.322113037109375	-7.793551921844482	-3.595139741897583
ENSG00000160097.15	0.5243203639984131	-0.10031017661094666	0.45812588930130005	0.19119206070899963	0.5505743622779846	-0.19668027758598328	3.3496017456054688	-0.7712661027908325	-3.983999013900757	-3.4171199798583984	-3.314955711364746	-4.669229507446289	-5.189414024353027	-6.394549369812012	-7.627136707305908	-3.6698367595672607
ENSG00000121905.9	0.10974802076816559	0.111337810754776	-2.3610596656799316	0.563561201095581	1.4279569387435913	-2.940687656402588	10.984919548034668	-0.6725143194198608	-2.4472243785858154	-3.2915239334106445	-2.384007215499878	-3.606720447540283	-5.446748733520508	-5.29536247253418	-7.735459804534912	-3.261583089828491
ENSG00000121900.18	-0.011038530617952347	-1.0399199724197388	0.5812099575996399	0.3305288851261139	-1.8313220739364624	-0.8059383630752563	2.911593437194824	-1.3744770288467407	-3.7992351055145264	-3.0608561038970947	-3.5886263847351074	-4.407218933105469	-5.923372268676758	-6.454401969909668	-8.148892402648926	-3.6439144611358643
ENSG00000116514.16	-0.7433613538742065	-0.5624741315841675	0.3052552342414856	0.41619983315467834	-0.3894766569137573	-1.5106306076049805	3.6817445755004883	-0.40952005982398987	-3.819679021835327	-3.2611019611358643	-3.484316825866699	-4.8182854652404785	-5.58512020111084	-6.604562759399414	-7.916703701019287	-3.587953567504883
ENSG00000004455.16	-0.4721583127975464	-0.8586660623550415	-0.4168253540992737	-0.4350365698337555	-1.8938392400741577	-0.45795223116874695	3.5088894367218018	-0.20515838265419006	-3.910418748855591	-3.12902569770813	-3.366366386413574	-4.5684967041015625	-5.936801910400391	-6.580211162567139	-8.394563674926758	-3.5514113903045654
ENSG00000276645.1	-0.17986758053302765	-0.16646268963813782	-0.6348161101341248	-0.11200505495071411	-0.48303163051605225	0.7002958655357361	0.7605685591697693	-0.26726582646369934	-3.856981039047241	-3.333339214324951	-3.153578281402588	-5.0667314529418945	-6.757458686828613	-6.343454360961914	-9.314201354980469	-3.9038450717926025
ENSG00000142920.16	-0.49987149238586426	1.061962366104126	-2.169978380203247	-0.3595053553581238	-1.2812433242797852	-0.5996482968330383	2.7048285007476807	-0.8509267568588257	-3.9488513469696045	-3.015324592590332	-3.324991226196289	-4.741217136383057	-5.623559951782227	-6.447273254394531	-8.317425727844238	-3.7670459747314453
ENSG00000278997.1	-1.3204238414764404	-0.17237892746925354	-0.804954469203949	0.006461501121520996	-1.7640126943588257	0.5386272072792053	0.8000015616416931	-0.34690114855766296	-3.69592022895813	-2.3869211673736572	-3.2357258796691895	-4.600391387939453	-5.367891311645508	-5.66386079788208	-8.160185813903809	-3.700249195098877
ENSG00000116525.13	-0.7644377946853638	0.595885157585144	-0.9715692400932312	0.027532964944839478	-2.383355140686035	-0.46106603741645813	1.9916725158691406	0.13904210925102234	-3.500964641571045	-2.6583807468414307	-3.5966663360595703	-3.945099353790283	-5.222113609313965	-6.230508804321289	-7.738692760467529	-3.657968044281006
ENSG00000279179.1	-0.3794294595718384	0.1248399019241333	-0.17390301823616028	0.6005223989486694	-0.6062507629394531	0.724141538143158	0.4615152180194855	-0.27228033542633057	-3.374119281768799	-2.406379461288452	-2.714395046234131	-3.635082721710205	-5.032998085021973	-5.165747165679932	-7.865776538848877	-3.2019193172454834
ENSG00000160094.14	0.01424623653292656	-0.20110520720481873	-0.28075987100601196	0.8443584442138672	-0.8348673582077026	-0.13695892691612244	3.6697745323181152	-0.5055476427078247	-3.864711046218872	-3.158341884613037	-3.3919677734375	-4.522468090057373	-5.784904479980469	-6.442631721496582	-8.068367958068848	-3.812349796295166
ENSG00000270115.1	-0.6146379113197327	0.3931894600391388	-0.21624797582626343	0.36067768931388855	-1.3586783409118652	1.5636391639709473	1.9582350254058838	-0.6983135938644409	-3.463435173034668	-1.98392653465271	-2.997795581817627	-3.9438016414642334	-5.213658332824707	-5.2984795570373535	-7.621964931488037	-3.3905045986175537
ENSG00000134686.17	-0.275066614151001	-0.34782251715660095	-0.04890985041856766	0.4592759907245636	-1.4960401058197021	-0.32748934626579285	4.799663066864014	1.047620177268982	-3.8358843326568604	-3.341864585876465	-3.4785361289978027	-4.212893962860107	-5.800902366638184	-6.479320526123047	-7.961264133453369	-3.754434823989868
ENSG00000222112.1	-0.9984078407287598	-0.8746041059494019	-1.1281061172485352	0.10955879092216492	-1.8833321332931519	1.3887364864349365	2.9249041080474854	0.4088030755519867	-3.9302775859832764	-2.788242816925049	-3.0356717109680176	-4.487473964691162	-5.3503570556640625	-6.419066429138184	-9.12868595123291	-3.431976318359375
ENSG00000121903.14	-0.8191652297973633	0.1596161425113678	-0.275238037109375	-0.16069084405899048	-0.8026465773582458	-0.23952952027320862	1.9052553176879883	-0.5759377479553223	-3.8076930046081543	-3.036215305328369	-3.51339054107666	-4.734174728393555	-5.484565734863281	-6.254687786102295	-7.459564208984375	-3.76464581489563
ENSG00000121904.17	-0.5686280131340027	0.9701143503189087	-1.267162561416626	0.21582111716270447	0.011256709694862366	0.9418147206306458	2.7077555656433105	-0.50334632396698	-3.9941399097442627	-2.576819896697998	-2.5301318168640137	-4.262397766113281	-5.5356245040893555	-6.386061191558838	-7.6664934158325195	-3.540841817855835
ENSG00000207941.1	-1.1217681169509888	-0.24663051962852478	-0.6610730290412903	0.18535968661308289	0.8615872859954834	0.8674702048301697	0.9832757115364075	-0.22986075282096863	-2.094909429550171	-1.453270435333252	-2.461671829223633	-3.292983293533325	-4.0371198654174805	-5.353108882904053	-5.886125087738037	-2.0309555530548096
ENSG00000163866.8	-0.1339850276708603	-0.6866077184677124	-0.39970993995666504	0.1500982642173767	0.46896207332611084	-0.1827920377254486	3.3292126655578613	-0.053002744913101196	-3.9933395385742188	-3.1089067459106445	-3.0406484603881836	-4.67671537399292	-5.509742736816406	-6.425337314605713	-7.943411350250244	-3.4298460483551025
ENSG00000255811.1	-0.6347362995147705	-0.6434917449951172	0.11902623623609543	0.6764775514602661	-0.4800296425819397	1.3009233474731445	0.8537344932556152	-0.7078845500946045	-3.739633083343506	-2.3796334266662598	-2.3673958778381348	-3.862205982208252	-5.004929542541504	-5.149939060211182	-8.024560928344727	-2.859518527984619
ENSG00000187513.8	0.2555668354034424	0.2718048393726349	1.8454965353012085	0.8023389577865601	-0.5963016748428345	0.001345314085483551	1.3555971384048462	1.2533363103866577	-3.975919008255005	-3.299079418182373	-3.2134451866149902	-3.6662561893463135	-5.286869049072266	-6.286653518676758	-6.9116387367248535	-3.899777412414551
ENSG00000116544.11	1.3250328302383423	0.2120911180973053	-1.1683849096298218	0.8937569856643677	0.42919570207595825	0.39094558358192444	7.236927509307861	-2.11790132522583	-3.053480625152588	-2.8755874633789062	-2.43632435798645	-4.293906211853027	-5.231832504272461	-5.890616416931152	-7.22286319732666	-3.162998676300049
ENSG00000241014.1	0.5361866354942322	-0.05979034677147865	-0.3065498173236847	-0.3827808201313019	-0.4069961905479431	0.6503416895866394	0.8505492806434631	0.7965421676635742	-3.748598337173462	-2.7902259826660156	-3.2973861694335938	-4.03558349609375	-5.8447771072387695	-6.123894214630127	-8.275684356689453	-4.002677917480469
ENSG00000243749.1	-0.2435101419687271	0.1450638473033905	0.014161460101604462	-0.41441860795021057	0.042633697390556335	-0.20826438069343567	0.12600865960121155	-0.41548952460289	-3.9240634441375732	-2.8439781665802	-2.998849391937256	-4.345486640930176	-5.5306901931762695	-6.153746128082275	-7.439833164215088	-3.6718454360961914
ENSG00000163867.16	-0.4792720079421997	-0.2370513379573822	-0.5144808292388916	-0.7223070859909058	-0.1756618469953537	0.28541818261146545	2.0788402557373047	-0.1478157341480255	-3.687934160232544	-3.0830564498901367	-3.1060476303100586	-4.371735572814941	-5.533851623535156	-6.027578353881836	-7.488641262054443	-3.626485586166382
ENSG00000197056.9	-0.40759873390197754	-0.1313823163509369	0.0241539403796196	-0.8669642210006714	-0.9896358847618103	-0.055966101586818695	2.048090934753418	-0.367147833108902	-3.819214105606079	-3.1220510005950928	-3.4050564765930176	-4.256242752075195	-5.369958877563477	-6.326511383056641	-7.336091041564941	-3.513723850250244
ENSG00000116560.10	-1.0826529264450073	-0.05061039701104164	-0.4335981011390686	-0.42506828904151917	-1.9775563478469849	0.10756603628396988	5.716883182525635	-0.7240461111068726	-3.8043205738067627	-2.873716115951538	-3.2306642532348633	-4.634985446929932	-5.628073692321777	-6.382533550262451	-7.991601467132568	-3.4632527828216553
ENSG00000146463.11	-0.08273838460445404	-0.416705459356308	-0.12192768603563309	-0.662223219871521	-0.4959653615951538	-0.6636434197425842	5.041182994842529	-0.6446312665939331	-3.5527737140655518	-2.998901128768921	-3.13602352142334	-4.216248989105225	-5.182428359985352	-5.892419338226318	-7.416157245635986	-3.1733062267303467
ENSG00000201542.1	-0.8546328544616699	-0.3144572079181671	-0.9520382285118103	-0.17959988117218018	-0.3102654218673706	0.9219951033592224	0.9133895635604858	-0.3556987941265106	-4.635155200958252	-2.8897764682769775	-2.97243070602417	-4.606996059417725	-5.533324241638184	-6.6610188484191895	-9.155740737915039	-4.008424282073975
ENSG00000229994.1	-0.6952223777770996	-0.10624286532402039	-0.5914078950881958	0.2922360301017761	-1.2023075819015503	1.419392466545105	1.3157804012298584	-0.5800968408584595	-3.8477067947387695	-2.2595252990722656	-2.9416956901550293	-4.15707540512085	-5.351973533630371	-5.528957843780518	-8.583906173706055	-3.315155267715454
ENSG00000142687.17	-0.16259203851222992	0.17999044060707092	0.1254153847694397	0.20286038517951965	-0.5066720843315125	-0.11894913762807846	4.47252082824707	0.3378623425960541	-3.9450278282165527	-3.2990055084228516	-3.4691500663757324	-4.525975704193115	-5.6322431564331055	-6.476881980895996	-7.594971656799316	-3.789433717727661
ENSG00000020129.15	-0.6752139329910278	-0.596298098564148	-1.2138522863388062	0.9537012577056885	0.9466454386711121	-1.7283443212509155	10.298198699951172	-0.17989292740821838	-3.130915403366089	-3.2275447845458984	-2.760356903076172	-3.835930347442627	-5.2548418045043945	-5.637614727020264	-7.325226783752441	-3.3307206630706787
ENSG00000239636.1	-0.9717562198638916	-0.275221586227417	-0.16165590286254883	0.45843443274497986	-0.26103365421295166	0.12448614090681076	0.33676281571388245	-0.6958928108215332	-4.203421592712402	-2.861821174621582	-2.912436008453369	-4.361628532409668	-5.20479679107666	-6.218484401702881	-8.741595268249512	-3.5176990032196045
ENSG00000116819.6	-0.4811064600944519	-0.2668564021587372	-1.3760462999343872	0.3407200574874878	-0.8888247609138489	0.7380585670471191	1.6624783277511597	0.8941147327423096	-4.070550441741943	-2.3684046268463135	-2.8088784217834473	-3.8843650817871094	-5.491091728210449	-5.896020412445068	-8.331775665283203	-3.5959553718566895
ENSG00000126067.11	-0.14616845548152924	0.37801995873451233	-0.43606263399124146	-0.20997831225395203	-0.3131101131439209	-1.453192114830017	3.9646215438842773	0.4970570504665375	-3.83341383934021	-3.4027891159057617	-3.398745059967041	-4.548680305480957	-5.653165817260742	-6.583281517028809	-7.841078758239746	-3.6356213092803955
ENSG00000142686.7	-0.32165277004241943	-0.3586810529232025	-0.20530015230178833	-0.03965166211128235	1.1365755796432495	-1.8901469707489014	4.849219799041748	0.264852374792099	-3.3736464977264404	-3.2060439586639404	-3.072512626647949	-4.074011325836182	-5.193572044372559	-5.898934364318848	-7.12904691696167	-3.3947391510009766
ENSG00000092853.13	-0.34070929884910583	-0.2842300236225128	0.12948748469352722	-0.2556351125240326	0.11277882009744644	-0.15563341975212097	0.18629351258277893	-0.043146371841430664	-3.6652214527130127	-2.8514626026153564	-3.254757881164551	-4.274913787841797	-5.168387413024902	-5.7710957527160645	-7.677188396453857	-3.3879201412200928
ENSG00000134698.10	0.06921912729740143	0.02377333864569664	-0.35024958848953247	-0.5491453409194946	-1.0202189683914185	0.3514513075351715	3.5981926918029785	0.1518000066280365	-3.890413284301758	-3.165537118911743	-3.588355541229248	-4.669901371002197	-5.922476768493652	-6.621529579162598	-8.081257820129395	-3.842475414276123
ENSG00000092847.11	0.06100834533572197	0.2895626127719879	0.08099465817213058	-0.18609657883644104	-1.0973364114761353	0.05160311609506607	4.311980247497559	-0.6293977499008179	-3.8308916091918945	-3.1080410480499268	-3.423790454864502	-4.554399490356445	-5.504390716552734	-6.1972737312316895	-7.612097263336182	-3.568516731262207
ENSG00000271914.1	0.007581900805234909	0.044620331376791	-0.6603299975395203	-0.15782415866851807	-0.20690344274044037	-0.06787725538015366	0.14889484643936157	0.18908396363258362	-3.375577449798584	-2.33627986907959	-3.0549025535583496	-4.059248924255371	-5.367861747741699	-5.553155422210693	-7.576822757720947	-3.5750608444213867
ENSG00000126070.19	-1.1239222288131714	-0.08631095290184021	-0.2127426266670227	-0.6143311262130737	-1.3279852867126465	0.2825031578540802	3.069689989089966	-0.2440449297428131	-3.960139274597168	-2.913527250289917	-3.38311767578125	-4.316771984100342	-5.428211212158203	-6.282491683959961	-7.642887115478516	-3.6356098651885986
ENSG00000092850.11	-0.5813625454902649	0.14876647293567657	-0.1545226275920868	-1.1540924310684204	-1.8254886865615845	0.3061773478984833	0.7175549864768982	-2.248168706893921	-4.584441661834717	-3.590597152709961	-4.1669111251831055	-5.870373249053955	-7.173314094543457	-8.256577491760254	-10.737876892089844	-4.749688148498535
ENSG00000116863.10	-1.0342351198196411	0.4148968756198883	-0.397361695766449	0.17723509669303894	-1.133903980255127	-2.0458922386169434	3.309295892715454	-0.238138347864151	-3.823157548904419	-3.281784772872925	-3.5582332611083984	-4.71115255355835	-5.6758222579956055	-6.664002418518066	-8.212541580200195	-3.8621060848236084
ENSG00000171812.11	-0.8200494647026062	-0.06808391213417053	0.11500989645719528	-0.38619542121887207	-0.9124352335929871	-0.9788446426391602	0.2893555760383606	-0.9008371829986572	-3.75122332572937	-3.0985560417175293	-3.8065648078918457	-5.0587477684021	-5.852482795715332	-6.859679222106934	-8.636065483093262	-4.6574931144714355
ENSG00000054116.11	-0.011005986481904984	-0.4096549451351166	-0.35702627897262573	-0.19522079825401306	-0.03776450455188751	-1.504921555519104	3.7394309043884277	-0.37528195977211	-3.8471741676330566	-3.464033603668213	-3.4089932441711426	-4.620596885681152	-5.706717491149902	-6.599815368652344	-8.353160858154297	-3.5555341243743896
ENSG00000116871.15	-0.2035120576620102	0.15910688042640686	-1.0723854303359985	0.997411847114563	-1.9550172090530396	-1.1849299669265747	5.334604740142822	-0.005748182535171509	-3.583887815475464	-3.0988364219665527	-3.642606735229492	-4.37562894821167	-5.540390968322754	-6.323793888092041	-7.4733452796936035	-3.6473615169525146
ENSG00000054118.13	0.00493539497256279	0.38414159417152405	0.13791579008102417	-0.2679186761379242	-1.233389973640442	-1.0620845556259155	5.7494635581970215	0.46535786986351013	-3.8455872535705566	-3.4421792030334473	-3.802814483642578	-4.64088249206543	-6.063885688781738	-6.8407745361328125	-8.378121376037598	-3.880711793899536
ENSG00000214193.9	0.3804463744163513	-0.6217081546783447	-0.22705447673797607	0.7069838047027588	-0.4105760455131531	1.090451717376709	1.9134647846221924	0.10793396830558777	-4.015964508056641	-2.425246000289917	-2.955214500427246	-3.90069317817688	-5.36530876159668	-6.1639723777771	-8.582083702087402	-3.585155725479126
ENSG00000142694.6	0.09040401875972748	-0.17815926671028137	0.6301776170730591	1.3393760919570923	-0.8183713555335999	-0.5685423016548157	0.6632022261619568	-0.3868330419063568	-3.1925559043884277	-3.06268572807312	-3.3496932983398438	-4.567169189453125	-4.930403709411621	-5.893901824951172	-7.1056084632873535	-3.735219717025757
ENSG00000116883.8	0.015536259859800339	-0.5048679113388062	-0.4778352379798889	0.2924356162548065	0.27048808336257935	0.7912453413009644	1.9485857486724854	-0.06872358918190002	-4.010250091552734	-2.574057102203369	-3.108025074005127	-4.41087532043457	-5.013269424438477	-6.466266632080078	-8.085968017578125	-3.6132965087890625
ENSG00000196182.10	-0.19803331792354584	-0.3580363690853119	0.93470698595047	0.9462404251098633	-0.9169068932533264	-0.31047919392585754	2.530453681945801	-0.7703942060470581	-4.065885066986084	-2.99629545211792	-3.389108657836914	-4.633996963500977	-5.508546829223633	-6.704349994659424	-7.884546279907227	-3.621375322341919
ENSG00000181817.5	0.21179868280887604	-0.9190396070480347	-0.5138499140739441	0.5743323564529419	0.06171505153179169	-1.3542612791061401	3.166701316833496	-0.8505121469497681	-3.7863659858703613	-2.865544557571411	-2.9862046241760254	-4.274095058441162	-5.407486915588379	-6.03957462310791	-7.886203289031982	-3.1929678916931152
ENSG00000116885.18	-0.5247365236282349	0.3384222090244293	0.15852826833724976	-0.29399117827415466	0.4354954957962036	-1.0464459657669067	3.250476360321045	-0.6330057382583618	-4.270163059234619	-3.49888277053833	-3.5615997314453125	-4.76204252243042	-6.137297630310059	-7.132082939147949	-8.728079795837402	-3.6808135509490967
ENSG00000201448.1	-0.611142635345459	-0.5253664255142212	-2.529694080352783	0.3001693785190582	0.1120857447385788	-1.6830600500106812	3.4913411140441895	-1.3161803483963013	-4.333858966827393	-4.069027900695801	-4.262368202209473	-6.931532382965088	-8.458456993103027	-8.603737831115723	-10.809161186218262	-5.388925552368164
ENSG00000116898.11	0.11118866503238678	-0.6684318780899048	-0.6936464905738831	-0.3911261260509491	0.20515672862529755	-0.9602667689323425	3.789490222930908	-0.464956670999527	-3.813642740249634	-3.1535592079162598	-3.1500988006591797	-4.200430870056152	-5.362909317016602	-6.507476806640625	-8.015693664550781	-3.370732307434082
ENSG00000119535.17	-0.32178428769111633	-1.4266955852508545	-0.8144362568855286	-0.37930211424827576	-1.0097496509552002	-0.5977957844734192	0.8422713875770569	-0.28074607253074646	-3.638568639755249	-2.963954210281372	-3.3018345832824707	-4.4026079177856445	-5.492036819458008	-6.120859146118164	-8.364696502685547	-3.8116328716278076
ENSG00000163873.9	-0.2940429449081421	1.0041664838790894	-0.7766287922859192	-0.18007490038871765	0.08551205694675446	-0.18186435103416443	2.7884669303894043	-0.3389226496219635	-3.170659065246582	-2.9380805492401123	-3.1841630935668945	-4.063903331756592	-5.091983795166016	-5.53751277923584	-6.877558708190918	-3.2388155460357666
ENSG00000223944.1	-0.6753702163696289	-0.11462071537971497	-0.6994145512580872	-0.1850677728652954	-0.05094228684902191	0.12512201070785522	0.6260016560554504	-0.3864302933216095	-2.970249891281128	-3.1829590797424316	-2.7114672660827637	-4.022461891174316	-4.741113662719727	-5.751155853271484	-8.08916187286377	-3.8141427040100098
ENSG00000252368.1	-0.8307607173919678	-0.6392475366592407	-0.8292750120162964	0.09721079468727112	-0.07531414926052094	0.7499642372131348	0.18372517824172974	-0.5718213319778442	-3.0538840293884277	-2.2091424465179443	-3.475407600402832	-4.648679733276367	-4.933282852172852	-5.406735420227051	-8.8217191696167	-4.532513618469238
ENSG00000233621.1	-0.2091882973909378	0.27954956889152527	-0.06733227521181107	-0.20198944211006165	-1.2244805097579956	-0.03835081309080124	0.8114454746246338	0.10379722714424133	-3.597740888595581	-2.7660069465637207	-3.298412322998047	-3.9781041145324707	-5.380246162414551	-6.2214131355285645	-8.345146179199219	-3.63801646232605
ENSG00000163874.9	-0.05066891387104988	-0.753440260887146	1.1731454133987427	0.6069588661193848	-0.7328723669052124	0.056359000504016876	0.45074376463890076	-0.010018080472946167	-3.698047161102295	-2.459552049636841	-3.0312376022338867	-3.895540475845337	-4.875130653381348	-5.183557987213135	-7.365444660186768	-3.155460834503174
ENSG00000163875.15	-0.7955708503723145	-0.709246039390564	-0.5041407942771912	-0.7041674852371216	0.41349560022354126	-1.5128395557403564	4.768200397491455	0.08564075827598572	-3.8866934776306152	-3.270322561264038	-3.287334442138672	-4.517820835113525	-5.816644668579102	-6.811282157897949	-8.617742538452148	-3.6406378746032715
ENSG00000263675.1	-2.5859501361846924	-0.8172518014907837	-1.668765664100647	-0.7297135591506958	-2.1774678230285645	0.6595162749290466	3.0296406745910645	-1.2504161596298218	-4.136488437652588	-3.371448040008545	-4.361927509307861	-4.663683891296387	-6.6214752197265625	-7.782168865203857	-10.326333999633789	-5.596992492675781
ENSG00000163877.9	-0.47989851236343384	0.10829034447669983	0.3530762195587158	-0.03249436616897583	-0.31112009286880493	-0.8334408402442932	2.281111478805542	0.06833943724632263	-3.5051393508911133	-3.3165159225463867	-3.4929046630859375	-4.730037212371826	-5.545261383056641	-6.641481399536133	-7.984662055969238	-3.7985477447509766
ENSG00000237749.4	-0.02158992365002632	0.15212002396583557	-0.7610110640525818	2.02209734916687	0.13552825152873993	-0.9736084938049316	0.5446547865867615	-0.233502596616745	-3.9093549251556396	-3.1493375301361084	-3.674182891845703	-5.089385986328125	-6.343296051025391	-6.5697102546691895	-9.83485221862793	-4.347918510437012
ENSG00000163879.10	-0.9044904708862305	-0.5018571615219116	1.1988189220428467	-1.4468492269515991	-2.6101441383361816	0.22600606083869934	1.8715258836746216	-2.324997901916504	-3.8731229305267334	-2.7507309913635254	-3.6309738159179688	-5.28385066986084	-6.466353416442871	-6.530246734619141	-9.683972358703613	-4.603724479675293
ENSG00000134697.12	-0.46662312746047974	0.15447106957435608	0.1127282902598381	-0.35755953192710876	-0.541874349117279	-0.8698416352272034	2.242781639099121	0.30437788367271423	-3.7039172649383545	-3.171053409576416	-3.365818500518799	-4.44890022277832	-5.501309394836426	-6.462190628051758	-8.058053970336914	-3.6229350566864014
ENSG00000116922.14	-0.12806819379329681	0.09716430306434631	0.1159888431429863	-0.464827299118042	0.29786813259124756	-0.7815008759498596	2.2867212295532227	-0.09379139542579651	-4.143139362335205	-3.530198574066162	-3.380185604095459	-4.798573017120361	-6.016078948974609	-6.947490692138672	-8.718341827392578	-3.8197548389434814
ENSG00000134690.10	-0.4464840888977051	0.03899019584059715	-0.39193421602249146	-0.039912253618240356	-0.18181820213794708	-0.1827700138092041	0.3104604482650757	-0.15147873759269714	-3.382202625274658	-2.809751510620117	-3.074233055114746	-4.262600898742676	-5.05119514465332	-5.595861434936523	-7.072516441345215	-3.5669286251068115
ENSG00000183317.16	-0.253379225730896	0.2431110441684723	-0.6496205925941467	0.5516573190689087	0.6494095921516418	0.633627712726593	3.1585888862609863	-0.6453984975814819	-3.5387613773345947	-2.972458839416504	-2.790255546569824	-4.402352809906006	-5.225767135620117	-6.464878559112549	-7.343631744384766	-4.011366844177246
ENSG00000200421.1	-1.7225226163864136	0.14889129996299744	-0.23858821392059326	-0.9656887054443359	-0.1888994723558426	2.3501150608062744	1.080217719078064	-1.266334891319275	-3.407193183898926	-1.8956360816955566	-1.9956330060958862	-3.7018954753875732	-4.5887675285339355	-4.462704181671143	-6.988269805908203	-4.162271499633789
ENSG00000227416.2	0.07537190616130829	-0.18881869316101074	-0.17147955298423767	0.0119495689868927	0.27225440740585327	0.5743422508239746	0.34154582023620605	-0.41087231040000916	-4.033330917358398	-2.7566769123077393	-2.776240825653076	-4.029829978942871	-5.411375999450684	-5.267905235290527	-7.878118515014648	-3.648841619491577
ENSG00000185090.14	-0.49769389629364014	0.9708670377731323	-0.05682487040758133	0.09635737538337708	0.921721339225769	-0.7492788434028625	3.7348086833953857	-0.3164133131504059	-3.675022840499878	-3.4840776920318604	-3.2840871810913086	-4.381634712219238	-5.38261604309082	-5.926025390625	-7.43389368057251	-3.642893075942993
ENSG00000196449.3	-0.40437638759613037	-0.37911257147789	0.020053498446941376	-0.268436998128891	-0.22273750603199005	-1.5122512578964233	2.1327733993530273	-0.3647531569004059	-4.170149326324463	-3.203934669494629	-3.33516788482666	-4.768078327178955	-5.779609680175781	-6.992151260375977	-8.387716293334961	-3.6512768268585205
ENSG00000197982.13	1.3570839166641235	-0.7252899408340454	-0.8204280734062195	0.35174664855003357	-1.5959893465042114	-1.631388545036316	3.8430545330047607	-0.465052992105484	-3.462989568710327	-3.0577027797698975	-3.344273567199707	-4.1331024169921875	-5.409825325012207	-5.458315372467041	-7.233316898345947	-3.236191511154175
ENSG00000188786.9	-0.5120479464530945	0.12686005234718323	0.3401305079460144	-0.23369371891021729	-1.2936159372329712	-0.2926945388317108	2.6993985176086426	-0.37000933289527893	-3.7558648586273193	-3.1010639667510986	-3.6158103942871094	-4.587393760681152	-5.716732978820801	-6.386525630950928	-7.9753546714782715	-3.8431880474090576
ENSG00000204084.12	-0.39746105670928955	-0.3593115508556366	-0.3917009234428406	-0.05592775344848633	-1.779585599899292	0.05847910791635513	1.9681557416915894	-0.22553375363349915	-4.205857753753662	-3.02522873878479	-3.627932548522949	-4.6374616622924805	-5.988226890563965	-6.888305187225342	-8.898761749267578	-4.003807067871094
ENSG00000183431.11	-0.4719730615615845	0.2665688097476959	0.15332823991775513	-0.1771622598171234	-0.20077939331531525	-1.4693230390548706	3.9736227989196777	0.27067074179649353	-3.690899610519409	-3.4610981941223145	-3.3800549507141113	-4.425774097442627	-5.612178802490234	-6.505342960357666	-7.994221210479736	-3.773998737335205
ENSG00000212541.1	0.13558578491210938	-0.39793652296066284	-0.13056576251983643	-0.6157526969909668	0.3244587779045105	-0.03052596189081669	0.03580055385828018	-0.24445423483848572	-2.5165700912475586	-1.530441403388977	-2.692267417907715	-2.9124462604522705	-3.819230556488037	-4.053582191467285	-6.018886089324951	-3.098048210144043
ENSG00000183386.9	-0.1906978338956833	-0.1995973289012909	0.24695760011672974	0.386944979429245	-1.218475103378296	-0.45097091794013977	0.9209754467010498	-0.26804688572883606	-3.1955227851867676	-3.0292084217071533	-3.143998146057129	-4.419848442077637	-5.515522003173828	-6.074956893920898	-8.299623489379883	-3.7812910079956055
ENSG00000183520.11	-0.0982733815908432	0.13733449578285217	-0.458313524723053	-0.47113046050071716	-0.2578763961791992	-1.0948656797409058	3.0156702995300293	0.02251395583152771	-4.117755889892578	-3.3741135597229004	-3.3647255897521973	-4.756640911102295	-5.978745460510254	-6.989163875579834	-8.960806846618652	-3.7746341228485107
ENSG00000185668.7	0.3019557595252991	0.9496910572052002	-0.5345468521118164	1.0741199254989624	0.8214980959892273	-0.433001309633255	1.9664249420166016	-1.1595505475997925	-3.637110948562622	-2.962714195251465	-3.0224828720092773	-3.911208152770996	-5.064688682556152	-5.767240047454834	-6.761168479919434	-3.538414239883423
ENSG00000224592.5	-0.01721750572323799	-0.6477724313735962	-0.7280312180519104	0.10464045405387878	1.0745593309402466	0.2535213530063629	3.2436492443084717	-0.5620397329330444	-3.544748067855835	-2.799886465072632	-2.768535614013672	-4.039012432098389	-5.042003631591797	-5.846679210662842	-7.405402660369873	-3.6296839714050293
ENSG00000265596.1	-0.9464299082756042	-0.2388065755367279	-2.512660026550293	0.8960119485855103	0.3235301971435547	0.8520137667655945	1.4266016483306885	-0.3566652834415436	-4.802842617034912	-3.4515490531921387	-3.3881630897521973	-5.089015007019043	-8.224326133728027	-8.381688117980957	-11.814374923706055	-5.521123886108398
ENSG00000275350.1	-0.3410441279411316	-0.19686856865882874	-0.02108028531074524	0.08608782291412354	-0.37163448333740234	0.5385221838951111	0.1532822549343109	-0.5064581632614136	-3.0980796813964844	-2.4330062866210938	-2.503251075744629	-3.4601731300354004	-4.210898399353027	-4.481274604797363	-6.8119893074035645	-3.260782480239868
ENSG00000116954.7	-0.4863440990447998	-0.07692942023277283	0.38687700033187866	-0.7055748701095581	-0.13302136957645416	-0.8833044767379761	2.1286933422088623	-0.14814940094947815	-3.6084682941436768	-3.0886945724487305	-3.2344555854797363	-4.225276470184326	-5.169066429138184	-5.937346935272217	-6.947707176208496	-3.4290578365325928
ENSG00000228436.2	-0.2242557853460312	-0.6588774919509888	-0.5125848650932312	0.5647052526473999	-1.0509910583496094	0.761655867099762	3.0984039306640625	-0.9567402601242065	-3.5253000259399414	-2.438843250274658	-3.1017823219299316	-4.3399434089660645	-5.579217910766602	-5.924769401550293	-8.41262435913086	-3.7636353969573975
ENSG00000214114.8	-0.21098670363426208	-0.2063380777835846	0.7936469316482544	-0.9246134757995605	-0.622742235660553	0.0036365464329719543	0.6246021389961243	-0.8656866550445557	-4.0814127922058105	-3.506000518798828	-3.8622026443481445	-5.015206336975098	-6.1430768966674805	-7.023787498474121	-9.073205947875977	-4.440607070922852
ENSG00000158315.10	-0.11183981597423553	0.7911041975021362	-2.0194814205169678	-1.2108060121536255	-2.1773133277893066	-1.245954155921936	1.5091829299926758	0.21546420454978943	-3.003354072570801	-2.8037774562835693	-3.5290470123291016	-4.4446611404418945	-5.205599784851074	-5.668315887451172	-7.2877702713012695	-3.979268789291382
ENSG00000199963.1	-0.5120141506195068	-0.8881677389144897	-0.4023645520210266	0.9983631372451782	-0.4441838264465332	0.8664363026618958	0.7841724753379822	-1.0557142496109009	-2.177610397338867	-1.2937064170837402	-1.9389145374298096	-2.6262574195861816	-3.0544371604919434	-4.185695171356201	-6.231053829193115	-2.274214744567871
ENSG00000174574.15	0.02849043533205986	-0.34376606345176697	0.47092288732528687	-0.7015914916992188	-1.2450846433639526	-1.182639479637146	5.480148792266846	-0.3165678083896637	-3.467674493789673	-3.268625497817993	-3.19553279876709	-4.014315128326416	-5.318370819091797	-6.102413654327393	-7.153598308563232	-3.4640300273895264
ENSG00000168653.10	0.662979006767273	-1.3724106550216675	-1.4859522581100464	-0.217264324426651	-0.16929860413074493	-2.3942341804504395	9.10071849822998	0.2091260850429535	-3.2452590465545654	-3.452157497406006	-3.101809024810791	-3.892289638519287	-5.5329389572143555	-6.278014659881592	-8.185958862304688	-3.0234122276306152
ENSG00000127603.23	-0.2534445524215698	0.02369990572333336	0.531117856502533	0.1983107626438141	-2.541609287261963	0.3976062834262848	6.09311580657959	-0.393179327249527	-3.6285603046417236	-3.0232200622558594	-3.3701353073120117	-4.488809108734131	-5.851164817810059	-6.117315292358398	-7.747364044189453	-3.464376449584961
ENSG00000270040.1	-0.38912642002105713	-0.17192545533180237	0.21359485387802124	-0.7337311506271362	-0.8120343685150146	1.1885756254196167	0.9919161200523376	-0.09063467383384705	-3.889763593673706	-3.3977973461151123	-3.26627254486084	-5.269149303436279	-5.974327087402344	-6.068076133728027	-8.414741516113281	-3.614008665084839
ENSG00000183682.7	0.11438451707363129	-0.7493940591812134	-0.038296349346637726	0.3543976843357086	-0.5725122094154358	0.39293375611305237	1.4663825035095215	0.23915550112724304	-3.7446672916412354	-3.0244288444519043	-3.4367198944091797	-4.348047256469727	-5.498291969299316	-6.228801727294922	-7.734854221343994	-3.278686285018921
ENSG00000237624.1	-0.21691270172595978	-0.5077748894691467	-0.26525962352752686	0.14228790998458862	-0.3072311282157898	0.2548331916332245	0.30209779739379883	-0.1438584327697754	-3.790592908859253	-2.320481538772583	-3.2061495780944824	-3.957029104232788	-5.404753684997559	-5.380842685699463	-8.061288833618164	-3.2469582557678223
ENSG00000182109.7	-0.6617724299430847	-0.09588393568992615	-0.769826352596283	0.36977291107177734	-1.2637031078338623	0.7018653154373169	1.633345603942871	-0.3843672573566437	-4.453555107116699	-2.741673707962036	-3.200039863586426	-4.627301216125488	-5.661210060119629	-6.799582481384277	-9.372339248657227	-3.7930705547332764
ENSG00000243970.1	-0.9130974411964417	-0.23935768008232117	-0.5170838236808777	0.04013422131538391	-1.5260772705078125	1.0222986936569214	2.3556196689605713	-0.38987329602241516	-4.713022232055664	-2.5761547088623047	-3.475935935974121	-4.574002265930176	-6.507746696472168	-7.658061981201172	-9.620551109313965	-4.246301651000977
ENSG00000090621.13	-0.5581709146499634	-0.9183007478713989	-0.44240325689315796	0.09122833609580994	-0.6729581952095032	-1.060949683189392	3.352712631225586	-0.16542163491249084	-4.085500240325928	-3.244819402694702	-3.5255227088928223	-4.711668491363525	-5.9981279373168945	-6.981653690338135	-8.413307189941406	-3.722384214401245
ENSG00000201457.1	-0.6940898299217224	0.4274400770664215	-1.1545653343200684	-1.0479798316955566	-1.2298715114593506	0.853330671787262	1.907088041305542	0.133246511220932	-4.16015625	-3.688286781311035	-3.923398494720459	-5.466175556182861	-7.14510440826416	-7.635234832763672	-9.460400581359863	-4.964061737060547
ENSG00000163909.7	1.6267186403274536	0.08163991570472717	0.900120735168457	0.10314401984214783	-0.8329644799232483	0.8494033813476562	2.276520013809204	0.4336378276348114	-2.463357448577881	-2.414222478866577	-2.9878759384155273	-3.062690258026123	-5.0193071365356445	-5.557415962219238	-7.206729888916016	-3.0580990314483643
ENSG00000116981.3	0.6708222031593323	0.9267847537994385	-0.6405009627342224	-0.17494148015975952	-0.8355435132980347	0.02516017109155655	1.6808797121047974	-1.137658715248108	-3.324084520339966	-2.2911200523376465	-2.926316738128662	-4.257480144500732	-5.780576705932617	-5.884063720703125	-8.195743560791016	-3.1640028953552246
ENSG00000116983.12	0.02141965553164482	-0.9791287183761597	0.3632435202598572	-0.22784867882728577	0.9282726645469666	-0.9636645913124084	6.9634575843811035	-1.5812796354293823	-3.431878089904785	-2.896923780441284	-2.9682741165161133	-4.524023056030273	-6.064601898193359	-6.24269962310791	-8.374285697937012	-3.349562168121338
ENSG00000084072.16	-0.1784304827451706	0.16367104649543762	-0.6646519899368286	-0.31115472316741943	-0.6877428293228149	-0.8355110287666321	1.8879594802856445	-0.02121320366859436	-3.822129964828491	-2.8920862674713135	-3.419823169708252	-4.577143669128418	-5.352411270141602	-6.304021835327148	-7.752132415771484	-3.396284818649292
ENSG00000225333.6	-0.3457164466381073	0.22568988800048828	0.024101965129375458	-0.33483123779296875	-0.36142849922180176	0.6074252128601074	0.37900158762931824	-0.7058768272399902	-3.322953462600708	-2.36576771736145	-3.0301904678344727	-3.83262038230896	-4.971493721008301	-5.549990177154541	-7.692918300628662	-3.3782382011413574
ENSG00000116985.11	-0.4685005843639374	-0.0767880380153656	-0.5161715149879456	-0.1627502143383026	-0.8517314791679382	-0.3813227415084839	1.0950380563735962	0.3302450478076935	-3.6603996753692627	-2.951275110244751	-3.6234631538391113	-4.530828475952148	-5.434587478637695	-6.468644142150879	-7.706134796142578	-3.9274208545684814
ENSG00000198754.5	-0.13561555743217468	-0.4611589312553406	-0.6379653811454773	0.0745629072189331	-0.5919839143753052	0.14310669898986816	0.2807117998600006	0.05385732650756836	-3.619584560394287	-2.7631001472473145	-3.2855582237243652	-4.162808418273926	-5.290105819702148	-5.899631977081299	-7.639523983001709	-3.645949125289917
ENSG00000043514.15	-0.5263698101043701	-0.5188411474227905	-0.6769101023674011	-0.7314275503158569	-0.2731781005859375	0.24635031819343567	3.869136333465576	0.6296910047531128	-3.9009203910827637	-2.9761931896209717	-3.2673897743225098	-4.540525913238525	-6.026348114013672	-6.64198112487793	-8.329544067382812	-3.5016801357269287
ENSG00000202222.1	-1.3386539220809937	0.3465849459171295	-0.16889172792434692	-0.23850956559181213	-1.4041398763656616	1.8162999153137207	2.962236166000366	0.44013962149620056	-4.007603168487549	-2.5949230194091797	-3.082488536834717	-4.0099287033081055	-5.269505500793457	-5.713830471038818	-7.585021018981934	-3.700895309448242
ENSG00000116990.10	-0.23770113289356232	0.1456754505634308	0.06331145018339157	0.1089804470539093	0.5918406844139099	-0.3883441090583801	0.9581500887870789	0.05283799767494202	-3.797034502029419	-3.2890548706054688	-3.3406763076782227	-4.637134075164795	-5.681724548339844	-6.4519171714782715	-8.000585556030273	-3.726497173309326
ENSG00000168389.17	1.2030235528945923	1.0787287950515747	1.7474852800369263	0.4237256944179535	-1.2692290544509888	0.05174211412668228	2.7736575603485107	-0.10085740685462952	-4.219757080078125	-3.356618881225586	-3.4473252296447754	-5.125680446624756	-6.476454734802246	-6.78969669342041	-8.662052154541016	-3.9522132873535156
ENSG00000228477.1	0.262234091758728	-0.07833877205848694	0.4102475047111511	0.6692742109298706	-0.7256848216056824	0.4687514007091522	0.6986452341079712	-1.090344786643982	-3.4886927604675293	-2.167848587036133	-3.1885643005371094	-3.8672873973846436	-5.146166801452637	-5.4275641441345215	-8.566143035888672	-3.1449146270751953
ENSG00000131236.16	-0.32689154148101807	1.1839734315872192	-0.7223616242408752	-0.2552424967288971	0.18330316245555878	-3.1998729705810547	6.80124044418335	-1.0867069959640503	-3.15767240524292	-3.2234907150268555	-2.6846137046813965	-3.6012701988220215	-4.639373779296875	-5.8815083503723145	-6.58134126663208	-3.060030221939087
ENSG00000131238.16	-0.3535507917404175	0.0018106959760189056	0.6070274710655212	-0.8741660118103027	-0.46331995725631714	-2.1246399879455566	6.001319885253906	-0.4907630980014801	-3.3030245304107666	-3.394355058670044	-3.3992257118225098	-4.069137096405029	-5.323675155639648	-6.224129676818848	-7.297860622406006	-3.5424060821533203
ENSG00000117000.8	-0.2789198160171509	-0.3026922643184662	-0.2124829888343811	-0.9821420907974243	-0.468813955783844	-0.34846433997154236	4.782795429229736	-0.0923408567905426	-3.2650701999664307	-2.8667376041412354	-2.9130544662475586	-3.874373435974121	-4.963113784790039	-5.747718811035156	-7.311318397521973	-2.9826488494873047
ENSG00000207508.1	-1.6746577024459839	-0.43062326312065125	-0.9732160568237305	-0.5200530290603638	-1.0556055307388306	0.034208692610263824	1.2808341979980469	-0.6878424882888794	-3.2893333435058594	-1.7076122760772705	-2.8189821243286133	-3.9515364170074463	-5.4644269943237305	-6.368293762207031	-8.213329315185547	-3.587676763534546
ENSG00000259943.1	0.2806229591369629	-0.5403536558151245	-1.1201703548431396	-1.475016713142395	-0.10692735016345978	-1.3165775537490845	3.5693109035491943	0.8715053796768188	-3.678293466567993	-2.658364772796631	-3.017143726348877	-3.8592350482940674	-6.053577423095703	-6.214479446411133	-8.612435340881348	-3.446892738342285
ENSG00000084073.8	-0.6721713542938232	0.2566916048526764	0.7861890196800232	-1.071816086769104	-0.787578821182251	-1.19053316116333	4.381545066833496	-0.7751888036727905	-3.4438467025756836	-3.2004783153533936	-3.0665364265441895	-4.152578830718994	-5.143008232116699	-5.8168745040893555	-6.787841796875	-3.3699586391448975
ENSG00000049089.13	0.7314786911010742	0.9568356275558472	-2.8678531646728516	-0.1505521833896637	-3.0646088123321533	-1.2670719623565674	3.994565010070801	0.3349517285823822	-2.830474615097046	-2.305506944656372	-3.0152549743652344	-3.516021490097046	-4.87995719909668	-5.040373802185059	-7.12694787979126	-2.9021830558776855
ENSG00000084070.11	-0.4138439893722534	0.18937650322914124	-0.8841968178749084	0.20818307995796204	0.8460171818733215	-1.9452234506607056	5.881278991699219	-0.051576048135757446	-3.2024757862091064	-2.8955655097961426	-2.573686361312866	-3.5129923820495605	-4.6724700927734375	-5.842365264892578	-6.766146183013916	-3.129079818725586
ENSG00000187801.14	-0.8385008573532104	-0.010980937629938126	-0.576551616191864	-0.10166135430335999	0.9992457032203674	0.48755016922950745	3.867156744003296	-0.5742417573928833	-3.7455050945281982	-3.183786392211914	-3.1712851524353027	-4.533830165863037	-5.321382522583008	-6.7298078536987305	-8.278984069824219	-3.818157434463501
ENSG00000260920.2	-1.49739408493042	-0.12293276190757751	-0.1986227035522461	-0.3142383098602295	1.257464051246643	0.31915250420570374	2.971771717071533	-0.5528725385665894	-3.0404746532440186	-2.3623368740081787	-2.5450499057769775	-3.833589553833008	-4.679745674133301	-5.786598205566406	-7.1513543128967285	-3.144826650619507
ENSG00000279667.1	-0.9387472867965698	0.09242066740989685	0.00038280338048934937	-0.17187851667404175	0.37786227464675903	0.5412725806236267	0.7630414366722107	0.21082735061645508	-3.5984926223754883	-2.298698902130127	-2.477069616317749	-3.624920129776001	-5.303808212280273	-5.500588417053223	-7.9854230880737305	-3.296513080596924
ENSG00000187815.9	0.040508102625608444	0.8895914554595947	-0.45622551441192627	-0.5772799849510193	0.35691457986831665	-0.6006917357444763	1.7909576892852783	-0.730520486831665	-3.921966075897217	-3.465546131134033	-3.4045491218566895	-4.56088924407959	-5.840299606323242	-6.597241401672363	-8.441351890563965	-3.914792776107788
ENSG00000238287.1	-0.4568871855735779	-0.27862104773521423	-1.0155397653579712	-0.19980865716934204	-0.5919500589370728	0.28171488642692566	1.346394419670105	-0.6328707933425903	-4.28645133972168	-3.151947021484375	-3.3472847938537598	-4.770962238311768	-5.551575660705566	-6.13193416595459	-8.386360168457031	-3.685004472732544
ENSG00000164002.11	-0.030254829674959183	-0.13291463255882263	0.10751669853925705	-0.2641027569770813	0.6662148833274841	-0.4531550109386444	2.6745591163635254	0.39577850699424744	-3.8196709156036377	-2.776613235473633	-3.5132622718811035	-4.248578071594238	-6.057297706604004	-6.408914566040039	-8.186741828918457	-3.375070095062256
ENSG00000117010.15	-0.031060505658388138	0.12451568245887756	-0.8094696402549744	-0.9079265594482422	-0.5139234662055969	-0.0773935541510582	1.8808836936950684	-0.4758770763874054	-3.8291471004486084	-3.0906076431274414	-3.2164926528930664	-4.592566013336182	-5.517711639404297	-6.543606281280518	-8.354960441589355	-3.7835772037506104
ENSG00000236505.1	-0.3555511236190796	0.2622739374637604	-0.5537952780723572	0.027261704206466675	0.03707042336463928	0.18865802884101868	1.3970415592193604	0.7454777956008911	-2.9240548610687256	-2.281219005584717	-2.029667854309082	-3.8303840160369873	-4.324396133422852	-5.727041721343994	-7.645547866821289	-3.590574026107788
ENSG00000117016.9	0.4770897626876831	-0.9918221235275269	-0.15583068132400513	0.023778527975082397	1.2838629484176636	-0.14152154326438904	6.574706554412842	0.22112759947776794	-3.344604015350342	-3.2495956420898438	-3.033169746398926	-4.193536758422852	-5.584382057189941	-6.26284122467041	-7.99948263168335	-3.232412815093994
ENSG00000237899.1	-0.42646878957748413	-0.08520439267158508	-0.7555608153343201	0.12263448536396027	0.050370797514915466	0.005567707121372223	0.2331376075744629	0.00926104187965393	-4.134876251220703	-2.79233980178833	-2.948979377746582	-4.376469612121582	-5.305930137634277	-6.471421718597412	-8.966005325317383	-4.12766695022583
ENSG00000272145.1	-0.07435755431652069	-0.3971874415874481	-1.6889649629592896	-0.31413859128952026	-0.8287210464477539	0.30715247988700867	1.7343180179595947	-0.02207806706428528	-3.6247570514678955	-2.6650032997131348	-2.716200351715088	-4.024106502532959	-5.2249755859375	-5.998974800109863	-7.63964319229126	-3.2877197265625
ENSG00000066136.20	-0.7228704690933228	0.08201208710670471	-0.3101562261581421	0.35921594500541687	-0.43402373790740967	-0.4690491855144501	2.7156524658203125	-0.5488990545272827	-3.8320043087005615	-3.0957608222961426	-3.3351378440856934	-4.45286750793457	-5.5009355545043945	-5.8917999267578125	-7.658397674560547	-3.620326280593872
ENSG00000198974.3	-0.4833625853061676	-0.14599648118019104	0.8111066222190857	-0.21986599266529083	-0.7231675386428833	0.3498589098453522	1.041210412979126	-1.2212759256362915	-3.1535141468048096	-2.149148941040039	-3.139158248901367	-3.2197041511535645	-5.403042793273926	-6.268190383911133	-8.258115768432617	-4.306609630584717
ENSG00000207962.1	-0.6830825209617615	-0.25053486227989197	-0.10020292550325394	0.4059379994869232	0.03857502341270447	-0.662395179271698	0.8823410868644714	-0.13292351365089417	-1.7733466625213623	-2.1365506649017334	-1.1087696552276611	-3.2442808151245117	-4.0589823722839355	-3.9596612453460693	-5.004441738128662	-2.3038175106048584
ENSG00000117013.14	0.22592712938785553	0.0362333320081234	-0.4369601011276245	0.5051488876342773	-0.0714651495218277	0.9408231973648071	1.680588722229004	-0.6485692262649536	-3.4627621173858643	-2.3190879821777344	-2.681774616241455	-3.9993555545806885	-4.977377891540527	-5.556955337524414	-7.39376163482666	-3.2706801891326904
ENSG00000179862.6	-0.274597704410553	-0.01921055093407631	0.19081825017929077	-0.06540143489837646	-0.6030446887016296	-0.9436795711517334	1.1649014949798584	0.1742320954799652	-3.1408121585845947	-2.6923108100891113	-3.1644186973571777	-3.421273708343506	-4.6910319328308105	-5.506907939910889	-6.837889671325684	-3.5947844982147217
ENSG00000171793.13	-0.3950469493865967	0.32516947388648987	-0.6698493957519531	-0.22716006636619568	0.2315746396780014	-0.2814888656139374	2.581589937210083	0.6137012243270874	-3.8989274501800537	-3.0077028274536133	-3.12929630279541	-4.180576801300049	-5.199497222900391	-6.055882453918457	-7.695757865905762	-3.4344160556793213
ENSG00000281207.1	-0.01493646577000618	-0.029745671898126602	-0.25547879934310913	0.43978485465049744	-0.6104189157485962	0.7958439588546753	0.5289191007614136	-0.06598767638206482	-3.5206868648529053	-2.6874887943267822	-3.047412395477295	-3.9924426078796387	-5.082376480102539	-5.3238348960876465	-7.704031944274902	-3.398238182067871
ENSG00000171790.15	-0.572482705116272	-0.36969467997550964	-0.2776389718055725	0.4437585175037384	-0.19400475919246674	0.3420816957950592	0.24518969655036926	-0.6198527812957764	-3.524683713912964	-2.4571759700775146	-2.6470937728881836	-3.829981803894043	-4.9863176345825195	-5.078218936920166	-7.76930570602417	-3.0337064266204834
ENSG00000010803.16	0.7713770866394043	-0.7238303422927856	-0.0370681956410408	-0.17784461379051208	-0.307358980178833	0.45043888688087463	4.195189952850342	-0.1466614305973053	-3.6406333446502686	-2.940877676010132	-2.8481602668762207	-4.258241653442383	-5.481645584106445	-6.1658735275268555	-7.555708885192871	-3.1898977756500244
ENSG00000235358.1	-0.01371227577328682	-0.12413090467453003	0.016997821629047394	0.15781614184379578	-0.20622111856937408	0.44920119643211365	0.23587745428085327	-0.34028199315071106	-3.2087035179138184	-2.48547101020813	-2.668449878692627	-3.708179235458374	-4.493528366088867	-5.0779314041137695	-6.711914539337158	-2.75134539604187
ENSG00000204060.6	0.21908985078334808	0.5000717639923096	-0.49791219830513	0.9421852827072144	0.0698491558432579	0.016228802502155304	0.7728360295295715	-0.3067447245121002	-3.295060157775879	-2.5743372440338135	-3.0124902725219727	-4.007680892944336	-4.915589332580566	-5.785940647125244	-7.370450019836426	-3.49068021774292
ENSG00000127124.14	-0.24850378930568695	-0.006770346313714981	-0.20142114162445068	0.5987762212753296	-0.6249020099639893	1.0249966382980347	2.122225284576416	-0.8014892339706421	-3.598198413848877	-2.1796250343322754	-2.8313684463500977	-4.071423530578613	-5.447404861450195	-5.898687839508057	-8.199539184570312	-3.2788569927215576
ENSG00000198815.8	-0.840829610824585	-0.1856454312801361	0.32036811113357544	-0.3297538459300995	-0.16147871315479279	-0.6489408612251282	4.611495494842529	0.17088112235069275	-3.8522660732269287	-3.2092268466949463	-3.276533603668213	-4.458775997161865	-5.616006851196289	-6.421467304229736	-7.588603973388672	-3.6664962768554688
ENSG00000177181.14	0.25540077686309814	-0.023024890571832657	-1.036820650100708	-0.6331332921981812	1.6639394760131836	-0.6551432013511658	3.826087713241577	-0.44540563225746155	-3.1049554347991943	-2.818469524383545	-2.4920921325683594	-4.094747066497803	-4.9800825119018555	-5.771572113037109	-7.257835865020752	-3.2896134853363037
ENSG00000066185.12	-0.17287732660770416	-0.20200762152671814	0.49780088663101196	-1.2161084413528442	-1.0218828916549683	-0.12706202268600464	1.3374884128570557	-1.9889458417892456	-3.6262547969818115	-2.984736442565918	-3.337771415710449	-4.575263023376465	-5.577363014221191	-6.359287261962891	-8.086172103881836	-3.5678720474243164
ENSG00000127125.8	0.6273219585418701	-0.5675960779190063	-0.18773680925369263	-0.8344990015029907	-0.22709961235523224	-1.2845882177352905	3.3351073265075684	-0.44397392868995667	-3.5957462787628174	-2.907843589782715	-3.3715829849243164	-4.399560451507568	-5.343279838562012	-6.391873359680176	-8.01444149017334	-3.169182538986206
ENSG00000186409.14	-0.3569977879524231	-0.5250805616378784	0.024755112826824188	-0.7138534784317017	-0.24703125655651093	0.786390483379364	2.4327211380004883	-0.9020838737487793	-3.9525909423828125	-3.041010856628418	-3.225233554840088	-4.531189918518066	-5.749527931213379	-6.6902289390563965	-8.721043586730957	-3.667501926422119
ENSG00000230116.1	-0.5089161396026611	0.27127012610435486	-0.19273307919502258	-0.01960211992263794	-0.6223533749580383	1.2728416919708252	0.6792808771133423	-0.7317103147506714	-3.098191499710083	-2.315819025039673	-2.4770755767822266	-3.4077680110931396	-4.7468695640563965	-5.139352798461914	-7.334549427032471	-3.2405052185058594
ENSG00000236876.3	1.3825491666793823	-1.3308194875717163	-0.30555397272109985	-2.5681841373443604	-0.7156998515129089	-2.0685784816741943	5.50790548324585	0.34191712737083435	-3.2572154998779297	-3.188445568084717	-2.719379425048828	-3.9616682529449463	-4.3308868408203125	-6.262476921081543	-8.1019287109375	-2.8233909606933594
ENSG00000200254.1	-0.9051764011383057	-0.2579318583011627	-0.3754756450653076	-0.0820663571357727	-0.7593750357627869	2.00791072845459	1.1924092769622803	-0.11907175183296204	-3.1539881229400635	-1.8989287614822388	-2.3173961639404297	-2.79436993598938	-5.188624382019043	-4.549765586853027	-6.9427876472473145	-2.711434841156006
ENSG00000236180.2	-0.7545499801635742	0.023977424949407578	-0.414470911026001	-0.3625184893608093	-0.17966009676456451	1.428234338760376	0.7505378127098083	-0.36190780997276306	-3.1172797679901123	-2.0339205265045166	-2.110752582550049	-3.100543975830078	-4.492481231689453	-4.388739585876465	-6.696968078613281	-3.299687385559082
ENSG00000171960.10	0.017293822020292282	-0.3933621346950531	-1.0330289602279663	-0.21789884567260742	0.21998558938503265	-1.5235846042633057	3.078348159790039	0.2480076253414154	-3.8933234214782715	-3.4335153102874756	-3.2222328186035156	-4.357222557067871	-5.965909957885742	-6.7447075843811035	-8.830974578857422	-3.548647403717041
ENSG00000234917.2	-0.14095322787761688	0.18386784195899963	-0.5939467549324036	-0.4820621609687805	0.5207594037055969	-0.1040969118475914	0.9158238768577576	-0.09798136353492737	-3.3996145725250244	-2.8291468620300293	-2.8557281494140625	-4.621898174285889	-4.741864204406738	-5.641594409942627	-7.670321941375732	-3.6817288398742676
ENSG00000065978.18	0.02849210426211357	-0.46792635321617126	0.45642226934432983	-0.11193469166755676	-2.1741952896118164	-1.7650134563446045	6.027431011199951	-0.33961859345436096	-3.9221527576446533	-3.327057361602783	-3.76291561126709	-4.555367946624756	-6.020912170410156	-6.950217247009277	-8.610136032104492	-3.6643307209014893
ENSG00000117385.15	-0.3736622929573059	-0.18196997046470642	-0.5801163911819458	0.2992192804813385	-0.8450816869735718	0.42394933104515076	1.4749765396118164	0.13097235560417175	-4.136998653411865	-2.870738983154297	-3.392207622528076	-4.367429733276367	-5.660750389099121	-6.516202926635742	-8.390191078186035	-3.688499927520752
ENSG00000164008.14	0.23610271513462067	-0.6059081554412842	-0.22738772630691528	-0.9690942764282227	0.09393720328807831	-0.0019503459334373474	1.5831879377365112	0.06440183520317078	-3.91359543800354	-3.3071610927581787	-3.2097043991088867	-4.644726276397705	-5.608366012573242	-6.349278926849365	-8.51298999786377	-3.6287338733673096
ENSG00000274386.5	-0.13301919400691986	-0.039280716329813004	-0.03621266037225723	-0.18315976858139038	0.03197823464870453	0.24821323156356812	0.280635803937912	0.08470286428928375	-3.6846179962158203	-2.5951836109161377	-2.9263601303100586	-4.090371608734131	-5.263235092163086	-5.817929267883301	-7.648088455200195	-3.483767509460449
ENSG00000177868.11	0.2925962209701538	-0.8018842935562134	-1.023048996925354	-0.2672424018383026	-0.6607854962348938	-1.4597599506378174	3.031524419784546	-0.47885528206825256	-3.836273670196533	-2.8867485523223877	-3.2031097412109375	-4.607857704162598	-5.7588043212890625	-6.719009876251221	-8.212584495544434	-3.708155632019043
ENSG00000164010.13	0.24503876268863678	-0.1322854459285736	0.005188159644603729	-0.8144245147705078	-0.39664024114608765	-0.3565174639225006	2.3813469409942627	-0.6022652387619019	-3.8796229362487793	-2.875227212905884	-3.056847095489502	-4.436322212219238	-5.285093307495117	-6.451154708862305	-7.8980278968811035	-3.5561816692352295
ENSG00000228192.7	-0.038251716643571854	-0.2310751974582672	-0.15880408883094788	-0.2083551585674286	-0.43609243631362915	-0.25757360458374023	0.2064472734928131	-0.20408350229263306	-3.801130533218384	-3.281604290008545	-3.463041305541992	-4.602799415588379	-5.4687957763671875	-6.7145562171936035	-8.2885160446167	-4.0839128494262695
ENSG00000164011.17	-0.4887886643409729	0.24130740761756897	-0.5725151896476746	-0.24582520127296448	-1.081488013267517	-0.4198194444179535	2.1616439819335938	-0.3459080755710602	-3.9054906368255615	-3.345348596572876	-3.579537868499756	-4.779464244842529	-5.660755157470703	-6.894554138183594	-8.076601028442383	-3.9747774600982666
ENSG00000225099.1	-0.38144856691360474	0.2719574272632599	-0.4981025159358978	-0.17686809599399567	0.45072025060653687	-0.5164194703102112	0.40616899728775024	0.4389210641384125	-3.3976194858551025	-3.1002485752105713	-2.509861946105957	-3.9230449199676514	-4.879360198974609	-5.445192337036133	-7.275175094604492	-4.160257816314697
ENSG00000117394.19	1.5263592004776	0.7615581750869751	2.3719630241394043	0.7662798166275024	-1.9223383665084839	0.04100839048624039	5.408013820648193	1.654126763343811	-3.377445936203003	-3.710681915283203	-3.6225905418395996	-3.8330631256103516	-5.537919998168945	-6.313998222351074	-6.978447437286377	-4.127350807189941
ENSG00000227533.5	0.024588655680418015	-0.14178165793418884	-0.17323285341262817	-0.1487671285867691	-0.3987380862236023	1.0345841646194458	1.519421100616455	-0.2857990562915802	-3.3759610652923584	-2.9349586963653564	-3.0919203758239746	-4.2001729011535645	-5.5415544509887695	-5.794618129730225	-7.8654680252075195	-3.694270610809326
ENSG00000207256.1	-0.8207492232322693	-0.8021553754806519	-1.2183023691177368	-0.08186592906713486	-0.32610565423965454	0.8324537873268127	0.60580974817276	0.2970711886882782	-4.802659034729004	-2.79364275932312	-2.7868871688842773	-4.061733722686768	-6.097667694091797	-5.744844913482666	-8.740336418151855	-4.054577350616455
ENSG00000186973.10	-0.44148480892181396	-0.16372397541999817	0.8826140761375427	-2.5239672660827637	-2.776151418685913	0.104057677090168	0.7385777831077576	-4.45982551574707	-5.078427314758301	-4.029394149780273	-5.071307182312012	-7.4913201332092285	-9.525225639343262	-9.849213600158691	-14.383087158203125	-6.650976657867432
ENSG00000117395.11	-0.15085993707180023	0.0566503070294857	-0.812267005443573	-0.33172672986984253	0.48112213611602783	-1.955011010169983	3.889460325241089	0.015279144048690796	-3.672771453857422	-3.2331581115722656	-3.1230506896972656	-4.384765625	-5.676313400268555	-6.575587749481201	-8.091381072998047	-3.2834692001342773
ENSG00000243710.7	-0.6152200698852539	1.1178637742996216	-0.18738743662834167	-0.8035888671875	-0.07451623678207397	-0.0014862045645713806	1.3565183877944946	-1.5011142492294312	-4.640812397003174	-3.4071240425109863	-3.4979400634765625	-5.196141719818115	-6.44734001159668	-7.716371059417725	-9.426115989685059	-3.9131619930267334
ENSG00000179178.10	-0.2225632518529892	1.3487006425857544	-3.203380584716797	-0.9137016534805298	-2.5034728050231934	-2.8743770122528076	2.41947078704834	0.21615633368492126	-2.5982918739318848	-3.085923671722412	-3.4257431030273438	-4.45808219909668	-5.764761924743652	-6.386240482330322	-7.480339527130127	-3.9206347465515137
ENSG00000066056.13	0.8704097270965576	0.37297001481056213	1.7221788167953491	1.0708409547805786	-1.016312837600708	-0.21874818205833435	1.8265793323516846	0.16517934203147888	-4.251064300537109	-3.6700448989868164	-3.776510238647461	-4.840849876403809	-6.113337516784668	-6.602729797363281	-8.89027214050293	-4.129297733306885
ENSG00000234694.1	-0.7391313314437866	0.3325498402118683	-1.338700294494629	-0.31150177121162415	-0.9139266610145569	-0.14366701245307922	0.6085636019706726	-0.13304927945137024	-3.970735788345337	-2.7428250312805176	-3.193686008453369	-4.779298782348633	-5.594130516052246	-6.454213619232178	-8.429010391235352	-3.479379415512085
ENSG00000117399.13	-0.23809631168842316	0.6285722255706787	-0.8938724994659424	-0.18963375687599182	-0.896047055721283	-0.7441523671150208	0.09816262125968933	0.08739784359931946	-3.298788070678711	-2.6857194900512695	-3.2969613075256348	-4.476221084594727	-4.825335502624512	-5.573959827423096	-7.5444722175598145	-3.589021682739258
ENSG00000066322.13	-0.7725404500961304	1.2022563219070435	-2.0257463455200195	-1.146435022354126	-3.7559444904327393	-2.6816341876983643	3.9324069023132324	0.6341515779495239	-3.11592698097229	-3.2945990562438965	-3.8925886154174805	-4.31508731842041	-5.890049934387207	-6.723647117614746	-7.8329691886901855	-4.204329013824463
ENSG00000159479.16	-0.2833735942840576	-0.1963272988796234	-0.5131650567054749	-0.22958716750144958	-0.6466143131256104	-0.7460091710090637	3.3543543815612793	-0.17835941910743713	-3.9941132068634033	-3.145336627960205	-3.2316794395446777	-4.277896881103516	-5.476595878601074	-6.423138618469238	-7.864930629730225	-3.5833230018615723
ENSG00000198198.14	-0.5177215933799744	0.24729838967323303	-1.3593738079071045	0.387291818857193	-1.730992078781128	0.43759503960609436	2.8265538215637207	0.1202753484249115	-4.034689426422119	-2.7265377044677734	-3.370487689971924	-4.381422996520996	-5.577703475952148	-6.47842264175415	-7.912166118621826	-3.6102707386016846
ENSG00000229372.1	-0.23551037907600403	-0.28912970423698425	-0.8357495069503784	-0.09642574191093445	-0.9002971053123474	0.028635628521442413	0.20977827906608582	-0.7083388566970825	-4.10902738571167	-2.509395122528076	-3.0945396423339844	-4.37520694732666	-5.402351379394531	-6.334122180938721	-8.604430198669434	-3.4489448070526123
ENSG00000178922.16	-0.05392216518521309	0.1059063971042633	-0.9704203009605408	0.06535625457763672	-1.4064955711364746	-0.9198780655860901	2.2247190475463867	-0.5210603475570679	-4.157317161560059	-3.156370162963867	-3.434933662414551	-4.792813301086426	-6.205233573913574	-6.63784122467041	-8.43072509765625	-3.9230799674987793
ENSG00000229348.1	-0.2448473423719406	0.06501564383506775	-0.21181654930114746	0.4308154284954071	-0.668246328830719	0.5593448281288147	0.8524406552314758	-0.011014968156814575	-4.149672508239746	-2.8572428226470947	-3.709988594055176	-4.875667572021484	-6.192597389221191	-6.58687162399292	-8.375988006591797	-4.169805526733398
ENSG00000142949.16	-0.5440578460693359	0.5288077592849731	0.1680123209953308	0.6801832914352417	-1.5472058057785034	-0.666657030582428	4.930456638336182	-0.48474350571632385	-3.9692418575286865	-3.476081371307373	-3.629739284515381	-4.593931198120117	-5.551130294799805	-6.417172908782959	-7.189265251159668	-3.6903533935546875
ENSG00000066135.12	-0.9516671895980835	0.598281979560852	-0.4015970826148987	0.12257006764411926	-0.47287726402282715	-0.4852848947048187	4.359121799468994	-0.12491598725318909	-4.04486083984375	-3.557370901107788	-3.402909278869629	-4.809540271759033	-5.878401756286621	-6.682251453399658	-7.94753360748291	-3.9085190296173096
ENSG00000236200.5	-0.5426211357116699	-0.15855258703231812	-0.28601357340812683	0.017790451645851135	0.14849098026752472	0.004502303898334503	0.19519594311714172	-0.5673242807388306	-3.5158910751342773	-2.6926679611206055	-2.8175487518310547	-4.2950029373168945	-5.404256820678711	-5.744099140167236	-7.998463153839111	-3.6594414710998535
ENSG00000126091.19	0.8795585632324219	-0.3283708989620209	-0.12528365850448608	0.01568669080734253	0.033514782786369324	0.041307009756565094	3.6630468368530273	-0.0912412703037262	-3.755312442779541	-3.189859390258789	-3.1507492065429688	-4.571769714355469	-5.588008880615234	-6.4219584465026855	-7.858403205871582	-3.5702383518218994
ENSG00000283414.1	-1.3357778787612915	-1.0947222709655762	1.1397043466567993	-0.1682632565498352	0.022826462984085083	0.8851966857910156	1.495368480682373	-1.3354920148849487	-4.035759449005127	-2.2848727703094482	-3.3510289192199707	-4.003361701965332	-4.871962547302246	-7.10386323928833	-10.354602813720703	-3.2629730701446533
ENSG00000233674.2	-0.8049286007881165	-0.32229170203208923	-1.211258053779602	0.04986186325550079	-0.4718879461288452	1.3543096780776978	1.6820355653762817	-0.5097352266311646	-3.2058351039886475	-1.9894392490386963	-2.212815284729004	-3.1851582527160645	-4.109714984893799	-5.608290672302246	-8.146190643310547	-3.678410530090332
ENSG00000283477.1	-0.06835208833217621	0.5076372623443604	-0.1045798733830452	-0.24717774987220764	-1.1147891283035278	1.9637295007705688	2.4412505626678467	-0.6153719425201416	-4.5325775146484375	-2.200671434402466	-3.195403575897217	-5.260561466217041	-7.26540470123291	-7.975192546844482	-8.786423683166504	-4.173218727111816
ENSG00000117407.16	-0.04488985612988472	-0.13561367988586426	-0.12701573967933655	0.1488085389137268	-0.17141462862491608	0.30493107438087463	0.19341805577278137	-0.15802578628063202	-3.5294113159179688	-2.581202507019043	-2.869495391845703	-3.9418694972991943	-5.028836250305176	-5.484426498413086	-7.402003288269043	-3.191436529159546
ENSG00000237950.1	-0.16408489644527435	0.21278026700019836	-1.4340389966964722	0.22876203060150146	-1.415121078491211	0.6437280774116516	1.787529468536377	-0.6579571962356567	-3.542541742324829	-2.3884854316711426	-2.8561415672302246	-3.7028424739837646	-5.0467119216918945	-5.5308837890625	-7.250093936920166	-3.3726069927215576
ENSG00000117408.10	-0.23456989228725433	0.5885320901870728	-1.910263180732727	0.23605594038963318	-2.0219500064849854	-1.633784532546997	5.454798221588135	0.14080533385276794	-3.543999671936035	-3.03256893157959	-3.3402304649353027	-4.177876949310303	-5.441173553466797	-5.976737022399902	-7.552460670471191	-3.3016855716705322
ENSG00000132768.13	0.2969924211502075	-0.13058003783226013	-0.6345532536506653	0.16376394033432007	-0.17751260101795197	-1.0197198390960693	3.2110705375671387	0.05309852957725525	-4.033783912658691	-3.4922327995300293	-3.331610679626465	-4.819821834564209	-5.802473068237305	-6.617740154266357	-8.633625984191895	-3.603424310684204
ENSG00000117410.13	-0.5868703126907349	-0.4860480725765228	-0.9581908583641052	0.323018878698349	-0.11007560789585114	-2.6751294136047363	4.542103290557861	-0.13343706727027893	-3.5379638671875	-3.514108180999756	-3.1354126930236816	-4.34538459777832	-5.444276809692383	-6.26267671585083	-7.571352958679199	-3.4855055809020996
ENSG00000117411.16	1.227803349494934	-0.3114705979824066	-0.5267530083656311	0.2624838054180145	-0.5143545269966125	-0.6366538405418396	4.119339466094971	-0.7034059762954712	-3.811180353164673	-3.1939244270324707	-3.2731986045837402	-4.230147838592529	-5.239283561706543	-6.114527702331543	-7.452245712280273	-3.220050573348999
ENSG00000159214.12	-0.002662796527147293	-0.5737966299057007	-0.0056206658482551575	0.08990107476711273	-0.9479677081108093	0.22070500254631042	1.4630475044250488	-0.8423197269439697	-4.127664566040039	-3.339715003967285	-3.643348217010498	-5.125672340393066	-6.361066818237305	-7.1737542152404785	-9.474100112915039	-4.10936164855957
ENSG00000196517.11	-1.1128954887390137	0.9347329139709473	-1.0977975130081177	-0.03936389088630676	-3.0507967472076416	-1.2170095443725586	2.0146210193634033	-0.4276498854160309	-2.9277970790863037	-2.5983893871307373	-3.555941104888916	-3.9506664276123047	-4.878491401672363	-5.927984714508057	-7.363446235656738	-3.845778226852417
ENSG00000230615.6	-0.10334591567516327	0.09518086910247803	-0.5017700791358948	-0.34163618087768555	-0.3274984359741211	-0.033040136098861694	0.202395498752594	-0.3555056154727936	-3.7017111778259277	-2.8308019638061523	-3.326775550842285	-4.312251091003418	-5.342514991760254	-6.038372039794922	-7.850069522857666	-3.7117831707000732
ENSG00000178028.13	-0.5512387752532959	0.02426328882575035	-0.9234623312950134	0.42346546053886414	-0.5660825371742249	-0.29031047224998474	3.139814853668213	-0.34048572182655334	-4.098988056182861	-3.297574758529663	-3.587906837463379	-4.718516826629639	-6.0792036056518555	-6.844748497009277	-8.66254711151123	-3.818800926208496
ENSG00000117419.14	0.9011126756668091	-0.5803707838058472	-0.06748492270708084	-0.04111418128013611	-0.6950184106826782	-1.0335265398025513	6.046672344207764	-0.3434981405735016	-3.6553280353546143	-3.1550710201263428	-3.134431838989258	-4.077528476715088	-5.4367876052856445	-5.862584114074707	-7.6828508377075195	-3.2191267013549805
ENSG00000233602.1	-1.4590791463851929	0.4955841600894928	-0.6389727592468262	0.7560113668441772	-1.871733546257019	1.1262112855911255	2.4243621826171875	-0.9619780778884888	-3.9766509532928467	-2.305569648742676	-2.8229331970214844	-4.070873737335205	-5.131564140319824	-5.602822303771973	-7.950433731079102	-2.957138776779175
ENSG00000187147.17	-0.7603247165679932	0.2266654074192047	-1.9303512573242188	0.13065692782402039	-1.8932245969772339	-1.1116597652435303	3.8930130004882812	-0.03060808777809143	-3.861361026763916	-2.824869155883789	-3.420126438140869	-4.433260440826416	-5.637134552001953	-6.398643493652344	-8.176011085510254	-3.402686357498169
ENSG00000263381.1	-2.62609601020813	0.6979924440383911	-4.426547050476074	-0.07445958256721497	-3.020644187927246	-0.13755634427070618	1.754224181175232	0.019936412572860718	-3.1705024242401123	-1.9538345336914062	-2.328474998474121	-4.758887767791748	-6.043703079223633	-6.761216640472412	-10.872905731201172	-3.0533077716827393
ENSG00000126106.13	-0.1949814409017563	0.22306469082832336	-0.03701145201921463	0.23583897948265076	-0.3230961561203003	-0.6743627190589905	1.3264365196228027	0.004552692174911499	-3.7876932621002197	-3.037949562072754	-3.263784885406494	-4.414230823516846	-5.497332572937012	-6.130913734436035	-7.585108280181885	-3.454244613647461
ENSG00000198520.10	0.13501079380512238	-0.21004125475883484	-0.40887051820755005	0.03163844347000122	-1.208890676498413	0.9982295632362366	1.7184154987335205	-0.7076396942138672	-4.461533069610596	-2.64229679107666	-3.0003504753112793	-4.417202949523926	-5.8838701248168945	-6.443212985992432	-8.996306419372559	-3.6104812622070312
ENSG00000199377.1	-0.23579977452754974	-0.08978274464607239	-0.8480818867683411	-0.5952428579330444	0.11707782745361328	-2.8926498889923096	-0.1339077353477478	-0.3685164749622345	-4.462457180023193	-3.0982959270477295	-2.566446304321289	-3.0255322456359863	-6.850429534912109	-6.698637008666992	-8.868819236755371	-3.2039787769317627
ENSG00000200169.1	1.898410677909851	-0.9976742267608643	-0.4980751872062683	-1.688886284828186	-2.0067811012268066	-2.5980758666992188	1.5093430280685425	-1.7533284425735474	-3.5211853981018066	-2.2453556060791016	-2.7595419883728027	-4.617952346801758	-5.163852691650391	-6.585306167602539	-7.742215156555176	-3.627159833908081
ENSG00000225721.5	-0.3459862470626831	-0.3047008216381073	-0.05335376411676407	0.3207385838031769	-0.29897016286849976	0.014974065124988556	0.27758312225341797	-0.1017332524061203	-3.8092241287231445	-2.4465174674987793	-3.3970766067504883	-4.409946441650391	-6.091583251953125	-6.780493259429932	-9.461499214172363	-4.579132556915283
ENSG00000142937.11	0.42046844959259033	-2.1887247562408447	-0.6938231587409973	-0.38546326756477356	-1.345077633857727	-2.1706740856170654	7.24087381362915	-0.10003796219825745	-3.7366905212402344	-3.1855270862579346	-3.4171581268310547	-4.186995506286621	-5.855755805969238	-6.687953472137451	-8.589058876037598	-3.2369654178619385
ENSG00000200913.1	-0.8384889960289001	0.31516411900520325	0.5584251880645752	-0.13520145416259766	-0.4273671507835388	-0.2635243833065033	1.4117308855056763	-0.5498942136764526	-4.226324558258057	-3.665149211883545	-3.4213685989379883	-3.595231533050537	-6.208950996398926	-6.673851013183594	-9.567227363586426	-4.164607524871826
ENSG00000142959.4	0.11467574536800385	-0.21073296666145325	-0.36994194984436035	-0.15446709096431732	0.5159186720848083	-0.22761574387550354	1.0050628185272217	-0.3961375057697296	-3.6306896209716797	-2.8988003730773926	-2.8332509994506836	-4.296712398529053	-5.361021041870117	-6.254392623901367	-8.354452133178711	-3.5484890937805176
ENSG00000173846.12	-0.42509716749191284	-0.922247052192688	0.8090733885765076	0.215419203042984	-1.2016445398330688	-0.48169249296188354	1.4948583841323853	-0.007172971963882446	-4.381299018859863	-2.9226083755493164	-3.390389919281006	-4.594022750854492	-6.383719444274902	-7.048488140106201	-9.129695892333984	-4.2242536544799805
ENSG00000222009.8	-0.2662799060344696	-0.7660551071166992	0.590690553188324	0.31311360001564026	-1.1076409816741943	0.33259034156799316	0.7126433253288269	-0.4928533732891083	-3.7179765701293945	-2.7135932445526123	-3.07564115524292	-4.365228176116943	-5.761667251586914	-6.286272048950195	-8.701105117797852	-3.5600168704986572
ENSG00000117425.13	-0.31966084241867065	0.13821831345558167	-0.7259580492973328	0.829249382019043	-0.252231240272522	0.9181438088417053	1.5524585247039795	-0.6725404262542725	-3.8847029209136963	-2.3185477256774902	-2.8033385276794434	-3.988950252532959	-5.291501045227051	-5.881324291229248	-8.543975830078125	-3.239177942276001
ENSG00000226499.1	-0.31619077920913696	-0.05386338010430336	-0.9351534843444824	0.16627082228660583	-0.6684752106666565	1.7051427364349365	1.4947614669799805	-0.5281940698623657	-3.46877121925354	-2.4365146160125732	-2.193241596221924	-3.5811989307403564	-5.203189849853516	-5.550967693328857	-8.917496681213379	-3.986814260482788
ENSG00000070785.16	-0.6595203876495361	-0.05294594541192055	-0.5726320147514343	-0.4253772497177124	-0.15760205686092377	-0.9679147601127625	3.0617027282714844	0.09828338027000427	-3.9916012287139893	-3.414461612701416	-3.4048008918762207	-4.500722885131836	-5.653620719909668	-6.703316688537598	-8.24940299987793	-3.73002028465271
ENSG00000126107.14	-0.7559300065040588	0.5610514879226685	-0.6500213742256165	0.6025794744491577	-1.1656078100204468	-0.6222231984138489	2.455282211303711	-0.24534264206886292	-3.7137610912323	-2.9808003902435303	-3.315978527069092	-4.264540195465088	-5.311615943908691	-6.075413227081299	-7.486085414886475	-3.586893081665039
ENSG00000126088.13	0.41820859909057617	-0.1926191747188568	-0.44587427377700806	0.03678444027900696	-0.024307265877723694	-1.934706687927246	4.724025249481201	0.15121802687644958	-3.5911848545074463	-3.4227395057678223	-3.2294769287109375	-4.417553901672363	-5.470450401306152	-6.438243389129639	-7.584421634674072	-3.4874167442321777
ENSG00000162415.6	-0.17553459107875824	-0.02025875821709633	-0.37807321548461914	0.06440609693527222	-0.13163815438747406	0.016657032072544098	2.8548572063446045	-0.38722577691078186	-3.9629857540130615	-3.0644311904907227	-3.0003042221069336	-4.547303676605225	-5.551419258117676	-6.228212356567383	-7.632245063781738	-3.4203550815582275
ENSG00000234315.1	-0.6907700300216675	0.08414396643638611	-0.4872925877571106	0.3112778663635254	-0.2211941033601761	1.130871295928955	0.6723269820213318	-0.6773426532745361	-3.170511484146118	-2.14921498298645	-2.247159481048584	-3.52409029006958	-4.886011123657227	-4.501438617706299	-6.8229265213012695	-3.0632474422454834
ENSG00000281912.1	-0.09131185710430145	0.15034976601600647	-0.4701095223426819	0.010249733924865723	-0.4417818784713745	-0.37764763832092285	0.3110652267932892	-0.16026845574378967	-3.4359569549560547	-2.904461622238159	-3.131546974182129	-4.3115234375	-5.328513145446777	-5.8336405754089355	-7.9335126876831055	-3.5053038597106934
ENSG00000186603.5	1.2401801347732544	1.188601016998291	-0.1173974946141243	-0.250492662191391	-0.20729409158229828	-0.24644705653190613	0.7612026333808899	-0.526038646697998	-3.603695869445801	-2.6060566902160645	-3.3469042778015137	-4.142587661743164	-5.442439079284668	-6.166263103485107	-7.6333088874816895	-3.4363138675689697
ENSG00000132781.17	-0.3067436218261719	-0.294554203748703	-1.1265314817428589	0.2595427632331848	-1.609576940536499	-0.10741367191076279	2.035081148147583	-0.45548370480537415	-3.949080228805542	-2.867064952850342	-3.3492698669433594	-4.562851428985596	-5.595115661621094	-6.467361927032471	-8.196026802062988	-3.328702211380005
ENSG00000132773.11	-0.2302907556295395	-0.04162559285759926	-0.4346524477005005	0.20581290125846863	-0.3095433712005615	-0.7545223236083984	1.88084077835083	0.18343672156333923	-4.2695136070251465	-3.2594504356384277	-3.4154844284057617	-4.938431262969971	-6.026274681091309	-7.055183410644531	-8.830820083618164	-3.6945302486419678
ENSG00000070759.16	0.20551587641239166	0.1547565758228302	-1.3726245164871216	-0.6314276456832886	-2.4142444133758545	-0.6657366752624512	1.9668296575546265	0.02880820631980896	-3.4155712127685547	-2.439378023147583	-3.4310407638549805	-3.8178553581237793	-5.259334564208984	-5.928062438964844	-7.467099666595459	-3.5627593994140625
ENSG00000280670.2	0.061418186873197556	0.02658858522772789	-0.24786671996116638	-1.546370506286621	-1.607898473739624	-0.3576602637767792	1.2095398902893066	-1.1945877075195312	-2.9001052379608154	-2.376443862915039	-3.549248218536377	-4.102064609527588	-5.022787094116211	-4.615677833557129	-6.993829727172852	-3.685129165649414
ENSG00000132763.14	-0.23744319379329681	0.37751665711402893	-0.8636075258255005	0.0317821204662323	-0.6894068121910095	-1.1259715557098389	2.045586109161377	-0.423857718706131	-3.713346004486084	-3.0818567276000977	-3.1910128593444824	-4.465116500854492	-5.408041000366211	-6.108296871185303	-7.976242542266846	-3.6490719318389893
ENSG00000117450.13	-0.5068992376327515	-0.44438251852989197	0.7535180449485779	-0.8127310276031494	-2.349644422531128	-2.367509365081787	7.464019298553467	-0.43414297699928284	-3.5068724155426025	-3.623157501220703	-3.8642196655273438	-4.190329074859619	-5.760049819946289	-6.548244476318359	-8.061312675476074	-3.7792980670928955
ENSG00000117448.13	-0.051261890679597855	0.02552046999335289	-0.9072045683860779	-0.29711249470710754	-0.36826127767562866	-1.9336644411087036	3.6827268600463867	0.06476745009422302	-3.6743199825286865	-3.3325133323669434	-3.3683485984802246	-4.4980034828186035	-5.843667984008789	-6.495687484741211	-8.222737312316895	-3.734492063522339
ENSG00000281133.1	-0.027673859149217606	0.3601592481136322	-1.0083773136138916	-0.04483450949192047	-0.4626201391220093	0.04798576980829239	0.6485851407051086	-0.2275659143924713	-2.5333123207092285	-1.6476519107818604	-1.8194040060043335	-2.9111223220825195	-4.2171783447265625	-4.506347179412842	-6.311587333679199	-2.752748966217041
ENSG00000280836.1	-0.08155642449855804	1.3234779834747314	-0.6465053558349609	-0.637321949005127	0.21666420996189117	-0.42347583174705505	0.8727188110351562	-0.1890057623386383	-3.9456639289855957	-2.03863525390625	-2.618732452392578	-3.5246505737304688	-4.363820552825928	-6.100698471069336	-7.417669296264648	-3.2379462718963623
ENSG00000132780.16	-1.0070549249649048	-0.021379563957452774	-1.3556996583938599	-0.5744590759277344	-2.9632232189178467	0.13368287682533264	3.3212673664093018	-0.42082586884498596	-3.5685572624206543	-2.441545248031616	-3.2982940673828125	-3.9873905181884766	-5.410771369934082	-6.280550956726074	-7.988560199737549	-3.6124696731567383
ENSG00000159588.14	-0.42495298385620117	0.03043961152434349	-0.43354615569114685	0.05173361301422119	-1.1595786809921265	0.4221538007259369	0.5627611875534058	-0.7106736898422241	-3.9901163578033447	-2.729635715484619	-3.401304244995117	-4.033136367797852	-5.4521636962890625	-6.454370021820068	-8.319244384765625	-3.4959464073181152
ENSG00000159592.10	-0.3059234619140625	-0.04757866635918617	-0.09957785159349442	-0.3359685242176056	-0.942902147769928	-0.9520247578620911	4.399746417999268	-0.37588825821876526	-3.602987289428711	-3.2159337997436523	-3.4736380577087402	-4.291868686676025	-5.392683029174805	-6.170069694519043	-7.435292720794678	-3.6521687507629395
ENSG00000225447.1	-1.1295193433761597	-0.20142361521720886	-0.3631358742713928	-0.21562734246253967	-1.373449444770813	1.2629178762435913	2.2642626762390137	-0.9253064393997192	-3.2584400177001953	-1.5320937633514404	-2.3647546768188477	-3.321692705154419	-4.410154342651367	-5.655637264251709	-6.744420528411865	-2.88694429397583
ENSG00000234329.1	-1.096462607383728	0.3022841513156891	-0.5792787075042725	-0.1878807246685028	-1.4925305843353271	1.3167760372161865	2.2234044075012207	-0.8744741678237915	-4.005866527557373	-2.1725432872772217	-3.153944492340088	-4.208659648895264	-5.929056167602539	-6.791291236877441	-8.588719367980957	-3.336648464202881
ENSG00000159596.6	-0.21507810056209564	0.1294342577457428	-0.0074413493275642395	-0.771714448928833	-0.3143976330757141	-0.6975505948066711	2.7741482257843018	-0.6599267721176147	-3.9994924068450928	-3.2350378036499023	-3.4306845664978027	-4.825649738311768	-5.744111061096191	-6.7447309494018555	-8.213136672973633	-3.756704568862915
ENSG00000197429.10	0.07389725744724274	-0.03385481610894203	0.026303939521312714	-1.0293790102005005	-0.9986292719841003	-0.3050179183483124	3.04911732673645	-0.13520923256874084	-3.46049427986145	-3.0461063385009766	-3.204153060913086	-4.131426811218262	-5.389159202575684	-5.889519691467285	-7.330519676208496	-3.539308786392212
ENSG00000230896.1	0.33888834714889526	0.1901966631412506	0.04943554848432541	-0.9189409017562866	-0.7123616337776184	-0.08808817714452744	2.308238983154297	-0.24629607796669006	-3.876974105834961	-3.1415505409240723	-3.5768814086914062	-4.4239654541015625	-5.585081100463867	-6.369936943054199	-7.770646095275879	-3.7286832332611084
ENSG00000086015.20	-0.11949048936367035	-0.31040582060813904	0.12232082337141037	0.37531790137290955	-0.8911846280097961	0.1002974882721901	2.9980435371398926	-0.5256279706954956	-4.2643609046936035	-3.1129748821258545	-3.664158821105957	-4.689818859100342	-5.85774040222168	-6.726737022399902	-8.369206428527832	-3.6348140239715576
ENSG00000117461.14	0.28800976276397705	-0.5194908380508423	1.7761008739471436	0.0008157193660736084	0.46201765537261963	0.11026398092508316	3.2214746475219727	0.9044793844223022	-3.522780179977417	-3.456745147705078	-3.1199445724487305	-4.40054178237915	-5.300829887390137	-5.762853622436523	-7.316078186035156	-3.2805802822113037
ENSG00000085998.13	0.17305053770542145	0.2721339762210846	-1.061441421508789	0.0002104341983795166	-1.226509690284729	-1.148199439048767	4.14602518081665	-0.208672434091568	-3.6861517429351807	-3.1120522022247314	-3.2108988761901855	-4.227481365203857	-5.393280982971191	-6.010437965393066	-7.537693500518799	-3.5358293056488037
ENSG00000171357.5	-0.4393186569213867	-0.463275283575058	-1.387337565422058	0.3507581055164337	-0.7694158554077148	0.2454393208026886	4.487004280090332	0.008668750524520874	-3.4967262744903564	-3.0269289016723633	-3.2715964317321777	-4.269880294799805	-5.669581413269043	-6.095772743225098	-7.739787578582764	-3.6445977687835693
ENSG00000085999.11	-1.0713603496551514	-0.707984983921051	-0.8345841765403748	0.44299736618995667	-0.0620771199464798	0.9637771248817444	1.1655685901641846	-0.6283884048461914	-3.75957989692688	-2.217313766479492	-2.678295612335205	-3.822810649871826	-5.4119110107421875	-5.863534927368164	-8.42750072479248	-3.288236141204834
ENSG00000132128.16	-0.339491605758667	0.05461325868964195	-0.1440989375114441	0.28655877709388733	-0.8237264752388	-0.5083141922950745	3.3164610862731934	0.15428385138511658	-3.8738207817077637	-3.312498092651367	-3.462707996368408	-4.559561729431152	-5.66438102722168	-6.459890365600586	-7.76128625869751	-3.688368082046509
ENSG00000173660.11	0.5867017507553101	-1.4950278997421265	-1.3210991621017456	-0.32637664675712585	0.5957794785499573	-3.246056079864502	6.715721607208252	-0.6798347234725952	-3.521034002304077	-3.4286744594573975	-3.1978492736816406	-4.3497443199157715	-5.765753746032715	-6.62028169631958	-8.757515907287598	-3.2049801349639893
ENSG00000117481.10	-0.6635676622390747	-0.002408597618341446	-0.19435328245162964	0.0731341540813446	-0.507032573223114	-0.26110461354255676	1.902618408203125	-0.06371322274208069	-3.8690884113311768	-2.9294495582580566	-3.1431055068969727	-4.345884323120117	-5.460780143737793	-6.171591758728027	-7.644321918487549	-3.5245797634124756
ENSG00000225779.1	-1.0536977052688599	-0.5479288697242737	-0.283546507358551	0.06239183247089386	-0.8305298089981079	0.4692247211933136	0.5343659520149231	-0.5316740274429321	-3.551959753036499	-1.881759524345398	-2.6505331993103027	-3.635511636734009	-5.254547119140625	-5.488579750061035	-7.159635066986084	-3.0367591381073
ENSG00000117480.15	-1.1642444133758545	0.4515506327152252	-2.2396140098571777	-0.03275015950202942	-1.9247246980667114	-0.7807491421699524	4.5551862716674805	0.35438475012779236	-3.942793607711792	-3.1279449462890625	-3.5643129348754883	-4.4430832862854	-6.202664375305176	-6.473532199859619	-8.755642890930176	-3.7886695861816406
ENSG00000232022.7	-1.6807724237442017	-0.977450966835022	-0.23810985684394836	0.9605718851089478	-0.5767421722412109	1.351481556892395	1.193769097328186	0.06146368384361267	-3.61371111869812	-2.138559103012085	-3.0771703720092773	-4.092979431152344	-5.485431671142578	-5.522563934326172	-8.940394401550293	-3.014188528060913
ENSG00000162456.9	-0.00930868461728096	-0.25467243790626526	-0.008051760494709015	-0.26051074266433716	0.6225539445877075	0.32299625873565674	0.9347459077835083	0.04381111264228821	-4.129835605621338	-3.2866101264953613	-3.315354824066162	-4.747750282287598	-6.169366836547852	-6.600050449371338	-9.234114646911621	-3.7621428966522217
ENSG00000079277.19	-0.4185246229171753	-1.1859296560287476	-0.36312198638916016	0.01398739218711853	-0.8698914051055908	0.48899784684181213	2.267493963241577	-0.03015759587287903	-4.070032596588135	-3.034221649169922	-3.2695322036743164	-4.664786338806152	-5.996332168579102	-6.4769792556762695	-8.806808471679688	-3.712507963180542
ENSG00000142961.14	-0.6220409870147705	-1.1995102167129517	1.3661693334579468	0.213262140750885	-0.9346490502357483	0.28186216950416565	2.186018466949463	0.019429892301559448	-3.480443239212036	-3.179889440536499	-3.5320472717285156	-4.486286163330078	-5.563101768493652	-6.042043685913086	-7.8993706703186035	-3.7825632095336914
ENSG00000123472.12	0.11909307539463043	-0.5918692350387573	0.707779586315155	-0.2802028954029083	0.1284322589635849	-0.9040630459785461	5.548780918121338	-0.30062857270240784	-3.3970947265625	-3.2087206840515137	-3.413534641265869	-4.020651817321777	-5.170108795166016	-5.672048568725586	-6.968373775482178	-3.3031692504882812
ENSG00000233647.2	-0.2525186240673065	-0.06578126549720764	-0.1683548390865326	-0.03966927528381348	-0.4697079658508301	1.2940661907196045	1.1709907054901123	0.7350852489471436	-3.2872116565704346	-2.468841791152954	-2.8730850219726562	-4.060275077819824	-5.144528388977051	-5.637568950653076	-7.634645938873291	-3.588097095489502
ENSG00000159658.10	-0.10690842568874359	-0.008508536964654922	0.8505381941795349	-0.5840457677841187	-2.0315067768096924	-1.0766510963439941	5.714000225067139	-0.49453917145729065	-3.351105213165283	-3.081692934036255	-3.747084140777588	-4.091563701629639	-5.302817344665527	-5.783998489379883	-6.841212272644043	-3.5321426391601562
ENSG00000261196.1	0.4234802722930908	-0.20808276534080505	-0.26100337505340576	-0.2374214231967926	-0.011593356728553772	1.0671569108963013	0.09482624381780624	-0.11294389516115189	-4.037744045257568	-2.4691858291625977	-2.5968332290649414	-4.032555103302002	-5.297937393188477	-6.29342794418335	-7.687587261199951	-3.368149757385254
ENSG00000261290.1	-0.15011276304721832	-0.1943025290966034	-1.231988549232483	-0.5000650882720947	0.2507938742637634	0.8081867098808289	0.4167502820491791	-0.031111091375350952	-4.783291339874268	-2.5691568851470947	-2.892300605773926	-4.380655288696289	-6.100869178771973	-6.321460247039795	-8.984089851379395	-3.6092689037323
ENSG00000186377.7	-0.8802269697189331	0.1965269148349762	-0.7339895367622375	-0.3130658268928528	1.6842089891433716	-0.2959727942943573	3.1286699771881104	-0.4320499002933502	-3.8235089778900146	-3.0960235595703125	-2.7845849990844727	-4.239108085632324	-5.435154914855957	-6.4780592918396	-8.159463882446289	-3.5992681980133057
ENSG00000186160.4	0.19541646540164948	-0.9070696830749512	-0.15959712862968445	-0.2147500067949295	0.40900570154190063	0.4239090383052826	1.5585963726043701	-0.5994665622711182	-3.7465555667877197	-2.907510757446289	-2.966827392578125	-4.016971588134766	-5.116711616516113	-5.892427921295166	-7.772363185882568	-3.1305112838745117
ENSG00000225506.2	-0.011056531220674515	-0.26758334040641785	-0.9681193232536316	-0.22585296630859375	0.45006173849105835	0.4952773153781891	0.7678347229957581	0.3782869875431061	-3.8569812774658203	-2.800152540206909	-3.231259822845459	-4.691713809967041	-5.507246017456055	-6.232336044311523	-8.301372528076172	-3.784169912338257
ENSG00000224805.2	0.6650724411010742	-0.2218768298625946	0.10617757588624954	-0.22350382804870605	0.21032831072807312	0.07369668036699295	0.6579719185829163	-0.18578919768333435	-3.234832525253296	-2.3959670066833496	-3.146646022796631	-4.024113178253174	-4.645478248596191	-5.455844402313232	-7.667033672332764	-3.235698938369751
ENSG00000162367.11	-0.6595072150230408	-0.3934262692928314	0.055293969810009	-0.1007598340511322	-0.5508604645729065	-0.927644670009613	0.7818865776062012	-1.2186146974563599	-3.5747838020324707	-2.7099480628967285	-3.1618881225585938	-4.44210958480835	-5.248711585998535	-5.756109237670898	-7.721538543701172	-3.907548666000366
ENSG00000123473.15	0.0736979991197586	-0.2927689254283905	-0.16659045219421387	-0.3442155420780182	0.08813643455505371	0.008246220648288727	1.2466331720352173	-0.020534664392471313	-3.8163394927978516	-3.0969228744506836	-3.1788830757141113	-4.5023579597473145	-5.353263854980469	-6.310177326202393	-8.073732376098633	-3.4032013416290283
ENSG00000162368.13	0.786367654800415	-0.3108442723751068	0.012500457465648651	-1.661253809928894	-0.9508780837059021	-0.9208374619483948	5.727056980133057	-0.47905436158180237	-3.833681344985962	-3.471719264984131	-3.4588794708251953	-4.369501113891602	-5.910371780395508	-6.471580982208252	-8.191073417663574	-3.6768112182617188
ENSG00000272491.1	0.5239913463592529	-0.05914450064301491	-0.9509672522544861	-0.04811166226863861	-0.7488230466842651	0.51462322473526	0.429799348115921	0.013424307107925415	-3.499634027481079	-2.5173840522766113	-2.859158992767334	-3.561593770980835	-5.189487457275391	-5.535430908203125	-7.678757667541504	-3.323702573776245
ENSG00000279214.1	-0.08505025506019592	0.2389131486415863	-0.3411948084831238	-0.35042479634284973	-0.24693773686885834	0.20858389139175415	0.16145843267440796	-0.27819889783859253	-3.6557633876800537	-2.6259548664093018	-3.1781177520751953	-3.9170114994049072	-5.1500749588012695	-5.557559013366699	-7.431341171264648	-3.49161958694458
ENSG00000132122.11	0.04924739524722099	-0.4295078217983246	-0.6321200728416443	-1.0594192743301392	-2.0175535678863525	0.09829167276620865	2.93900203704834	-0.4542171061038971	-3.5835723876953125	-2.5454397201538086	-3.0006418228149414	-3.780323028564453	-5.340808868408203	-5.8185296058654785	-7.368622779846191	-3.2976746559143066
ENSG00000224986.2	-0.4494079053401947	-0.22915884852409363	-1.1995524168014526	-0.17648392915725708	-1.9096137285232544	1.0943137407302856	1.5179696083068848	-0.2892080843448639	-3.9406096935272217	-1.879262089729309	-3.231677532196045	-3.8386480808258057	-5.305023193359375	-6.012564659118652	-7.841907024383545	-3.534226894378662
ENSG00000235105.1	-0.19852767884731293	0.2989513576030731	-0.18909668922424316	-0.3594101667404175	-0.3873409628868103	-0.4876370429992676	0.9075614213943481	-0.32930508255958557	-4.127334117889404	-3.0402019023895264	-3.6377220153808594	-4.284103870391846	-5.443490028381348	-5.995859622955322	-7.443693161010742	-3.466742992401123
ENSG00000232514.1	-0.40948814153671265	-0.13297554850578308	-0.8582240343093872	-0.08361934125423431	0.24771644175052643	1.0012810230255127	0.5017987489700317	-0.08345401287078857	-3.529797315597534	-2.7089107036590576	-2.7354321479797363	-3.7432117462158203	-5.102689743041992	-5.215383052825928	-7.596612453460693	-3.847506284713745
ENSG00000186094.16	-0.30924803018569946	0.060813095420598984	-0.27324768900871277	-0.33698442578315735	0.3713686466217041	0.4811987578868866	1.903382658958435	-0.5076069831848145	-3.6273605823516846	-2.8243327140808105	-2.937995433807373	-4.293093681335449	-5.454313278198242	-6.052818775177002	-7.87205696105957	-3.464601755142212
ENSG00000162373.12	-0.03014146164059639	-0.3504248559474945	-0.7946146726608276	-0.028975993394851685	-0.16457216441631317	-0.07751371711492538	2.1155788898468018	-0.031043797731399536	-3.4591872692108154	-2.8168230056762695	-3.0087180137634277	-4.14750337600708	-5.236283302307129	-5.907244682312012	-7.527526378631592	-3.367323637008667
ENSG00000225623.1	-0.8058983087539673	0.2683230936527252	0.3146783709526062	-0.7627580165863037	-0.17834670841693878	2.385073661804199	1.855019450187683	-0.8352344036102295	-1.9099552631378174	-1.9792516231536865	-2.0681192874908447	-2.9104466438293457	-4.602597236633301	-4.380402088165283	-7.622349739074707	-2.8068833351135254
ENSG00000237478.2	-0.13279514014720917	0.2039390504360199	-0.7706981897354126	0.28406962752342224	-0.590627908706665	2.0889713764190674	1.8400349617004395	-0.7393530607223511	-2.1454386711120605	-1.488539457321167	-1.454317569732666	-3.1481008529663086	-4.085234642028809	-4.343297958374023	-6.712201118469238	-2.386018991470337
ENSG00000162374.16	-0.6197131872177124	0.0806492269039154	-0.46512889862060547	-0.3469710350036621	0.15409943461418152	-0.2213243842124939	0.728216290473938	-0.36424657702445984	-3.6828062534332275	-2.8802919387817383	-3.133040428161621	-4.174510478973389	-4.993098258972168	-5.825872898101807	-7.474179267883301	-3.5801773071289062
ENSG00000185104.19	-0.04919706657528877	-0.5037442445755005	-0.5120696425437927	-0.5696876049041748	-0.9629330039024353	-0.3411496579647064	3.780470371246338	0.11893591284751892	-3.7219808101654053	-2.9410178661346436	-3.115811347961426	-4.129967212677002	-5.341716766357422	-5.906949996948242	-7.601443290710449	-3.357933282852173
ENSG00000123080.10	-0.4181126654148102	-0.46430811285972595	0.24815833568572998	-0.059541452676057816	-1.2918719053268433	-0.6796429753303528	1.0714040994644165	-0.29319193959236145	-3.3697097301483154	-3.1546781063079834	-3.4828743934631348	-4.201982498168945	-5.186051368713379	-5.498043060302734	-7.5369343757629395	-3.7170302867889404
ENSG00000203356.2	-0.17504067718982697	0.061165209859609604	-0.36025470495224	-0.15163114666938782	0.13734832406044006	0.02067958563566208	0.17387765645980835	-0.23526562750339508	-3.5444958209991455	-2.6334774494171143	-2.9135193824768066	-3.9630446434020996	-4.932751655578613	-5.595403671264648	-7.504538059234619	-3.2893412113189697
ENSG00000123091.4	0.6072338819503784	-0.7851542234420776	0.35693567991256714	-1.284095287322998	-0.3795453906059265	-1.104735016822815	7.485336780548096	-0.5729116201400757	-3.583706855773926	-3.3941731452941895	-3.248997211456299	-4.099830150604248	-5.606048583984375	-6.23124361038208	-7.641992568969727	-3.5015857219696045
ENSG00000085831.15	-0.5604050755500793	-0.3728909194469452	-0.1811266839504242	0.19307896494865417	0.7634465098381042	0.28347083926200867	1.384331464767456	0.29794755578041077	-3.5136759281158447	-2.785245656967163	-2.897246837615967	-4.040978908538818	-5.009980201721191	-5.499471664428711	-7.237870693206787	-3.3773865699768066
ENSG00000261664.5	-0.06000291183590889	-0.4005962908267975	-0.32405853271484375	-0.00693049281835556	0.36489179730415344	0.15962064266204834	0.3083004057407379	-0.08688697218894958	-3.252657890319824	-2.666423797607422	-2.5771617889404297	-3.6932637691497803	-4.827402114868164	-5.177143096923828	-7.327747821807861	-3.3264999389648438
ENSG00000085832.16	0.16422511637210846	0.06806626915931702	-0.2792733311653137	-1.0198936462402344	-1.4900668859481812	-1.1669774055480957	5.823619365692139	-0.3957737982273102	-3.4709157943725586	-3.1591429710388184	-3.33646297454834	-4.02277946472168	-5.346713066101074	-5.866900444030762	-7.39475154876709	-3.43147349357605
ENSG00000227070.1	-0.03578333929181099	-0.466558575630188	-0.18260958790779114	-0.425412118434906	-0.621505618095398	0.1762363314628601	0.24260443449020386	0.1148851066827774	-3.716214895248413	-2.732283115386963	-3.7133750915527344	-4.401521682739258	-5.745706558227539	-6.177566051483154	-8.383728981018066	-4.015613079071045
ENSG00000227742.1	0.07422883808612823	0.11107370257377625	-0.6962496638298035	-0.4446670711040497	-0.3118986487388611	0.2890769839286804	0.24755415320396423	-0.45277708768844604	-3.5260562896728516	-2.648151159286499	-3.0327301025390625	-4.017105579376221	-5.354212760925293	-5.7696027755737305	-8.190808296203613	-3.823164939880371
ENSG00000117859.18	-0.5298342704772949	-0.15432795882225037	-0.6394422650337219	-0.7169078588485718	-1.246512770652771	-0.32553526759147644	3.3998332023620605	0.38442572951316833	-3.8366997241973877	-3.111421585083008	-3.3688931465148926	-4.3666157722473145	-5.683643341064453	-6.450786113739014	-8.031516075134277	-3.6341943740844727
ENSG00000232846.1	-0.3826584219932556	-0.008657071739435196	-0.3869858384132385	-0.008347302675247192	-0.7938979268074036	0.5562887787818909	0.3098572790622711	0.0521317720413208	-3.881530284881592	-2.710928201675415	-3.204845428466797	-4.026578903198242	-5.226657867431641	-5.6011176109313965	-8.083808898925781	-3.4891128540039062
ENSG00000078618.20	-0.6301596164703369	0.18058553338050842	-0.05912894755601883	-0.43124309182167053	-0.7510444521903992	-0.6955961585044861	5.053513050079346	0.1195889413356781	-3.908442974090576	-3.3663690090179443	-3.43864107131958	-4.451770305633545	-5.561226844787598	-6.351814270019531	-7.609050750732422	-3.59952712059021
ENSG00000266993.3	-0.1399543583393097	-0.0027834512293338776	-0.18342718482017517	-0.11146391928195953	-0.21349261701107025	0.15794029831886292	0.15557417273521423	-0.15969078242778778	-3.5891408920288086	-2.482800006866455	-2.8377861976623535	-4.02199649810791	-4.687243461608887	-5.499870300292969	-7.659543514251709	-3.188537836074829
ENSG00000169213.6	-1.0346026420593262	1.320425271987915	0.0336790606379509	-0.08300581574440002	2.0591259002685547	-0.7103899717330933	2.2129571437835693	0.3487134873867035	-5.127347946166992	-4.0535054206848145	-3.231135845184326	-5.054076671600342	-5.3588104248046875	-7.8753204345703125	-8.618212699890137	-4.250225067138672
ENSG00000117862.11	-0.37449681758880615	-0.01964578405022621	0.42843836545944214	-0.0987372100353241	-0.2992459535598755	-1.2663626670837402	3.1514651775360107	-0.1296345293521881	-3.6648879051208496	-3.2418439388275146	-3.3671388626098633	-4.234079360961914	-5.437255859375	-6.53120231628418	-7.671874046325684	-3.7038042545318604
ENSG00000198841.3	-0.4175182580947876	0.09047821164131165	0.09485345333814621	-0.053179383277893066	0.3431655764579773	-1.1275622844696045	1.7627971172332764	-0.08371725678443909	-4.2017822265625	-3.5128746032714844	-3.605348587036133	-4.876098155975342	-6.125365257263184	-7.104833602905273	-9.147315979003906	-4.142087459564209
ENSG00000134717.17	-0.3276350498199463	-0.5234776735305786	-0.43705981969833374	-1.0616755485534668	-0.1279347687959671	-1.187412977218628	3.8188834190368652	0.2505267560482025	-3.6804113388061523	-3.1115288734436035	-3.028287410736084	-4.024460315704346	-5.504917144775391	-5.983630657196045	-7.413893222808838	-3.343691825866699
ENSG00000157077.14	-0.6256188154220581	0.06909480690956116	0.25059086084365845	-0.3870581090450287	0.29942381381988525	-1.062511682510376	5.377302646636963	-0.5289491415023804	-3.846750020980835	-3.3282244205474854	-3.3382954597473145	-4.546150207519531	-5.47513484954834	-6.422890663146973	-7.781587600708008	-3.4541070461273193
ENSG00000241745.3	-0.5036539435386658	-0.770566999912262	-0.7714271545410156	0.34504005312919617	-0.24929530918598175	0.7886446118354797	0.819281280040741	-1.1335062980651855	-3.204838991165161	-1.6349692344665527	-2.3803913593292236	-2.8443782329559326	-3.5593788623809814	-4.690021991729736	-6.251089096069336	-2.9725217819213867
ENSG00000224255.2	-0.5029176473617554	0.12172666192054749	-0.17138373851776123	0.35927218198776245	-0.4557240605354309	1.274783968925476	0.8479785323143005	-0.9260085821151733	-3.398435115814209	-1.7666144371032715	-2.439955234527588	-2.914776563644409	-4.078047275543213	-4.689699172973633	-7.121265411376953	-2.7094051837921143
ENSG00000213735.2	-0.8556336760520935	0.20036819577217102	-0.3605000376701355	0.44920018315315247	-0.0838485062122345	0.8573190569877625	0.7737690806388855	-0.4127222001552582	-2.6205523014068604	-1.410034418106079	-1.8850795030593872	-3.1236209869384766	-3.952594757080078	-4.342765808105469	-6.309220790863037	-2.8139255046844482
ENSG00000154222.14	0.0013989917933940887	0.12596097588539124	-1.039306402206421	0.0416623055934906	-1.7384892702102661	-0.48203417658805847	2.371586799621582	0.38183602690696716	-3.370439052581787	-2.7615158557891846	-3.0629844665527344	-3.9779820442199707	-5.218502998352051	-5.722373008728027	-7.270507335662842	-3.505795955657959
ENSG00000272100.1	-0.9403005242347717	-0.4352726638317108	0.32155513763427734	0.8725664615631104	0.12389467656612396	0.6227373480796814	0.9930197596549988	-0.5823996067047119	-4.051896095275879	-2.789612054824829	-2.804952621459961	-4.462506294250488	-5.677735328674316	-5.964400768280029	-9.20765209197998	-3.510939121246338
ENSG00000224680.4	-0.501946747303009	-0.07316562533378601	0.20613247156143188	-0.25099673867225647	0.30805444717407227	-0.10461395233869553	0.643977701663971	-0.1959904134273529	-3.7637460231781006	-2.979243516921997	-3.0439720153808594	-4.392880439758301	-5.153445243835449	-5.936983108520508	-7.518702507019043	-3.641946792602539
ENSG00000134748.12	-0.3015897274017334	-0.06752309203147888	0.8318731188774109	-0.7382532358169556	-1.5154879093170166	-0.23517093062400818	3.557680606842041	-0.7748464345932007	-3.5320117473602295	-3.07220458984375	-3.5836129188537598	-4.378005504608154	-5.516425132751465	-6.3036017417907715	-7.778953552246094	-3.815213918685913
ENSG00000134744.13	-0.4229285717010498	-0.21705064177513123	-0.21836918592453003	-0.5386871099472046	-1.4976812601089478	0.7946110367774963	3.074213743209839	-0.06741157174110413	-3.8305017948150635	-2.911479949951172	-3.5365705490112305	-4.4187164306640625	-5.577223777770996	-6.398977756500244	-8.385924339294434	-3.817624807357788
ENSG00000272371.1	-0.010338012129068375	0.03017517551779747	-0.24755525588989258	-0.3014642000198364	-0.16573013365268707	0.1601671576499939	0.29596981406211853	-0.36662426590919495	-4.447162628173828	-2.9509117603302	-3.6932411193847656	-4.966490745544434	-5.645227432250977	-6.577142238616943	-8.602113723754883	-4.067541122436523
ENSG00000116157.5	-0.17261938750743866	-0.14734229445457458	-0.06478691846132278	-0.038182079792022705	-0.49599689245224	-0.27032220363616943	1.5345144271850586	-0.33753278851509094	-4.110896110534668	-3.0429205894470215	-3.4708404541015625	-4.354493618011475	-5.793805122375488	-6.829357147216797	-8.438438415527344	-3.6707539558410645
ENSG00000162377.5	-0.4481792449951172	0.45398393273353577	-0.10099310427904129	-0.25390446186065674	0.2559783458709717	-1.2278571128845215	2.982922077178955	-0.06592407822608948	-3.667701244354248	-3.2148778438568115	-3.322533130645752	-4.517550468444824	-5.36036491394043	-6.688234806060791	-7.872576713562012	-3.4793975353240967
ENSG00000162378.12	-0.6000220775604248	0.1349884569644928	0.42854422330856323	-0.8112163543701172	0.18457095324993134	-1.33689546585083	4.90900182723999	0.018457502126693726	-3.6375396251678467	-3.290121078491211	-3.2603421211242676	-4.122685432434082	-5.101003646850586	-6.148745536804199	-6.997614860534668	-3.442625045776367
ENSG00000252018.1	0.005484487861394882	-0.13165515661239624	0.04474533721804619	-0.14676395058631897	-0.09542104601860046	0.47306549549102783	0.3263835906982422	-0.06780530512332916	-3.026557445526123	-2.2842040061950684	-2.85738468170166	-3.3152449131011963	-4.856237411499023	-4.865756511688232	-6.662364959716797	-3.1248159408569336
ENSG00000228929.1	-0.19768749177455902	-0.8551031351089478	-0.359238862991333	-0.9643064737319946	-0.018298491835594177	-0.4953339993953705	2.289478302001953	0.5797128677368164	-3.169497013092041	-2.672868251800537	-2.9386210441589355	-3.9804577827453613	-4.344031810760498	-5.62624979019165	-7.124459266662598	-2.7757039070129395
ENSG00000121310.16	0.14598502218723297	-0.7242789268493652	-0.3387962579727173	0.4227788746356964	-1.7201064825057983	1.301619291305542	2.4950387477874756	-1.0126551389694214	-3.4114198684692383	-2.5779826641082764	-2.8728280067443848	-4.3456621170043945	-5.5509796142578125	-5.7685980796813965	-8.517770767211914	-3.586422920227051
ENSG00000231866.2	-0.3596119284629822	-0.20731660723686218	-0.40549272298812866	-1.0366559028625488	0.03471539169549942	1.4543447494506836	1.7561088800430298	-0.9982181787490845	-2.9838554859161377	-2.143374443054199	-2.1068897247314453	-3.4845097064971924	-4.759749412536621	-4.559798717498779	-7.703124523162842	-3.4251935482025146
ENSG00000116171.16	0.12429584562778473	0.05760255083441734	0.26922136545181274	-1.015349268913269	-0.668461799621582	-0.8849056363105774	3.9702906608581543	-0.18303361535072327	-3.531198740005493	-3.317256450653076	-3.374485969543457	-4.260498523712158	-5.665459632873535	-6.257793426513672	-7.728516101837158	-3.7162327766418457
ENSG00000264834.1	-0.337765097618103	-0.9274684190750122	-0.6652681231498718	0.4533229172229767	-0.1861504465341568	0.7867239713668823	1.9959425926208496	0.17899367213249207	-4.313150405883789	-3.5832138061523438	-3.7662816047668457	-5.151416301727295	-8.174965858459473	-8.05180549621582	-9.105862617492676	-5.312558174133301
ENSG00000265815.1	-0.22055618464946747	1.0152065753936768	-0.5049450397491455	-0.11343182623386383	-0.7722986340522766	1.5776852369308472	0.864255964756012	-0.805984616279602	-3.4575693607330322	-1.9461095333099365	-2.8767566680908203	-3.7784690856933594	-5.355162620544434	-5.511536598205566	-7.629595756530762	-3.3195254802703857
ENSG00000236360.2	-0.17825628817081451	0.13762220740318298	0.5221980810165405	0.13843220472335815	0.09571366012096405	-0.3130125403404236	0.6047855019569397	-0.2667655646800995	-3.4108173847198486	-3.4516477584838867	-3.553514003753662	-4.457377910614014	-5.857964515686035	-6.4855217933654785	-7.353752613067627	-3.946563482284546
ENSG00000174348.13	-0.31351083517074585	-0.2582775056362152	0.6560251116752625	0.40432462096214294	-0.931627094745636	0.013760246336460114	0.6691843867301941	-0.573788046836853	-3.602567434310913	-2.6782655715942383	-3.349980354309082	-4.047110557556152	-5.009483337402344	-5.793376445770264	-7.940767765045166	-3.506804943084717
ENSG00000157184.6	0.040133845061063766	0.23691383004188538	0.26844796538352966	-0.23696930706501007	-0.8477982878684998	-0.23900440335273743	1.1413309574127197	-0.037513524293899536	-3.7195546627044678	-3.3188865184783936	-3.5353336334228516	-4.253364562988281	-5.565871238708496	-6.110695838928223	-7.3961286544799805	-3.6992735862731934
ENSG00000236723.2	-0.8246028423309326	-0.09655210375785828	-0.540961742401123	0.08694091439247131	-0.46976321935653687	0.4180210530757904	1.2708981037139893	-0.6014182567596436	-3.4722988605499268	-2.848924160003662	-2.839967727661133	-4.636762619018555	-5.109487533569336	-5.500669479370117	-7.631471157073975	-3.501038074493408
ENSG00000162384.13	-0.2520698308944702	-0.40479859709739685	-1.2379792928695679	0.04482182860374451	-0.5895785093307495	-1.0171643495559692	3.2455191612243652	-0.11987391114234924	-4.005155086517334	-3.2681944370269775	-3.2311840057373047	-4.633413791656494	-5.8276872634887695	-6.556511878967285	-8.39395809173584	-3.5194456577301025
ENSG00000162385.10	-0.7440580129623413	-0.3587068021297455	-0.6342093348503113	0.07219851016998291	-0.3345205783843994	-1.1013959646224976	3.241802930831909	-0.30992284417152405	-3.5010008811950684	-3.1763107776641846	-3.0439939498901367	-4.574565410614014	-5.857492446899414	-6.414560317993164	-8.417890548706055	-3.6760900020599365
ENSG00000226754.1	-0.4781418442726135	-0.04679575935006142	-0.32528185844421387	-0.20602375268936157	-0.514009416103363	-0.4610483944416046	0.5875404477119446	-0.6858431100845337	-3.3630597591400146	-2.7302331924438477	-3.1677656173706055	-4.270731449127197	-5.3061323165893555	-6.383883953094482	-7.904742240905762	-3.6412346363067627
ENSG00000157193.15	0.8076562881469727	1.3552733659744263	0.6013599038124084	-0.35077330470085144	0.03255920112133026	0.27519574761390686	2.665548801422119	-0.4750737249851227	-3.9999616146087646	-3.3014190196990967	-3.360581874847412	-4.587856292724609	-5.584861755371094	-6.472086429595947	-7.618819713592529	-3.7304508686065674
ENSG00000225030.1	0.033824142068624496	0.7895199060440063	-0.10548052936792374	-0.06178659200668335	-0.3906043767929077	0.46011558175086975	0.5116286873817444	-0.6224352121353149	-3.8668155670166016	-2.705286979675293	-3.417509078979492	-5.144158363342285	-5.202353477478027	-6.922459125518799	-7.3628034591674805	-3.823169708251953
ENSG00000225675.2	-0.40667998790740967	-0.0946144163608551	-0.09931773692369461	-0.13692842423915863	0.3489697277545929	0.30282241106033325	0.7794679999351501	-0.8694751262664795	-4.1526713371276855	-2.981902599334717	-3.4374895095825195	-4.49847412109375	-5.706378936767578	-6.347616195678711	-8.68526840209961	-3.6418261528015137
ENSG00000174332.5	0.3670642673969269	-0.8393791913986206	-0.054430313408374786	1.2392234802246094	-0.04262523353099823	0.6042417287826538	1.1898891925811768	-0.44260379672050476	-3.7198894023895264	-2.2826006412506104	-2.9332528114318848	-3.7143502235412598	-4.929418563842773	-5.425251007080078	-8.249220848083496	-3.402611494064331
ENSG00000239007.1	-0.6736104488372803	-0.31397590041160583	-0.8272364139556885	1.1218098402023315	-0.6467249989509583	1.3845994472503662	0.49320271611213684	-0.8019276857376099	-3.4732398986816406	-2.1647536754608154	-2.402864456176758	-3.327958106994629	-5.413407325744629	-5.422119140625	-8.678878784179688	-3.7661352157592773
ENSG00000058804.11	-0.1745002120733261	0.4243833124637604	-0.03251654654741287	-1.0562607049942017	-0.4702377915382385	-0.765048623085022	2.282747983932495	-0.1718708574771881	-4.257101535797119	-3.283982753753662	-3.5747857093811035	-4.7278733253479	-5.873373985290527	-6.851423263549805	-8.491170883178711	-3.7988386154174805
ENSG00000058799.13	-1.0796098709106445	-0.43153199553489685	0.4571623206138611	0.028220683336257935	-0.5578005909919739	-1.4852668046951294	3.1576507091522217	-0.7232588529586792	-3.8320462703704834	-3.2371273040771484	-3.311192035675049	-4.43294620513916	-5.579567909240723	-6.408116340637207	-7.631819725036621	-3.60827374458313
ENSG00000081870.11	-0.20045046508312225	-0.8016539812088013	-1.0428823232650757	-0.5690668821334839	-0.35679173469543457	-0.7417722344398499	2.3901965618133545	-0.6020969152450562	-4.1284685134887695	-3.1489627361297607	-3.4208006858825684	-4.657717704772949	-5.976825714111328	-6.878070831298828	-8.625076293945312	-3.59455943107605
ENSG00000116212.14	-0.5385327339172363	-0.05677590146660805	0.3396749496459961	-0.03267627954483032	-0.1767461746931076	-0.7685328722000122	2.5084617137908936	-0.29971423745155334	-3.8489277362823486	-3.545813798904419	-3.4329934120178223	-4.423060894012451	-5.615398406982422	-6.488773345947266	-7.506516933441162	-3.888270854949951
ENSG00000116209.11	-0.7456413507461548	-0.07659849524497986	-0.28589147329330444	-0.8977161645889282	-1.3711298704147339	-1.9700231552124023	4.341794967651367	0.0717984139919281	-3.646900177001953	-3.316986083984375	-3.297822952270508	-4.144382953643799	-5.4951171875	-6.201953411102295	-7.778792858123779	-3.5751490592956543
ENSG00000280378.1	-1.1381150484085083	0.02026056870818138	-0.47060367465019226	0.17794343829154968	-0.9583432078361511	0.38347750902175903	0.43374088406562805	-0.21310031414031982	-3.7529184818267822	-2.4933581352233887	-3.2056102752685547	-4.076554775238037	-5.359996795654297	-5.765791416168213	-8.277896881103516	-3.689527988433838
ENSG00000116205.11	-0.08472143113613129	-0.3269610106945038	-0.2958097457885742	-0.545622706413269	-1.2908244132995605	-0.018920622766017914	1.8429696559906006	-0.49897220730781555	-3.6145224571228027	-2.9469993114471436	-3.5778040885925293	-4.388138771057129	-5.334074974060059	-6.097051620483398	-8.08420467376709	-3.636524200439453
ENSG00000225183.1	-0.288044273853302	-0.25839298963546753	0.06185544282197952	-0.8917768001556396	0.0031992122530937195	0.5340890884399414	0.29314297437667847	-0.5128887891769409	-4.348928451538086	-2.833453893661499	-3.7177295684814453	-4.58798360824585	-5.784758567810059	-6.606060981750488	-8.88648796081543	-4.0370306968688965
ENSG00000215883.10	-0.26534977555274963	0.122582346200943	-0.4706137478351593	-0.24164804816246033	-0.4574737548828125	0.1227927878499031	0.9492020010948181	-0.5523185729980469	-3.8698480129241943	-2.901902675628662	-3.3360118865966797	-4.561583995819092	-5.526651382446289	-6.0975775718688965	-8.006916046142578	-3.543727159500122
ENSG00000116221.15	0.011818062514066696	-0.2593277394771576	-0.2902781367301941	0.12684562802314758	-0.01059587299823761	-1.1873637437820435	3.828155517578125	-0.17024651169776917	-3.7377467155456543	-3.2330477237701416	-3.2828617095947266	-4.326638698577881	-5.635438919067383	-6.496379852294922	-7.981655597686768	-3.5159683227539062
ENSG00000157216.15	-0.5575151443481445	-0.10319647192955017	-0.6401501297950745	0.04358157515525818	-0.215367391705513	-0.4630163609981537	4.2175679206848145	-0.1283680498600006	-3.3964810371398926	-2.807939291000366	-3.1698198318481445	-4.127448558807373	-5.501375198364258	-5.768403053283691	-7.533483028411865	-3.3972597122192383
ENSG00000162390.17	0.8003820180892944	0.34056785702705383	-0.8011736273765564	0.16996386647224426	-2.390300989151001	0.8830662369728088	2.3467931747436523	-1.7729829549789429	-3.0626227855682373	-2.3581607341766357	-2.8471593856811523	-4.2774858474731445	-5.069833755493164	-5.368731498718262	-7.28899621963501	-3.3330204486846924
ENSG00000184313.19	0.4596256613731384	0.19420254230499268	-0.41685107350349426	0.024534881114959717	-1.2821059226989746	0.6220311522483826	0.5540132522583008	-0.9078284502029419	-2.982348918914795	-2.2678298950195312	-2.7435460090637207	-3.7805256843566895	-4.762479782104492	-5.106125354766846	-7.3896260261535645	-3.0469398498535156
ENSG00000243725.6	-0.5162909030914307	0.19058528542518616	-0.13958996534347534	-0.39495763182640076	-0.09243740141391754	-0.4814629852771759	0.8451249003410339	-0.1682763397693634	-3.7535459995269775	-3.072601556777954	-3.0998482704162598	-4.4576616287231445	-5.35504150390625	-6.04746675491333	-7.884803295135498	-3.455461263656616
ENSG00000162396.5	-0.5950675010681152	0.5750342607498169	-0.5157557129859924	-0.003952652215957642	0.009408310055732727	-0.7308191657066345	1.8808228969573975	-0.35186710953712463	-3.987996816635132	-3.1961185932159424	-3.2992348670959473	-4.753635883331299	-5.301060676574707	-6.413101673126221	-8.006912231445312	-3.6942408084869385
ENSG00000006555.10	-0.6981245279312134	-0.09723111987113953	0.11911561340093613	0.4799366891384125	0.7051525712013245	0.16322854161262512	0.9598349928855896	-0.6207040548324585	-3.3571736812591553	-2.6650609970092773	-2.574277877807617	-3.980438232421875	-4.686659336090088	-5.351107597351074	-7.252343654632568	-3.2939651012420654
ENSG00000162398.11	-0.5842646956443787	0.22104349732398987	-0.764197587966919	0.0006221532821655273	1.1584597826004028	0.27260783314704895	1.6347253322601318	-0.6017946004867554	-3.500054121017456	-3.0415709018707275	-2.7060413360595703	-4.007662296295166	-5.150312423706055	-5.719017028808594	-7.2970380783081055	-3.298938512802124
ENSG00000116133.11	-2.6592016220092773	1.237230896949768	-1.0458569526672363	0.18563053011894226	-1.9978045225143433	-2.8138699531555176	5.398199558258057	-0.02490130066871643	-3.178248643875122	-3.6590194702148438	-3.619309902191162	-4.73948335647583	-4.972842216491699	-6.40821647644043	-7.2866597175598145	-3.962702989578247
ENSG00000233203.6	-0.4244983196258545	-0.034246090799570084	-0.4285404086112976	-0.2929500639438629	0.23358072340488434	0.3826950490474701	0.26710301637649536	-0.3366418182849884	-3.40714168548584	-2.5644538402557373	-2.614044189453125	-3.954970121383667	-5.015708923339844	-5.513905048370361	-7.823216915130615	-3.3671019077301025
ENSG00000143001.4	-0.3818438649177551	-0.6702979803085327	0.09588649123907089	0.18231233954429626	0.1536417007446289	0.056089453399181366	0.2963675260543823	0.044744789600372314	-3.924604654312134	-2.671851396560669	-3.136547088623047	-3.7641234397888184	-5.696674346923828	-5.758947849273682	-7.962191104888916	-3.6377551555633545
ENSG00000162402.13	-0.4025089740753174	0.2014237940311432	0.10558205097913742	-0.391361266374588	-1.0051709413528442	0.03844586759805679	4.5606207847595215	-0.07920899987220764	-4.062711238861084	-3.3681387901306152	-3.5154061317443848	-4.665529727935791	-5.891349792480469	-6.886932373046875	-7.888179302215576	-3.887507677078247
ENSG00000162407.8	0.6372746229171753	0.6406084299087524	2.149954319000244	-0.7648365497589111	-2.1460564136505127	-0.853898823261261	5.908288955688477	-1.2720831632614136	-3.038501501083374	-3.27797794342041	-3.404928207397461	-4.151655673980713	-5.36811637878418	-5.627317428588867	-6.579929351806641	-3.7281460762023926
ENSG00000162409.10	-0.6509205102920532	0.6552799940109253	-0.2683883309364319	-1.2610021829605103	1.2124618291854858	-0.43738099932670593	3.5006790161132812	-0.49055638909339905	-3.7120110988616943	-3.245447874069214	-2.8978376388549805	-4.507203578948975	-5.542862892150879	-6.2452545166015625	-7.551499366760254	-3.5473594665527344
ENSG00000173406.15	-0.2387724667787552	0.2911618649959564	-0.17931747436523438	-0.2734246850013733	0.03553684055805206	0.055003948509693146	0.9314749240875244	-0.7207056283950806	-3.6404287815093994	-2.8355112075805664	-3.185845375061035	-4.210054397583008	-5.2020463943481445	-6.208366870880127	-7.770251274108887	-4.019276142120361
ENSG00000236888.1	-0.41044121980667114	-0.00308213010430336	-0.5646466612815857	-0.09062011539936066	0.030823297798633575	0.7037839293479919	0.3640231192111969	-0.4944266676902771	-3.743671417236328	-3.0421440601348877	-2.7981438636779785	-4.533270835876465	-5.164397239685059	-5.560542583465576	-8.399036407470703	-3.6899139881134033
ENSG00000223416.3	-0.012997407466173172	0.21405357122421265	-0.3284141719341278	-0.32335060834884644	0.12740014493465424	-0.14192116260528564	0.33895576000213623	-1.089278221130371	-3.9851574897766113	-2.6204464435577393	-2.809166431427002	-4.484434604644775	-5.375018119812012	-6.4971232414245605	-8.361973762512207	-3.396378993988037
ENSG00000233216.1	-0.17106463015079498	-0.07396760582923889	-0.31826505064964294	0.07734227180480957	-0.25074124336242676	0.4405466318130493	0.44383499026298523	-0.8545955419540405	-3.7414820194244385	-2.370607376098633	-2.5565972328186035	-3.7082738876342773	-4.089620590209961	-5.437480449676514	-5.924578666687012	-3.581199884414673
ENSG00000162600.11	-0.0364827997982502	-1.2203642129898071	-0.7509215474128723	-0.8108395338058472	-1.472185492515564	-0.19432386755943298	3.0286142826080322	-0.6902004480361938	-3.292912006378174	-2.7073307037353516	-2.717996597290039	-4.431966781616211	-4.61343240737915	-5.138184070587158	-7.180389881134033	-3.1920673847198486
ENSG00000185839.3	-0.39863133430480957	-0.8908106088638306	-0.03262946754693985	-0.14720353484153748	-0.7803386449813843	-0.5202853679656982	1.001518964767456	-0.31705883145332336	-2.936762809753418	-2.324585437774658	-2.642228603363037	-3.6766648292541504	-4.421603202819824	-5.153811454772949	-6.841644763946533	-2.6961915493011475
ENSG00000162601.9	-0.5137007236480713	0.14498916268348694	-0.9071808457374573	-1.0181946754455566	-0.9062194228172302	0.8522992730140686	3.667632579803467	0.24105843901634216	-3.8500053882598877	-2.87554931640625	-3.111003875732422	-4.227465629577637	-5.819780349731445	-6.208826065063477	-7.580294132232666	-3.8044068813323975
ENSG00000177606.6	-0.8185553550720215	-0.08458265662193298	2.894378662109375	1.1408278942108154	-3.427410840988159	-1.4856418371200562	2.9865617752075195	-1.7213925123214722	-4.2312774658203125	-2.3997974395751953	-4.093603134155273	-5.095982074737549	-6.597451210021973	-7.016116619110107	-10.196309089660645	-4.479806900024414
ENSG00000234807.5	-0.6363668441772461	-0.36689886450767517	-1.3366459608078003	-0.7317507266998291	-2.1233086585998535	-0.3740810751914978	1.1614809036254883	-0.16669586300849915	-3.8303401470184326	-2.6923296451568604	-4.308220386505127	-4.482375144958496	-5.938675880432129	-6.773744106292725	-9.310822486877441	-4.671731948852539
ENSG00000232453.6	0.3588772416114807	-0.2505722641944885	-0.036468081176280975	-0.39420294761657715	-0.5552468299865723	0.026888109743595123	0.33498501777648926	-0.45599237084388733	-3.454906463623047	-2.5848073959350586	-3.1650819778442383	-4.016932010650635	-5.082819938659668	-5.926971912384033	-7.454610824584961	-3.4594666957855225
ENSG00000270457.1	0.1394542008638382	0.16795948147773743	-0.467519074678421	-0.5941752195358276	0.3790552616119385	-0.05439729243516922	0.3522900640964508	0.14094096422195435	-3.7276227474212646	-2.863152265548706	-2.9844918251037598	-4.354759693145752	-5.779196739196777	-6.135379791259766	-8.405374526977539	-3.3776299953460693
ENSG00000172456.17	0.5408738851547241	-0.9336488246917725	-0.048717208206653595	-0.39257290959358215	-0.6277732849121094	-0.06607826799154282	1.9917759895324707	-0.1346321403980255	-3.5661001205444336	-2.6481587886810303	-2.8751444816589355	-4.093923091888428	-5.283090591430664	-5.672043323516846	-7.782699108123779	-3.204984426498413
ENSG00000134709.10	-1.3586355447769165	-0.101813405752182	-0.762441098690033	-0.9650676250457764	1.8391679525375366	-0.1912512481212616	3.8771276473999023	-0.5793343782424927	-3.412012815475464	-3.186182975769043	-2.7401156425476074	-4.333467483520508	-5.391816139221191	-6.111917495727539	-7.925747394561768	-3.547832489013672
ENSG00000134716.9	-0.5734401941299438	-0.2743929326534271	-0.41013747453689575	-0.5604093074798584	-2.490661144256592	-0.5555424094200134	3.4495320320129395	-0.053903013467788696	-3.4357006549835205	-2.4541094303131104	-2.802912712097168	-3.852705955505371	-5.489789962768555	-5.70020866394043	-7.1532063484191895	-3.262533187866211
ENSG00000162598.13	-0.4805838465690613	-0.3994046151638031	1.3466078042984009	-1.4960147142410278	-1.611684799194336	0.6092686057090759	0.6769403219223022	-1.7655552625656128	-3.8247904777526855	-2.7913620471954346	-3.2612557411193848	-4.360330581665039	-6.888331413269043	-6.761143207550049	-9.630805015563965	-3.9831278324127197
ENSG00000226476.3	-0.28600919246673584	0.5400537252426147	-0.37390556931495667	-0.6676241159439087	0.10985006392002106	0.6532341241836548	1.8740192651748657	-0.8888536691665649	-3.288067102432251	-2.4707489013671875	-2.5077972412109375	-3.8817453384399414	-4.8078155517578125	-5.390380382537842	-6.878761291503906	-3.3287062644958496
ENSG00000231252.2	0.5053393840789795	0.24078026413917542	-0.2737613320350647	-0.38522350788116455	-1.5060749053955078	0.5949596762657166	1.271152377128601	-1.3765685558319092	-3.340083599090576	-2.644345760345459	-2.924976348876953	-4.3087663650512695	-5.327300071716309	-5.586161136627197	-8.217876434326172	-3.4567172527313232
ENSG00000162599.15	0.7029519081115723	0.2228647768497467	1.413057804107666	-0.6632192134857178	-2.4413254261016846	-0.24162539839744568	5.153438568115234	-1.2898176908493042	-3.3124115467071533	-2.8847298622131348	-3.668682098388672	-4.155325889587402	-5.641119003295898	-5.91976261138916	-7.216503620147705	-3.7135579586029053
ENSG00000237928.5	-0.05592508986592293	-0.22504441440105438	-0.18947932124137878	-1.242199182510376	-1.132959008216858	-0.3390602469444275	0.2825968265533447	-1.1714521646499634	-3.431576728820801	-2.9265189170837402	-3.5479397773742676	-4.720182418823242	-6.12693977355957	-6.097517967224121	-8.861909866333008	-4.130384922027588
ENSG00000270742.1	0.03147980198264122	0.12693622708320618	0.3115638494491577	0.08761496841907501	-3.032055616378784	1.0999075174331665	1.9914993047714233	-0.6757920980453491	-3.052431106567383	-2.1386008262634277	-3.5677547454833984	-4.40742301940918	-4.741902828216553	-5.984416484832764	-7.988924026489258	-3.824028730392456
ENSG00000162604.12	-0.07081900537014008	-0.39317092299461365	-0.14494246244430542	-1.1417604684829712	-0.332522451877594	-0.7456526756286621	3.1083903312683105	-0.3733769953250885	-3.45574688911438	-3.1096067428588867	-3.1266355514526367	-4.160987854003906	-5.451949119567871	-6.040528297424316	-7.419098854064941	-3.7016451358795166
ENSG00000271200.1	-0.06282667815685272	-0.7454183101654053	-0.5520426630973816	0.40351709723472595	0.046524494886398315	-0.14421415328979492	0.8247054219245911	-0.2449418604373932	-4.606130123138428	-3.178191661834717	-3.656494140625	-5.071970462799072	-6.185137748718262	-6.694182395935059	-8.163881301879883	-3.4952101707458496
ENSG00000132849.19	-0.360376238822937	-0.3476315438747406	-0.25638920068740845	-0.6308964490890503	-0.10111846029758453	0.9684928059577942	3.195464611053467	0.3288632333278656	-4.076437950134277	-3.3160316944122314	-3.2593436241149902	-4.57106876373291	-5.999422073364258	-6.759331703186035	-8.942889213562012	-4.087777614593506
ENSG00000200575.1	-0.6745977401733398	0.329585999250412	-0.33780550956726074	-0.12202227115631104	0.2382712960243225	1.1846352815628052	0.7851065397262573	0.2444646954536438	-2.7971444129943848	-2.6565585136413574	-1.5373554229736328	-2.6117286682128906	-5.094320297241211	-4.934485912322998	-7.64317512512207	-3.568411111831665
ENSG00000212360.1	-0.6386499404907227	-0.26172080636024475	-0.2299957275390625	-0.2254563570022583	0.14214825630187988	1.260825514793396	0.8105385899543762	0.592802882194519	-3.500580072402954	-2.5079643726348877	-1.8124449253082275	-2.9186158180236816	-4.663003444671631	-3.4721732139587402	-6.370748996734619	-3.5275192260742188
ENSG00000236646.1	-0.30338868498802185	-0.10189220309257507	-0.7270775437355042	0.005487807095050812	-0.055295124650001526	0.9489731192588806	0.6373935341835022	0.44968029856681824	-3.35341215133667	-2.546046495437622	-2.646711826324463	-3.5141634941101074	-4.912235260009766	-5.118037223815918	-7.095118522644043	-3.345299482345581
ENSG00000242860.3	-0.7298736572265625	-0.049298737198114395	-0.7838620543479919	-0.12777894735336304	-0.30561602115631104	0.7675386071205139	0.19828686118125916	-0.21324774622917175	-3.638927936553955	-2.4098048210144043	-2.3251595497131348	-3.434462308883667	-5.257159233093262	-5.211606502532959	-7.9523515701293945	-3.3069427013397217
ENSG00000263908.1	-0.06801669299602509	0.211857870221138	-0.4506886601448059	-0.5249190330505371	-0.25566625595092773	2.1052334308624268	0.5423516631126404	0.08567111194133759	-2.2609386444091797	-2.311380386352539	-2.97922420501709	-2.4488930702209473	-4.534131050109863	-4.159669399261475	-6.601058483123779	-3.1935441493988037
ENSG00000240563.1	-0.29472994804382324	-0.0014629103243350983	0.01455535739660263	-0.23979440331459045	0.4341546893119812	0.22831657528877258	0.22581768035888672	-0.006987646222114563	-3.189379930496216	-2.2453393936157227	-2.7324328422546387	-3.678636312484741	-4.717333793640137	-5.342022895812988	-7.278327941894531	-3.5495080947875977
ENSG00000132854.18	-1.036230206489563	0.21641042828559875	-0.7248886227607727	0.12017585337162018	-1.035214900970459	-0.501660168170929	0.43048280477523804	-0.29236647486686707	-3.2988221645355225	-2.9163763523101807	-3.4098057746887207	-4.135273456573486	-5.254240036010742	-5.649225234985352	-7.558745861053467	-3.695342540740967
ENSG00000162607.12	-0.002624262124300003	-0.00568065419793129	0.2923765778541565	-1.261083960533142	-1.2250694036483765	-0.8646144270896912	3.9400267601013184	0.2255156934261322	-3.578650712966919	-3.333456516265869	-3.451213836669922	-4.251254558563232	-5.474912643432617	-6.23561429977417	-7.4596452713012695	-3.54585337638855
ENSG00000116641.17	-0.015474606305360794	0.20633402466773987	1.0046571493148804	-0.7253010272979736	-1.0031514167785645	0.43656280636787415	3.278543710708618	-1.170366644859314	-3.497802257537842	-3.0779852867126465	-3.2215709686279297	-4.503901958465576	-5.248854637145996	-5.826650619506836	-7.055339336395264	-3.4773733615875244
ENSG00000213703.2	-0.10652737319469452	-0.21839556097984314	-0.6095226407051086	0.1173902153968811	-1.1738550662994385	0.9312810897827148	1.3709816932678223	-0.487922340631485	-3.0088508129119873	-2.435512065887451	-2.4460864067077637	-3.7788665294647217	-4.220948219299316	-5.034139156341553	-6.8318891525268555	-3.120007038116455
ENSG00000235545.1	-0.17238934338092804	-0.08209154009819031	0.7648730874061584	-0.1556626856327057	-1.0118448734283447	0.9530227184295654	1.5268628597259521	-1.6851253509521484	-3.761488676071167	-2.592275857925415	-3.0628981590270996	-4.703020095825195	-5.403969764709473	-6.033217430114746	-7.973487377166748	-3.4855525493621826
ENSG00000125703.14	-0.6527531147003174	-0.014707420021295547	-1.046725869178772	-1.684845209121704	-2.4750237464904785	-0.9050368666648865	4.36714506149292	-0.571377158164978	-3.656538486480713	-2.9795241355895996	-3.3153438568115234	-3.9862146377563477	-5.274829864501953	-6.0324506759643555	-7.572855472564697	-3.651885509490967
ENSG00000234318.1	-1.1094287633895874	0.22847461700439453	-0.15321749448776245	-0.2526390552520752	-0.35619795322418213	-0.33190393447875977	0.17911887168884277	-0.8192480802536011	-3.0791406631469727	-2.1587350368499756	-2.667508125305176	-3.6688051223754883	-4.5614471435546875	-5.057765007019043	-6.720465183258057	-3.331566333770752
ENSG00000088035.15	-0.812964916229248	0.30994537472724915	-0.6398623585700989	-0.8339047431945801	-0.4014328718185425	0.2357787787914276	1.9170194864273071	-0.1421903669834137	-4.107794761657715	-3.111492156982422	-3.4797825813293457	-4.745595932006836	-5.895702362060547	-6.738086223602295	-8.496369361877441	-3.973130226135254
ENSG00000142856.16	-0.13634155690670013	-0.8212893009185791	-0.1858159303665161	-0.8585593700408936	-0.2613287568092346	0.23609164357185364	1.6633085012435913	-0.7866746187210083	-4.184051513671875	-2.735748291015625	-3.039616107940674	-3.9539546966552734	-5.299654960632324	-5.9418439865112305	-7.7621893882751465	-2.739267110824585
ENSG00000203965.12	-1.3470113277435303	-0.539394736289978	-0.004607982933521271	-0.5742923021316528	0.05446608364582062	-0.00783749669790268	2.703568935394287	-1.1593917608261108	-3.7160117626190186	-3.3179755210876465	-3.170179843902588	-4.457366466522217	-5.43704891204834	-6.397486209869385	-8.413651466369629	-3.6439034938812256
ENSG00000251720.1	-0.008225921541452408	-0.12677690386772156	-0.05966193228960037	-0.33581990003585815	-0.23399530351161957	0.4563283622264862	-0.09774332493543625	-0.3122996687889099	-1.838245153427124	-1.436191201210022	-2.0894036293029785	-3.273850440979004	-3.2518515586853027	-3.8677966594696045	-5.819406032562256	-2.5242018699645996
ENSG00000116652.6	-1.2891415357589722	-0.24014410376548767	-0.09699226170778275	-0.3715352416038513	-0.11429068446159363	1.1592687368392944	1.5133579969406128	-0.4608074724674225	-3.5193593502044678	-2.085986375808716	-2.4146556854248047	-3.8261494636535645	-4.896059989929199	-5.845698833465576	-8.116312980651855	-3.306241750717163
ENSG00000079739.15	0.7763901948928833	0.30027785897254944	1.147682547569275	-0.08388349413871765	-0.8073235750198364	-0.6292106509208679	4.421734809875488	-0.5561341047286987	-3.732916831970215	-3.36103892326355	-3.4513468742370605	-4.66756534576416	-5.878243446350098	-6.504488945007324	-7.818813323974609	-3.7921125888824463
ENSG00000244256.3	-0.3095496594905853	-0.172922283411026	0.1273329257965088	0.06245237588882446	-0.612212598323822	0.5033201575279236	0.7172346115112305	-0.8221782445907593	-3.8584816455841064	-2.775555372238159	-2.6854143142700195	-4.295956611633301	-5.15921688079834	-6.123624801635742	-8.498348236083984	-4.102480411529541
ENSG00000185483.11	0.18035994470119476	0.11333563923835754	0.044705234467983246	-0.14847776293754578	-0.5736530423164368	-0.07294365018606186	0.6483626365661621	-0.6628035306930542	-3.9314913749694824	-2.922666549682617	-3.4962592124938965	-4.717859745025635	-5.8181562423706055	-6.5360846519470215	-8.37021255493164	-3.723872423171997
ENSG00000158966.13	-0.5286810398101807	-0.5819658041000366	1.3310939073562622	0.10181930661201477	-0.08820672333240509	-0.09282811731100082	5.273465633392334	-0.42880573868751526	-3.434070110321045	-3.1716527938842773	-2.832756996154785	-4.304537296295166	-5.189703941345215	-5.797157287597656	-6.837859630584717	-3.2017595767974854
ENSG00000264470.1	-0.9770057201385498	0.6346673965454102	0.8818904161453247	0.2142494022846222	0.15241554379463196	0.5710238814353943	0.9041210412979126	-0.7083967924118042	-2.9167165756225586	-3.025052309036255	-3.391942024230957	-3.5867841243743896	-5.057792663574219	-5.401461601257324	-7.206161975860596	-4.016440391540527
ENSG00000162437.14	-0.23612426221370697	-0.04088244214653969	0.9674840569496155	-0.515254020690918	-0.08668626844882965	0.2924833595752716	3.7652196884155273	-0.9017394781112671	-3.513720750808716	-3.0468292236328125	-3.102266788482666	-4.158253192901611	-5.309447288513184	-5.894095420837402	-7.266209125518799	-3.524193525314331
ENSG00000162434.11	-0.3304232358932495	0.5257726907730103	1.3853497505187988	-0.23738345503807068	-1.0329962968826294	-0.8843715786933899	5.151944637298584	0.005169957876205444	-3.8791399002075195	-3.616886854171753	-3.7079672813415527	-4.516312599182129	-5.856808662414551	-6.5403242111206055	-7.838608264923096	-3.8248443603515625
ENSG00000226891.7	1.2199279069900513	0.15550628304481506	-1.3733476400375366	-0.8501589298248291	-0.9182136654853821	1.6061370372772217	1.710820198059082	0.42279282212257385	-3.881666421890259	-2.4443514347076416	-3.009559154510498	-4.194924831390381	-5.213174819946289	-6.229756832122803	-7.805516242980957	-4.006610870361328
ENSG00000185031.6	1.1816232204437256	0.711882472038269	-1.5136220455169678	-0.8285584449768066	-0.7710206508636475	1.7515209913253784	1.885796308517456	0.638970136642456	-3.677417516708374	-2.6721129417419434	-2.9745702743530273	-4.161791801452637	-5.449970245361328	-6.610368728637695	-7.958315849304199	-4.162497043609619
ENSG00000272506.1	1.216169834136963	0.5738312602043152	-1.6762222051620483	-0.32149291038513184	-1.4700018167495728	1.7565584182739258	1.792129397392273	0.5749531984329224	-3.416797399520874	-2.285597562789917	-2.833529472351074	-3.7965123653411865	-4.80438232421875	-6.220638275146484	-7.57321310043335	-4.366905689239502
ENSG00000212257.1	1.2326323986053467	0.4061647951602936	-2.6130008697509766	-0.8710238933563232	-1.9650672674179077	2.7142481803894043	3.362541913986206	1.4443223476409912	-4.669347763061523	-2.534480333328247	-3.8951587677001953	-3.2033305168151855	-5.6347856521606445	-6.931156158447266	-9.844752311706543	-4.602872848510742
ENSG00000265996.1	0.8543044924736023	-0.09597429633140564	-3.1162824630737305	-1.7698367834091187	-1.194373607635498	-1.0408744812011719	2.9617960453033447	-1.5979236364364624	-2.0546958446502686	-2.7156689167022705	-0.9050958156585693	-3.0504045486450195	-4.082756042480469	-4.233883857727051	-6.425500392913818	-0.9402430653572083
ENSG00000199135.1	-0.8521497249603271	-0.2053050696849823	-0.564211905002594	-1.0295910835266113	-0.7497515082359314	0.5702998638153076	2.0362727642059326	0.53734290599823	-2.5308046340942383	-2.317507266998291	-2.618666648864746	-4.307173252105713	-5.442058563232422	-5.701506614685059	-7.844802379608154	-3.026825189590454
ENSG00000231485.1	-0.6581895351409912	0.6624516248703003	-1.2247779369354248	0.6984220743179321	-0.9145188927650452	-0.6347610950469971	1.021366834640503	-0.31014636158943176	-4.753279209136963	-3.2622008323669434	-4.020787715911865	-4.4910888671875	-6.23463249206543	-6.2979230880737305	-8.988100051879883	-3.9391496181488037
ENSG00000162433.14	1.0280460119247437	0.2618462145328522	1.931119680404663	-0.6778764724731445	-0.31494951248168945	-0.08900841325521469	4.880117416381836	-1.3657711744308472	-3.0384714603424072	-2.9261419773101807	-3.089564323425293	-3.6112430095672607	-4.56968879699707	-5.109710693359375	-4.985008716583252	-3.0992307662963867
ENSG00000231622.1	-0.0559224970638752	0.25539544224739075	0.0227198526263237	-0.06531539559364319	-0.35138511657714844	1.1871533393859863	1.2306783199310303	-1.207375407218933	-3.3742940425872803	-2.5114011764526367	-2.7748851776123047	-4.20684289932251	-5.29957389831543	-5.623140811920166	-7.670216083526611	-3.8000152111053467
ENSG00000116675.15	-1.156915545463562	0.39595046639442444	-1.3996530771255493	-0.6443817615509033	-0.9533351063728333	-2.30958890914917	6.53158712387085	0.5960985422134399	-3.737295150756836	-3.288707733154297	-3.335142135620117	-4.135192394256592	-5.519402503967285	-6.1490983963012695	-7.530845642089844	-3.445019483566284
ENSG00000222624.1	-0.7501083612442017	0.05489971861243248	-1.6165975332260132	0.5158118009567261	-0.8116402626037598	0.6485480666160583	0.6409990787506104	-0.03435733914375305	-2.7749316692352295	-1.5317203998565674	-1.9679639339447021	-2.623721122741699	-3.841599702835083	-5.07802152633667	-6.984409809112549	-3.3346164226531982
ENSG00000213625.8	0.6586625576019287	-0.2383788526058197	1.258864164352417	-1.1676276922225952	-1.3829842805862427	-0.0015391930937767029	3.9531989097595215	0.5216759443283081	-3.513432264328003	-3.4189999103546143	-3.5677108764648438	-4.086560249328613	-5.7731828689575195	-6.27370548248291	-7.512143135070801	-4.003945350646973
ENSG00000116678.18	0.1596677452325821	-0.25154682993888855	0.8547799587249756	-0.32741042971611023	-0.34966063499450684	0.13529470562934875	2.036013603210449	0.028436630964279175	-3.943776845932007	-3.5882537364959717	-3.7539191246032715	-5.030104160308838	-5.816171646118164	-6.719657897949219	-8.364535331726074	-4.1761474609375
ENSG00000237852.1	-0.301369845867157	-0.8594589829444885	-0.0794006809592247	-0.0932731032371521	-0.5782648921012878	0.6292278170585632	0.7156310081481934	-0.34048596024513245	-3.4861018657684326	-2.7821974754333496	-3.3513846397399902	-4.126479148864746	-5.47120475769043	-6.068140983581543	-8.422117233276367	-4.131353855133057
ENSG00000184588.17	-0.6578236818313599	-0.3341878354549408	-0.10260910540819168	-0.5168846845626831	-1.4219441413879395	-1.1975806951522827	5.023531436920166	0.4659522473812103	-3.7724578380584717	-3.2260422706604004	-3.4974794387817383	-4.2126898765563965	-5.672031402587891	-6.517401218414307	-7.850754737854004	-3.676957368850708
ENSG00000118473.21	-1.2568832635879517	0.37500014901161194	-1.3153809309005737	-0.9341859817504883	1.0770008563995361	-0.6037047505378723	5.614426136016846	-0.2558263838291168	-3.314326047897339	-2.8636271953582764	-2.40272855758667	-3.791672706604004	-5.135444641113281	-5.717362403869629	-7.11074161529541	-3.226576566696167
ENSG00000264720.3	-1.6785696744918823	-0.20879825949668884	-0.9890691637992859	-1.0141286849975586	-0.8834829926490784	1.9582167863845825	5.287912368774414	0.6282294988632202	-4.724825382232666	-3.417423725128174	-3.938382625579834	-5.352288246154785	-7.455719947814941	-8.012833595275879	-9.809891700744629	-4.006294250488281
ENSG00000152760.9	-0.9610080718994141	-0.2357029914855957	0.5140865445137024	-2.317622184753418	-1.9938288927078247	0.33202219009399414	1.1788791418075562	-3.2959203720092773	-4.515314102172852	-3.2943356037139893	-4.113681316375732	-6.0220255851745605	-7.417111396789551	-8.151284217834473	-10.520094871520996	-5.047645568847656
ENSG00000152763.16	0.09701664745807648	-1.374658226966858	0.35145217180252075	-2.2192821502685547	-2.036559581756592	0.060678042471408844	2.607165813446045	-1.978256344795227	-3.8852250576019287	-2.828540325164795	-3.090183734893799	-4.560701370239258	-5.725986480712891	-6.609926223754883	-8.960519790649414	-3.5834169387817383
ENSG00000198160.14	-0.40975868701934814	-0.5621989965438843	0.34937018156051636	-1.1358667612075806	-0.9332018494606018	-0.23735591769218445	3.545300245285034	-0.13899770379066467	-3.7974703311920166	-3.058588981628418	-3.405280590057373	-4.144227981567383	-5.467567443847656	-6.242031097412109	-7.653071880340576	-3.5847702026367188
ENSG00000116704.7	-1.2077443599700928	0.0313047431409359	-0.19123953580856323	-0.5419281721115112	-0.9144924283027649	0.23523059487342834	2.8189809322357178	-0.2928084433078766	-4.221491813659668	-3.2598180770874023	-3.398360252380371	-4.631208896636963	-5.902671813964844	-6.730484485626221	-8.30152416229248	-3.9320051670074463
ENSG00000203963.11	-0.19079074263572693	0.0015451721847057343	-0.00443924218416214	-0.786126971244812	-0.44104331731796265	-0.005662158131599426	0.055140458047389984	-0.9010477066040039	-3.568532705307007	-2.918843984603882	-3.449880599975586	-4.346848011016846	-5.580619812011719	-6.171353340148926	-7.927402973175049	-4.0645551681518555
ENSG00000275678.1	-0.3741726875305176	-0.1239607036113739	0.5969953536987305	-0.9162067174911499	-0.4488787055015564	0.11835124343633652	0.3009783923625946	-1.206329584121704	-3.833719491958618	-3.1195693016052246	-3.343430519104004	-4.379981517791748	-6.032062530517578	-6.348631381988525	-8.2848482131958	-3.9817955493927
ENSG00000081985.10	0.2650814354419708	-0.11734256148338318	-0.25025156140327454	-0.40896737575531006	0.18573617935180664	0.050123922526836395	0.5223947167396545	-0.5248415470123291	-3.5804312229156494	-2.7666733264923096	-2.8962326049804688	-4.195713043212891	-5.235736846923828	-6.036689758300781	-7.7877197265625	-3.4016854763031006
ENSG00000142864.14	-0.468544602394104	-0.003319118171930313	0.6259822249412537	-0.8021821975708008	-1.1651219129562378	-1.2756892442703247	5.048088550567627	-0.8346723318099976	-3.5881993770599365	-3.31929087638855	-3.486727237701416	-4.3143391609191895	-5.530247688293457	-6.224362373352051	-7.55294942855835	-3.536592721939087
ENSG00000116717.11	-0.06910179555416107	-2.5193347930908203	1.888400673866272	0.5675081014633179	-0.3292325735092163	-1.2789400815963745	3.3699984550476074	0.6843129396438599	-2.933985471725464	-2.832939624786377	-2.8799777030944824	-3.1312010288238525	-5.495355606079102	-5.500908374786377	-6.383233070373535	-3.2122409343719482
ENSG00000172380.5	-0.010957587510347366	-0.6757055521011353	2.492614507675171	-1.7950059175491333	-1.7662187814712524	-0.35234424471855164	4.087440013885498	-1.4666908979415894	-3.1161017417907715	-3.237071990966797	-3.7754130363464355	-4.257622718811035	-5.979787826538086	-6.422368049621582	-7.131835460662842	-3.936946392059326
ENSG00000238778.1	0.15204541385173798	0.22839316725730896	0.6204264760017395	-0.26629483699798584	-1.6157559156417847	1.4007627964019775	0.9515498876571655	-1.4745296239852905	-2.4694483280181885	-2.052168130874634	-3.364901065826416	-4.320943355560303	-5.5522966384887695	-6.0062761306762695	-7.695417881011963	-4.319133281707764
ENSG00000162595.5	-0.8677730560302734	-1.1552776098251343	-0.06831259280443192	-0.249205082654953	2.053964376449585	-1.5867294073104858	3.259383201599121	0.6232696771621704	-2.6759142875671387	-2.712266445159912	-1.90091073513031	-3.538210153579712	-5.322487831115723	-5.036777496337891	-6.928516864776611	-2.6235132217407227
ENSG00000116729.13	-0.4723771810531616	0.562195897102356	2.0319771766662598	-0.844508171081543	-2.367539882659912	-0.6695091128349304	4.918992519378662	-1.0229014158248901	-3.5364322662353516	-3.609738826751709	-4.000627040863037	-4.775519847869873	-6.382390975952148	-6.790757656097412	-8.43552303314209	-3.9947402477264404
ENSG00000234383.1	0.09178026020526886	0.35903796553611755	-0.6861736178398132	-0.005059197545051575	-1.6074095964431763	0.8396804928779602	0.9912747740745544	-1.2040303945541382	-3.5259082317352295	-2.5638325214385986	-3.043053150177002	-4.8091721534729	-5.732902526855469	-5.665647029876709	-8.511682510375977	-3.2018911838531494
ENSG00000221203.1	-0.13865439593791962	0.7568912506103516	-0.3358045518398285	-0.09065163880586624	-1.1969308853149414	0.750442624092102	1.2826952934265137	-0.8075921535491943	-2.577270984649658	-3.4586546421051025	-3.175434112548828	-4.9783549308776855	-6.360651969909668	-5.756417751312256	-8.906758308410645	-4.015966415405273
ENSG00000116745.6	0.3468572795391083	0.16863687336444855	-0.09183355420827866	-1.549505352973938	-1.363452672958374	-0.19539764523506165	0.15232440829277039	-0.6890827417373657	-3.610480308532715	-3.043602228164673	-4.122474670410156	-5.095943450927734	-6.4492950439453125	-7.050843715667725	-9.17722225189209	-4.809067249298096
ENSG00000033122.18	-1.15662682056427	0.22814622521400452	-0.9974132180213928	-1.011812686920166	1.3465168476104736	0.252209335565567	6.761033535003662	0.04770669341087341	-3.540076732635498	-3.0757737159729004	-2.7926220893859863	-4.2327470779418945	-5.779361724853516	-6.417522430419922	-7.978659152984619	-3.5205914974212646
ENSG00000240692.3	-0.5049569606781006	0.4670998156070709	-0.20380574464797974	-0.213544100522995	-0.15103621780872345	2.5516765117645264	3.2940802574157715	-0.21891942620277405	-3.714571952819824	-2.5373682975769043	-2.91925048828125	-4.169826984405518	-5.273198127746582	-5.490012168884277	-8.2787504196167	-3.4277708530426025
ENSG00000229359.2	-0.8462378978729248	0.32512161135673523	-0.8213000893592834	0.5108855962753296	-0.24928437173366547	1.726883888244629	1.3991682529449463	-0.3146282732486725	-3.1675727367401123	-1.5160188674926758	-1.73274564743042	-2.2191097736358643	-4.322782516479492	-3.926095724105835	-6.157857418060303	-2.5310208797454834
ENSG00000237919.5	1.2957313060760498	0.3624561131000519	0.8790709972381592	-1.3522229194641113	-0.4678942561149597	0.861547589302063	1.2909345626831055	-0.6244173049926758	-3.402965784072876	-1.8676477670669556	-2.9226694107055664	-3.3172447681427	-5.358304023742676	-5.208927154541016	-7.32981538772583	-3.192993402481079
ENSG00000066557.5	0.14206959307193756	0.19429555535316467	-0.8064761757850647	-1.4444500207901	-0.1844833642244339	-0.690437376499176	4.129109859466553	0.19529184699058533	-3.6079680919647217	-3.2726473808288574	-3.1620254516601562	-4.264654159545898	-5.6618146896362305	-6.220451354980469	-7.816150665283203	-3.706449270248413
ENSG00000244389.3	-0.7037115097045898	-0.6624998450279236	-0.7347073554992676	-0.1553415209054947	-0.03329956531524658	0.05494748800992966	0.3597329556941986	-0.3207314908504486	-3.507965326309204	-2.441283702850342	-2.7980566024780273	-4.039008617401123	-5.554876327514648	-5.915134906768799	-8.64598560333252	-4.010114669799805
ENSG00000116754.13	-0.7230439186096191	-0.26066240668296814	-0.8775997757911682	-0.79509437084198	-1.3288519382476807	0.20972195267677307	4.941622257232666	0.33732137084007263	-3.912623167037964	-3.0727899074554443	-3.188136577606201	-4.428116321563721	-5.997269630432129	-6.442342758178711	-8.09717845916748	-3.6014771461486816
ENSG00000118454.12	-0.03937457874417305	-0.31510576605796814	-0.1837030053138733	-0.9410525560379028	-0.5810561180114746	-0.46839532256126404	4.305520057678223	0.42945680022239685	-3.903722047805786	-3.1893866062164307	-3.422330856323242	-4.260291576385498	-5.600245475769043	-6.436915874481201	-7.916383266448975	-3.573598861694336
ENSG00000197568.13	-1.4131484031677246	-0.4985879361629486	0.14282971620559692	0.22598281502723694	-0.7336803674697876	-0.7859662175178528	2.3458778858184814	-0.33888640999794006	-3.5072968006134033	-2.415893077850342	-3.3040637969970703	-3.910705089569092	-5.669528961181641	-5.777897357940674	-7.59451150894165	-3.499178886413574
ENSG00000116761.11	-0.6095104217529297	-0.4128919541835785	1.2358468770980835	-0.240414097905159	-0.60929936170578	0.22196665406227112	1.8484585285186768	-0.10762766003608704	-3.799595355987549	-2.790731191635132	-2.6639485359191895	-4.012465000152588	-5.484850883483887	-5.727463722229004	-7.517048358917236	-3.341458559036255
ENSG00000271992.1	-0.7851890325546265	-0.34691575169563293	0.21540817618370056	-0.1824907660484314	-0.3229683041572571	0.14296266436576843	0.46408167481422424	-0.6404432058334351	-3.420928478240967	-2.2077078819274902	-2.910073757171631	-4.085938453674316	-5.081618309020996	-5.485555648803711	-7.7691850662231445	-3.5027918815612793
ENSG00000132485.13	-1.0085934400558472	-0.27453121542930603	-0.6892665028572083	-1.403412103652954	-0.9613879323005676	-0.09858544915914536	5.111837863922119	-0.2268451750278473	-3.7389023303985596	-2.942809820175171	-3.0299577713012695	-4.218789577484131	-5.83411979675293	-6.050379276275635	-7.369161128997803	-3.532200336456299
ENSG00000207721.1	-2.7452762126922607	-0.3012486398220062	0.04451971501111984	-0.5027720928192139	-0.6310455799102783	1.124200701713562	3.5616722106933594	0.016943544149398804	-3.2182865142822266	-1.3387155532836914	-3.0499138832092285	-3.076549530029297	-4.250575065612793	-5.558908939361572	-6.754526615142822	-3.841703414916992
ENSG00000229956.10	-0.062350694090127945	0.1365823745727539	-0.2747684121131897	-0.7031069993972778	-0.6952909231185913	0.20114418864250183	0.398710161447525	-0.31899693608283997	-3.4270899295806885	-2.689342498779297	-3.2061619758605957	-4.087459087371826	-5.174954414367676	-5.622692584991455	-7.496549129486084	-3.6089673042297363
ENSG00000172260.14	-1.377729058265686	0.19396081566810608	-0.7058685421943665	-1.1124911308288574	1.3379257917404175	-1.1820718050003052	3.8248562812805176	-0.002500683069229126	-3.3094894886016846	-2.8750205039978027	-2.6557774543762207	-3.861680746078491	-5.082080841064453	-5.77907657623291	-7.600266456604004	-3.245565414428711
ENSG00000228853.1	-0.909164547920227	0.1895546019077301	-0.22483140230178833	-0.20385147631168365	-0.02735920250415802	0.5728521943092346	0.6511073708534241	-0.3528818190097809	-3.5164120197296143	-2.0978121757507324	-2.643001079559326	-3.140348196029663	-5.146909713745117	-5.637892246246338	-7.972402095794678	-3.6907541751861572
ENSG00000227207.2	-0.2177884876728058	0.5759084224700928	-0.4282603859901428	-0.08812160789966583	-0.11899565160274506	1.0998172760009766	0.5193096995353699	-0.21139702200889587	-2.8895881175994873	-1.728606939315796	-1.741852045059204	-3.2374446392059326	-4.779848098754883	-5.243833541870117	-6.362327575683594	-3.367433786392212
ENSG00000227016.3	-0.10154865682125092	-0.28034329414367676	-0.2665059268474579	-0.11744695156812668	0.22745820879936218	0.5578745603561401	0.2935168147087097	-0.016993016004562378	-3.4292778968811035	-2.310248374938965	-2.695547103881836	-3.538393259048462	-4.713064193725586	-4.944453239440918	-7.035418510437012	-3.155036211013794
ENSG00000162620.15	-0.19897356629371643	0.17374518513679504	-0.03266046196222305	-0.3807341158390045	-0.08269308507442474	-0.06727204471826553	0.19967445731163025	-0.30476224422454834	-3.345125913619995	-2.571338415145874	-3.19976806640625	-4.036282539367676	-5.032355308532715	-5.866764068603516	-7.216866970062256	-3.470590114593506
ENSG00000254685.6	-0.5916543006896973	0.010994341224431992	-0.04484707862138748	-1.3468948602676392	-1.078930139541626	-0.46450647711753845	2.2581615447998047	-0.05062094330787659	-3.26943039894104	-3.0190515518188477	-2.966646194458008	-3.912996530532837	-5.217314720153809	-5.700686931610107	-6.4558258056640625	-3.6070470809936523
ENSG00000259030.6	-0.22455419600009918	0.07399481534957886	-0.4071914553642273	-0.5654335021972656	-0.4265444874763489	0.3787625730037689	0.2613953948020935	-0.053160786628723145	-3.550875425338745	-2.652967929840088	-3.117550849914551	-3.9948019981384277	-5.119673728942871	-5.691397666931152	-7.6184892654418945	-3.558682918548584
ENSG00000116783.14	-0.3613205850124359	0.018980946391820908	-0.5752543210983276	-0.3788122832775116	-0.1570669561624527	0.1507352888584137	0.18577143549919128	-0.020650550723075867	-3.5511703491210938	-2.6977665424346924	-3.0236868858337402	-3.891110897064209	-5.024381637573242	-5.5926432609558105	-7.667834758758545	-3.53022837638855
ENSG00000233894.1	-0.3722395896911621	-0.14002583920955658	-0.3145049810409546	-0.698293924331665	-0.24590550363063812	0.41596633195877075	0.23956763744354248	-0.03917308151721954	-3.4071085453033447	-2.5501444339752197	-3.2360525131225586	-3.9506027698516846	-5.300915718078613	-5.760492324829102	-7.702610969543457	-3.828707695007324
ENSG00000178965.13	-2.070621967315674	0.1014033854007721	-0.3882121443748474	-0.265383780002594	1.875200867652893	-0.6878735423088074	4.348996639251709	0.2538622319698334	-3.270794153213501	-2.765474319458008	-2.560286521911621	-3.733307123184204	-4.975554466247559	-5.6986284255981445	-7.355220317840576	-3.131476640701294
ENSG00000272864.1	-1.4103171825408936	-0.2445392906665802	0.8806934356689453	-0.40001899003982544	-0.4824044108390808	0.21523907780647278	0.7435266375541687	-0.48301300406455994	-3.350813865661621	-2.3409669399261475	-3.015366554260254	-3.50301456451416	-4.600118637084961	-5.370317459106445	-7.1683197021484375	-3.731602668762207
ENSG00000116791.13	-1.3493257761001587	-0.6578646898269653	0.8510225415229797	-0.6720585823059082	-0.8139801621437073	-0.5014743208885193	2.0799496173858643	-1.3322796821594238	-3.585407018661499	-3.2178101539611816	-3.419854164123535	-4.501803874969482	-5.25661563873291	-6.174007892608643	-7.802821159362793	-3.852276086807251
ENSG00000162623.15	-1.1037808656692505	-0.6583558320999146	0.3690430521965027	-0.5560280084609985	-0.12669946253299713	-1.223248839378357	3.3127734661102295	-0.31413498520851135	-2.989907741546631	-2.7338175773620605	-3.0229291915893555	-3.709787368774414	-4.599209785461426	-5.509401321411133	-6.418450355529785	-3.276742935180664
ENSG00000261213.1	0.0371636264026165	-0.09041807055473328	-0.5536088347434998	-0.9468417167663574	0.920880138874054	0.17781341075897217	0.857191801071167	-0.12150880694389343	-3.3136723041534424	-2.8472180366516113	-2.764296531677246	-4.297132968902588	-4.769700050354004	-5.756673812866211	-6.951076984405518	-3.4824059009552
ENSG00000224127.1	0.008971583098173141	0.16193893551826477	-1.1714895963668823	-0.5830243825912476	1.2210087776184082	-0.25580430030822754	1.4320878982543945	0.026721805334091187	-3.4910192489624023	-3.177199363708496	-2.855680465698242	-4.865504264831543	-5.113536834716797	-5.580620765686035	-8.094802856445312	-3.370483875274658
ENSG00000162624.14	-0.0936267226934433	0.23102977871894836	-0.6946980357170105	-0.7545328140258789	1.2411428689956665	-0.13956686854362488	1.3505074977874756	0.28388866782188416	-3.3656272888183594	-3.0422263145446777	-2.7009243965148926	-4.3415913581848145	-4.589430809020996	-5.583876132965088	-7.4800944328308105	-3.2260608673095703
ENSG00000224149.1	0.14057309925556183	0.3720382750034332	-0.8014209866523743	-0.2583218216896057	1.09861159324646	-0.17848360538482666	0.9755175709724426	0.14932605624198914	-3.1239848136901855	-2.7248358726501465	-2.7255239486694336	-4.137053966522217	-4.688299179077148	-5.2820234298706055	-6.795165061950684	-3.178260326385498
ENSG00000137968.16	-0.053043145686388016	0.2839556634426117	-0.2291007936000824	-0.5613741874694824	-0.22161705791950226	0.21264493465423584	0.7848809361457825	-0.3134656250476837	-3.797039747238159	-2.9631385803222656	-3.3671154975891113	-4.556252956390381	-5.4220170974731445	-6.331568241119385	-7.884015083312988	-3.733055353164673
ENSG00000252338.1	-0.39361321926116943	0.4258289039134979	-0.0033470764756202698	-0.31408292055130005	-0.09714992344379425	0.7122275233268738	0.3521246016025543	-0.2165338546037674	-3.1755871772766113	-2.4006781578063965	-2.564568519592285	-3.5844593048095703	-5.644259452819824	-6.730059623718262	-8.777320861816406	-3.95591139793396
ENSG00000178193.5	-0.1502724587917328	-0.21426892280578613	-0.20291247963905334	-0.2383360117673874	0.1003640666604042	0.25953540205955505	0.267764151096344	-0.4190472364425659	-3.2463796138763428	-2.183317184448242	-2.4756174087524414	-3.9256553649902344	-4.126072883605957	-4.965495586395264	-6.743424415588379	-3.0400044918060303
ENSG00000117054.13	0.3167639970779419	-0.1424597203731537	0.0946466252207756	-1.2191929817199707	-0.574664294719696	-0.5110577940940857	4.710893154144287	-0.6604269742965698	-3.546199083328247	-3.2382705211639404	-3.170827865600586	-4.349826812744141	-5.637346267700195	-6.125008583068848	-7.978738307952881	-3.6941511631011963
ENSG00000137955.15	-0.26078200340270996	-0.8929175138473511	-0.12036938220262527	-1.3889931440353394	-0.7750551104545593	-0.6096836924552917	3.7690415382385254	0.16113576292991638	-3.730431318283081	-3.3217720985412598	-3.237938404083252	-4.586124420166016	-5.813870429992676	-6.584504127502441	-8.15301513671875	-3.597818374633789
ENSG00000057468.6	-1.3362479209899902	-0.4433620870113373	0.028895191848278046	-0.2258026897907257	-0.1255294382572174	0.5861889719963074	0.9784999489784241	-0.408195823431015	-3.6831793785095215	-2.4214773178100586	-2.572646141052246	-3.9838171005249023	-4.985551834106445	-5.261259078979492	-7.399532794952393	-2.771934986114502
ENSG00000184005.10	-0.8237962126731873	0.3193289339542389	-0.17167747020721436	-1.0310906171798706	-1.4450221061706543	-0.9631410241127014	1.9207922220230103	-0.04025736451148987	-3.5736236572265625	-3.1877152919769287	-3.4751768112182617	-4.008619785308838	-5.160350799560547	-5.917777061462402	-7.3031158447265625	-3.795318841934204
ENSG00000272855.1	-0.400030255317688	0.19153380393981934	0.1286405324935913	-0.6980334520339966	0.015671178698539734	0.3100058138370514	0.4757706820964813	-0.3775807023048401	-3.5744693279266357	-2.638258457183838	-3.3189215660095215	-3.7647864818573	-4.596619129180908	-5.788723468780518	-6.841873645782471	-3.7505815029144287
ENSG00000226415.1	-0.05643593147397041	-0.1438210904598236	0.15829819440841675	0.13842424750328064	0.7748766541481018	-1.7730213403701782	3.9731855392456055	0.42391738295555115	-3.3958919048309326	-3.3215513229370117	-3.0481138229370117	-3.7534289360046387	-4.871570587158203	-5.718254566192627	-6.604953289031982	-3.160288095474243
ENSG00000117069.14	-1.014250636100769	-0.3269585072994232	0.37679773569107056	-0.3779118061065674	1.7558869123458862	-0.19642147421836853	2.934800148010254	-0.3284884989261627	-3.8923463821411133	-3.204374313354492	-3.1179285049438477	-4.598936080932617	-5.840388298034668	-6.805037975311279	-8.375094413757324	-3.8477675914764404
ENSG00000276081.1	-0.31795555353164673	-0.06860581040382385	-0.20741641521453857	-1.2303829193115234	0.4555833339691162	2.188638925552368	1.1936949491500854	-0.8795479536056519	-4.8728346824646	-3.0910236835479736	-3.1088027954101562	-3.8831870555877686	-6.535700798034668	-7.198644638061523	-9.669801712036133	-3.750077486038208
ENSG00000230498.1	-0.4695460796356201	-1.1266933679580688	0.35173267126083374	-0.23163457214832306	0.8184171319007874	0.7758374810218811	2.764963388442993	-0.5735824108123779	-3.6878249645233154	-2.307039260864258	-2.657712936401367	-3.8768739700317383	-4.9898529052734375	-6.095038414001465	-7.6319403648376465	-2.7916908264160156
ENSG00000142892.14	-0.9335838556289673	0.759964108467102	-0.2040124535560608	-1.3134396076202393	-0.36214762926101685	-1.6221109628677368	3.4929299354553223	0.36291393637657166	-3.876931667327881	-3.5433707237243652	-3.4854178428649902	-4.515020847320557	-5.595095634460449	-6.632996559143066	-7.956103801727295	-3.941000461578369
ENSG00000226084.5	0.1346355825662613	-2.771519899368286	-0.8198891282081604	-1.0452766418457031	-0.6194648146629333	-2.2152695655822754	6.626086235046387	-0.20298853516578674	-3.7658774852752686	-3.0718886852264404	-3.0906314849853516	-4.242699146270752	-5.58962345123291	-6.5160627365112305	-8.863197326660156	-2.803043842315674
ENSG00000154027.18	-1.9047335386276245	-0.20968422293663025	-0.948996365070343	-0.15552613139152527	-0.34348100423812866	-2.0915207862854004	5.145895481109619	0.7563115358352661	-3.4375665187835693	-3.139806032180786	-3.013695240020752	-4.3193254470825195	-5.388328552246094	-6.252261638641357	-7.857029438018799	-3.4567320346832275
ENSG00000251767.1	-2.3675074577331543	-0.4636307656764984	-1.553634524345398	-1.5707634687423706	-2.226184606552124	2.0694894790649414	3.040667772293091	-1.3362218141555786	-3.6629960536956787	-1.8210537433624268	-2.53682279586792	-4.1540679931640625	-5.261746406555176	-5.788392066955566	-7.7707953453063965	-2.839780330657959
ENSG00000036549.12	-0.39775896072387695	-0.3940070569515228	-0.2951236367225647	-0.9974929094314575	-1.4503674507141113	-0.37996193766593933	3.9478578567504883	-0.07666411995887756	-3.720363140106201	-3.015429735183716	-3.2817978858947754	-4.2649712562561035	-5.328324317932129	-6.046690940856934	-7.527146339416504	-3.4129507541656494
ENSG00000077254.14	-0.2619974613189697	0.2359549105167389	-0.397561252117157	-0.8891762495040894	-0.3216785192489624	-0.994171679019928	5.338783264160156	0.03642663359642029	-3.565617799758911	-3.250778913497925	-3.173680305480957	-4.099488735198975	-5.318306922912598	-5.9826979637146	-7.421590805053711	-3.5529472827911377
ENSG00000180488.14	-0.7106075286865234	0.4716106951236725	-1.0861390829086304	-1.540418267250061	-0.5452691912651062	-1.4127641916275024	4.385655879974365	0.23026403784751892	-3.7217257022857666	-3.278502941131592	-3.3000245094299316	-4.365442752838135	-5.5839338302612305	-6.362542629241943	-7.628501892089844	-3.7549452781677246
ENSG00000219201.4	-0.8320803642272949	-1.0830796957015991	0.8987968564033508	-0.31076839566230774	-0.6852388381958008	-0.7990343570709229	3.321396827697754	-0.4463297426700592	-3.9558732509613037	-2.9439287185668945	-3.655832290649414	-4.038694858551025	-5.481315612792969	-6.586331367492676	-8.118008613586426	-3.362912893295288
ENSG00000235613.2	-0.15716689825057983	0.18328174948692322	-0.29323428869247437	0.2814471423625946	-1.304296851158142	1.276458501815796	0.8767731785774231	-0.06644830107688904	-2.9220941066741943	-2.1794960498809814	-2.7333850860595703	-3.4305973052978516	-4.640888214111328	-4.776421070098877	-7.2323713302612305	-3.0094985961914062
ENSG00000232015.2	-1.9001141786575317	0.06226840242743492	-0.48374834656715393	-0.2366790622472763	-0.7965223789215088	1.1741483211517334	1.5258604288101196	-0.3920663893222809	-3.9115355014801025	-2.2620773315429688	-2.412963390350342	-4.101607322692871	-4.994889259338379	-5.64767599105835	-7.446602821350098	-3.966390609741211
ENSG00000235927.4	0.1930638998746872	0.06140732392668724	-0.68280428647995	-0.15741366147994995	0.2243533432483673	0.27834251523017883	0.43261784315109253	-0.07987192273139954	-3.2908902168273926	-2.604254722595215	-2.814535617828369	-3.93929123878479	-5.159135818481445	-5.350225925445557	-7.9181108474731445	-3.4337708950042725
ENSG00000162614.18	-0.7115703821182251	-0.0034997202455997467	0.11030786484479904	-0.2751868963241577	0.5554680228233337	0.024811960756778717	1.3837695121765137	-0.3963187038898468	-3.4675581455230713	-2.9274845123291016	-3.0678176879882812	-4.276223182678223	-5.3951215744018555	-5.907474517822266	-8.254507064819336	-3.5576229095458984
ENSG00000162613.16	-1.6167868375778198	-0.5722826719284058	0.38898223638534546	-0.19284257292747498	-1.420715093612671	-0.40368327498435974	4.567792892456055	-0.1435791552066803	-3.973107099533081	-3.3218584060668945	-3.560758113861084	-4.663597583770752	-6.008130073547363	-6.504421710968018	-7.810052871704102	-3.788435220718384
ENSG00000162616.8	-2.460313320159912	-1.0036972761154175	1.148276686668396	-0.6639785766601562	-0.2884977459907532	-1.5574873685836792	5.215616226196289	-1.8125962018966675	-3.5722131729125977	-3.483659267425537	-3.0627617835998535	-4.4783525466918945	-5.067960739135742	-6.218724250793457	-8.1520357131958	-3.563462257385254
ENSG00000137960.5	-0.0182180292904377	-0.41937199234962463	0.2214994728565216	-0.3850419223308563	0.3886949419975281	-0.02755921334028244	0.5608074069023132	-0.18693500757217407	-3.680112361907959	-2.876645803451538	-2.999532699584961	-4.11693811416626	-5.12310791015625	-5.831632137298584	-7.626994609832764	-3.2685184478759766
ENSG00000273338.1	-0.15442173182964325	-0.17599108815193176	-0.6910187602043152	-0.22570939362049103	-0.5378257036209106	-1.4105409383773804	0.30538102984428406	-0.4089016318321228	-3.3385045528411865	-1.9536198377609253	-2.907711982727051	-4.022012233734131	-5.096334457397461	-5.977454662322998	-6.840889930725098	-3.7041172981262207
ENSG00000122420.9	-0.14890798926353455	0.41741636395454407	0.0009579285979270935	-0.2299278825521469	0.06058761477470398	-0.11453733593225479	0.2042037844657898	-0.258797824382782	-3.669987678527832	-2.975743293762207	-3.2245779037475586	-4.145319938659668	-5.200471878051758	-6.108644485473633	-7.7544050216674805	-3.4171388149261475
ENSG00000137959.15	1.1399770975112915	1.2304775714874268	0.03150557726621628	-0.9369966983795166	-1.5005947351455688	-0.7799990177154541	2.0904300212860107	-0.43589165806770325	-3.021639823913574	-3.6407265663146973	-3.5843119621276855	-4.6721343994140625	-6.253332138061523	-6.346762180328369	-7.62186861038208	-3.6129133701324463
ENSG00000137965.10	1.2730449438095093	0.1958242952823639	0.2027708888053894	-0.55509352684021	-1.627158522605896	-0.2778228223323822	2.869361400604248	0.33524665236473083	-3.617954969406128	-3.648547649383545	-3.6059231758117676	-4.826736927032471	-6.502341270446777	-6.736783027648926	-8.060391426086426	-3.799079418182373
ENSG00000238015.2	0.09668508172035217	0.5470663905143738	0.12549558281898499	-0.3757927119731903	-0.3204187750816345	0.045042507350444794	0.3156328499317169	0.0642177164554596	-3.1031463146209717	-2.3641538619995117	-2.5709493160247803	-3.720503330230713	-4.568821430206299	-4.906822204589844	-6.69079065322876	-3.0069503784179688
ENSG00000162618.12	0.4655277729034424	-0.3865828216075897	2.6206676959991455	0.15327125787734985	-1.1613826751708984	0.7166221737861633	2.2258167266845703	0.5362956523895264	-3.5934178829193115	-3.4164390563964844	-3.540018081665039	-4.947180271148682	-5.728977203369141	-6.407005310058594	-7.835277080535889	-3.9159321784973145
ENSG00000117114.19	-1.198859453201294	-0.2740093171596527	1.3144944906234741	0.06476691365242004	0.8910247087478638	0.22849765419960022	4.057213306427002	0.3279477059841156	-3.9192817211151123	-3.5128633975982666	-3.284165859222412	-4.596317768096924	-5.996599197387695	-6.288083076477051	-8.314176559448242	-3.9031360149383545
ENSG00000227960.1	-0.1379578709602356	0.14153382182121277	-0.09883306175470352	-0.41311195492744446	-0.00043811649084091187	0.7911698818206787	0.2704422175884247	-0.6174182891845703	-3.09401273727417	-1.9817557334899902	-2.2812459468841553	-3.043189525604248	-4.4626851081848145	-4.760673999786377	-7.182126045227051	-3.099976062774658
ENSG00000233008.5	-0.47745680809020996	-0.2161954939365387	-0.4334239959716797	-0.27693718671798706	-0.0009244680404663086	0.840027928352356	0.5808985233306885	-0.006517231464385986	-3.4140396118164062	-2.5243167877197266	-2.756882667541504	-3.577972650527954	-5.04234504699707	-5.062258720397949	-7.571620941162109	-3.323035717010498
ENSG00000137941.16	-0.8538597822189331	0.12371411919593811	-1.9586893320083618	-1.4112926721572876	-2.577441930770874	-0.9056215882301331	5.6155877113342285	0.4924193322658539	-3.948531150817871	-2.912724733352661	-3.731985092163086	-4.385202884674072	-5.7997894287109375	-6.456265449523926	-8.128386497497559	-3.6542370319366455
ENSG00000233061.1	-0.3191084861755371	0.48251965641975403	-2.844954252243042	-0.799757719039917	-3.060020685195923	1.2988873720169067	2.380373477935791	0.3786252439022064	-3.285573720932007	-1.6155574321746826	-2.8063669204711914	-3.79179048538208	-5.481901168823242	-6.281055927276611	-8.255563735961914	-3.216670274734497
ENSG00000271576.1	-0.4069690704345703	-0.06727573275566101	-0.922489583492279	-0.5597743988037109	-0.5683071613311768	0.10139439254999161	0.9615429043769836	0.8044781684875488	-3.785719633102417	-2.6562464237213135	-3.207158088684082	-3.9192769527435303	-5.694927215576172	-5.782022476196289	-8.29948902130127	-3.8143668174743652
ENSG00000142875.19	-1.1918317079544067	0.046416427940130234	-1.170568585395813	-1.3783172369003296	-0.0021411925554275513	-2.2214198112487793	7.557081699371338	-0.27977314591407776	-3.6409480571746826	-3.2807252407073975	-2.999861717224121	-4.1193342208862305	-5.3485260009765625	-6.161471843719482	-7.363903522491455	-3.4951345920562744
ENSG00000213540.3	-0.49655240774154663	0.3788130581378937	-1.1396669149398804	-0.1175101101398468	-2.1730732917785645	0.9796294569969177	1.7256113290786743	-0.0745331346988678	-3.9413578510284424	-2.5119481086730957	-3.455982208251953	-4.271920680999756	-5.943864822387695	-6.285210132598877	-8.651517868041992	-3.7715609073638916
ENSG00000226970.2	-0.684096097946167	0.3590843975543976	-0.2734965980052948	0.2515866160392761	0.3716498017311096	0.19834935665130615	0.6017809510231018	-0.2650285065174103	-2.833810806274414	-1.9801803827285767	-2.2740225791931152	-3.8026790618896484	-4.427712440490723	-5.2049560546875	-7.305179119110107	-3.187432050704956
ENSG00000203943.8	-0.331373006105423	-0.08225706219673157	-0.9154500365257263	-0.8786998987197876	-0.060663238167762756	-0.2353897988796234	0.7897768616676331	-0.23281165957450867	-3.4452927112579346	-2.6049082279205322	-2.6727499961853027	-3.8813018798828125	-4.888627052307129	-5.573754787445068	-7.298003196716309	-3.2696316242218018
ENSG00000249237.5	-0.43009284138679504	0.325016051530838	-0.6270964741706848	-0.36487555503845215	-0.2983049154281616	0.2792298197746277	0.23877710103988647	-0.0828622579574585	-3.1987016201019287	-2.5412802696228027	-2.980088710784912	-4.197909355163574	-4.97557258605957	-5.391576290130615	-7.161840915679932	-3.5238730907440186
ENSG00000240520.5	0.3444473147392273	0.5963656902313232	-0.7845246195793152	-1.2002480030059814	1.3750509023666382	-1.2405701875686646	0.9850189089775085	-1.5369127988815308	-3.9550769329071045	-3.467745780944824	-2.7017087936401367	-4.346473217010498	-5.848697662353516	-6.910890102386475	-8.851204872131348	-3.265359878540039
ENSG00000137976.7	-0.5009211301803589	0.09069004654884338	-0.18048053979873657	-0.14604319632053375	0.1332220435142517	-0.12338884174823761	0.233528733253479	-0.46137094497680664	-3.877547025680542	-2.9572832584381104	-3.3828916549682617	-4.527553081512451	-5.3722381591796875	-6.045519828796387	-7.895725250244141	-3.831528902053833
ENSG00000117133.10	-0.8947299718856812	-0.7547911405563354	-0.5621911883354187	-0.5627186298370361	0.735500693321228	-2.181166887283325	4.573666095733643	-0.6844438314437866	-3.50881290435791	-3.304584503173828	-3.152650833129883	-4.0800299644470215	-5.413220405578613	-6.431098461151123	-7.993979454040527	-3.298675298690796
ENSG00000174021.10	-0.26764166355133057	-0.7588495016098022	0.7654981017112732	0.23403850197792053	-0.7476057410240173	-1.3897794485092163	4.225412845611572	-1.6223913431167603	-3.7559001445770264	-3.3591203689575195	-3.547085762023926	-4.375730037689209	-5.659516334533691	-6.610709190368652	-8.073845863342285	-3.604748249053955
ENSG00000122432.16	0.38686758279800415	-0.28059032559394836	0.033780209720134735	-0.46008118987083435	0.31507551670074463	0.23741507530212402	0.9074925184249878	-0.29583296179771423	-3.560976982116699	-2.553938865661621	-2.7564148902893066	-4.074191570281982	-5.012104034423828	-5.632852077484131	-7.5705246925354	-2.9783475399017334
ENSG00000117151.12	-0.34116166830062866	-0.6733827590942383	0.5252963900566101	-1.073357343673706	-0.7803734540939331	0.04901651293039322	1.968846321105957	0.4971073567867279	-4.102292537689209	-2.9892289638519287	-3.5411376953125	-4.362054824829102	-5.992271423339844	-6.643641471862793	-8.147883415222168	-3.746786117553711
ENSG00000117155.16	-0.7823129892349243	-0.07616981863975525	-0.43720167875289917	-1.4044086933135986	1.8070133924484253	-0.9830636382102966	5.517809867858887	0.15047749876976013	-3.3212637901306152	-3.1216282844543457	-2.6352615356445312	-3.7890496253967285	-5.181946754455566	-5.897869110107422	-7.351104259490967	-3.3487205505371094
ENSG00000171517.5	-0.5401301980018616	-0.15711815655231476	0.7586659789085388	-0.9863282442092896	-1.040548324584961	0.08999047428369522	0.34139159321784973	-1.5054430961608887	-4.400234222412109	-3.635878324508667	-3.6688241958618164	-5.053842544555664	-6.935140609741211	-7.138070583343506	-9.559160232543945	-4.373068809509277
ENSG00000162643.12	-0.5403473377227783	-0.26942339539527893	0.6205897927284241	-1.3164879083633423	-1.6104400157928467	0.4598275125026703	0.37296104431152344	-2.7586047649383545	-4.081071376800537	-3.153484344482422	-3.962855815887451	-5.470412731170654	-6.845698356628418	-7.153410911560059	-10.278429985046387	-4.640491962432861
ENSG00000055732.12	-0.4175845980644226	-0.2758401930332184	-0.323016881942749	-0.10351996123790741	0.3941537141799927	0.2901172935962677	0.34923553466796875	0.22085127234458923	-3.0193188190460205	-2.3544206619262695	-2.6849985122680664	-3.91310715675354	-4.913278579711914	-5.262571811676025	-7.505978584289551	-3.2757160663604736
ENSG00000266110.1	-0.3084191083908081	0.3864698112010956	-0.2958987355232239	-1.1391788721084595	-1.155442237854004	0.7142687439918518	-0.06093452125787735	-1.6280938386917114	-4.375014305114746	-3.405121326446533	-3.9366774559020996	-5.3547682762146	-7.074470520019531	-6.181975364685059	-10.784477233886719	-3.7361807823181152
ENSG00000280099.1	-0.49763792753219604	0.21573412418365479	0.5189908146858215	-0.5461572408676147	-0.006511405110359192	0.40169617533683777	0.7076048851013184	-0.5895376205444336	-3.9592649936676025	-3.0599751472473145	-3.3822522163391113	-4.452112197875977	-5.3386640548706055	-6.008123397827148	-8.096957206726074	-3.746962547302246
ENSG00000097096.8	-0.15753231942653656	0.12397196888923645	0.415591299533844	-0.723994255065918	0.10108138620853424	0.38958391547203064	1.6061815023422241	-0.5133004188537598	-3.5202476978302	-2.726412296295166	-3.040477752685547	-4.0226616859436035	-5.157112121582031	-5.7303900718688965	-7.242032051086426	-3.366288661956787
ENSG00000162642.13	-0.6241928339004517	-0.6335502862930298	-0.2911263108253479	-0.49704912304878235	0.009763702750205994	-1.172027587890625	3.698698043823242	-0.21885815262794495	-3.9761736392974854	-3.2613213062286377	-3.313044548034668	-4.598499774932861	-5.991571426391602	-6.641822814941406	-8.515707969665527	-3.7605531215667725
ENSG00000142867.12	-0.39628463983535767	-0.5026003122329712	1.051080584526062	-0.24161070585250854	-0.6175329089164734	-0.3740480840206146	2.240893840789795	-0.2989480793476105	-3.935640335083008	-3.3236348628997803	-3.381869316101074	-4.882501125335693	-5.870989799499512	-6.7529754638671875	-8.439457893371582	-4.161233901977539
ENSG00000153904.18	1.1201568841934204	-0.20028766989707947	2.597489356994629	-1.271178960800171	-1.396144986152649	-0.1641462743282318	6.922911167144775	-2.0834150314331055	-3.499699592590332	-3.303480625152588	-3.8026461601257324	-4.3085150718688965	-5.879220008850098	-5.893252849578857	-6.777691841125488	-3.6961288452148438
ENSG00000199459.1	0.6683450937271118	-0.6838492155075073	-0.28890812397003174	-0.7641665935516357	-2.219102382659912	1.9816888570785522	1.5394011735916138	-1.8541735410690308	-3.692997694015503	-1.933526635169983	-3.109804630279541	-4.8939385414123535	-4.396765232086182	-4.938223838806152	-7.779487133026123	-3.22422456741333
ENSG00000273264.1	1.0730761289596558	-0.14059332013130188	0.1680309772491455	-0.8522341251373291	-0.140650674700737	0.14688438177108765	0.4844469130039215	-0.35916540026664734	-3.5737359523773193	-2.263631820678711	-3.3045663833618164	-3.882873773574829	-5.507845878601074	-5.6541218757629395	-8.164664268493652	-3.3277342319488525
ENSG00000282057.1	0.30361342430114746	0.04617249593138695	0.07552770525217056	-0.4628336727619171	-0.578206479549408	0.3572184145450592	0.42337504029273987	-0.529999315738678	-3.7278003692626953	-2.650721311569214	-3.328256607055664	-4.065433979034424	-5.321958541870117	-5.99232292175293	-8.337157249450684	-3.6566379070281982
ENSG00000142871.16	-0.3328281044960022	-0.43354877829551697	2.8635072708129883	0.06201566755771637	-3.1621105670928955	0.04335609823465347	2.429962158203125	-2.575033187866211	-4.163740634918213	-2.890801191329956	-4.060878753662109	-6.4880194664001465	-6.645586013793945	-7.634115695953369	-9.912644386291504	-5.3674492835998535
ENSG00000117174.10	-0.6337957382202148	-0.005875203758478165	0.22189944982528687	-0.8097711801528931	-1.0333257913589478	-0.7100616097450256	3.2075576782226562	-0.48512306809425354	-3.510464906692505	-2.8385324478149414	-3.5536069869995117	-4.246554851531982	-5.310953140258789	-6.107527732849121	-7.423916339874268	-3.583109140396118
ENSG00000171502.14	0.3917734622955322	-0.6075022220611572	-0.15263628959655762	0.07449857890605927	-0.12702009081840515	1.1156567335128784	1.8553245067596436	-0.32188692688941956	-3.336554765701294	-3.0274300575256348	-2.6965885162353516	-3.7351598739624023	-4.970648765563965	-5.4042067527771	-7.352579593658447	-3.322377920150757
ENSG00000122417.15	-0.5126941204071045	0.06549587845802307	-0.3621681332588196	-1.2173134088516235	-0.4400622248649597	0.9805852770805359	3.028456211090088	-0.19006362557411194	-4.158857822418213	-3.2395312786102295	-3.419894218444824	-4.578792095184326	-6.049274444580078	-6.823315620422363	-8.420016288757324	-3.848161220550537
ENSG00000137975.7	-0.4156336784362793	0.2344205230474472	-0.5855896472930908	-0.39291152358055115	-0.29732000827789307	-0.3489425480365753	0.029438532888889313	-0.12856116890907288	-3.255143404006958	-2.639099597930908	-2.92954158782959	-3.973479986190796	-4.876230239868164	-5.249042987823486	-6.976257801055908	-3.630086898803711
ENSG00000016602.9	-0.7736084461212158	0.438441663980484	-2.0436038970947266	-1.0607340335845947	-2.003831148147583	-1.1348234415054321	1.6980981826782227	0.09177598357200623	-2.688901901245117	-2.2519466876983643	-3.156282901763916	-4.041347980499268	-4.792875289916992	-5.478315353393555	-7.126425743103027	-3.8441483974456787
ENSG00000236915.1	-0.2734505832195282	0.08247324824333191	-0.4461299777030945	-0.3709667921066284	-0.1740449219942093	0.4967583119869232	0.3737858235836029	-0.0619388222694397	-3.8228795528411865	-2.5222737789154053	-2.947701930999756	-3.930567979812622	-5.224889755249023	-6.215051651000977	-8.317599296569824	-3.767472982406616
ENSG00000261737.1	0.11262370645999908	-0.3642166554927826	-0.7147868275642395	-0.46819135546684265	0.07360251247882843	-0.17266741394996643	1.2705671787261963	-0.2967233955860138	-4.280346393585205	-3.118382215499878	-3.475449562072754	-4.933068752288818	-5.923834800720215	-6.747225761413574	-8.895782470703125	-3.8508706092834473
ENSG00000097033.14	0.009818565100431442	-0.24867185950279236	1.0952082872390747	-1.1235769987106323	-1.384102702140808	-0.3953772485256195	4.972679138183594	-0.1958388388156891	-3.8578975200653076	-3.3265559673309326	-3.610595703125	-4.3628411293029785	-5.909676551818848	-6.42030143737793	-7.682061195373535	-3.830578565597534
ENSG00000183291.15	0.06729234755039215	-0.9114898443222046	0.048823051154613495	-1.3071763515472412	-1.4204976558685303	-1.773549199104309	5.647242069244385	-0.29084721207618713	-3.7847588062286377	-3.3619048595428467	-3.340433120727539	-4.2433977127075195	-5.97269344329834	-6.443110466003418	-8.09627914428711	-3.532893180847168
ENSG00000153936.16	0.5177668333053589	-0.2379525601863861	1.7060259580612183	-1.4013680219650269	0.2614935636520386	0.15923407673835754	4.5547895431518555	0.10277494788169861	-3.769277811050415	-3.3829500675201416	-3.2031164169311523	-4.186354637145996	-5.525622367858887	-6.082476615905762	-7.345150470733643	-3.5824673175811768
ENSG00000225568.1	-0.5248537659645081	-0.046068523079156876	0.39938801527023315	0.294784277677536	-0.2685971260070801	0.7375223636627197	1.1142041683197021	0.0397438108921051	-2.7474403381347656	-1.8703608512878418	-2.230849266052246	-2.9935874938964844	-4.146453857421875	-4.293111801147461	-6.281902313232422	-3.105313301086426
ENSG00000267272.5	-0.17563842236995697	-0.22904452681541443	-0.4711757004261017	-0.1863200068473816	0.8696117997169495	-0.3159961402416229	0.8456677794456482	0.14724168181419373	-3.2278120517730713	-2.583547830581665	-2.8636622428894043	-3.8639414310455322	-4.687769889831543	-5.407149791717529	-7.20814847946167	-3.168566942214966
ENSG00000143013.12	0.09891380369663239	-0.2323192059993744	0.05786924809217453	-0.5607402324676514	0.06709842383861542	-1.2727910280227661	4.255506992340088	-0.8151477575302124	-3.7154018878936768	-3.338174819946289	-3.302755355834961	-4.574276924133301	-5.951752662658691	-6.547414779663086	-8.309435844421387	-3.8629417419433594
ENSG00000237505.6	-0.01811656728386879	-0.3984362781047821	-0.006064601242542267	-0.38660523295402527	-0.031975775957107544	0.1828957200050354	0.5438883304595947	-0.03118312358856201	-3.5316708087921143	-2.7159922122955322	-3.021820545196533	-3.9511899948120117	-4.935641288757324	-5.834085941314697	-7.670602321624756	-3.3561453819274902
ENSG00000065243.19	-0.20579038560390472	-0.3382910192012787	0.03192596882581711	-0.9790582656860352	-1.6522661447525024	0.014583982527256012	4.056375980377197	-0.3139015734195709	-3.8655991554260254	-3.3114540576934814	-3.5970897674560547	-4.643896102905273	-5.930431365966797	-6.398778915405273	-8.315908432006836	-3.7947046756744385
ENSG00000207234.1	-1.3389506340026855	0.47444453835487366	-0.8360037803649902	-0.3592897951602936	-1.766534447669983	2.126239776611328	2.918429374694824	-1.1265820264816284	-3.284470796585083	-1.9344375133514404	-2.782987117767334	-4.673889636993408	-6.00291633605957	-5.7294816970825195	-8.466708183288574	-3.7766313552856445
ENSG00000241975.1	-0.31063222885131836	-0.3029650151729584	-0.7988389730453491	-0.7491044998168945	-0.9546566605567932	1.1500446796417236	2.0450246334075928	0.5887634754180908	-3.388315439224243	-2.8810577392578125	-3.479992389678955	-4.2387261390686035	-5.453871726989746	-6.261408805847168	-8.475870132446289	-3.8124265670776367
ENSG00000137947.11	-0.3851022720336914	-0.585534930229187	-0.3037816882133484	-0.733283281326294	-0.0776800662279129	-1.671951174736023	3.8237037658691406	-0.057725101709365845	-3.2732107639312744	-3.1982340812683105	-2.988675594329834	-4.051527976989746	-5.453710556030273	-6.153543472290039	-7.536594867706299	-3.166386365890503
ENSG00000137944.16	0.8673926591873169	0.2073318064212799	-0.36362868547439575	-1.454063057899475	-0.2490542083978653	-0.4418366849422455	3.802901268005371	1.1574910879135132	-3.471919059753418	-2.8054327964782715	-3.091477870941162	-3.5410733222961426	-5.003820419311523	-5.802490234375	-7.060246467590332	-3.1910059452056885
ENSG00000213516.9	0.25993359088897705	-0.23836073279380798	0.34684449434280396	-0.8859803676605225	-1.4905850887298584	-0.5034502148628235	3.6161108016967773	-0.14046898484230042	-3.798745632171631	-3.329932928085327	-3.567063808441162	-4.525419235229492	-6.002908706665039	-6.1617889404296875	-7.803563117980957	-3.4339890480041504
ENSG00000117226.11	-0.7779033184051514	-1.333107590675354	1.5858663320541382	-0.3689177930355072	-1.4213863611221313	-0.7038994431495667	1.3511378765106201	-0.508179783821106	-2.7072973251342773	-3.0197906494140625	-4.1220784187316895	-4.460787296295166	-5.6479082107543945	-5.335858345031738	-6.929423809051514	-4.039287090301514
ENSG00000117228.9	-0.9507061243057251	-0.4813168942928314	2.4649817943573	-0.1400434672832489	-1.7406185865402222	-0.5095595717430115	1.4700464010238647	0.20919713377952576	-2.918492317199707	-4.015033721923828	-4.033336639404297	-5.211408615112305	-6.166313171386719	-7.547582626342773	-8.408738136291504	-4.32863187789917
ENSG00000234518.2	-1.7078536748886108	-0.6644986867904663	-0.36147183179855347	1.2273882627487183	-0.8219435214996338	-1.886506199836731	2.6433029174804688	-0.7338331937789917	-3.767839193344116	-3.29532527923584	-3.343761920928955	-4.877147674560547	-5.810578346252441	-7.174558162689209	-9.019636154174805	-4.405271530151367
ENSG00000162645.12	-0.7707109451293945	-0.8363581895828247	2.1341757774353027	0.277630090713501	-1.035342812538147	-0.20589247345924377	1.0301302671432495	0.7669986486434937	-3.719514846801758	-3.857123374938965	-4.104880332946777	-4.903594493865967	-6.101201057434082	-7.824066162109375	-8.858355522155762	-4.384059429168701
ENSG00000162654.8	0.820062518119812	2.6158108711242676	1.1946803331375122	0.5415915250778198	-1.055700421333313	-0.9887869358062744	1.6754220724105835	-0.7540990114212036	-3.5359439849853516	-4.341379642486572	-4.351533889770508	-6.215983867645264	-6.423138618469238	-8.442672729492188	-8.819991111755371	-4.164822101593018
ENSG00000225492.6	-0.555819034576416	-0.006949964910745621	0.8664125800132751	0.2532508671283722	-0.5781829953193665	-0.21553155779838562	0.5185282230377197	-0.6669712066650391	-2.9714739322662354	-3.174607753753662	-3.3574275970458984	-4.75663423538208	-5.678134918212891	-6.00963830947876	-7.578730583190918	-3.4183714389801025
ENSG00000197147.12	-1.534326434135437	0.22142329812049866	-0.3260754942893982	-0.8660444021224976	-0.1196383386850357	-1.017147183418274	4.786226749420166	0.6214321851730347	-3.6463568210601807	-3.459310293197632	-3.494143009185791	-4.365339279174805	-5.489974021911621	-6.245576858520508	-7.396412372589111	-3.671659469604492
ENSG00000231999.6	-0.663642406463623	-0.3022615611553192	-1.372342824935913	-0.9536926746368408	-2.0055549144744873	-0.21406468749046326	1.8706036806106567	0.34922608733177185	-3.962953567504883	-2.6411962509155273	-3.7477965354919434	-4.083397388458252	-5.960772514343262	-6.16182804107666	-8.306936264038086	-3.8232874870300293
ENSG00000230735.1	-0.8817545175552368	0.054683949798345566	-1.0617514848709106	-0.742918848991394	-0.7365294694900513	1.0538395643234253	1.4491339921951294	0.007217198610305786	-2.6894633769989014	-2.326422691345215	-2.5380032062530518	-4.069827079772949	-4.748699188232422	-5.635313034057617	-7.323912620544434	-4.0023193359375
ENSG00000171488.14	-0.709966242313385	0.5324141979217529	0.11204557865858078	-0.5956182479858398	-0.555741012096405	-0.46869519352912903	2.0926461219787598	-0.5310126543045044	-3.7265961170196533	-2.8981480598449707	-3.388920307159424	-4.4001288414001465	-5.411115646362305	-6.089179515838623	-7.532029151916504	-3.926910877227783
ENSG00000231613.1	0.2179526835680008	0.03687464818358421	-0.6195851564407349	-0.20476576685905457	-0.23511959612369537	0.2530948221683502	0.2385471761226654	0.11733555793762207	-3.52290678024292	-2.476769208908081	-2.9917807579040527	-3.824005126953125	-4.72079610824585	-5.363440990447998	-7.088789939880371	-3.375291585922241
ENSG00000272931.1	-0.10305328667163849	0.11686739325523376	-0.03509189188480377	-0.05308063328266144	0.13896813988685608	0.015043742954730988	0.3395131826400757	-0.18689152598381042	-4.183987140655518	-2.946415424346924	-3.587179660797119	-4.864834785461426	-5.622860908508301	-6.746090412139893	-8.948101997375488	-3.8703103065490723
ENSG00000171492.14	-1.475492238998413	1.2262319326400757	-1.2601914405822754	-0.9417746067047119	-1.620653510093689	-2.138169527053833	3.6576313972473145	0.06537160277366638	-3.6587605476379395	-3.4412753582000732	-3.7611136436462402	-4.410091400146484	-5.581212997436523	-6.562572479248047	-7.4054274559021	-4.081852912902832
ENSG00000272672.1	-0.4402000308036804	-0.14284268021583557	-0.9601420164108276	-0.413128525018692	-0.4686771631240845	0.7292867302894592	1.0312707424163818	-0.09782502055168152	-4.285247325897217	-2.99643874168396	-3.5110836029052734	-4.500960826873779	-5.953621864318848	-6.171755790710449	-8.243989944458008	-3.712622880935669
ENSG00000228175.3	-0.7360432147979736	0.2566186487674713	0.1187535747885704	0.38336285948753357	0.29202863574028015	-0.887613832950592	0.8091766238212585	-0.8827962875366211	-3.075883626937866	-2.737262725830078	-2.7228593826293945	-4.3975324630737305	-4.983371734619141	-5.695840835571289	-7.704388618469238	-2.9687860012054443
ENSG00000162664.16	-0.44645774364471436	-0.10703334212303162	-0.2651081085205078	-0.8859758377075195	-1.4936538934707642	0.3041267693042755	2.9455456733703613	0.10811266303062439	-3.769721746444702	-2.6323959827423096	-3.2953457832336426	-4.263143539428711	-5.569408416748047	-6.202649116516113	-7.917712688446045	-3.5297842025756836
ENSG00000233593.8	-0.3486754596233368	-0.5374208092689514	-0.242479145526886	-0.356159508228302	-0.9696294665336609	-0.11648976057767868	0.5124830603599548	-0.18906262516975403	-3.6465089321136475	-2.852496862411499	-3.30157470703125	-4.1543145179748535	-5.308196067810059	-6.232557773590088	-7.951197624206543	-3.7261085510253906
ENSG00000232882.1	0.6432802081108093	0.15961161255836487	0.698419988155365	0.8041456937789917	-0.9433531165122986	0.14531317353248596	2.8314149379730225	-1.2537513971328735	-3.7110280990600586	-3.1676459312438965	-3.36605167388916	-4.722837924957275	-5.951197624206543	-6.570178031921387	-8.33539867401123	-3.199460983276367
ENSG00000122482.20	-0.36048424243927	-0.1071065366268158	-0.2396603226661682	-1.1552525758743286	-1.8843106031417847	-0.7913201451301575	4.659831523895264	-0.0992521345615387	-3.5773489475250244	-3.0200181007385254	-3.4992446899414062	-4.239243984222412	-5.459166526794434	-6.058540344238281	-7.602821350097656	-3.63443922996521
ENSG00000162669.15	0.544129490852356	-0.9407464265823364	-0.18311631679534912	-0.9428364038467407	-0.8420613408088684	0.512130618095398	1.2972122430801392	-0.878190279006958	-3.329899787902832	-2.036856174468994	-2.7464404106140137	-3.5433244705200195	-5.052565574645996	-5.301214218139648	-7.540185928344727	-3.2041678428649902
ENSG00000097046.12	-0.6639515161514282	-0.6963742971420288	-0.1262778639793396	-0.41139915585517883	0.5107160806655884	-0.06443925946950912	2.3576908111572266	0.6146320104598999	-3.9506256580352783	-2.9994165897369385	-3.2754878997802734	-4.116633415222168	-5.8078718185424805	-6.260220050811768	-7.91995906829834	-3.4220306873321533
ENSG00000069702.10	-0.3735300302505493	0.0772489607334137	2.2512264251708984	-0.4161522686481476	-1.61094331741333	-0.12030240148305893	2.3206655979156494	-0.6990240812301636	-3.1162569522857666	-3.215148448944092	-3.6053380966186523	-4.209129333496094	-5.526291847229004	-5.819021224975586	-7.3120598793029785	-4.01762056350708
ENSG00000239794.3	-0.056409042328596115	-0.045964036136865616	0.17536097764968872	0.08771941065788269	-0.3910091519355774	0.40402916073799133	0.24897801876068115	-0.40825191140174866	-3.269487142562866	-2.9524598121643066	-3.749268054962158	-4.1491241455078125	-5.451908111572266	-6.173486709594727	-8.431164741516113	-3.80001163482666
ENSG00000172031.6	-1.0072702169418335	-1.275976538658142	-0.575096070766449	-0.6396160125732422	1.8252652883529663	-0.8197478652000427	3.710204601287842	0.49604615569114685	-3.2120258808135986	-3.00632905960083	-2.293750047683716	-4.0186872482299805	-4.9821014404296875	-5.6677775382995605	-7.514062404632568	-3.0028512477874756
ENSG00000233228.1	-1.1352254152297974	-0.2277218997478485	-0.2738472521305084	0.1007871925830841	0.4733881950378418	0.24844834208488464	0.3714289367198944	-0.7678136825561523	-3.1544189453125	-1.9832607507705688	-2.2451791763305664	-3.512748956680298	-4.487580299377441	-4.859807968139648	-7.227657318115234	-2.9431376457214355
ENSG00000189195.10	-0.6527718305587769	-0.05179867520928383	-0.5179306268692017	-1.5071563720703125	-0.49255359172821045	-0.3741959035396576	2.4412314891815186	-0.3617819845676422	-3.6814377307891846	-3.071838140487671	-3.102940082550049	-4.4836859703063965	-5.369081497192383	-5.889508247375488	-7.8593268394470215	-3.437206506729126
ENSG00000233401.1	-0.719136655330658	0.5056576132774353	-0.5531711578369141	-0.18297278881072998	-1.0005072355270386	0.7195777893066406	0.444164901971817	-0.22548627853393555	-3.3755617141723633	-2.295173168182373	-2.721048355102539	-4.135900020599365	-4.990434646606445	-5.123201847076416	-7.452035903930664	-3.3147130012512207
ENSG00000273487.1	-1.208420991897583	0.4448632299900055	-0.07270682603120804	-0.5949549078941345	-0.1675727218389511	-0.15262600779533386	2.3232779502868652	-1.2007099390029907	-3.3638641834259033	-2.8347363471984863	-2.9239115715026855	-4.159424304962158	-5.1623334884643555	-5.3274245262146	-7.235095977783203	-3.41040301322937
ENSG00000203910.8	-0.04801082983613014	-0.0004708506166934967	-0.3015342354774475	-0.4541777968406677	0.2616010308265686	0.6009112596511841	0.42153802514076233	-0.1676451861858368	-3.4721596240997314	-2.554323434829712	-3.032303810119629	-3.722074270248413	-4.915678024291992	-5.209639072418213	-7.335254669189453	-3.5715854167938232
ENSG00000174842.16	0.04354668781161308	-0.7877453565597534	-1.078003168106079	-1.5445789098739624	0.8645712733268738	-0.1316058337688446	3.63655424118042	0.3993860185146332	-3.8245656490325928	-3.1245675086975098	-2.755305290222168	-4.485669136047363	-5.6796770095825195	-6.514196395874023	-8.390679359436035	-3.4420342445373535
ENSG00000122484.8	-0.7998853921890259	-0.4291721284389496	-0.06914050132036209	-0.40612322092056274	-0.1999230533838272	0.7436633706092834	3.4990861415863037	-0.4846295416355133	-3.6975162029266357	-2.799072265625	-2.9702019691467285	-4.360110282897949	-5.252378463745117	-6.0773844718933105	-7.864120960235596	-3.41391921043396
ENSG00000067208.14	0.3127927780151367	-0.4719744622707367	-0.2634403109550476	-1.3406811952590942	-1.7334883213043213	-0.2731662690639496	3.9454469680786133	-0.3629371225833893	-3.9672698974609375	-3.017825126647949	-3.600027561187744	-4.426339149475098	-5.886024475097656	-6.479311943054199	-8.322049140930176	-3.6719837188720703
ENSG00000223787.2	-0.5247157216072083	-0.11073991656303406	-0.9964143633842468	-0.0043179988861083984	-1.217964768409729	0.972900927066803	1.0048867464065552	-0.2161293923854828	-3.091752052307129	-2.544780731201172	-3.180884838104248	-3.4609365463256836	-4.812177658081055	-5.150918483734131	-6.871347427368164	-3.3681459426879883
ENSG00000229992.1	-0.9465705752372742	0.39870336651802063	-0.779045581817627	-0.739497184753418	-1.9277127981185913	1.2751566171646118	1.808647632598877	-0.24164357781410217	-4.396293640136719	-2.4779951572418213	-3.933302879333496	-4.545975685119629	-6.355316162109375	-7.500856876373291	-9.645662307739258	-4.15369176864624
ENSG00000201317.1	-0.19844920933246613	0.3102196455001831	0.17854705452919006	-1.1801198720932007	-0.693919837474823	1.0245808362960815	0.7281287312507629	-0.060574620962142944	-3.431713819503784	-2.9961836338043213	-3.2785515785217285	-4.428406715393066	-5.834872245788574	-5.530364513397217	-6.901738166809082	-3.618600368499756
ENSG00000234202.2	-0.5333006381988525	0.2513795495033264	-0.2457757592201233	-0.7753497362136841	-0.42004817724227905	0.3978746235370636	0.4392714202404022	0.2717788517475128	-4.202206134796143	-2.418163537979126	-2.724033832550049	-3.8934009075164795	-5.231997489929199	-6.18051815032959	-8.356281280517578	-3.5008251667022705
ENSG00000122406.12	0.34743988513946533	-2.1509110927581787	-0.40700632333755493	-0.7494382858276367	-1.0850889682769775	-2.26173734664917	7.294125080108643	-0.2833527624607086	-3.74857497215271	-3.253690242767334	-3.4898319244384766	-4.553685188293457	-5.999143600463867	-6.911330699920654	-8.83867359161377	-3.320375680923462
ENSG00000154511.11	-0.976198673248291	0.7403708696365356	-0.3608478903770447	-1.169091820716858	-0.7697449922561646	-1.5187041759490967	4.73679780960083	0.00617179274559021	-3.1244819164276123	-3.1407904624938965	-3.255810260772705	-4.050377368927002	-5.21394157409668	-5.805761337280273	-6.927994251251221	-3.566948652267456
ENSG00000207523.1	-1.6481095552444458	0.7114874124526978	-1.060275673866272	0.804723858833313	-0.5314062237739563	-1.310336709022522	1.1140644550323486	-0.12029340863227844	-3.207653284072876	-2.0346555709838867	-2.3246326446533203	-3.8446431159973145	-5.217656135559082	-6.906655788421631	-8.061684608459473	-4.269317626953125
ENSG00000143033.17	-0.8045399188995361	0.053892042487859726	-0.8688657879829407	-1.0041216611862183	-0.4960649609565735	0.4655741751194	3.432464599609375	0.3085068166255951	-4.085233688354492	-2.996004343032837	-3.3254823684692383	-4.504815578460693	-6.003289222717285	-6.583178520202637	-7.923416614532471	-4.034489631652832
ENSG00000117500.12	-0.976913571357727	-0.6652497053146362	1.2080646753311157	-1.1569234132766724	-1.1592552661895752	-0.7774386405944824	3.0663259029388428	-0.4626220762729645	-3.8240549564361572	-3.2011337280273438	-3.158353805541992	-3.911574363708496	-5.319234848022461	-6.036429405212402	-7.561829090118408	-3.733980178833008
ENSG00000122483.17	-0.3685992956161499	-0.62876296043396	0.32074442505836487	-0.2709076702594757	-0.32370758056640625	0.7282194495201111	1.5489106178283691	-0.41053107380867004	-3.7937657833099365	-2.625788450241089	-3.19091796875	-4.092626571655273	-5.300052642822266	-6.249394416809082	-8.30362606048584	-3.555288314819336
ENSG00000223745.7	-0.925722062587738	-0.5497068166732788	-1.3618619441986084	-0.8627544641494751	-1.756097435951233	0.6940663456916809	2.708913564682007	-0.7637280225753784	-4.176063537597656	-2.717196226119995	-3.1611380577087402	-4.310990333557129	-5.73585319519043	-6.657841205596924	-8.54626178741455	-3.6357717514038086
ENSG00000229567.1	-1.1666947603225708	-0.2694571912288666	-0.6944825649261475	-0.464032918214798	-1.656849980354309	1.3461371660232544	1.4091036319732666	-1.06564199924469	-3.2463653087615967	-2.165188789367676	-3.0939688682556152	-3.6526060104370117	-6.122209548950195	-6.403517246246338	-8.454289436340332	-3.3511486053466797
ENSG00000117505.12	-0.3464827537536621	-0.1961859166622162	0.022849969565868378	-1.027050495147705	-0.03666262328624725	-0.8102311491966248	3.208240509033203	-0.1448630392551422	-3.8201937675476074	-3.2846181392669678	-3.298340320587158	-4.532102108001709	-5.809185028076172	-6.403739929199219	-8.095396041870117	-3.6653106212615967
ENSG00000207379.1	0.6851894855499268	-0.07214519381523132	-0.3330591917037964	-0.9659689664840698	-0.2819483280181885	0.9408718943595886	0.6880825161933899	0.6890255212783813	-3.4131109714508057	-1.8356270790100098	-2.027339458465576	-3.7792983055114746	-5.362588882446289	-4.902289390563965	-7.888523578643799	-2.942582607269287
ENSG00000137942.16	-1.628036379814148	0.3501035273075104	0.057801418006420135	-0.6119943261146545	0.5838432908058167	0.4464775621891022	6.097047328948975	-1.1410964727401733	-3.524279832839966	-3.093432903289795	-2.5435516834259033	-4.195785999298096	-5.2981977462768555	-6.261889457702637	-7.043692111968994	-3.7043871879577637
ENSG00000137936.16	-0.1787385195493698	-0.4911569058895111	1.7434014081954956	0.18501275777816772	-1.2143124341964722	-0.2525802552700043	2.6813039779663086	-1.8176790475845337	-3.627260446548462	-3.4051313400268555	-3.4243392944335938	-4.612908363342285	-5.27446174621582	-6.458880424499512	-7.754394054412842	-3.824530839920044
ENSG00000224093.5	0.24425442516803741	0.25407764315605164	-1.063809871673584	0.05961379408836365	0.3432786464691162	1.437421202659607	1.260626196861267	0.4241943061351776	-3.0527074337005615	-2.508409023284912	-2.138137102127075	-3.373570442199707	-4.618276596069336	-5.159613609313965	-7.3484368324279785	-3.70259690284729
ENSG00000211575.3	-1.4066054821014404	-0.501062273979187	-2.1197595596313477	2.83771014213562	1.5117542743682861	-2.0255887508392334	2.0004148483276367	-0.08299639821052551	-1.4088108539581299	-0.27865034341812134	-0.022776484489440918	-1.5253374576568604	-3.268289566040039	-2.5948703289031982	-2.8966639041900635	-1.4581408500671387
ENSG00000260464.1	-0.35083866119384766	-0.95079505443573	-0.24645376205444336	-0.3945905864238739	1.0643290281295776	0.17977425456047058	2.6313323974609375	-0.43089762330055237	-3.7063541412353516	-2.3936760425567627	-2.6454644203186035	-4.087935447692871	-5.206937789916992	-5.510223388671875	-7.318017959594727	-3.031606435775757
ENSG00000067334.13	-0.599671483039856	-0.4262736737728119	0.5212278962135315	-0.379254549741745	-0.2670227885246277	-1.0952681303024292	3.206265687942505	-0.5214110612869263	-3.4326791763305664	-3.178309917449951	-3.327409267425537	-4.606639385223389	-5.341317176818848	-6.492306709289551	-8.156150817871094	-3.5155251026153564
ENSG00000023909.9	-0.15914957225322723	-0.5521637201309204	1.0446076393127441	-1.1930041313171387	-0.28671228885650635	-0.0800677165389061	3.107705593109131	-0.023699194192886353	-4.270251750946045	-3.7224106788635254	-3.6320080757141113	-5.084229946136475	-6.134281158447266	-7.4982123374938965	-8.461055755615234	-3.7873435020446777
ENSG00000137962.12	0.9977883100509644	0.0798361599445343	1.4793108701705933	0.12933552265167236	-0.8207035660743713	0.6986824870109558	2.018502950668335	0.43557628989219666	-3.624931573867798	-3.246622323989868	-3.27998685836792	-4.105621337890625	-5.582856178283691	-6.306234836578369	-7.64224910736084	-3.957634687423706
ENSG00000117528.11	0.49832940101623535	0.006307270377874374	0.5639007687568665	-1.3704392910003662	-1.3649286031723022	-0.3469233214855194	4.170487880706787	-0.10742941498756409	-3.6569368839263916	-3.438995838165283	-3.523163318634033	-4.2998175621032715	-5.587656021118164	-6.003532409667969	-7.40802526473999	-3.7849314212799072
ENSG00000117525.13	0.9400378465652466	-1.5038708448410034	3.2193551063537598	-0.31429216265678406	-1.9027472734451294	-0.479285329580307	5.950780391693115	0.5298029184341431	-3.0772528648376465	-3.1129634380340576	-3.053370952606201	-3.5106213092803955	-6.669651031494141	-5.742588996887207	-6.66886043548584	-3.2056381702423096
ENSG00000224081.8	-0.1496231108903885	-0.8669753670692444	0.5132399201393127	0.11179563403129578	-0.6694076657295227	0.18359369039535522	0.412447988986969	-0.2832984924316406	-3.187838315963745	-2.714308023452759	-3.0218892097473145	-3.915332794189453	-5.0487060546875	-5.236715316772461	-7.239718437194824	-3.1848671436309814
ENSG00000263526.1	0.3036041259765625	-0.6820553541183472	0.9658761620521545	0.5163557529449463	-1.4836556911468506	0.9853083491325378	0.5131230354309082	0.09872505068778992	-2.8134944438934326	-3.490673065185547	-3.495337963104248	-4.1102681159973145	-5.756183624267578	-4.271857261657715	-7.043550968170166	-3.297017812728882
ENSG00000143036.16	-0.5470818877220154	-1.5271159410476685	1.9464203119277954	-0.3519216775894165	-1.1594058275222778	0.2559715211391449	1.779007911682129	-0.8415608406066895	-3.6069982051849365	-2.9358177185058594	-3.1743693351745605	-4.116115093231201	-5.682692527770996	-5.658979415893555	-7.4355597496032715	-3.209564447402954
ENSG00000117519.15	-0.23851953446865082	-1.8038386106491089	2.676529884338379	-0.8603149652481079	-2.669524908065796	-1.0493003129959106	6.637020587921143	-0.7644418478012085	-3.5616047382354736	-3.4865036010742188	-3.797816753387451	-4.296370029449463	-6.609244346618652	-6.774827480316162	-7.787482261657715	-3.631678819656372
ENSG00000235501.5	0.5773102641105652	-0.21310672163963318	0.0346180722117424	-0.8552819490432739	-1.8264966011047363	-0.3855731189250946	2.248203754425049	0.07216820120811462	-3.5891807079315186	-2.869272232055664	-3.6683454513549805	-3.9231419563293457	-5.9273681640625	-6.481092929840088	-7.866429328918457	-3.8165462017059326
ENSG00000172339.9	-0.18090246617794037	-0.10972854495048523	-0.4848824739456177	-0.4922405779361725	0.28494954109191895	-0.3587246239185333	1.6590627431869507	0.13574466109275818	-4.043126106262207	-3.2118077278137207	-3.3967552185058594	-4.446845531463623	-5.837430953979492	-6.450217247009277	-8.299568176269531	-3.767810106277466
ENSG00000152078.9	-0.4455091953277588	2.3271888494491577e-05	0.7607802748680115	-1.6068832874298096	0.2794036865234375	-0.36596807837486267	3.849575996398926	-0.07553306221961975	-3.157092571258545	-3.247544050216675	-3.0020346641540527	-4.2782158851623535	-5.24934196472168	-5.474061012268066	-6.969066619873047	-3.6449668407440186
ENSG00000271092.5	-0.24020810425281525	-0.07237568497657776	0.047977931797504425	-0.881340742111206	0.13359902799129486	0.14210405945777893	0.5431690216064453	-0.47564008831977844	-3.7378883361816406	-2.9713926315307617	-2.899604320526123	-4.178579330444336	-5.289194107055664	-5.597872257232666	-7.67102575302124	-3.707850694656372
ENSG00000231992.1	0.07459761202335358	0.03594246134161949	0.02618192881345749	-0.21498681604862213	-0.7739191651344299	0.5504857897758484	1.2817485332489014	-0.2854445278644562	-3.451727867126465	-2.6087939739227295	-3.151613235473633	-4.787924766540527	-5.034697532653809	-6.007562160491943	-8.16025447845459	-3.177710771560669
ENSG00000226026.5	-0.23882432281970978	0.2289341390132904	-0.03736824542284012	-0.5643265247344971	-0.9194098114967346	0.11812395602464676	0.7912391424179077	-0.43182888627052307	-3.296682119369507	-2.8219408988952637	-2.9755477905273438	-3.9698123931884766	-5.046934127807617	-5.717512607574463	-7.304844379425049	-3.6558055877685547
ENSG00000122481.16	-0.3198760151863098	-0.5299121141433716	-0.2796818017959595	-0.7211771011352539	-0.32613426446914673	0.2133500874042511	2.006457567214966	-0.51958167552948	-3.7135965824127197	-2.850695848464966	-3.0795845985412598	-4.137223243713379	-5.116382598876953	-5.736947536468506	-7.48179817199707	-3.4804461002349854
ENSG00000228502.1	-0.32266294956207275	0.029269006103277206	-0.16642561554908752	1.8374230861663818	0.08479849994182587	-1.73770272731781	0.5990502834320068	-0.2060563862323761	-3.8120954036712646	-2.8522677421569824	-3.1783108711242676	-4.814831733703613	-5.681462287902832	-6.816756725311279	-7.895463466644287	-4.165956020355225
ENSG00000137970.7	0.16188491880893707	-1.4782813787460327	-0.8152239918708801	-1.1216431856155396	-0.5429331660270691	-1.9700042009353638	5.901981353759766	0.06104287505149841	-4.525690078735352	-3.4722249507904053	-3.6945419311523438	-5.070734977722168	-6.512910842895508	-7.5962138175964355	-9.660707473754883	-3.681378126144409
ENSG00000117569.18	-0.4370424747467041	0.34031572937965393	-0.9078039526939392	-1.015374779701233	-0.8494600653648376	-0.7968396544456482	3.163304328918457	0.22484168410301208	-3.8768913745880127	-3.057830572128296	-3.3820018768310547	-4.175795555114746	-5.5889482498168945	-6.334400177001953	-7.757850646972656	-3.6448092460632324
ENSG00000188641.12	-0.5399148464202881	-0.7579632997512817	-1.4155020713806152	-0.965461254119873	-2.2738685607910156	-0.2432135045528412	3.1638410091400146	0.5499697923660278	-3.954307794570923	-2.7155516147613525	-3.339773654937744	-4.0202741622924805	-5.88737678527832	-6.520028114318848	-8.394253730773926	-3.465574026107788
ENSG00000232542.1	-0.7746644020080566	0.11483117938041687	-1.3770090341567993	-0.6611559391021729	-1.8045010566711426	0.6682469248771667	0.7681465148925781	0.5419962406158447	-3.8783798217773438	-2.440768241882324	-3.310080051422119	-3.6897828578948975	-5.036205291748047	-5.969180107116699	-7.888214111328125	-3.5363311767578125
ENSG00000269998.1	-0.9923551082611084	-0.03372916951775551	-1.095076322555542	-0.07030147314071655	0.9815070033073425	1.6711845397949219	2.7113585472106934	-0.20493903756141663	-3.677581310272217	-1.9634459018707275	-2.26332426071167	-3.141622543334961	-4.55035400390625	-6.265309810638428	-7.639270305633545	-3.4164681434631348
ENSG00000259946.1	-1.1426458358764648	-0.1722073256969452	-0.18528342247009277	-0.2576684355735779	0.6667082905769348	2.2677388191223145	2.0930914878845215	-0.36139288544654846	-3.391176700592041	-2.1101813316345215	-2.4848403930664062	-3.5212035179138184	-4.83868408203125	-5.488880157470703	-8.129087448120117	-3.612741231918335
ENSG00000225206.7	-0.9418680667877197	-0.33622393012046814	-0.42637768387794495	-0.011823982000350952	0.9380981922149658	1.6735669374465942	2.908329486846924	-0.6455613374710083	-3.5421226024627686	-2.0898828506469727	-2.5239720344543457	-3.5403103828430176	-5.157085418701172	-6.022775650024414	-8.076872825622559	-3.395761489868164
ENSG00000162627.16	-0.08321647346019745	-0.44773730635643005	1.036023497581482	-1.4264442920684814	-1.2470808029174805	-0.11788740009069443	2.5395357608795166	-0.5826300382614136	-3.2526943683624268	-2.9951953887939453	-3.5333991050720215	-4.181540489196777	-5.355647087097168	-5.9722137451171875	-7.380047798156738	-3.5096077919006348
ENSG00000117598.11	-0.48873472213745117	-0.3200424611568451	-0.49356943368911743	-0.9282666444778442	1.5240930318832397	-0.5957939028739929	2.9936676025390625	-0.7378586530685425	-4.049347400665283	-3.3732223510742188	-2.9427919387817383	-4.470912456512451	-5.343073844909668	-6.845595359802246	-8.342728614807129	-3.7934415340423584
ENSG00000232825.1	0.10308961570262909	0.24356964230537415	-0.3565822243690491	-0.2751050293445587	0.7017123103141785	0.08566498011350632	0.47458940744400024	0.03974190354347229	-3.4319510459899902	-2.761098623275757	-2.777977466583252	-3.9066057205200195	-4.735420227050781	-5.440414905548096	-6.7757768630981445	-3.3470356464385986
ENSG00000227034.1	-0.5205621719360352	-0.8316705226898193	-0.46455514430999756	-0.07118137180805206	0.31672483682632446	1.7789725065231323	1.537443995475769	-0.40841200947761536	-3.1490588188171387	-2.2101709842681885	-1.4740616083145142	-2.485928535461426	-3.9573400020599365	-3.892714738845825	-6.012091159820557	-2.6280455589294434
ENSG00000117600.12	-1.2641772031784058	0.9474912881851196	-0.41565436124801636	-0.7051185369491577	2.219844341278076	-1.5209726095199585	6.341604232788086	-0.17999544739723206	-3.6754684448242188	-3.395936965942383	-2.950547218322754	-4.198203086853027	-5.232244491577148	-6.371123313903809	-7.746201038360596	-3.5971062183380127
ENSG00000099260.10	0.596296489238739	0.5608760118484497	0.8513126969337463	-0.22537097334861755	-1.0724172592163086	0.25571903586387634	1.1769224405288696	-0.5993534326553345	-4.235744476318359	-3.606562614440918	-4.0694451332092285	-5.062899112701416	-6.131957054138184	-7.722463130950928	-9.269969940185547	-4.436403274536133
ENSG00000156869.12	-0.4423506557941437	-0.1220342218875885	-0.00596696138381958	-0.16936542093753815	-0.11215697228908539	-0.33226028084754944	0.0730949267745018	-0.32573360204696655	-3.4364054203033447	-2.861375570297241	-3.274233818054199	-4.218057632446289	-4.866140365600586	-5.703181743621826	-7.2885847091674805	-3.653564929962158
ENSG00000162688.16	0.9283125400543213	0.7174239158630371	-0.06742537766695023	-2.030339479446411	0.0033702999353408813	0.3488195240497589	2.408897876739502	-0.34083476662635803	-3.789088249206543	-3.0201377868652344	-3.1481451988220215	-4.134930610656738	-5.579675674438477	-5.802423477172852	-7.350327491760254	-3.755363941192627
ENSG00000228084.1	0.14684058725833893	0.10663524270057678	-0.9007676243782043	-0.8456904888153076	0.6158161759376526	-0.4728682339191437	1.52791166305542	0.40093138813972473	-4.3541259765625	-3.3127946853637695	-3.8984689712524414	-5.030766487121582	-6.9838714599609375	-7.36992073059082	-10.31418514251709	-4.654446601867676
ENSG00000117620.13	-0.5617340207099915	-0.015715930610895157	-0.06156349927186966	-0.9001177549362183	-0.4876942038536072	0.10390923172235489	1.9345228672027588	-0.0023585855960845947	-4.055777072906494	-3.2624473571777344	-3.381844997406006	-4.659343242645264	-5.607348442077637	-6.422038555145264	-7.79840612411499	-3.8022541999816895
ENSG00000212248.1	-0.48471957445144653	-0.3267364501953125	-0.3049657940864563	-1.0027971267700195	-0.032475546002388	1.1991826295852661	0.724226176738739	-0.1145872175693512	-2.2390687465667725	-2.2302660942077637	-2.324639320373535	-3.228569984436035	-3.6007258892059326	-4.4780731201171875	-7.092161655426025	-2.981812000274658
ENSG00000156875.13	-0.3972405195236206	0.6972724199295044	0.3541044592857361	-0.9244318008422852	-0.9068916440010071	-1.6982828378677368	4.789156436920166	0.31678685545921326	-3.769552230834961	-3.4957151412963867	-3.518632411956787	-4.3124895095825195	-5.657711982727051	-6.414907455444336	-7.5650739669799805	-3.7301676273345947
ENSG00000156876.9	-0.38848188519477844	0.4297519028186798	-0.4650387763977051	-0.9151510000228882	-1.0404529571533203	0.08203575760126114	1.2782440185546875	-0.32940295338630676	-3.745366334915161	-2.6814939975738525	-3.190243721008301	-4.214137554168701	-5.132454872131348	-6.0698699951171875	-7.4897050857543945	-3.496185302734375
ENSG00000122435.9	-1.2610008716583252	-0.3326333463191986	-1.240379810333252	-0.9834238290786743	-1.7968006134033203	0.010894335806369781	2.5444130897521973	-0.451946884393692	-3.7063162326812744	-2.5274927616119385	-3.035998821258545	-4.27031135559082	-5.319930076599121	-6.217031478881836	-7.77630090713501	-3.4655048847198486
ENSG00000122477.12	0.03530712053179741	-0.5901418924331665	-0.8106377720832825	-0.6124185919761658	0.6030301451683044	0.3610379993915558	2.702911376953125	0.549135684967041	-3.0361461639404297	-2.6372270584106445	-2.889192581176758	-4.1133904457092285	-4.260169982910156	-5.744711399078369	-7.009997844696045	-2.6568076610565186
ENSG00000137992.14	-0.698773980140686	-0.13007745146751404	0.22711807489395142	-1.0063776969909668	-0.08118398487567902	-0.36145684123039246	3.4611024856567383	-0.6060081720352173	-3.7158749103546143	-3.28202486038208	-3.2686333656311035	-4.482261657714844	-5.5213422775268555	-6.198431015014648	-7.539121150970459	-3.739922285079956
ENSG00000224616.1	-0.3879690170288086	0.25762954354286194	-0.7684127688407898	-0.7795153856277466	-1.379262924194336	0.09206513315439224	2.967439651489258	-0.8020247220993042	-3.9511971473693848	-2.788756847381592	-3.064962387084961	-4.002978801727295	-6.0175018310546875	-6.206509113311768	-8.193696975708008	-3.630948543548584
ENSG00000137996.12	-0.3392672538757324	-0.26835235953330994	-0.5930278897285461	-0.33341076970100403	0.03365038335323334	-1.2462064027786255	3.8847851753234863	0.35127338767051697	-3.707144021987915	-3.295466899871826	-3.263956069946289	-4.5006422996521	-5.656436920166016	-6.6686272621154785	-8.174763679504395	-3.3413898944854736
ENSG00000207750.1	0.5423571467399597	-0.25985559821128845	-1.722077488899231	-2.377527952194214	-1.6243443489074707	1.890148639678955	2.6607983112335205	-0.34832945466041565	-4.92447566986084	-3.261575698852539	-3.548819065093994	-6.0754594802856445	-7.74472713470459	-8.94157600402832	-10.82533073425293	-5.250857353210449
ENSG00000079335.18	-0.2373671680688858	-0.24602851271629333	1.3134492635726929	-0.5064224004745483	-1.196485996246338	0.3353799283504486	1.365593671798706	-0.8129647970199585	-3.3604073524475098	-2.8578805923461914	-3.4540138244628906	-4.6041789054870605	-5.212267875671387	-5.983565330505371	-7.8706955909729	-3.8386385440826416
ENSG00000234332.1	0.04575921222567558	-0.0625392496585846	-0.410344660282135	-0.016985192894935608	0.23834343254566193	-0.5058486461639404	0.32961320877075195	-0.13475024700164795	-3.0947978496551514	-2.60178804397583	-2.555652618408203	-4.036055564880371	-4.729816436767578	-5.2168803215026855	-6.9127726554870605	-3.006258964538574
ENSG00000181656.6	-2.1194400787353516	-0.4183290898799896	-1.7515991926193237	-0.671133279800415	2.436279535293579	-2.459641933441162	8.190302848815918	-0.7072042226791382	-2.137911558151245	-3.3180065155029297	-2.178434371948242	-3.4597272872924805	-5.019258499145508	-4.466187953948975	-6.995014667510986	-2.8741977214813232
ENSG00000162692.10	-0.23341967165470123	0.8018703460693359	1.2910182476043701	-1.1751824617385864	-1.5016484260559082	-0.43080970644950867	0.7392060160636902	-0.5421392917633057	-4.150763988494873	-2.703930139541626	-3.9010839462280273	-4.764190196990967	-6.248528480529785	-7.09259557723999	-9.167754173278809	-4.0075602531433105
ENSG00000162694.13	-1.0331131219863892	0.07762876152992249	-0.6496908068656921	-0.8744288682937622	1.231126308441162	-1.1603506803512573	4.409274578094482	0.44160565733909607	-3.155381202697754	-3.4159178733825684	-2.8353281021118164	-4.19156551361084	-5.61031436920166	-5.682385444641113	-7.088414669036865	-3.4709606170654297
ENSG00000273204.1	-0.8287599086761475	-0.16047486662864685	-0.7634453177452087	-0.3030987083911896	-0.2633039951324463	-0.34604689478874207	0.8103408217430115	-0.29822996258735657	-4.256592273712158	-2.7434377670288086	-3.229519844055176	-4.648883819580078	-5.9435014724731445	-6.39847469329834	-9.573657989501953	-3.817711353302002
ENSG00000162695.11	-0.07652394473552704	-0.9308532476425171	0.2239660620689392	-0.7823976278305054	-0.4609159231185913	0.15835312008857727	2.856689214706421	0.3466002643108368	-3.7325661182403564	-2.9856936931610107	-3.322261333465576	-4.4183268547058105	-5.779275894165039	-6.312530517578125	-7.926121234893799	-3.537468433380127
ENSG00000117543.20	-0.7040526866912842	-0.6697670221328735	-0.26314640045166016	-0.8265005350112915	-0.2789613604545593	-0.7067857384681702	2.8795576095581055	-0.5068603754043579	-3.6586899757385254	-3.1557374000549316	-3.5113329887390137	-4.52422571182251	-5.873490333557129	-6.441980361938477	-8.209303855895996	-3.5228281021118164
ENSG00000233184.6	-0.35385286808013916	-0.3205382525920868	0.13003063201904297	-0.6891908645629883	0.2689463198184967	0.08473912626504898	1.5840483903884888	-1.3590002059936523	-3.1572399139404297	-2.5737485885620117	-2.582293748855591	-4.11055326461792	-4.694572448730469	-5.428267955780029	-7.0027265548706055	-2.904792547225952
ENSG00000225938.1	0.4662891626358032	-0.589806079864502	0.4893501400947571	0.0923779308795929	-1.0252639055252075	0.24513229727745056	1.2069504261016846	-1.3115564584732056	-3.2021546363830566	-3.1499130725860596	-2.931426525115967	-4.232944488525391	-5.266304016113281	-5.909474849700928	-7.996380805969238	-3.6473171710968018
ENSG00000170989.8	1.8521043062210083	-0.1510990560054779	2.369516372680664	0.11007681488990784	-1.0664860010147095	-0.2560296952724457	6.014816761016846	-1.4644745588302612	-2.97841477394104	-3.2650680541992188	-3.3403024673461914	-4.042921543121338	-5.165033340454102	-5.913459777832031	-6.696324348449707	-3.832775354385376
ENSG00000260940.1	0.009774621576070786	0.17395061254501343	1.1349661350250244	-0.24791574478149414	-0.05032022297382355	0.4292878210544586	0.3924448788166046	-0.5940430164337158	-3.5430409908294678	-3.1766111850738525	-3.454561233520508	-4.211203098297119	-5.087141990661621	-5.824270725250244	-7.435730934143066	-3.816689968109131
ENSG00000183298.5	1.5963268280029297	-1.6332260370254517	-0.8268314003944397	-0.29301533102989197	0.48658114671707153	-1.4968782663345337	3.7409563064575195	0.5616742372512817	-0.5752375721931458	-2.26564884185791	-1.3067207336425781	-3.768333911895752	-3.6827690601348877	-4.159459590911865	-4.273298740386963	-2.408080816268921
ENSG00000118733.16	-1.688575267791748	-0.24021634459495544	-1.1122289896011353	-1.2879854440689087	2.399836301803589	-1.0883904695510864	3.5114049911499023	-0.14663353562355042	-3.562155246734619	-2.792710065841675	-2.0776939392089844	-4.104112148284912	-5.2003679275512695	-5.79695987701416	-7.7362236976623535	-3.153493881225586
ENSG00000060718.19	0.013455521315336227	0.251987487077713	0.16436529159545898	-0.10744976997375488	-0.8649203181266785	0.9540343880653381	2.6458065509796143	-0.3210996687412262	-4.003560543060303	-2.950080394744873	-3.175184726715088	-4.379319667816162	-6.076699256896973	-6.686306476593018	-8.16348934173584	-3.5295352935791016
ENSG00000234257.1	-0.2894267439842224	-0.22198238968849182	-0.053423888981342316	-0.3055388629436493	0.05782146751880646	0.45998522639274597	0.28163111209869385	-0.2337222397327423	-3.3483822345733643	-2.521852970123291	-3.0358991622924805	-3.5408360958099365	-5.055489540100098	-5.048618316650391	-6.874368190765381	-3.116462230682373
ENSG00000224613.6	-0.1291370540857315	-0.20436307787895203	0.23116770386695862	-0.23678836226463318	0.3049701452255249	0.08860404044389725	0.5194422602653503	-0.1007407009601593	-3.9638519287109375	-3.511802911758423	-3.203278064727783	-4.590123653411865	-6.0114850997924805	-6.658160209655762	-8.49203872680664	-4.138585090637207
ENSG00000185946.15	-0.22696219384670258	-0.33157405257225037	-0.6086203455924988	-0.628442645072937	-1.1538188457489014	1.4828652143478394	4.189395427703857	-0.377861887216568	-4.037227630615234	-2.666200637817383	-3.1469287872314453	-4.318402290344238	-5.771463394165039	-6.580760478973389	-8.393333435058594	-3.789930582046509
ENSG00000240038.6	0.685368537902832	-0.834626317024231	-0.5909307599067688	-1.1285358667373657	-0.2169521600008011	0.6058297753334045	4.1354169845581055	0.3185342252254486	-3.9929819107055664	-2.3653862476348877	-2.5996015071868896	-3.99218487739563	-5.456692695617676	-5.645782947540283	-7.908005714416504	-3.220399856567383
ENSG00000243480.7	-0.0379425473511219	-0.17199864983558655	-0.4634511470794678	-0.22686249017715454	0.3583274483680725	0.34744489192962646	0.5483677387237549	0.0031657516956329346	-3.587635040283203	-2.4791653156280518	-2.6635265350341797	-3.992914915084839	-4.820340156555176	-5.6239471435546875	-7.3121161460876465	-3.264822483062744
ENSG00000227850.1	0.2878666818141937	0.6972851157188416	-0.20452862977981567	0.43979331851005554	-0.8732622265815735	-0.9126967191696167	0.9146179556846619	-0.1304049789905548	-3.095735788345337	-3.1366164684295654	-3.3560285568237305	-4.756260871887207	-5.46866512298584	-6.461551666259766	-7.870084762573242	-3.7330005168914795
ENSG00000232952.1	-0.2914466857910156	0.570701003074646	0.049095265567302704	-0.2566753327846527	0.5411468744277954	-1.0810569524765015	0.7920885682106018	-0.12406817078590393	-3.640953779220581	-2.999603033065796	-3.229051113128662	-3.879054546356201	-4.946222305297852	-5.729891777038574	-7.2262372970581055	-3.5200541019439697
ENSG00000198890.7	-0.4230313301086426	0.8389683961868286	-0.8390675187110901	-0.6571663618087769	0.016572460532188416	-1.3318973779678345	2.7713770866394043	-0.06425324082374573	-3.9966795444488525	-3.2348473072052	-3.4041104316711426	-4.803281784057617	-5.656911849975586	-6.743229866027832	-8.768424034118652	-3.3489153385162354
ENSG00000162631.18	-0.4383271634578705	0.6002569794654846	-0.463594526052475	-0.4059475362300873	0.11158618330955505	-0.29597631096839905	1.0269300937652588	-0.6742680072784424	-3.8859591484069824	-2.7402799129486084	-2.8966026306152344	-4.204648494720459	-5.179189682006836	-6.22802734375	-7.514476299285889	-3.33136248588562
ENSG00000224550.1	-0.1662180870771408	-0.05673334375023842	-1.0745291709899902	-0.08770707249641418	0.6668620109558105	-0.46723759174346924	0.815153956413269	-0.5834336280822754	-3.9346861839294434	-3.8943679332733154	-3.817542552947998	-4.79115629196167	-6.695152282714844	-7.232900619506836	-9.507819175720215	-4.063660144805908
ENSG00000134215.15	-0.6113048791885376	-0.8022091388702393	0.17252439260482788	-0.06438514590263367	0.5098757743835449	0.465624064207077	1.5354242324829102	0.8512296676635742	-4.138123989105225	-2.785186529159546	-3.3277244567871094	-4.526930332183838	-5.662586212158203	-6.68302059173584	-8.491634368896484	-3.6381585597991943
ENSG00000085491.15	-0.31495875120162964	0.15995267033576965	0.131014883518219	-0.5842779278755188	-0.2977212071418762	-0.06188114732503891	1.6472270488739014	0.02560064196586609	-3.867828607559204	-3.3094520568847656	-3.661808967590332	-4.602043628692627	-5.351061820983887	-6.4331865310668945	-8.034942626953125	-3.80324649810791
ENSG00000196427.13	-0.3181535005569458	0.2940150797367096	-0.40235137939453125	-0.08373807370662689	0.29919272661209106	0.19326218962669373	0.302916556596756	-0.14233490824699402	-3.2516956329345703	-2.3918492794036865	-2.6879191398620605	-3.7741239070892334	-4.453561782836914	-5.007781982421875	-6.826942443847656	-3.1659395694732666
ENSG00000241361.8	-0.8830392956733704	0.4928249418735504	-1.1185625791549683	-0.6395226716995239	0.7492930293083191	0.3410443663597107	1.0416436195373535	-0.28219184279441833	-3.3683087825775146	-2.4175987243652344	-2.718672275543213	-3.967378616333008	-5.186387062072754	-5.568075180053711	-7.445072650909424	-3.556265354156494
ENSG00000238118.1	-0.40857231616973877	-0.05721602216362953	-0.9397255778312683	-0.48589012026786804	0.6365287899971008	0.4448475241661072	0.9874194264411926	-0.6721802949905396	-3.4598915576934814	-2.1693155765533447	-2.3540091514587402	-3.7052619457244873	-5.26247501373291	-5.321205139160156	-8.500316619873047	-2.593740463256836
ENSG00000162636.15	-0.5544775724411011	0.20268431305885315	-0.5534254908561707	-1.257141351699829	0.9580485224723816	-0.7758784890174866	2.3591578006744385	-0.3922194540500641	-3.9940545558929443	-3.2536513805389404	-3.4296298027038574	-4.499688625335693	-5.773515701293945	-6.580689430236816	-8.078971862792969	-3.7915291786193848
ENSG00000162639.15	-0.610424280166626	-0.16810879111289978	-1.2247765064239502	-0.6029819250106812	1.3269271850585938	-1.6962946653366089	3.1194348335266113	-0.03198686242103577	-3.6662840843200684	-3.046064853668213	-3.1787376403808594	-4.417981147766113	-5.475986480712891	-6.300824165344238	-8.41841983795166	-3.535203218460083
ENSG00000134186.11	-0.9414405822753906	-0.49291905760765076	0.2018788456916809	-0.28498467803001404	-1.4627294540405273	-0.3008352220058441	2.9886984825134277	-0.4753231108188629	-3.579716444015503	-2.8004133701324463	-3.3475570678710938	-4.300389289855957	-5.162324905395508	-5.9466962814331055	-7.753505706787109	-3.591693162918091
ENSG00000143107.8	0.08516092598438263	0.4090369939804077	-0.17551878094673157	-0.43191027641296387	-0.6584109663963318	0.017193377017974854	0.15951555967330933	-1.1313577890396118	-3.537580728530884	-2.6733040809631348	-3.140462875366211	-4.3695478439331055	-5.348507881164551	-5.830050468444824	-7.994477272033691	-3.569366931915283
ENSG00000116266.10	-0.315859317779541	0.18849292397499084	-0.8232511878013611	-1.5241106748580933	-2.2640273571014404	-0.955298125743866	4.0080366134643555	-0.06687727570533752	-3.3232581615448	-2.7671103477478027	-3.19712495803833	-3.8241560459136963	-5.301748275756836	-5.790302753448486	-7.554312705993652	-3.5799527168273926
ENSG00000121957.12	0.571330189704895	0.2122446596622467	-0.7337546944618225	-0.7359151840209961	-2.041940212249756	-0.849450945854187	3.8455772399902344	-0.756435751914978	-3.2537107467651367	-2.975757598876953	-3.359832763671875	-4.217159748077393	-5.059552192687988	-5.534986972808838	-6.813035011291504	-3.4623873233795166
ENSG00000121940.15	-0.5091640949249268	0.5012575387954712	-0.05674583464860916	-0.6333515644073486	-1.317123293876648	-0.48591968417167664	4.459059238433838	0.4869101941585541	-3.82698130607605	-3.258833408355713	-3.5396127700805664	-4.4249348640441895	-5.74306583404541	-6.376699447631836	-7.640704154968262	-3.919924736022949
ENSG00000085433.15	-1.0773290395736694	0.21057334542274475	-0.43182045221328735	-0.5889464616775513	0.7603343725204468	-1.8702572584152222	6.250895023345947	0.09929189085960388	-3.51008939743042	-3.38486385345459	-3.10282039642334	-4.21206521987915	-5.3696136474609375	-6.020462989807129	-7.4049811363220215	-3.5882961750030518
ENSG00000237349.1	-0.6597809791564941	0.06877449154853821	-0.7020029425621033	0.32233527302742004	-0.5200316905975342	1.083304524421692	0.8785379528999329	0.3914552330970764	-3.7523069381713867	-2.375645875930786	-2.6108198165893555	-3.727799892425537	-5.513039588928223	-5.805540561676025	-8.071273803710938	-3.6508896350860596
ENSG00000244716.3	0.11783041059970856	-2.508025884628296	-1.0628130435943604	1.0279148817062378	-0.3884328603744507	-2.617274284362793	4.106701374053955	-0.38495174050331116	-2.9113576412200928	-2.3153109550476074	-2.9867820739746094	-3.253709316253662	-4.4712724685668945	-5.4695844650268555	-6.783854961395264	-2.160764694213867
ENSG00000228665.2	-0.5279065370559692	0.022367503494024277	-0.9906326532363892	1.3680551052093506	0.3110462427139282	-1.3525665998458862	0.03851514309644699	-0.3561141788959503	-3.8398356437683105	-2.8595118522644043	-3.153034210205078	-4.709561824798584	-5.203034400939941	-6.75609827041626	-8.741883277893066	-3.532924175262451
ENSG00000197780.9	0.03060067817568779	-0.3566521108150482	0.17798703908920288	-1.0867632627487183	-1.2022286653518677	-1.6761384010314941	5.172567844390869	-1.4078854322433472	-3.0928852558135986	-3.1362547874450684	-2.932955741882324	-4.13170862197876	-5.189211845397949	-5.85984992980957	-7.265249252319336	-3.4911205768585205
ENSG00000273382.1	-0.0017466731369495392	0.19430691003799438	0.09151948243379593	-0.12186703830957413	-0.3209480047225952	-0.04024314135313034	0.4603354334831238	-0.4297995865345001	-4.070456504821777	-2.874682903289795	-3.5723772048950195	-4.663637638092041	-5.847779273986816	-6.660952568054199	-9.082077026367188	-3.9235384464263916
ENSG00000215717.5	-0.3592813014984131	-0.6438125371932983	0.6993103623390198	-0.9560121297836304	-0.3351482152938843	-1.2194174528121948	4.385007381439209	0.45881232619285583	-3.7459943294525146	-3.4618349075317383	-3.3733973503112793	-4.40186071395874	-5.801589012145996	-6.5378899574279785	-7.8185834884643555	-3.820678472518921
ENSG00000179902.12	-1.7211509943008423	0.7076495885848999	0.4649108052253723	-1.279100775718689	-0.7579029202461243	-0.8835002779960632	1.4763214588165283	-2.603320598602295	-3.7546122074127197	-2.7372891902923584	-3.4852843284606934	-4.633225917816162	-6.026799201965332	-7.52318000793457	-9.283428192138672	-3.9647634029388428
ENSG00000116299.16	-1.5483393669128418	0.5110493898391724	-0.023041196167469025	0.3600190579891205	1.601279616355896	-0.3153451383113861	4.090005397796631	0.7211517095565796	-3.653308153152466	-3.3502371311187744	-2.9119505882263184	-4.20879602432251	-5.1886701583862305	-6.088401794433594	-7.478677749633789	-3.503739356994629
ENSG00000031698.12	-0.800179123878479	-0.1710251271724701	-0.09274513274431229	0.06954476237297058	-0.21675868332386017	-2.2576229572296143	5.745919227600098	0.497778981924057	-3.9838192462921143	-3.6039657592773438	-3.4936447143554688	-4.556870937347412	-5.873500823974609	-6.995034217834473	-8.28274154663086	-3.8410980701446533
ENSG00000143126.7	-0.46166956424713135	0.9751631021499634	-0.5349645018577576	0.7379785776138306	-1.1923702955245972	0.07575575262308121	6.084351539611816	-0.10056915879249573	-3.79837965965271	-3.301999092102051	-3.523841381072998	-4.595015525817871	-5.5847930908203125	-6.146601676940918	-7.371744632720947	-3.60892915725708
ENSG00000134222.16	-1.484014630317688	-0.9537640810012817	-1.3034865856170654	-0.21130535006523132	-3.2048709392547607	-1.3122425079345703	3.072957992553711	0.3215228021144867	-3.4523983001708984	-3.0248501300811768	-3.7658638954162598	-4.293785572052002	-5.730639457702637	-6.190810203552246	-7.5679216384887695	-3.489638090133667
ENSG00000221986.6	-0.40229594707489014	-0.3115004003047943	-0.8368749022483826	-0.1416781097650528	-0.6588224768638611	-0.08752309530973434	0.4706048369407654	0.5256268978118896	-3.764212131500244	-2.7104549407958984	-3.514589309692383	-4.1094183921813965	-4.884737968444824	-5.754711627960205	-7.630481719970703	-3.584148645401001
ENSG00000134243.11	-1.3893464803695679	0.7131177186965942	-0.34883934259414673	-0.3229072391986847	-2.5585055351257324	-2.0233407020568848	6.3267951011657715	0.6595512628555298	-3.6934030055999756	-3.5299668312072754	-3.679269790649414	-4.18790864944458	-5.564531326293945	-6.169353008270264	-7.424139499664307	-3.687105894088745
ENSG00000143106.12	-0.03893159702420235	0.06499281525611877	-0.9778934121131897	-1.0758309364318848	0.7960183620452881	-1.9984707832336426	3.621886968612671	0.21776708960533142	-3.7239186763763428	-3.4116616249084473	-2.9637837409973145	-4.227800369262695	-5.719754219055176	-6.698088645935059	-8.191387176513672	-3.540771961212158
ENSG00000143028.8	0.3983725309371948	0.03435837849974632	0.33471187949180603	0.20094949007034302	-0.31962019205093384	0.22417813539505005	0.3389570713043213	-0.5349792242050171	-3.2203145027160645	-2.354726552963257	-2.7421984672546387	-3.673522472381592	-4.539183139801025	-5.050206661224365	-6.8585100173950195	-3.157521963119507
ENSG00000162650.16	-0.6794580817222595	-0.12673339247703552	-0.4411506652832031	0.6806098222732544	-0.3510390520095825	0.5424582958221436	1.8365488052368164	-0.6775994300842285	-3.992108106613159	-2.771697521209717	-3.0464987754821777	-4.392590045928955	-5.5719099044799805	-6.345826148986816	-8.310245513916016	-3.4705681800842285
ENSG00000174151.14	-0.40116482973098755	0.27987757325172424	-0.40399986505508423	0.23491686582565308	-0.19942207634449005	-0.16058894991874695	2.410564422607422	-0.9023810625076294	-3.9038074016571045	-3.1121840476989746	-3.235867977142334	-4.89230489730835	-5.501560211181641	-6.37776517868042	-7.7409539222717285	-3.4382126331329346
ENSG00000181754.6	-0.4048422574996948	0.9122377634048462	0.688667356967926	0.1668647825717926	0.9803429841995239	-0.8160868287086487	4.5491943359375	0.5456808805465698	-3.563181161880493	-3.5912489891052246	-3.505603790283203	-4.588920593261719	-5.509233474731445	-6.061450004577637	-7.280938148498535	-3.636173963546753
ENSG00000156097.12	-0.41418951749801636	0.29115477204322815	-1.000292181968689	-0.24477064609527588	1.3558847904205322	0.640335738658905	2.8335347175598145	-0.09300437569618225	-3.5408966541290283	-2.7902328968048096	-2.6310782432556152	-4.231674671173096	-5.123908996582031	-6.073410511016846	-7.730481147766113	-3.6208572387695312
ENSG00000254942.1	-0.3998338580131531	-0.08092254400253296	-0.4611055850982666	0.03762131929397583	-0.7235352396965027	-0.07461295276880264	0.054230451583862305	-0.17213910818099976	-3.4902048110961914	-2.7686715126037598	-3.1887693405151367	-4.0778913497924805	-5.443467140197754	-5.79446268081665	-8.2308931350708	-3.715581178665161
ENSG00000065135.9	-0.6475844979286194	-0.3017732799053192	0.5148269534111023	-0.5065518021583557	-0.6018533110618591	0.2437048852443695	1.8080695867538452	-0.1028156578540802	-3.9269721508026123	-3.0787973403930664	-3.4464240074157715	-4.368724346160889	-5.631831169128418	-6.397494792938232	-7.871927261352539	-3.738783121109009
ENSG00000116337.15	0.45648419857025146	-0.812667727470398	-0.6318252682685852	0.5856901407241821	0.8524624705314636	-0.8509363532066345	6.2623724937438965	0.2808419167995453	-3.8961870670318604	-3.386481761932373	-3.3424572944641113	-4.42746114730835	-5.8077192306518555	-6.564972400665283	-8.578695297241211	-3.7735793590545654
ENSG00000168765.15	-0.09968326985836029	0.09069028496742249	0.09532981365919113	-0.11899936199188232	0.027722671627998352	-0.47706618905067444	2.7274694442749023	0.699744462966919	-4.1147685050964355	-3.348262071609497	-3.6542468070983887	-4.581340789794922	-5.99952507019043	-6.7249603271484375	-8.668161392211914	-3.4670302867889404
ENSG00000213366.12	0.07841385900974274	-0.4135166108608246	-0.35976022481918335	-0.30141589045524597	-0.18711437284946442	-0.02686198800802231	2.857832670211792	-0.29770317673683167	-3.442357063293457	-3.040222644805908	-3.0495190620422363	-3.931163787841797	-5.138609886169434	-5.8180036544799805	-7.618741512298584	-3.423330545425415
ENSG00000134184.12	0.8090912103652954	-0.2710200250148773	-0.2085578441619873	-0.5868873596191406	0.3625386357307434	-0.9930766224861145	3.3111913204193115	0.10741385817527771	-0.486206591129303	-0.20224666595458984	-2.311176300048828	-4.77859354019165	-5.075748443603516	-3.2094995975494385	-3.4307971000671387	-2.7911083698272705
ENSG00000134201.10	1.205558180809021	0.1733032763004303	0.29668301343917847	-1.3083854913711548	-1.0299513339996338	0.4138875901699066	2.6225101947784424	-1.129095196723938	-2.6228461265563965	-3.1898128986358643	-2.3786003589630127	-4.823329448699951	-6.3714141845703125	-5.303304672241211	-7.069180965423584	-3.0508034229278564
ENSG00000241720.2	-0.371040940284729	0.025163110345602036	0.03226717561483383	0.28326672315597534	-0.4516056776046753	0.10047506541013718	-0.0022011175751686096	-0.4982623755931854	-3.2556440830230713	-2.305854082107544	-2.854307174682617	-4.1139235496521	-5.180924415588379	-5.134414196014404	-7.638713836669922	-3.6731793880462646
ENSG00000134202.10	0.2713114023208618	-0.9537795782089233	0.7636136412620544	-0.5558412075042725	0.24525265395641327	-1.3693783283233643	5.894138336181641	0.5060774087905884	-3.233783483505249	-3.054018259048462	-3.2655110359191895	-3.7383835315704346	-5.0842437744140625	-5.7077555656433105	-7.12531042098999	-3.282046318054199
ENSG00000184371.13	-1.8551186323165894	-0.667183518409729	1.557998776435852	0.6505991220474243	-3.2418901920318604	-0.711719810962677	1.7248167991638184	-0.8779836893081665	-2.6992619037628174	-2.15824818611145	-3.5687828063964844	-3.938037872314453	-4.552441596984863	-5.141738414764404	-7.070736885070801	-3.9556431770324707
ENSG00000168710.17	-0.19512306153774261	-1.0195096731185913	1.8677200078964233	-0.894499659538269	-2.6492512226104736	-0.7822306752204895	7.645407676696777	-0.21272507309913635	-3.4288480281829834	-3.4060006141662598	-3.79770565032959	-4.667450904846191	-6.224708557128906	-6.649332523345947	-7.989102363586426	-3.577932834625244
ENSG00000143093.14	-0.658157467842102	0.6586716175079346	-0.4615473747253418	0.016441434621810913	-1.4733556509017944	-0.5423617362976074	2.122653007507324	-0.71342933177948	-3.9637107849121094	-3.129168748855591	-3.534456253051758	-4.756694793701172	-5.550789833068848	-6.631063461303711	-8.065180778503418	-3.764456033706665
ENSG00000258634.3	-0.17782537639141083	0.2786901295185089	-0.27188438177108765	-0.23362290859222412	-1.5224556922912598	-0.1818786859512329	1.1895650625228882	-0.4427932798862457	-3.6231281757354736	-3.093122959136963	-3.5390172004699707	-4.377434730529785	-5.487381935119629	-6.468364715576172	-8.205322265625	-3.9239745140075684
ENSG00000258673.1	-0.006519969552755356	-0.14150309562683105	0.4753565192222595	-0.25336840748786926	0.03590960055589676	0.149437814950943	0.21972355246543884	0.023816674947738647	-3.0035884380340576	-2.5829198360443115	-2.8227996826171875	-3.654876470565796	-4.438066005706787	-4.932846546173096	-6.758848190307617	-3.259080171585083
ENSG00000197106.6	-0.5549533367156982	0.7127701044082642	0.041471414268016815	0.6431940793991089	1.3152598142623901	-0.3590712249279022	5.036764144897461	0.1632591187953949	-3.325528144836426	-2.9108641147613525	-2.8571395874023438	-3.901576280593872	-4.909590721130371	-5.971799850463867	-6.872424602508545	-3.525813341140747
ENSG00000116396.14	0.14343468844890594	-0.07192933559417725	0.11867687851190567	0.11292660236358643	-0.4458196759223938	0.22480499744415283	0.4613931477069855	-0.49352607131004333	-3.5321474075317383	-2.679425001144409	-3.2054591178894043	-4.1479926109313965	-5.0741424560546875	-5.797094821929932	-7.732043266296387	-3.3779633045196533
ENSG00000162775.14	-0.8345037698745728	0.08484211564064026	-0.23202365636825562	0.08626428246498108	-0.7098976969718933	-0.15950807929039001	3.401416063308716	0.07177647948265076	-4.030306816101074	-2.976698160171509	-3.5155081748962402	-4.470256805419922	-5.91478157043457	-6.409061431884766	-8.043041229248047	-3.7938175201416016
ENSG00000224699.8	-0.5003294944763184	0.0023607276380062103	-0.5564609169960022	-0.3876606523990631	-0.35580378770828247	0.43980565667152405	0.7834975123405457	-0.2811138927936554	-3.7993264198303223	-2.7384958267211914	-2.952145576477051	-4.1811676025390625	-5.416023254394531	-6.053411483764648	-7.946283340454102	-3.5468883514404297
ENSG00000168679.17	-0.5399891138076782	0.03752889856696129	1.1194992065429688	-0.6357073783874512	-1.390519380569458	-0.3281390964984894	1.292006492614746	-1.2221205234527588	-3.849351644515991	-3.1791796684265137	-3.618807315826416	-4.897674083709717	-6.16195011138916	-6.757514953613281	-8.990437507629395	-4.279055118560791
ENSG00000273373.1	-1.5205992460250854	-0.12915143370628357	-0.21411633491516113	-0.6803715229034424	-0.2853224277496338	0.9731495976448059	1.9787925481796265	-0.6696895360946655	-3.929340362548828	-2.338752031326294	-2.8667759895324707	-4.093749523162842	-5.245231628417969	-5.744111061096191	-7.341299057006836	-3.2114810943603516
ENSG00000134248.13	0.13942183554172516	-0.928188681602478	-0.3344857096672058	-0.5156448483467102	-0.352323055267334	-1.8510011434555054	3.771860361099243	-0.8614794015884399	-3.3621952533721924	-2.899216651916504	-3.1420326232910156	-3.9668726921081543	-5.339038848876953	-5.868968963623047	-7.837299823760986	-3.194927930831909
ENSG00000177301.13	-0.5878106355667114	0.776887059211731	0.04338305443525314	-0.10447105765342712	0.803916871547699	-0.36956843733787537	5.977440357208252	-0.6142619848251343	-3.1190617084503174	-3.1250996589660645	-2.773838520050049	-4.094803333282471	-4.6808366775512695	-5.62443208694458	-6.344159126281738	-3.335474729537964
ENSG00000259834.1	-2.0011157989501953	-0.8332678079605103	0.522219181060791	-0.9339617490768433	1.5363967418670654	-0.13873878121376038	2.1553001403808594	-0.4366737902164459	-3.827334403991699	-2.8616373538970947	-2.938168525695801	-4.498843193054199	-5.037836074829102	-6.075814723968506	-7.972324371337891	-3.9122564792633057
ENSG00000177272.8	-1.4750971794128418	-0.2949884831905365	0.41797345876693726	0.5525572299957275	1.2281839847564697	-0.19858214259147644	2.1329994201660156	-0.15318706631660461	-3.8757731914520264	-3.088334321975708	-3.0332889556884766	-4.600566387176514	-5.280281066894531	-6.467657089233398	-8.036170959472656	-3.7309319972991943
ENSG00000143119.12	-1.8699977397918701	-2.165914535522461	0.3930615186691284	-1.0899585485458374	-0.7679661512374878	-3.0771141052246094	1.7354657649993896	-0.02587023377418518	-3.3571465015411377	-3.0159475803375244	-3.7102088928222656	-3.9640588760375977	-5.11357307434082	-6.51071834564209	-8.493379592895508	-4.20873498916626
ENSG00000261654.1	0.0394250862300396	0.02898135408759117	-0.23489901423454285	-0.5169699788093567	0.06747574359178543	0.20476654171943665	0.32601261138916016	0.34081539511680603	-3.447305917739868	-2.6834914684295654	-3.023190975189209	-4.088296890258789	-5.058281898498535	-5.885115146636963	-7.5126142501831055	-3.5304110050201416
ENSG00000121931.15	-1.246289610862732	-0.5244661569595337	0.41754990816116333	-0.6724561452865601	-0.15382535755634308	-0.8219109177589417	2.8816423416137695	-0.8251217603683472	-3.9263370037078857	-3.404684066772461	-3.5402607917785645	-4.649937629699707	-5.6583051681518555	-6.81629753112793	-8.781095504760742	-3.9533231258392334
ENSG00000156171.14	-0.8077821731567383	-0.787011981010437	0.025258712470531464	-0.7651984691619873	-0.7723748087882996	-1.0373988151550293	2.9934029579162598	-0.2731904089450836	-3.9474754333496094	-3.2803611755371094	-3.768111228942871	-4.281567096710205	-5.827693939208984	-6.979730606079102	-8.430974006652832	-3.9683189392089844
ENSG00000134255.13	-1.4324644804000854	-0.25411877036094666	-0.09737402945756912	-0.5888550281524658	-0.6833316683769226	-0.747751772403717	2.513143539428711	-0.6787475347518921	-3.6258251667022705	-3.135878801345825	-3.1578125953674316	-4.358246326446533	-5.216157913208008	-6.16576623916626	-7.372032165527344	-3.682642698287964
ENSG00000162777.16	-0.6098417043685913	-0.6165857315063477	0.15970256924629211	-0.1837240755558014	-0.4099172353744507	-0.21570369601249695	0.090306855738163	-0.05425620079040527	-3.5408337116241455	-2.72721791267395	-3.250436305999756	-3.9542999267578125	-5.05838680267334	-5.53026819229126	-7.286408424377441	-3.4738144874572754
ENSG00000064886.13	-1.004146695137024	-2.0173590183258057	0.9374743103981018	-0.9927047491073608	-2.3975234031677246	-0.38285592198371887	0.19615522027015686	0.058220118284225464	-3.186619758605957	-2.2858121395111084	-5.015893459320068	-3.8143551349639893	-5.295814514160156	-6.426881313323975	-9.167398452758789	-3.962059259414673
ENSG00000173947.13	-1.0280263423919678	-0.5483288764953613	0.9131414890289307	-2.2884068489074707	-1.8981455564498901	-0.6130570769309998	1.5601780414581299	-2.511066436767578	-3.84934401512146	-3.059138536453247	-4.113770961761475	-5.210397243499756	-6.934776306152344	-7.485503196716309	-9.946831703186035	-4.484387397766113
ENSG00000085465.12	0.018358778208494186	-0.3566840589046478	-0.7718377709388733	-0.4484978914260864	-0.058821842074394226	1.4310177564620972	2.3821330070495605	1.0749844312667847	-4.501938819885254	-2.927469253540039	-3.402111053466797	-4.670347213745117	-6.409920692443848	-6.9367876052856445	-9.341776847839355	-4.269551753997803
ENSG00000260948.1	-0.371082603931427	0.18923428654670715	-0.44880712032318115	-0.8222373723983765	-0.01858825981616974	1.0708993673324585	2.3866403102874756	0.4794327914714813	-3.45408034324646	-2.639050006866455	-3.0311522483825684	-4.081811428070068	-5.59158992767334	-6.203897953033447	-7.9237284660339355	-3.5201284885406494
ENSG00000243960.1	-0.6233965158462524	0.06386581063270569	-0.2849786579608917	-0.8954994678497314	0.15057025849819183	0.4553874433040619	1.7090928554534912	0.31760379672050476	-3.180590867996216	-2.640645980834961	-2.82710599899292	-3.86604380607605	-4.977264404296875	-5.172903060913086	-6.165126323699951	-3.232923984527588
ENSG00000116455.13	-0.33735084533691406	0.30923858284950256	-0.5120071768760681	-0.3848617970943451	-0.03909195959568024	-0.36270031332969666	3.439657211303711	0.03792724013328552	-3.8458569049835205	-3.292034149169922	-3.275320529937744	-4.539104461669922	-5.90913200378418	-6.715657711029053	-7.9585280418396	-3.7283945083618164
ENSG00000116459.10	0.38533151149749756	0.10047498345375061	-0.1700785756111145	-0.7964879274368286	-0.21956045925617218	-1.9560147523880005	6.188811779022217	-0.3239082396030426	-3.8063273429870605	-3.7725205421447754	-3.5263519287109375	-4.588998794555664	-5.8770036697387695	-6.557046890258789	-8.177332878112793	-3.7016043663024902
ENSG00000143110.11	-1.728567123413086	-1.727481722831726	0.36305415630340576	-0.23524823784828186	-0.9831011891365051	-0.12172683328390121	1.0854547023773193	0.38363370299339294	-3.95530104637146	-3.2405030727386475	-3.5733933448791504	-4.1712188720703125	-5.621847152709961	-6.54157018661499	-8.322539329528809	-4.241555213928223
ENSG00000121933.18	-1.1890796422958374	-1.850852608680725	-0.8864169120788574	-1.1761034727096558	-0.670529842376709	-1.9933573007583618	1.3235985040664673	1.6668055057525635	-3.799776792526245	-3.039950132369995	-3.3593478202819824	-3.651244878768921	-5.554192543029785	-6.485899925231934	-9.527015686035156	-4.334271430969238
ENSG00000282608.1	-1.5487170219421387	-1.0304008722305298	-0.0818866565823555	-1.1503368616104126	-0.44566041231155396	-1.7318702936172485	0.5740631222724915	-0.09008505940437317	-2.811729907989502	-3.5372393131256104	-3.7210841178894043	-3.8029770851135254	-4.225907325744629	-5.782653331756592	-7.28054666519165	-4.515927314758301
ENSG00000116473.14	-0.33819079399108887	-0.3493975102901459	-0.13619321584701538	-1.2223566770553589	-1.4846751689910889	-0.795451819896698	3.9383130073547363	0.2847634255886078	-3.530752182006836	-3.1102466583251953	-3.4427108764648438	-4.173564434051514	-5.476444244384766	-6.071461200714111	-7.680059432983398	-3.524718761444092
ENSG00000197852.9	-0.22616474330425262	0.0024401210248470306	-0.2674601078033447	0.18577176332473755	0.48742175102233887	-0.0422031506896019	2.441995620727539	0.05462726950645447	-3.415947675704956	-2.906710147857666	-2.7927474975585938	-4.171270370483398	-4.726215362548828	-5.719426155090332	-7.039559841156006	-3.19099760055542
ENSG00000227811.2	-0.3328741192817688	-0.1738722026348114	0.019324086606502533	-0.16644886136054993	0.682988703250885	-0.20904669165611267	1.0691335201263428	0.48699089884757996	-3.202355146408081	-2.545881748199463	-2.640756130218506	-3.575896739959717	-5.0054121017456055	-5.1692280769348145	-6.910220623016357	-3.0408949851989746
ENSG00000064703.11	-0.61527019739151	0.20869174599647522	-0.09045840054750443	-0.34743452072143555	0.4685173034667969	-0.6848707795143127	1.9094045162200928	-0.22492924332618713	-3.6273539066314697	-3.1163530349731445	-3.021824836730957	-4.343376159667969	-5.282501220703125	-6.230462074279785	-7.697988510131836	-3.5017197132110596
ENSG00000171385.9	-1.121590495109558	-0.42472967505455017	1.094128131866455	0.31026801466941833	0.6557405591011047	-0.4825378358364105	4.866367816925049	0.48100313544273376	-3.703662872314453	-3.2821807861328125	-3.0622081756591797	-4.082149028778076	-5.051297187805176	-6.128532409667969	-6.714440822601318	-3.2560269832611084
ENSG00000232558.1	-0.6097867488861084	-0.011615011841058731	-0.35054340958595276	0.7766121625900269	-0.40999287366867065	2.2054877281188965	2.2658066749572754	-0.7977858781814575	-2.897740125656128	-2.0702333450317383	-1.9562605619430542	-3.023711681365967	-4.853362083435059	-5.249178886413574	-7.820137023925781	-3.093442678451538
ENSG00000231437.3	-0.4767593741416931	-0.7751132249832153	-0.10084257274866104	0.47155579924583435	0.8835758566856384	-0.10520776361227036	1.6508314609527588	-0.6860510110855103	-3.9575231075286865	-2.629241943359375	-2.960689067840576	-3.9657630920410156	-5.46287727355957	-6.044927597045898	-8.207697868347168	-3.2031147480010986
ENSG00000231246.1	-0.292481005191803	-1.6183463335037231	1.5774638652801514	-0.329559326171875	-0.8687780499458313	0.7207021117210388	1.1410114765167236	0.4080078899860382	-2.76043438911438	-2.736008405685425	-2.7604894638061523	-3.2547659873962402	-4.7093915939331055	-5.033140182495117	-7.597624778747559	-3.37282657623291
ENSG00000143079.14	-0.3322598338127136	-0.018011901527643204	0.5641817450523376	-0.24885088205337524	-0.9034528136253357	-0.6360017657279968	2.7504959106445312	-0.27420440316200256	-3.4801642894744873	-2.9508938789367676	-3.274200439453125	-4.127545356750488	-5.28380012512207	-6.041398525238037	-7.4191741943359375	-3.6421337127685547
ENSG00000134245.17	-0.659955620765686	-0.22765883803367615	-0.257088840007782	0.10928565263748169	1.3214126825332642	-0.25048765540122986	2.7059555053710938	1.167723298072815	-3.846834897994995	-3.385650634765625	-3.123363494873047	-4.839772701263428	-5.7679033279418945	-6.729075908660889	-8.200801849365234	-3.865995407104492
ENSG00000273483.1	-0.8839442729949951	-0.2611598074436188	0.1400839388370514	-0.03486262261867523	-0.28688228130340576	0.7258397340774536	0.8852938413619995	-0.4993361532688141	-3.57552170753479	-2.6152710914611816	-2.943207263946533	-4.016412258148193	-4.721782684326172	-5.786887168884277	-8.051865577697754	-3.4506170749664307
ENSG00000007341.18	-0.19576816260814667	-0.7651914358139038	-0.38962262868881226	-0.648208737373352	-0.7002332210540771	0.14045217633247375	2.5489158630371094	-0.28720369935035706	-3.9969661235809326	-2.978020429611206	-3.3426461219787598	-4.581045150756836	-5.6257123947143555	-6.30485725402832	-8.291277885437012	-3.592297315597534
ENSG00000116489.12	-0.70517897605896	-1.0001929998397827	0.5038246512413025	-0.6025065183639526	-1.4232395887374878	-1.1704717874526978	4.361069679260254	0.005815595388412476	-3.8078291416168213	-3.449213981628418	-3.6156115531921387	-4.4891252517700195	-5.920168876647949	-6.668902397155762	-7.889675140380859	-3.9081554412841797
ENSG00000155363.18	-0.012293267995119095	-0.06889399886131287	-0.016518481075763702	0.5110162496566772	-1.6002026796340942	0.4726302921772003	2.079568386077881	-0.5456769466400146	-4.049493789672852	-2.9512996673583984	-3.5094618797302246	-4.797567367553711	-6.009020805358887	-6.385260105133057	-8.5232572555542	-3.70501708984375
ENSG00000155366.16	0.8669569492340088	-1.0828815698623657	1.7919285297393799	0.08472999930381775	-1.458953857421875	-0.45654115080833435	3.6625452041625977	0.3530066907405853	-4.048478126525879	-3.5877461433410645	-3.7561001777648926	-4.720324993133545	-6.328465461730957	-7.160576820373535	-8.809216499328613	-3.943692207336426
ENSG00000155367.15	0.060066353529691696	-0.18589481711387634	0.31539714336395264	-0.5472406148910522	-0.3315238356590271	-0.152010977268219	0.36394771933555603	-0.7279331684112549	-3.7935211658477783	-3.101626396179199	-3.215895175933838	-4.260580539703369	-5.595213890075684	-6.130343914031982	-8.114656448364258	-3.4621288776397705
ENSG00000224167.1	-0.12746308743953705	-0.5348970890045166	-1.050307273864746	-0.20516620576381683	0.15618796646595	-0.0761285051703453	1.2672009468078613	-1.2263542413711548	-3.277578592300415	-2.557105302810669	-3.0095081329345703	-4.246726989746094	-4.933205604553223	-5.588759899139404	-7.60599946975708	-3.501779079437256
ENSG00000155380.11	-0.12992726266384125	0.10506859421730042	2.3294010162353516	-0.5391539335250854	-1.8236041069030762	-0.7644216418266296	4.17738676071167	0.8107448816299438	-3.813309669494629	-4.237698078155518	-4.542139053344727	-4.874204158782959	-6.3367109298706055	-6.519121170043945	-8.168380737304688	-3.9697425365448
ENSG00000226419.7	-0.07232750952243805	-0.09151777625083923	-1.1667776107788086	0.07558703422546387	-1.1050869226455688	1.0841660499572754	1.4588656425476074	-0.19128862023353577	-3.704416513442993	-2.385497808456421	-3.227860450744629	-4.3433756828308105	-5.516663551330566	-6.27470588684082	-8.584877014160156	-3.6245267391204834
ENSG00000238198.1	0.15206633508205414	-0.12551119923591614	-0.049421049654483795	-0.5301709175109863	-0.4517659544944763	0.004945285618305206	0.6483220458030701	-0.24652758240699768	-3.555208206176758	-2.7867934703826904	-3.3534631729125977	-4.0057373046875	-5.158912658691406	-5.613363265991211	-7.713366985321045	-3.6535756587982178
ENSG00000198799.11	-1.0410627126693726	0.5584639310836792	-0.22681039571762085	-0.40955132246017456	-1.2965524196624756	-0.11596842855215073	2.7828452587127686	-0.08772101998329163	-4.018523693084717	-3.18603515625	-3.631439685821533	-4.670005798339844	-5.762247085571289	-6.473407745361328	-8.066717147827148	-3.8877346515655518
ENSG00000081026.18	0.05650855228304863	-0.1664162576198578	0.8468829989433289	-0.43776729702949524	-0.3473438024520874	0.20744827389717102	3.0192155838012695	-0.4949449598789215	-3.719109296798706	-3.2112233638763428	-3.429356098175049	-4.333232879638672	-5.468944549560547	-6.204339504241943	-7.70631742477417	-3.6212053298950195
ENSG00000232499.2	-0.30772051215171814	0.0445730946958065	-0.05077829211950302	0.437503844499588	-0.3354029059410095	-0.11452051252126694	0.6672195792198181	-0.10810050368309021	-3.430034875869751	-2.311110019683838	-2.8574399948120117	-3.5986154079437256	-4.706062316894531	-5.363684177398682	-7.082892894744873	-3.2869012355804443
ENSG00000116793.15	-0.6097317934036255	-0.4965756833553314	0.0077782198786735535	-0.5530012845993042	-0.013418242335319519	0.7744649052619934	2.999814748764038	-0.18135562539100647	-4.04197359085083	-3.357423782348633	-3.4079790115356445	-4.586583614349365	-6.115033149719238	-6.719624042510986	-8.828974723815918	-3.8063390254974365
ENSG00000232450.1	-0.8709619045257568	-0.39925238490104675	-0.08844626694917679	0.6445584297180176	-0.36650216579437256	0.8050334453582764	1.1244481801986694	-0.3306799829006195	-3.9765775203704834	-3.094195604324341	-3.439037799835205	-4.578495502471924	-5.9236955642700195	-6.7226338386535645	-9.48962116241455	-4.018571853637695
ENSG00000081019.13	-1.020663857460022	-0.24669942259788513	0.7501885294914246	-0.8018976449966431	-0.22163726389408112	-0.5085938572883606	3.518636703491211	0.016585439443588257	-3.7983524799346924	-3.26442813873291	-3.5451860427856445	-4.619556427001953	-5.781157493591309	-6.469125270843506	-7.893640041351318	-3.7808926105499268
ENSG00000134242.15	-0.09518954157829285	-0.45316824316978455	-0.1676567792892456	-0.31328174471855164	-0.08264657855033875	0.12041371315717697	0.24298062920570374	-0.21314842998981476	-3.413816213607788	-2.6603150367736816	-2.840686798095703	-3.9837989807128906	-4.9078826904296875	-5.657618999481201	-7.586493492126465	-3.425624370574951
ENSG00000188761.11	-0.15721772611141205	0.020946528762578964	-0.7845199704170227	-0.31307730078697205	0.07519324868917465	0.41390857100486755	0.4961821436882019	0.043732523918151855	-3.6169838905334473	-2.639920711517334	-2.82965087890625	-4.1242499351501465	-5.05795955657959	-5.655467510223389	-7.799245357513428	-3.46726131439209
ENSG00000134262.12	-1.2200285196304321	-0.16773518919944763	-0.7496321797370911	0.08672675490379333	-0.2455945461988449	-0.3653124272823334	2.87687349319458	-0.3302218019962311	-3.566389322280884	-2.965167999267578	-3.0653061866760254	-4.50756311416626	-5.433616638183594	-6.410611629486084	-8.183507919311523	-3.40197491645813
ENSG00000118655.4	-0.4235035181045532	0.4973433315753937	0.28800714015960693	-0.03002817928791046	-0.33006054162979126	-0.6320955157279968	1.4845225811004639	-0.060023337602615356	-3.5324058532714844	-3.1365787982940674	-3.5014495849609375	-4.6008734703063965	-5.302247047424316	-6.3924970626831055	-7.778232097625732	-3.582402229309082
ENSG00000235527.6	-0.49097883701324463	-0.37410804629325867	-0.5324907302856445	-0.3376585841178894	-0.5002050399780273	0.10800699144601822	0.6069954037666321	-0.2821861207485199	-3.252511978149414	-2.5158023834228516	-2.7837090492248535	-4.027517318725586	-4.656306743621826	-5.342954158782959	-7.608829498291016	-3.223890781402588
ENSG00000163349.21	-0.213004931807518	-0.03409228101372719	1.0352026224136353	-0.809494137763977	-1.500348687171936	-0.33685430884361267	5.677058696746826	-1.113603949546814	-3.996393918991089	-3.469848871231079	-3.7170486450195312	-4.769437789916992	-6.028111457824707	-6.849318504333496	-8.158645629882812	-3.741886854171753
ENSG00000116774.11	-0.31119632720947266	1.2372279167175293	-0.59591144323349	-0.18353331089019775	-0.19151602685451508	-2.622443914413452	1.4545639753341675	-0.49724891781806946	-2.6263365745544434	-2.4866065979003906	-2.915459632873535	-3.199373245239258	-4.213758945465088	-5.6203203201293945	-7.068284034729004	-3.6089441776275635
ENSG00000134207.14	-0.9474295377731323	1.2968171834945679	-1.1715025901794434	-0.4366220533847809	1.4735697507858276	-0.9145024418830872	2.764295816421509	-0.9577106237411499	-3.5270469188690186	-2.8574135303497314	-2.7121076583862305	-4.257153034210205	-5.362178802490234	-6.545689582824707	-7.658646106719971	-3.718205690383911
ENSG00000232895.2	-0.1723848283290863	0.2887890636920929	-1.047873616218567	-0.4526595175266266	0.07012161612510681	-0.42580851912498474	-0.001994408667087555	-0.8313329219818115	-3.363088607788086	-2.7730486392974854	-2.9507126808166504	-4.280602931976318	-5.0069169998168945	-5.835872173309326	-7.6395745277404785	-3.444255828857422
ENSG00000197323.11	-0.39402031898498535	0.09897390007972717	0.08025472611188889	-0.8887807130813599	-0.3190816640853882	-0.3116959035396576	4.7772297859191895	-0.01103869080543518	-3.848407030105591	-3.2767791748046875	-3.3796043395996094	-4.677853107452393	-5.788922309875488	-6.491722106933594	-8.072225570678711	-3.770636796951294
ENSG00000116752.5	-0.3129328489303589	-0.6331890821456909	-0.5698058009147644	-0.7641547918319702	-0.1306021362543106	-2.380643129348755	5.418304920196533	-0.6526874303817749	-3.54722261428833	-3.318382740020752	-2.9746193885803223	-4.523477077484131	-5.764952659606934	-6.693362236022949	-8.873051643371582	-3.161433219909668
ENSG00000175984.14	0.14597032964229584	0.0975210964679718	0.06584947556257248	-0.3540418744087219	0.19415754079818726	0.2448885142803192	1.2373621463775635	0.2791207730770111	-3.8931095600128174	-3.1552224159240723	-3.3596701622009277	-4.663469314575195	-5.761340141296387	-6.383509635925293	-8.512168884277344	-3.62957501411438
ENSG00000213281.4	0.046403419226408005	-0.2350686490535736	0.585683286190033	-1.1021785736083984	-1.0581918954849243	-1.0655111074447632	3.565915107727051	0.0958767831325531	-3.3511545658111572	-3.209014654159546	-3.3933091163635254	-4.086345672607422	-5.345005035400391	-6.2125349044799805	-7.211019992828369	-3.7459471225738525
ENSG00000009307.15	-0.007559884339570999	-0.19605478644371033	0.4328550696372986	-0.7292171716690063	-1.4496710300445557	-1.7263158559799194	7.68634033203125	-0.07130375504493713	-3.47127103805542	-3.263731002807617	-3.464505672454834	-4.068404197692871	-5.484067916870117	-6.2407121658325195	-7.5107808113098145	-3.4117486476898193
ENSG00000052723.11	0.1671312004327774	0.24356403946876526	0.010916166007518768	-1.3659313917160034	-0.7353042960166931	-0.6294176578521729	3.1440093517303467	-0.15639200806617737	-3.8599278926849365	-3.1317553520202637	-3.5399651527404785	-4.300232410430908	-5.566733360290527	-6.418045520782471	-7.709090232849121	-3.7173426151275635
ENSG00000134198.9	-0.4548114538192749	0.5334972143173218	-0.31974518299102783	-1.6180424690246582	1.1118590831756592	-0.26860687136650085	2.182399272918701	-0.823239803314209	-3.2997360229492188	-2.7791988849639893	-2.56376314163208	-3.9289956092834473	-5.35892391204834	-6.078295707702637	-7.658157825469971	-3.331914186477661
ENSG00000233730.1	-0.6669400930404663	-0.05433902516961098	0.15534034371376038	-1.7650947570800781	-1.552564263343811	0.2890041172504425	0.2223834991455078	-2.748917579650879	-4.009624004364014	-2.985079288482666	-3.448086738586426	-5.610583305358887	-7.484699249267578	-7.32484245300293	-10.855602264404297	-5.046926498413086
ENSG00000134259.3	-0.29702192544937134	-0.12048771977424622	0.17772909998893738	0.31569966673851013	0.33289122581481934	-0.47946181893348694	0.2892497479915619	-0.04591938853263855	-3.490003824234009	-2.7012014389038086	-2.9045910835266113	-4.142260551452637	-4.699573993682861	-5.813644886016846	-7.211675643920898	-3.3047897815704346
ENSG00000173218.14	0.16023273766040802	1.1291241645812988	0.268424391746521	-0.5377492904663086	-0.6218597292900085	-0.2029561996459961	0.7381249666213989	-1.364419937133789	-3.8358211517333984	-3.042106866836548	-3.7149791717529297	-4.969382286071777	-5.397875785827637	-6.752131462097168	-8.317549705505371	-3.8907787799835205
ENSG00000118729.11	0.48955702781677246	0.9600064754486084	-0.3785656690597534	0.023318007588386536	-0.2634683847427368	-0.2971723973751068	0.6393444538116455	0.07507124543190002	-3.5905516147613525	-2.7416739463806152	-3.38134765625	-4.201573848724365	-4.862666130065918	-5.886472225189209	-7.519504547119141	-3.251643419265747
ENSG00000163393.12	-1.1448053121566772	0.6252542734146118	-1.6449493169784546	-1.1584304571151733	-1.9384845495224	-1.1222492456436157	3.417370080947876	0.10304030776023865	-3.866656541824341	-3.013043165206909	-3.4075775146484375	-4.1939897537231445	-5.456936836242676	-6.453611373901367	-7.543557167053223	-3.8598058223724365
ENSG00000163399.15	-2.340372085571289	1.2254143953323364	-0.25388723611831665	0.44652804732322693	0.8197723031044006	-2.1555137634277344	7.2438740730285645	0.997653603553772	-3.61730694770813	-3.2770872116088867	-3.09670352935791	-3.981635570526123	-5.351687431335449	-6.257884502410889	-7.169299125671387	-3.5414586067199707
ENSG00000203865.9	-0.8024381399154663	-0.109739750623703	-0.7664558291435242	-0.23750151693820953	-1.5552937984466553	-0.37895241379737854	1.0045313835144043	-0.9105021953582764	-3.6020426750183105	-2.5188910961151123	-3.2601613998413086	-4.449492931365967	-5.59689998626709	-6.39630651473999	-7.911952972412109	-4.069786071777344
ENSG00000212385.1	-2.1891520023345947	-0.15792426466941833	-2.6271471977233887	-0.1928548514842987	-1.8518304824829102	-0.11593558639287949	1.569199800491333	-2.080249786376953	-3.77445912361145	-1.7493442296981812	-2.514799118041992	-4.528976917266846	-4.986043930053711	-6.080089569091797	-8.307613372802734	-4.158745765686035
ENSG00000224950.2	-0.590340256690979	-0.28401049971580505	-0.21922028064727783	0.19123688340187073	0.08076781034469604	0.42854514718055725	0.42812538146972656	-0.8360061645507812	-3.476987361907959	-2.314230442047119	-2.696214199066162	-3.813823699951172	-4.893509864807129	-5.10979700088501	-7.2496137619018555	-3.116612434387207
ENSG00000116815.15	-0.2650569677352905	-1.0048779249191284	0.2917935252189636	-1.0079460144042969	-0.38823002576828003	0.027758337557315826	2.3575475215911865	-0.2901109755039215	-4.324798583984375	-3.4101452827453613	-3.9097037315368652	-4.678647518157959	-6.36660099029541	-7.079322338104248	-9.532655715942383	-4.103604316711426
ENSG00000177173.5	-0.0889333039522171	-0.15563753247261047	-0.21938413381576538	0.08683586120605469	-0.5178342461585999	0.6444544196128845	0.6909893155097961	-0.037695497274398804	-3.787081480026245	-2.4441072940826416	-3.192196846008301	-4.201022148132324	-5.271763801574707	-6.173038959503174	-8.277050018310547	-3.5627028942108154
ENSG00000264419.1	-0.23471178114414215	0.11451077461242676	-0.6717695593833923	-0.7027777433395386	0.26102226972579956	0.4976194202899933	0.2391049563884735	0.018701493740081787	-2.867311716079712	-2.241386651992798	-2.7575602531433105	-3.5647807121276855	-4.357035160064697	-4.568412780761719	-7.248502731323242	-3.4240033626556396
ENSG00000143061.17	-0.8819211721420288	0.4261709749698639	0.6197587251663208	-0.050011128187179565	0.9537884593009949	-0.2909291684627533	2.8084681034088135	0.3105493485927582	-4.740178108215332	-3.8899168968200684	-3.9465603828430176	-5.170694828033447	-6.630250930786133	-7.324170112609863	-9.061115264892578	-4.261549949645996
ENSG00000134247.9	-0.026111233979463577	0.9222605228424072	1.0656994581222534	0.1517670452594757	-0.40417367219924927	-0.6235617995262146	2.5257809162139893	-0.9404784440994263	-3.9389939308166504	-3.229862689971924	-3.7595419883728027	-4.465740203857422	-5.519625663757324	-6.544918060302734	-6.974125862121582	-3.795023202896118
ENSG00000134256.12	-0.04581866040825844	0.004256453365087509	-0.2334948480129242	-0.02221931517124176	-0.005182579159736633	0.05394432693719864	0.16547223925590515	-0.13433371484279633	-3.64927339553833	-2.6876423358917236	-2.9385838508605957	-4.148675441741943	-5.079681396484375	-5.8358473777771	-7.573853969573975	-3.337888240814209
ENSG00000116830.11	-0.5169108510017395	0.03616013750433922	-0.426253080368042	-0.2954941987991333	-1.1724653244018555	-0.1482318937778473	1.4136919975280762	0.44462594389915466	-4.579965114593506	-3.3648905754089355	-3.8209753036499023	-5.076182842254639	-6.288344383239746	-7.092628479003906	-8.800590515136719	-3.7988979816436768
ENSG00000215930.1	-0.04982041195034981	0.7946096062660217	-0.38093045353889465	-0.3724871575832367	-0.5539830923080444	0.6151177883148193	0.6040510535240173	0.525137186050415	-3.592153787612915	-2.4246270656585693	-3.203425407409668	-4.141734600067139	-5.834202766418457	-5.801814079284668	-7.024128437042236	-2.545999526977539
ENSG00000134253.9	-0.20607592165470123	0.09415051341056824	-0.724899172782898	-0.1241571307182312	-1.1125590801239014	0.05159405618906021	0.9703735709190369	-0.2020411193370819	-3.8920068740844727	-2.84533953666687	-3.413235664367676	-4.5443949699401855	-5.659989356994629	-6.27020788192749	-8.056102752685547	-3.5553154945373535
ENSG00000271427.1	-0.004762221127748489	0.02218278869986534	-0.45450299978256226	-0.7072016000747681	-0.03342127799987793	0.1828906536102295	0.8356117606163025	0.02104821801185608	-3.442573070526123	-2.67466139793396	-2.7710843086242676	-4.387506008148193	-5.311681747436523	-6.1233086585998535	-8.22453784942627	-3.159911632537842
ENSG00000198162.12	0.707248330116272	-1.1305397748947144	0.2548758387565613	-0.6931942701339722	-0.32202857732772827	-0.9798362851142883	6.537646770477295	0.20104321837425232	-3.6977975368499756	-3.09039044380188	-3.1360316276550293	-3.9365923404693604	-5.1746110916137695	-6.29158878326416	-7.695594310760498	-3.2886438369750977
ENSG00000279513.1	-0.4372621178627014	-0.029587242752313614	-0.7377449870109558	-1.0739059448242188	0.19512581825256348	0.9271865487098694	1.4494248628616333	0.08402702212333679	-3.5502336025238037	-2.3443586826324463	-2.447925567626953	-3.656376838684082	-4.953871726989746	-5.807506084442139	-7.078385829925537	-3.4967105388641357
ENSG00000183508.4	-0.30373692512512207	0.10272365808486938	0.6177890300750732	-0.36605536937713623	-0.4536256790161133	0.42050236463546753	0.49307170510292053	-0.1561587154865265	-3.6800341606140137	-2.784715175628662	-3.6178526878356934	-4.264005184173584	-5.292410850524902	-6.152085781097412	-8.544533729553223	-3.8957488536834717
ENSG00000196505.10	-0.13077233731746674	-0.3840216100215912	0.05621831864118576	-0.880820631980896	-0.3904654383659363	-0.19519397616386414	3.6097400188446045	-0.25558701157569885	-4.017824172973633	-3.2232604026794434	-3.361504077911377	-4.622450351715088	-5.663394927978516	-6.44944429397583	-8.07761287689209	-3.563361883163452
ENSG00000065183.15	-0.9921257495880127	0.3873530924320221	0.2602822780609131	-0.42283689975738525	0.3916928768157959	-0.9913421869277954	2.3658852577209473	0.32575997710227966	-3.976449728012085	-3.351450204849243	-3.335202693939209	-4.627506732940674	-5.722294807434082	-6.525773525238037	-7.881935119628906	-3.763901948928833
ENSG00000155761.13	-0.7099264860153198	-0.17575901746749878	0.5787201523780823	-1.1180737018585205	-1.6792315244674683	0.7923092246055603	0.5457242727279663	-2.693812370300293	-4.5554351806640625	-3.1029598712921143	-4.145635604858398	-5.430235385894775	-7.412732124328613	-7.940762519836426	-11.675992012023926	-4.81204080581665
ENSG00000092607.13	0.19068464636802673	-0.12217786908149719	0.17873239517211914	-0.03492681682109833	-0.21479438245296478	0.1698927879333496	0.44102853536605835	0.11318725347518921	-3.711789131164551	-2.942194938659668	-3.2594552040100098	-4.151083946228027	-5.363968849182129	-5.836419105529785	-7.923946380615234	-3.528125524520874
ENSG00000116874.11	0.008952807635068893	0.3074449598789215	-0.29393303394317627	-0.694128155708313	0.008592650294303894	-0.8470376133918762	2.1904876232147217	-0.03623965382575989	-3.812878370285034	-3.020549774169922	-3.299570083618164	-4.369020462036133	-5.680164337158203	-6.399285316467285	-8.160637855529785	-3.2560737133026123
ENSG00000236804.1	-0.09938204288482666	0.005645480006933212	-0.5221729278564453	-0.2751290202140808	-0.4988352060317993	0.5942717790603638	0.40743616223335266	-0.14061549305915833	-3.8050549030303955	-2.507899284362793	-2.9559106826782227	-3.840829372406006	-5.075587272644043	-5.817739486694336	-8.003247261047363	-3.261455535888672
ENSG00000231365.5	-0.654939591884613	-0.17746791243553162	-0.5836993455886841	-0.28122544288635254	-0.6211575865745544	0.7354873418807983	1.7283351421356201	-0.5253139734268188	-4.0598955154418945	-2.727404832839966	-3.117710590362549	-4.460890769958496	-5.558764457702637	-6.230118751525879	-8.329436302185059	-3.605287790298462
ENSG00000232780.2	-0.8729995489120483	-0.6622989177703857	-0.27049708366394043	-0.08009973168373108	0.4878413677215576	0.5603246092796326	0.4149586856365204	-0.22014135122299194	-3.4681315422058105	-2.262866258621216	-2.2925539016723633	-3.246269464492798	-4.684490203857422	-4.771401882171631	-7.1217875480651855	-2.770003080368042
ENSG00000235595.1	-0.6385241746902466	-0.6759147047996521	-0.20822107791900635	0.31106728315353394	0.2490174025297165	0.6269486546516418	0.48444393277168274	-0.2318112552165985	-3.24936580657959	-2.4093058109283447	-2.433502674102783	-3.5676701068878174	-4.963083267211914	-4.998431205749512	-7.349834442138672	-2.971201181411743
ENSG00000229570.2	-0.6827793121337891	-0.20020917057991028	-0.33191725611686707	-0.014488883316516876	0.10981246083974838	0.49144235253334045	0.31787148118019104	-0.19178003072738647	-3.161625385284424	-2.321830987930298	-2.4729371070861816	-3.3866147994995117	-4.450852394104004	-4.693808078765869	-7.231673240661621	-3.0716617107391357
ENSG00000226443.3	-0.7876183986663818	-0.47148337960243225	-0.846398651599884	0.4125613868236542	0.14610761404037476	0.5280427932739258	0.34933751821517944	-0.2741227149963379	-3.5591888427734375	-2.197317600250244	-2.553539991378784	-3.421576499938965	-5.301418304443359	-5.163968086242676	-7.874773979187012	-3.3967742919921875
ENSG00000239873.2	-1.0886896848678589	-0.7805464863777161	-0.5662766695022583	0.4252050220966339	0.35321593284606934	0.9706574082374573	0.8441386222839355	-0.19536933302879333	-3.101438283920288	-1.9707896709442139	-2.224775791168213	-2.756503105163574	-4.329575061798096	-4.22907829284668	-6.706430912017822	-2.584195852279663
ENSG00000240244.3	-1.3638240098953247	-0.645056962966919	-0.11547452956438065	0.47990474104881287	0.4663659930229187	1.2933861017227173	1.5450410842895508	-0.1906994879245758	-3.1534457206726074	-1.6965339183807373	-2.4700520038604736	-2.717883348464966	-4.232412338256836	-4.701898574829102	-6.549854278564453	-3.043651580810547
ENSG00000260941.1	-1.6283365488052368	-0.3138774335384369	0.12269525974988937	-0.05602554976940155	0.9137221574783325	0.41792020201683044	1.4595320224761963	-0.270981103181839	-3.5191361904144287	-2.5039024353027344	-2.523129940032959	-3.8262479305267334	-5.070873260498047	-5.3590192794799805	-7.451696872711182	-3.323925495147705
ENSG00000143067.4	-1.0393263101577759	-0.18684324622154236	0.3785041570663452	0.27303919196128845	0.8251587152481079	0.12458113580942154	2.3576765060424805	-0.2855893671512604	-3.679785966873169	-3.079813003540039	-3.2660446166992188	-4.483370304107666	-5.509284973144531	-6.162969589233398	-7.859679698944092	-3.5664634704589844
ENSG00000092621.11	0.07952369749546051	0.7282687425613403	0.2729007601737976	-0.12538573145866394	-2.4859445095062256	-1.5758048295974731	4.431375980377197	-1.17540442943573	-3.199718475341797	-3.383138656616211	-3.9547624588012695	-4.364668846130371	-5.74635124206543	-6.008728981018066	-7.475257396697998	-3.896637201309204
ENSG00000261662.1	0.5150500535964966	0.4254100024700165	1.2732731103897095	-0.7011584043502808	-0.10920985043048859	0.4739299416542053	1.0328446626663208	-0.30844148993492126	-3.529705762863159	-3.1947896480560303	-3.5267438888549805	-4.258849143981934	-5.326834678649902	-6.33811092376709	-7.580698013305664	-3.867326498031616
ENSG00000134250.18	0.27625977993011475	0.8200560808181763	2.3581314086914062	0.10239008069038391	-1.7639516592025757	-0.23654446005821228	4.267486095428467	-1.4704753160476685	-3.579955577850342	-3.431919813156128	-3.7091150283813477	-4.667137145996094	-5.791973114013672	-6.046196937561035	-6.922469615936279	-3.9195311069488525
ENSG00000265808.3	-0.36397242546081543	-0.2785714566707611	0.3086850047111511	-0.8261363506317139	-0.5139477849006653	-0.7078525424003601	3.2929680347442627	-0.16528263688087463	-3.5257620811462402	-3.06062912940979	-3.128091335296631	-3.8784379959106445	-5.058497428894043	-5.80370569229126	-7.218637466430664	-3.325349807739258
ENSG00000274642.1	0.5234013795852661	-0.34544405341148376	-2.0622050762176514	-0.6662847995758057	-0.7369562983512878	0.4757590591907501	3.102252960205078	-1.1326960325241089	-1.6159930229187012	-1.5148580074310303	-1.1493682861328125	-1.3414335250854492	-2.1994564533233643	-3.0732083320617676	-3.5117948055267334	-1.6699628829956055
ENSG00000223804.5	0.11220557987689972	-0.0812579095363617	-0.28932327032089233	-0.7885419130325317	-1.4844286441802979	-0.3708277642726898	1.8082492351531982	-0.15833213925361633	-2.774907350540161	-3.0260653495788574	-3.6092162132263184	-3.507441759109497	-5.181207656860352	-5.456689357757568	-8.23526668548584	-3.822222948074341
ENSG00000273727.1	0.1014774888753891	0.12866508960723877	0.2284587323665619	-0.2294294834136963	-0.04259324073791504	-0.3598226010799408	0.14401313662528992	-0.31156086921691895	-2.1990721225738525	-2.2352235317230225	-2.004180669784546	-2.941254138946533	-4.325613021850586	-4.08228874206543	-6.085866928100586	-2.957895517349243
ENSG00000270231.3	-0.4294726252555847	-0.5158087015151978	-0.04365123063325882	-0.2588118612766266	-1.2977759838104248	0.8376871347427368	1.7261905670166016	-0.6660958528518677	-3.672769784927368	-2.595167636871338	-2.9137725830078125	-4.21257209777832	-5.333246231079102	-6.013535976409912	-7.731889724731445	-3.1567978858947754
ENSG00000275131.2	-1.1947765350341797	-0.29990944266319275	-0.17410367727279663	-0.25583550333976746	-2.1908488273620605	1.5999642610549927	4.071437358856201	-0.5221997499465942	-3.7652359008789062	-2.5111851692199707	-3.064021110534668	-4.139044284820557	-5.696637153625488	-6.565943241119385	-8.964261054992676	-3.7181739807128906
ENSG00000273136.6	0.11056144535541534	0.007232096046209335	-0.1259426474571228	-0.979864239692688	-1.3343908786773682	0.5798998475074768	1.6228660345077515	-1.073828935623169	-3.0437638759613037	-2.930929183959961	-2.8394522666931152	-3.667468547821045	-4.996799468994141	-5.647097587585449	-7.433985710144043	-3.570307493209839
ENSG00000275538.1	0.8276615738868713	1.5691992044448853	-0.7556492686271667	-1.3344522714614868	0.19496767222881317	-2.0935885906219482	0.9493827223777771	-0.7096192836761475	-2.0810515880584717	-2.9578676223754883	-2.705787181854248	-3.6724040508270264	-5.276802062988281	-5.775640487670898	-7.172729969024658	-4.391517162322998
ENSG00000281741.1	-0.07843035459518433	-0.1317034363746643	-0.17892241477966309	-0.027288220822811127	0.3666665852069855	-0.3448006808757782	0.12353190034627914	-0.09096747636795044	-3.2708356380462646	-2.4859249591827393	-3.0092878341674805	-3.8839781284332275	-4.414813995361328	-4.8904547691345215	-6.505236625671387	-2.9803905487060547
ENSG00000226067.6	-0.5885700583457947	-0.5885202884674072	0.5721176266670227	-0.5799765586853027	0.12400631606578827	-0.6862601041793823	1.607411503791809	-0.14018133282661438	-4.036325931549072	-3.4114320278167725	-3.6384243965148926	-4.446316242218018	-5.684967041015625	-6.486354351043701	-7.711576461791992	-3.648231267929077
ENSG00000277610.1	0.6850062012672424	0.007751014083623886	0.3485160171985626	-0.22146695852279663	-1.001845359802246	0.7335520386695862	1.1262227296829224	-0.9652236700057983	-2.4416651725769043	-2.8214125633239746	-3.3842625617980957	-4.11126708984375	-5.807155609130859	-6.348388195037842	-8.568741798400879	-4.426220893859863
ENSG00000198019.12	-0.7697694301605225	-1.558830738067627	-0.06930720061063766	-0.597450852394104	0.018604949116706848	-0.7581196427345276	0.3166933059692383	0.21072083711624146	-3.938373327255249	-2.8181824684143066	-3.589200973510742	-4.580212593078613	-5.709885597229004	-6.314127445220947	-9.139342308044434	-4.173373222351074
ENSG00000234998.1	-0.5891999006271362	-0.4063715636730194	-0.02416420727968216	-0.2066694051027298	-0.26476365327835083	-0.5749769806861877	0.8623486161231995	-0.7956298589706421	-3.1611084938049316	-2.47743821144104	-2.7410621643066406	-3.851119041442871	-4.367643356323242	-5.537947177886963	-5.855200290679932	-3.146245241165161
ENSG00000223345.3	-0.4012535810470581	-0.3804597556591034	-0.04133058339357376	-0.14774417877197266	-1.0254112482070923	-0.22403374314308167	1.6097052097320557	-0.7665627002716064	-3.3648488521575928	-2.8807637691497803	-3.29481840133667	-4.523460865020752	-6.181949615478516	-5.9969611167907715	-8.322701454162598	-3.3478102684020996
ENSG00000227193.2	-0.41077613830566406	0.38498252630233765	-0.09922207146883011	-0.2593934237957001	0.3654552698135376	0.18406251072883606	0.5865708589553833	-0.06607082486152649	-4.15205717086792	-3.1831183433532715	-3.1992902755737305	-4.760361671447754	-6.034669876098633	-6.419389724731445	-9.119227409362793	-4.1760735511779785
ENSG00000213244.3	-0.12895874679088593	-0.5649112462997437	0.25550970435142517	0.34795668721199036	-0.4586902856826782	-0.40826714038848877	0.7885487675666809	-0.8923767805099487	-3.576810359954834	-2.9457857608795166	-3.683089256286621	-5.0628437995910645	-5.419519424438477	-6.046708583831787	-8.091840744018555	-3.3043019771575928
ENSG00000171943.11	-1.1244429349899292	0.5519767999649048	-0.5264315009117126	-1.1958602666854858	-1.138762354850769	-0.9417027235031128	2.4300296306610107	-0.7287336587905884	-3.8423123359680176	-2.8564131259918213	-3.244293689727783	-3.9999544620513916	-5.325226783752441	-5.905858993530273	-7.364617824554443	-3.7211101055145264
ENSG00000227082.1	-0.6494059562683105	-0.19640347361564636	-1.2075443267822266	-1.1076972484588623	0.5210533738136292	-0.2508293390274048	1.6829084157943726	-0.4834745228290558	-3.844841241836548	-2.851459264755249	-3.163492202758789	-4.315150737762451	-5.657301902770996	-6.19065523147583	-8.365589141845703	-3.9113659858703613
ENSG00000231429.2	-1.3764182329177856	0.4688989222049713	-0.6229638457298279	-0.41523033380508423	0.02999456226825714	-0.12032165378332138	1.2533960342407227	-0.798690915107727	-3.7761142253875732	-3.1969447135925293	-3.4998068809509277	-4.436005592346191	-5.559825897216797	-6.315080165863037	-8.93514633178711	-4.167563438415527
ENSG00000272583.1	0.37822383642196655	-0.2761549651622772	-0.27488312125205994	-0.25647836923599243	0.3968551754951477	-0.25666067004203796	1.5528452396392822	1.6303375959396362	-2.8443210124969482	-2.979889154434204	-3.762524127960205	-4.454379081726074	-5.885088920593262	-6.735170364379883	-9.378411293029785	-4.00104284286499
ENSG00000231752.5	-0.10989196598529816	0.08919951319694519	-0.4044772684574127	-0.36837825179100037	0.4364408850669861	0.143665611743927	0.4898735582828522	-0.1534886658191681	-3.489999294281006	-2.6692910194396973	-2.8583202362060547	-4.079549312591553	-4.908734321594238	-5.754421710968018	-7.471847057342529	-3.580064535140991
ENSG00000277702.1	0.5597877502441406	0.6615487337112427	-1.478378415107727	-0.4943248927593231	0.3471437096595764	-0.13170775771141052	4.148558139801025	-0.34066739678382874	-4.399710178375244	-4.499277114868164	-4.211024284362793	-6.532296657562256	-8.81050968170166	-7.896881103515625	-11.847546577453613	-4.213646411895752
ENSG00000206737.1	-0.48442530632019043	0.03625169023871422	-0.33446675539016724	-2.867457628250122	-0.9270691275596619	-3.117973566055298	1.874284267425537	-2.8891074657440186	-4.537418365478516	-2.8472931385040283	-3.565147876739502	-5.61529016494751	-8.280926704406738	-6.802659034729004	-11.582096099853516	-3.13673996925354
ENSG00000223779.5	0.7470623850822449	-0.2901659905910492	-0.5801558494567871	0.07829773426055908	0.32422515749931335	-0.5360226035118103	-0.027602382004261017	-0.025922000408172607	-4.767308235168457	-1.7481505870819092	-2.630460262298584	-3.961189031600952	-4.047085762023926	-5.889010429382324	-6.680370807647705	-3.937244176864624
ENSG00000265531.3	-1.2886327505111694	-1.9979749917984009	0.5174248218536377	-0.6926178932189941	-0.142033651471138	-0.9338764548301697	0.648792564868927	0.32581523060798645	-3.1778671741485596	-1.8702070713043213	-3.0738229751586914	-3.5934383869171143	-4.665226936340332	-5.023099422454834	-8.003786087036133	-3.3731541633605957
ENSG00000240929.2	0.38695675134658813	-0.6101073026657104	0.21164238452911377	0.5465192794799805	-0.4097493290901184	-0.7378993034362793	0.7670508027076721	-0.6367260217666626	-2.9672443866729736	-2.635289192199707	-3.247142791748047	-4.496014595031738	-4.512840747833252	-5.467911243438721	-7.424394607543945	-2.4268569946289062
ENSG00000270872.2	-0.7759517431259155	1.7118161916732788	-0.16101908683776855	-0.32738709449768066	-0.35638147592544556	-0.7395908236503601	1.7561516761779785	-0.956082820892334	-2.7304437160491943	-2.28291916847229	-2.3309855461120605	-3.741863250732422	-4.213495254516602	-5.052073955535889	-7.430936336517334	-2.771512508392334
ENSG00000232527.7	0.07974107563495636	0.22469094395637512	-0.46565619111061096	-0.8531945943832397	0.5457636713981628	0.430431991815567	0.5278677940368652	0.20325493812561035	-3.5818610191345215	-2.950242280960083	-2.684170722961426	-4.0052666664123535	-4.483102798461914	-5.603387832641602	-7.4671220779418945	-3.7689573764801025
ENSG00000207205.1	0.6505262851715088	-0.37353000044822693	-2.062894821166992	0.7934697866439819	0.20068363845348358	-3.774749755859375	1.5879666805267334	-1.841407299041748	-4.872752666473389	-3.076740264892578	-3.0375399589538574	-5.254579067230225	-6.428841590881348	-7.7647833824157715	-9.901211738586426	-3.872262954711914
ENSG00000266338.6	-0.3619208335876465	-0.35511526465415955	-0.4204567074775696	-0.26860684156417847	-0.6195118427276611	1.1247984170913696	2.96530818939209	-0.3927134573459625	-4.072513580322266	-2.92612886428833	-2.783632278442383	-4.3628435134887695	-5.330588340759277	-6.521240234375	-8.194768905639648	-3.5211892127990723
ENSG00000229002.1	-0.09743176400661469	-0.11688956618309021	-0.485564649105072	-0.42620837688446045	0.49833089113235474	0.10155092924833298	0.20420771837234497	-0.38520610332489014	-3.4080615043640137	-2.2682409286499023	-2.798710346221924	-4.156048774719238	-4.890315055847168	-5.522290229797363	-8.484003067016602	-3.4317057132720947
ENSG00000275291.1	-0.8343445062637329	-0.2750077247619629	-0.018500395119190216	0.19641485810279846	-0.17671264708042145	-0.6672035455703735	-0.05866844207048416	-1.0372323989868164	-3.530022382736206	-2.4060096740722656	-2.7489829063415527	-3.9488208293914795	-4.155707359313965	-5.57191276550293	-7.219796657562256	-3.3272061347961426
ENSG00000278099.1	0.2896379232406616	-0.2793445587158203	0.05026666074991226	-0.4856891334056854	-0.5009993314743042	-0.440869003534317	0.24304893612861633	-0.6959569454193115	-3.656235933303833	-3.0217604637145996	-3.1385626792907715	-4.250280857086182	-6.1717987060546875	-6.108389854431152	-8.205150604248047	-3.0202691555023193
ENSG00000277918.1	1.1249529123306274	-2.724531888961792	-4.516158580780029	0.9526025056838989	-1.9955543279647827	-2.6565163135528564	3.6033809185028076	-3.3974788188934326	-1.7929799556732178	-0.4323708713054657	2.2759923934936523	-1.5826175212860107	-0.0727422833442688	-3.0750393867492676	-0.138916015625	0.38934391736984253
ENSG00000196369.10	-0.4409328103065491	0.23056486248970032	-0.5453733801841736	-0.5604928731918335	-0.2261931449174881	-0.7476388812065125	1.8908590078353882	-0.854191780090332	-3.6543238162994385	-2.8808341026306152	-3.0754566192626953	-4.19810676574707	-5.091729164123535	-6.235352993011475	-7.558872699737549	-3.953918933868408
ENSG00000271644.1	-0.1679794043302536	0.17542728781700134	-0.40496161580085754	0.9622845649719238	0.041141197085380554	-0.4272063970565796	0.3290925621986389	0.7803338766098022	-2.5368311405181885	-2.752952814102173	-3.3491110801696777	-3.5079476833343506	-5.17764949798584	-4.638134479522705	-5.5002055168151855	-2.9867324829101562
ENSG00000272419.5	-0.28489968180656433	0.12404045462608337	0.08953776210546494	-0.11472605168819427	-0.44597047567367554	0.15492376685142517	0.6696515679359436	-0.2877722680568695	-3.565537452697754	-2.6182730197906494	-3.3767170906066895	-4.062580585479736	-5.022571563720703	-5.831724643707275	-7.127418518066406	-3.4278886318206787
ENSG00000281571.1	0.1329951286315918	-0.002919171005487442	-0.46497613191604614	0.1427038609981537	0.03119518607854843	-0.1952773928642273	0.1343979835510254	-0.4338892698287964	-3.793652057647705	-2.8760499954223633	-3.0622167587280273	-4.355158805847168	-5.354182243347168	-5.995419502258301	-8.103291511535645	-3.5812017917633057
ENSG00000223612.3	0.04888446256518364	0.11207202076911926	0.2925160527229309	0.5535792112350464	-0.8801010251045227	-0.7673834562301636	1.1300877332687378	-0.569794774055481	-3.6425044536590576	-2.5682871341705322	-3.2527551651000977	-3.969996929168701	-5.209012985229492	-5.169676303863525	-7.347909450531006	-2.8886311054229736
ENSG00000276216.1	0.1781366914510727	0.06894341111183167	-0.32657814025878906	-0.899860143661499	-0.5047004222869873	-0.8059205412864685	1.1451913118362427	-1.3577486276626587	-4.761054992675781	-3.199688673019409	-2.38281512260437	-4.5913825035095215	-6.524004936218262	-7.238734245300293	-9.459507942199707	-3.814756155014038
ENSG00000162825.16	-0.18184910714626312	0.006942924112081528	-0.14799171686172485	-0.12565843760967255	-0.17886383831501007	0.07252249866724014	0.18430879712104797	-0.25504952669143677	-3.6948089599609375	-2.7390530109405518	-3.0360360145568848	-4.116365909576416	-5.124722480773926	-5.710803031921387	-7.616146087646484	-3.4504573345184326
ENSG00000270722.1	0.506405234336853	0.042779888957738876	-0.36107155680656433	-0.8845076560974121	-0.8256319761276245	-1.2738380432128906	0.08722268790006638	-0.7812788486480713	-3.7369353771209717	-2.4793331623077393	-2.682892322540283	-3.558265209197998	-4.903190612792969	-5.4560322761535645	-7.6121745109558105	-3.5737481117248535
ENSG00000275064.1	0.040750902146101	-0.09705057740211487	-0.1664605736732483	-0.12843020260334015	0.12090878188610077	0.4203718304634094	0.5186769962310791	0.2907855212688446	-3.650555372238159	-2.5518553256988525	-2.9975366592407227	-3.6513774394989014	-4.853790283203125	-5.577816963195801	-7.620281219482422	-3.2061057090759277
ENSG00000272150.5	-0.7061801552772522	0.09874162077903748	0.1176939532160759	-0.13221099972724915	-0.31194406747817993	0.0011936202645301819	0.527675986289978	-0.6330476999282837	-4.023216247558594	-2.7747089862823486	-3.3797473907470703	-4.654034614562988	-5.29007625579834	-6.326144218444824	-8.78402042388916	-3.866748809814453
ENSG00000117262.18	-0.8763123750686646	-0.2060210406780243	-0.046075113117694855	-0.5346758365631104	-0.3490447998046875	-0.02668055146932602	1.5319093465805054	-0.32008829712867737	-3.720791816711426	-2.9674129486083984	-3.1134185791015625	-4.272181987762451	-5.076027870178223	-6.142273902893066	-8.050060272216797	-3.4617185592651367
ENSG00000174827.13	-0.16080836951732635	0.03187334164977074	-0.3017180562019348	-0.27047860622406006	-0.00429968535900116	0.020785585045814514	0.19398564100265503	-0.4600330889225006	-3.7010157108306885	-2.761852741241455	-3.0434083938598633	-4.47727632522583	-5.309329032897949	-5.873668670654297	-8.006627082824707	-3.6578943729400635
ENSG00000265491.4	-0.25698959827423096	-0.5700589418411255	0.08586268872022629	-0.33063358068466187	-0.19670285284519196	0.0961180105805397	3.8167266845703125	0.05259045958518982	-3.7395591735839844	-3.036363124847412	-3.3273820877075195	-4.503721237182617	-5.677115440368652	-6.167964458465576	-7.851193904876709	-3.4768824577331543
ENSG00000186141.8	-0.47927772998809814	-0.3432663381099701	-0.5244942307472229	-0.3208782970905304	-0.05014486610889435	-0.9332998394966125	3.657233715057373	0.09651574492454529	-3.865471839904785	-3.102856159210205	-3.4392170906066895	-4.323287487030029	-5.654114723205566	-6.331551551818848	-8.119978904724121	-3.6870532035827637
ENSG00000186364.11	0.24133051931858063	-0.6606680154800415	-0.12604981660842896	0.08548817038536072	0.04606600105762482	-0.4163528084754944	2.1302380561828613	-0.6864153146743774	-4.236128330230713	-3.291524648666382	-3.6613430976867676	-5.133049011230469	-5.97685432434082	-6.551016807556152	-9.003849983215332	-3.57424259185791
ENSG00000131788.15	-0.18039284646511078	0.009490158408880234	-0.10391510277986526	-0.02916109561920166	-1.472312331199646	-0.1817910373210907	2.3353796005249023	0.11147293448448181	-4.151875972747803	-3.2425553798675537	-3.75447416305542	-4.662078857421875	-6.075392723083496	-6.767630100250244	-8.620687484741211	-3.641169548034668
ENSG00000198483.12	0.21692736446857452	-0.30011090636253357	0.47651976346969604	0.1918804943561554	-0.8609954714775085	-0.40723541378974915	1.4931440353393555	-1.0436078310012817	-3.2672512531280518	-2.6705520153045654	-3.0181074142456055	-4.042636871337891	-5.033073425292969	-5.595284461975098	-6.9135541915893555	-3.174358606338501
ENSG00000143127.12	-0.3347557485103607	-0.6596359610557556	0.7115802764892578	0.32847538590431213	-0.5615341663360596	0.5837423205375671	0.853482186794281	-0.4077089726924896	-3.8559939861297607	-2.52364444732666	-2.842711925506592	-3.8947834968566895	-4.897650718688965	-5.530622482299805	-7.7999796867370605	-3.032461643218994
ENSG00000131779.10	-0.6335339546203613	0.09703412652015686	-0.6552771925926208	-0.7370508909225464	0.5921558141708374	-1.7433291673660278	4.185380458831787	-0.019381672143936157	-3.8675014972686768	-3.386884927749634	-3.269240379333496	-4.609275817871094	-5.626682281494141	-6.443321228027344	-8.067876815795898	-3.609484910964966
ENSG00000265241.6	0.0036641471087932587	-0.03175768628716469	0.26810961961746216	-0.4722093343734741	-1.077574610710144	-1.3885351419448853	5.0396647453308105	-0.296718031167984	-3.193114995956421	-3.033578395843506	-3.372847080230713	-4.124965667724609	-5.108443260192871	-5.9721760749816895	-7.046010494232178	-3.3009283542633057
ENSG00000211451.11	-0.3968268036842346	0.17705419659614563	-0.703574538230896	-0.07959911227226257	0.29255759716033936	-0.7480728626251221	1.0306788682937622	-0.4109485447406769	-3.8538386821746826	-2.8860983848571777	-3.139984130859375	-4.457988262176514	-5.433798789978027	-6.202402591705322	-8.125882148742676	-3.6090664863586426
ENSG00000271601.3	0.9157993793487549	0.6876581907272339	0.769917905330658	-0.48979637026786804	-1.395487904548645	-0.6437958478927612	3.5593624114990234	-1.221643328666687	-3.2369344234466553	-2.8579301834106445	-3.2109289169311523	-3.8822689056396484	-4.8941850662231445	-5.318580150604248	-6.44714879989624	-3.309760808944702
ENSG00000272031.2	-0.5627561807632446	0.6411083936691284	-0.5796037912368774	0.7077720165252686	1.0054168701171875	-0.1363602578639984	2.98323392868042	-0.9910482168197632	-3.2107810974121094	-2.683077335357666	-2.651576042175293	-4.043458461761475	-4.634042739868164	-5.619531154632568	-6.680022239685059	-3.257983446121216
ENSG00000278431.1	-0.25422489643096924	-0.2631530463695526	-0.053123198449611664	0.05807089805603027	-0.07784782350063324	0.012116111814975739	0.17310699820518494	-0.9628251791000366	-3.46398663520813	-2.986267328262329	-2.8211541175842285	-4.538886070251465	-5.831025123596191	-5.696157455444336	-8.128290176391602	-4.154973030090332
ENSG00000121851.12	0.5474071502685547	-0.2323802411556244	0.3707016110420227	-1.1601831912994385	-0.32243674993515015	-1.0797516107559204	2.8917500972747803	-0.1369132101535797	-3.8627545833587646	-3.4651856422424316	-3.562638759613037	-4.455967903137207	-5.929218292236328	-6.842005252838135	-8.287069320678711	-3.98052978515625
ENSG00000265972.5	-2.130976915359497	-0.9891675710678101	2.197754383087158	-1.6488451957702637	-4.677877426147461	-0.8780567049980164	5.59241247177124	0.6531029939651489	-3.7595760822296143	-4.5506415367126465	-5.488414764404297	-5.21854305267334	-6.695781707763672	-8.071331977844238	-8.919089317321777	-5.553248405456543
ENSG00000201558.1	-0.4270873963832855	0.4838062822818756	-0.35066449642181396	0.08131296932697296	-0.05863595008850098	-1.496740698814392	0.2999727725982666	-0.6134849786758423	-5.170037269592285	-3.3788628578186035	-3.508047580718994	-5.523464679718018	-7.212706565856934	-7.79027795791626	-10.065529823303223	-4.235170841217041
ENSG00000233396.7	-0.786329984664917	0.14559033513069153	-0.04831636697053909	-0.570237398147583	0.5707600712776184	-0.45579060912132263	1.1284843683242798	0.02506539225578308	-3.7053401470184326	-3.291635036468506	-3.050398349761963	-4.483569145202637	-5.318559646606445	-5.771077632904053	-8.437284469604492	-3.92309308052063
ENSG00000271425.6	-0.2648034393787384	0.0161246620118618	0.08963733166456223	-0.13553979992866516	-0.5084583759307861	0.12035229057073593	0.3661533296108246	-0.42075926065444946	-3.6370699405670166	-2.909245729446411	-3.2591538429260254	-4.253124237060547	-5.329207420349121	-6.005050182342529	-7.950213432312012	-3.654252767562866
ENSG00000264343.5	0.03094194456934929	-0.08289775252342224	0.7137021422386169	-0.689548134803772	-0.7242971062660217	0.3736457824707031	0.6741853356361389	0.08960279822349548	-4.146032333374023	-3.147160291671753	-3.9766740798950195	-4.6833295822143555	-5.91717529296875	-6.394492149353027	-8.915875434875488	-4.452421188354492
ENSG00000276509.1	-0.29067462682724	-0.10045653581619263	-0.0023335441946983337	-0.3446449041366577	-0.22156701982021332	0.1168852224946022	0.12832659482955933	-0.46878817677497864	-3.641056776046753	-2.771411657333374	-3.2046990394592285	-3.809649705886841	-5.003268241882324	-5.547850608825684	-7.798020362854004	-3.386881113052368
ENSG00000277406.1	-0.8730413317680359	-0.24694976210594177	-0.058335669338703156	-0.7863473892211914	0.017340287566184998	-0.14017587900161743	1.2440186738967896	0.3101430833339691	-3.2977819442749023	-2.6627302169799805	-2.842766761779785	-4.425112724304199	-5.579626083374023	-5.780657768249512	-7.780008792877197	-3.178096055984497
ENSG00000273768.1	-0.2840818166732788	-0.34697994589805603	-3.927762269973755	0.6469643115997314	-2.113247871398926	-4.467875957489014	3.857078790664673	-2.6514554023742676	-3.6809961795806885	-4.442105293273926	-3.0615267753601074	-6.175753116607666	-6.65428352355957	-7.276839256286621	-9.929288864135742	-3.9998366832733154
ENSG00000274428.1	-0.21581733226776123	0.13893255591392517	-0.1370125412940979	-0.33109888434410095	-0.20697955787181854	-0.9772054553031921	0.399471253156662	-0.628803014755249	-3.4620957374572754	-3.1155567169189453	-3.478407859802246	-4.682926654815674	-6.138031005859375	-6.781571865081787	-9.745774269104004	-3.869481086730957
ENSG00000277420.1	-0.13295821845531464	-0.34603580832481384	-0.7267232537269592	-0.5778375864028931	-0.47158557176589966	1.1183204650878906	1.776673674583435	-0.6201227903366089	-3.3454692363739014	-2.6072404384613037	-2.951009750366211	-3.1426103115081787	-4.381438732147217	-5.36853551864624	-7.351655006408691	-4.003109455108643
ENSG00000276975.2	-0.3502873182296753	-0.21868857741355896	-0.7981078624725342	-0.1408151090145111	-1.5312851667404175	1.6755321025848389	2.6300549507141113	-0.37085846066474915	-3.80932354927063	-2.3259289264678955	-2.9244561195373535	-3.70314359664917	-5.321443557739258	-6.187643527984619	-8.417684555053711	-3.6617987155914307
ENSG00000268043.7	-0.1921691745519638	-0.03583059087395668	-0.7200362086296082	-0.4747011959552765	-1.4419900178909302	1.5343562364578247	3.899458169937134	0.6963247060775757	-4.798210144042969	-3.6916141510009766	-3.6796350479125977	-5.1831769943237305	-6.5341796875	-7.630414962768555	-9.10876178741455	-4.155106067657471
ENSG00000131791.7	-0.44229257106781006	-0.7623611688613892	0.4626156687736511	-0.7312232255935669	-0.6609936356544495	-0.36873623728752136	3.710766315460205	0.7286111116409302	-3.6874442100524902	-3.183518648147583	-3.2137246131896973	-4.290985107421875	-5.633708953857422	-6.137341022491455	-7.5167999267578125	-3.7319936752319336
ENSG00000237188.3	-0.4463570713996887	-0.2271086871623993	-0.2809072732925415	-0.7088344097137451	-0.3092314600944519	0.2409871518611908	1.7653443813323975	-0.3031459152698517	-3.4313011169433594	-2.685706853866577	-2.8607845306396484	-3.836461067199707	-4.909127235412598	-5.602125644683838	-6.921638011932373	-3.3271470069885254
ENSG00000131781.12	-0.10526375472545624	0.27757224440574646	0.028239808976650238	-0.6510108709335327	-0.5160563588142395	0.09005192667245865	0.6649531722068787	0.05933228135108948	-3.4147448539733887	-2.833226442337036	-3.432506561279297	-4.084892749786377	-5.700769424438477	-6.052032947540283	-7.593127727508545	-4.525892734527588
ENSG00000180867.10	-1.2234944105148315	0.28798428177833557	0.5103152394294739	-0.23230621218681335	-1.0462900400161743	-0.27157101035118103	3.4977993965148926	0.13150271773338318	-3.8869526386260986	-3.45550274848938	-3.816486358642578	-4.54694128036499	-6.019475936889648	-6.668367385864258	-7.8620524406433105	-3.9380788803100586
ENSG00000226015.2	-0.3700791597366333	0.4644206464290619	-0.03973681479692459	-0.44702503085136414	-0.174246683716774	-0.1529688835144043	0.5395766496658325	0.17502868175506592	-3.7407851219177246	-2.7748301029205322	-3.1819472312927246	-4.1844563484191895	-5.734125137329102	-5.917768955230713	-7.5647053718566895	-4.0204758644104
ENSG00000236806.1	-0.5536737442016602	-0.21772143244743347	-0.4676074981689453	-0.02468414604663849	0.04007808119058609	1.0033568143844604	0.7682862281799316	-0.507902979850769	-3.3366293907165527	-2.327155113220215	-2.6152989864349365	-3.4502243995666504	-4.48214054107666	-4.354308605194092	-6.848174571990967	-3.086275339126587
ENSG00000131778.17	0.3170362710952759	-0.14602407813072205	-0.6254668831825256	-0.6340824365615845	-1.7163023948669434	-0.44768163561820984	4.488039016723633	0.19041571021080017	-3.2910654544830322	-2.7951388359069824	-3.252180576324463	-3.9606480598449707	-5.269649505615234	-5.725845813751221	-7.234628200531006	-3.563805103302002
ENSG00000116128.10	-0.4712861180305481	0.47043266892433167	0.309950590133667	0.21955275535583496	-1.4600213766098022	0.11956242471933365	1.818584680557251	-0.44561925530433655	-3.7626664638519287	-2.802867889404297	-3.320547580718994	-4.524969100952148	-5.74256706237793	-6.028743743896484	-8.078862190246582	-3.7305703163146973
ENSG00000162836.11	0.15112800896167755	-0.49298617243766785	-0.13911324739456177	-0.18349656462669373	-1.1588064432144165	0.8124336004257202	1.518000841140747	-0.7658298015594482	-3.7042629718780518	-2.6907100677490234	-3.200150966644287	-4.053004741668701	-5.490053176879883	-6.00831413269043	-7.928526401519775	-3.6952316761016846
ENSG00000265107.2	0.3982294499874115	0.17213454842567444	0.411140114068985	0.23572617769241333	-0.2828946113586426	0.1788196861743927	0.8119615912437439	0.29622629284858704	-3.1255269050598145	-2.912515640258789	-2.9554362297058105	-3.832278251647949	-4.645087718963623	-5.432657718658447	-6.8414387702941895	-3.4239320755004883
ENSG00000188092.14	-1.084943175315857	-0.28594252467155457	-0.4872068762779236	-0.17690300941467285	-0.4151960015296936	0.06667045503854752	1.2275214195251465	-0.528813362121582	-4.33418607711792	-2.8899343013763428	-3.0045223236083984	-4.6565961837768555	-5.66978645324707	-6.7736053466796875	-9.52200698852539	-3.6001787185668945
ENSG00000273059.1	-0.06383399665355682	0.042402055114507675	-0.19145739078521729	-0.8653138875961304	-0.011728867888450623	0.8259732723236084	0.6828400492668152	0.22622081637382507	-4.736993312835693	-3.474351644515991	-3.7269978523254395	-4.972938537597656	-6.362337112426758	-7.364223003387451	-9.51375675201416	-4.3255696296691895
ENSG00000206791.1	0.14474819600582123	0.9445046186447144	-0.36054298281669617	-0.21823790669441223	0.8329921960830688	-0.5882705450057983	0.37286821007728577	-0.3863697350025177	-3.5068166255950928	-3.5024068355560303	-3.0534892082214355	-4.489251613616943	-5.349803924560547	-6.573149681091309	-8.398701667785645	-3.7820587158203125
ENSG00000274372.4	-0.06791722774505615	-0.2358214557170868	-0.3726431429386139	-0.13720105588436127	-0.16816921532154083	0.48139724135398865	0.33686065673828125	-0.14299875497817993	-3.522468328475952	-3.0210986137390137	-3.0745010375976562	-4.275144577026367	-5.196286201477051	-5.923451900482178	-8.013683319091797	-3.2951505184173584
ENSG00000206585.1	1.177245020866394	-0.15496382117271423	-1.1773420572280884	0.016839981079101562	-1.379859209060669	-2.195965051651001	0.6056007742881775	-0.9529038667678833	-3.907042980194092	-4.113790988922119	-3.3034348487854004	-5.104654788970947	-7.531195640563965	-8.682577133178711	-10.234671592712402	-4.691342353820801
ENSG00000263956.6	-0.29346364736557007	-0.16342124342918396	-0.4707701802253723	-0.1215796172618866	-1.2228703498840332	0.8108491897583008	2.1822946071624756	0.1612895429134369	-4.131284236907959	-3.163452625274658	-3.299661636352539	-4.504043102264404	-5.981949806213379	-7.09700345993042	-9.041090965270996	-3.8082194328308105
ENSG00000227733.9	-0.4122346341609955	0.04866727814078331	-0.02281523495912552	-0.2746644914150238	-0.09817074239253998	0.11773861199617386	0.25221189856529236	-0.009187489748001099	-3.3933348655700684	-2.5878241062164307	-3.1448678970336914	-4.24416446685791	-4.85114860534668	-5.626003742218018	-7.597878932952881	-3.183323860168457
ENSG00000199879.1	0.20444588363170624	0.5058594346046448	0.28712114691734314	-0.39023107290267944	-0.10963656008243561	-0.20284727215766907	-0.04524605721235275	0.159000426530838	-3.772096872329712	-2.9701809883117676	-2.5444042682647705	-3.914306640625	-4.937677383422852	-5.29761266708374	-7.191592693328857	-3.517364263534546
ENSG00000234283.1	0.5200649499893188	-0.6198523044586182	-0.06955549865961075	-0.8099448680877686	-0.015397995710372925	0.18227151036262512	0.6286129355430603	-0.3739175796508789	-3.513962984085083	-2.692660093307495	-3.0292415618896484	-4.089609146118164	-4.525842189788818	-5.540470600128174	-7.782840251922607	-3.4312775135040283
ENSG00000283676.1	2.185227632522583	-0.8236929178237915	-0.7521669864654541	-1.1265324354171753	-1.3038820028305054	0.28397223353385925	2.4132213592529297	-1.9871342182159424	-2.134551525115967	-1.0068762302398682	-2.5972776412963867	-2.752112865447998	-3.984947919845581	-5.518829822540283	-5.366330146789551	-2.9911391735076904
ENSG00000202408.2	2.0042216777801514	-0.4852997958660126	-0.04182583838701248	-1.0299618244171143	-0.8941834568977356	0.7094496488571167	2.1805787086486816	-1.0893659591674805	-3.234494924545288	-1.0249747037887573	-2.361813545227051	-2.5316505432128906	-4.01092529296875	-4.75727653503418	-5.358373165130615	-1.8646256923675537
ENSG00000272824.1	-0.033644068986177444	-0.33120831847190857	0.406721830368042	-0.7364363670349121	-0.9405346512794495	0.12169236689805984	1.027051568031311	-0.6843843460083008	-3.5408430099487305	-2.257054328918457	-3.1193580627441406	-3.946824550628662	-5.315339088439941	-6.081221580505371	-8.180316925048828	-4.370512008666992
ENSG00000207340.1	-0.10686616599559784	-0.6271568536758423	-0.86613529920578	-0.12456569075584412	-1.0979135036468506	-0.654757022857666	1.3503267765045166	-0.5410923957824707	-2.7731711864471436	-1.481006145477295	-2.610179901123047	-3.0777554512023926	-4.685149192810059	-6.454038143157959	-6.996758460998535	-4.7155070304870605
ENSG00000274020.1	-0.09216643869876862	-0.5741913318634033	0.22115421295166016	-0.34463244676589966	-1.7165225744247437	0.5045767426490784	1.615271806716919	-0.8338395357131958	-3.5724306106567383	-2.2712268829345703	-3.195406436920166	-4.2213521003723145	-5.472173690795898	-6.225643157958984	-7.812548637390137	-3.9027671813964844
ENSG00000252135.1	0.03851773962378502	-1.3842360973358154	-0.25945308804512024	0.08609303832054138	-1.7595915794372559	0.7534903883934021	0.7527174353599548	-0.22266224026679993	-3.2572529315948486	-1.0795927047729492	-2.808835983276367	-2.3241608142852783	-5.531802177429199	-5.155499458312988	-10.108664512634277	-4.088358402252197
ENSG00000238825.1	-0.39798930287361145	-0.9444936513900757	-0.8189899325370789	-0.30415594577789307	-1.483947992324829	-0.07151377946138382	0.5111173391342163	-0.017029672861099243	-3.76971697807312	-2.7779624462127686	-2.2456798553466797	-4.542271614074707	-5.5960893630981445	-6.016127586364746	-9.978436470031738	-5.013551712036133
ENSG00000231551.7	-0.5615278482437134	-0.5303608179092407	0.3189114034175873	-0.27819252014160156	-0.8064727783203125	0.09206385165452957	0.794804036617279	-1.0956557989120483	-3.6708385944366455	-2.6146130561828613	-3.3086910247802734	-4.207688808441162	-5.356969833374023	-6.338759422302246	-8.249612808227539	-4.156219482421875
ENSG00000201183.1	-0.2471100240945816	-0.37300020456314087	0.06495996564626694	-0.42652764916419983	-0.6464759111404419	0.09774311631917953	0.30881941318511963	-0.8072477579116821	-2.4657084941864014	-1.717132806777954	-1.9771839380264282	-2.064879894256592	-3.5354788303375244	-4.249144077301025	-5.022659778594971	-2.936950922012329
ENSG00000225871.2	-0.688919723033905	-0.49414196610450745	0.5141487717628479	-0.21398131549358368	-0.7996881008148193	0.1634417176246643	0.03125102072954178	-1.0485010147094727	-3.608600378036499	-2.643550395965576	-3.603689670562744	-4.295096397399902	-5.592040061950684	-6.139244556427002	-8.221994400024414	-4.183579444885254
ENSG00000280649.1	-0.005317974835634232	-0.6162606477737427	0.3186027705669403	0.5231678485870361	-0.47482019662857056	-0.8009127378463745	0.9371741414070129	-1.300586462020874	-4.306933879852295	-2.5561721324920654	-3.943788528442383	-4.690217971801758	-6.142120361328125	-6.966930389404297	-8.888031959533691	-3.6304118633270264
ENSG00000274210.1	-0.38301515579223633	0.5635830163955688	-0.8867947459220886	-0.3414013981819153	-0.8619182109832764	-3.224668502807617	1.7049806118011475	-2.2467451095581055	-4.411702632904053	-2.7703170776367188	-2.249340772628784	-4.275692462921143	-6.825926780700684	-7.099602699279785	-9.905950546264648	-4.036736011505127
ENSG00000270629.5	0.1752399057149887	0.26417383551597595	0.5044462084770203	-0.18324637413024902	-1.4754225015640259	0.3876136839389801	1.1469249725341797	-0.45830193161964417	-3.660841464996338	-2.3636832237243652	-3.3980917930603027	-4.161964416503906	-4.8058319091796875	-5.780786514282227	-7.085888385772705	-3.400153875350952
ENSG00000177144.6	-0.4234599173069	-0.19663485884666443	0.031329087913036346	-1.0975031852722168	0.9697141647338867	0.2799832820892334	0.20978513360023499	-0.5943968296051025	-4.820822715759277	-3.0874998569488525	-3.894514560699463	-4.919524192810059	-7.113394737243652	-7.915678024291992	-11.862075805664062	-6.221211910247803
ENSG00000178104.19	-1.0571001768112183	0.057551052421331406	0.6480100750923157	-0.9235528707504272	-0.9302659630775452	-0.2260650098323822	4.392642498016357	-0.8510311841964722	-3.445020914077759	-2.9721686840057373	-3.102811813354492	-4.016852855682373	-5.112174034118652	-5.986523151397705	-7.2328200340271	-3.4650075435638428
ENSG00000254539.1	-0.29072001576423645	0.03480779752135277	-0.20021724700927734	-0.04427127540111542	0.010158374905586243	0.3557393252849579	0.2365334928035736	-0.055133044719696045	-3.544499635696411	-2.4151220321655273	-2.9223570823669434	-3.5587687492370605	-4.705466270446777	-5.359140872955322	-7.261944770812988	-3.007826089859009
ENSG00000269713.7	-0.4105207920074463	-0.3979679048061371	-0.24850702285766602	-0.24205529689788818	-0.5819372534751892	0.5706740021705627	1.6116042137145996	-0.3340229094028473	-3.509554386138916	-2.9478821754455566	-3.156409740447998	-4.1879496574401855	-5.235662460327148	-6.405614376068115	-7.62921667098999	-3.6709327697753906
ENSG00000201699.1	-0.4188925325870514	-0.9080698490142822	-0.4737146496772766	-0.12609034776687622	-0.23314715921878815	-0.08829637616872787	0.33974727988243103	-0.1654827892780304	-3.679659128189087	-2.9377658367156982	-2.436645984649658	-5.117366790771484	-4.432488441467285	-5.399440765380859	-7.63552188873291	-3.065223217010498
ENSG00000274265.4	-0.40258532762527466	-0.6221170425415039	-0.773845374584198	-1.0038827657699585	-1.8420076370239258	0.25239458680152893	2.2004408836364746	-0.3977072536945343	-2.7464029788970947	-2.7863242626190186	-3.366912841796875	-3.865036964416504	-4.667421340942383	-5.300264835357666	-6.641483306884766	-3.156205892562866
ENSG00000215861.5	-0.1608642190694809	-0.45670923590660095	-0.389198362827301	-1.3187414407730103	-0.0535481721162796	-1.3804636001586914	6.102184295654297	-0.35957708954811096	-2.327484130859375	-3.170474052429199	-2.776637077331543	-3.110224485397339	-4.369389533996582	-5.449256420135498	-6.887421131134033	-2.569899082183838
ENSG00000272755.1	0.34224069118499756	-0.34867238998413086	-1.2912240028381348	-1.0132040977478027	-1.5573714971542358	0.28090909123420715	0.5852646827697754	-0.18394622206687927	-3.25785493850708	-2.5534119606018066	-3.6196961402893066	-4.668750762939453	-5.125521659851074	-5.654872417449951	-8.16704273223877	-3.1604180335998535
ENSG00000274423.1	-0.6730791926383972	0.4189901649951935	0.03409474343061447	-0.31301307678222656	-0.19816170632839203	-0.38815924525260925	0.5844766497612	0.10505881905555725	-4.1128830909729	-3.2462048530578613	-3.629080295562744	-4.27915620803833	-6.200893402099609	-7.053232669830322	-8.362045288085938	-4.1115922927856445
ENSG00000271383.6	-0.15992961823940277	-0.07937058806419373	0.45782431960105896	-0.2274605631828308	-0.9111741185188293	0.422512024641037	0.9265528321266174	-0.42690321803092957	-3.8741419315338135	-2.8413660526275635	-3.4394497871398926	-4.311469078063965	-5.539947509765625	-6.200750350952148	-8.197141647338867	-3.784639835357666
ENSG00000277147.4	-0.07347266376018524	-0.8860945701599121	0.15571379661560059	-0.5479530096054077	-0.11411678791046143	0.3136206567287445	1.9329689741134644	-0.2679978907108307	-3.7943971157073975	-2.7900888919830322	-3.0970287322998047	-4.253981113433838	-5.626707077026367	-6.255033016204834	-7.895059585571289	-3.2645680904388428
ENSG00000275557.1	-0.49216228723526	-0.36788901686668396	-0.16124102473258972	-0.5630725622177124	-0.4795050024986267	0.602810800075531	0.6854792237281799	-0.5613653659820557	-3.462324857711792	-2.100130558013916	-2.695207118988037	-3.5789005756378174	-4.429390907287598	-5.014955520629883	-6.3683929443359375	-3.0454869270324707
ENSG00000206828.1	-0.20538298785686493	-0.3489808738231659	-0.889120876789093	0.379395455121994	-0.4764280915260315	-0.2885761260986328	1.337801456451416	-0.9120618104934692	-4.6430864334106445	-3.3182578086853027	-3.5334744453430176	-4.953520774841309	-6.591482162475586	-6.93558406829834	-9.244999885559082	-3.9077365398406982
ENSG00000150337.13	-1.3730701208114624	-2.8458151817321777	0.7177992463111877	-0.8651200532913208	-0.3239072561264038	-1.6709755659103394	0.6239264011383057	0.7472397089004517	-3.5408871173858643	-2.9660544395446777	-3.9889473915100098	-4.214206695556641	-5.349482536315918	-6.146905899047852	-8.774779319763184	-4.123056411743164
ENSG00000203814.6	-0.3732103109359741	-1.055876612663269	0.5408751368522644	0.11527454853057861	-1.6355068683624268	-1.1050655841827393	2.461007595062256	-0.9311896562576294	-3.828981876373291	-3.0133721828460693	-3.525857448577881	-4.404940128326416	-6.171735763549805	-6.264984607696533	-7.725476264953613	-3.1926217079162598
ENSG00000183598.3	-0.8104462623596191	-0.9631310701370239	0.2821751832962036	0.6525484323501587	-0.3801177144050598	-0.9515941739082336	0.6727503538131714	-0.8611975908279419	-3.763110876083374	-2.639209032058716	-3.144073486328125	-4.293734550476074	-5.3229827880859375	-6.224241733551025	-7.76518440246582	-3.5829436779022217
ENSG00000270882.2	-0.7515613436698914	-0.04570350423455238	0.07961844652891159	-0.3115523159503937	0.17189845442771912	-0.06981205195188522	-0.008248530328273773	-0.5846898555755615	-4.533794403076172	-2.3892054557800293	-2.184487819671631	-3.308748483657837	-5.266763687133789	-5.618491172790527	-8.184477806091309	-4.2090606689453125
ENSG00000203812.2	-0.11541442573070526	-0.07727918028831482	0.33238381147384644	-0.07377678155899048	-0.6639059782028198	-0.46542030572891235	0.2570897340774536	-0.6649980545043945	-3.7162857055664062	-1.8296492099761963	-1.8090379238128662	-2.7001194953918457	-3.8968167304992676	-5.109113693237305	-5.465483665466309	-3.217461585998535
ENSG00000220323.3	-1.0307554006576538	-0.43256017565727234	0.4236353039741516	0.3646462857723236	-0.30526185035705566	-0.26596885919570923	0.3055098056793213	-0.644037127494812	-4.060466766357422	-2.7653048038482666	-3.3593807220458984	-4.542436599731445	-5.390844345092773	-5.845022201538086	-8.154535293579102	-4.007744789123535
ENSG00000261716.1	-2.0649654865264893	-1.4517326354980469	1.0184065103530884	0.0842164158821106	-0.40476173162460327	-0.024238668382167816	1.9131743907928467	-0.4972042143344879	-3.8106162548065186	-2.786689519882202	-3.228954792022705	-3.930311441421509	-4.589139938354492	-5.608621597290039	-6.9647698402404785	-3.299438953399658
ENSG00000272993.1	-2.327120542526245	-1.6095129251480103	0.683631956577301	0.004384934902191162	-0.08248402178287506	-0.3092462718486786	2.316002368927002	-1.1318039894104004	-2.6023037433624268	-2.3348846435546875	-2.472346305847168	-3.758671522140503	-3.7335760593414307	-4.587132453918457	-5.9521989822387695	-2.7279536724090576
ENSG00000203819.6	-0.8328402042388916	-0.8568326830863953	0.29290884733200073	0.18833622336387634	-0.21544905006885529	0.1775219440460205	0.7844065427780151	-0.1368982493877411	-3.582350969314575	-2.6291041374206543	-3.405306339263916	-3.99788236618042	-4.946025848388672	-5.355889320373535	-7.262326240539551	-3.3820784091949463
ENSG00000272196.2	0.195023775100708	-0.5065025091171265	-0.10048969835042953	-0.17274963855743408	-0.2873387932777405	-0.28164154291152954	-0.03832819312810898	0.10819709300994873	-3.0110206604003906	-2.899075746536255	-3.7585015296936035	-4.442649841308594	-5.332715034484863	-5.2152934074401855	-8.212347030639648	-3.9787676334381104
ENSG00000270276.2	0.4019755721092224	-0.720801591873169	0.16525232791900635	-0.32063156366348267	0.036068208515644073	-0.10916424542665482	0.006323792040348053	-0.08439390361309052	-2.2306079864501953	-3.3624634742736816	-4.78765869140625	-5.142393112182617	-5.125502586364746	-5.670004367828369	-7.886556625366211	-4.766006946563721
ENSG00000184678.10	-1.3479430675506592	-0.9140418767929077	0.5726411938667297	0.42272552847862244	-2.4223148822784424	-1.8944710493087769	3.770960807800293	-0.3290955126285553	-3.8107383251190186	-3.3504624366760254	-3.586761951446533	-4.501733303070068	-6.145092010498047	-6.076912879943848	-7.609856128692627	-3.6066737174987793
ENSG00000184260.5	1.3600138425827026	-2.0846807956695557	0.6751887202262878	1.273085117340088	-1.797263503074646	-1.354300618171692	6.039902687072754	-0.8124679327011108	-3.3144216537475586	-3.1823582649230957	-3.5635032653808594	-4.546821594238281	-5.6529741287231445	-6.008020401000977	-6.827866554260254	-3.300158739089966
ENSG00000184270.4	0.6152288913726807	-2.11071515083313	0.2675192952156067	0.8255304098129272	-1.0236016511917114	-1.3266977071762085	4.334446907043457	-0.6296919584274292	-3.5585477352142334	-3.0394434928894043	-3.2971787452697754	-4.261693954467773	-5.902132987976074	-5.925541877746582	-6.959843158721924	-3.3921585083007812
ENSG00000178096.8	0.21861113607883453	-0.41762885451316833	-1.0919287204742432	0.16225096583366394	-0.1558309942483902	-1.4552921056747437	2.6297006607055664	-0.711089015007019	-4.044950485229492	-3.2999444007873535	-3.4639363288879395	-4.602715969085693	-5.825625419616699	-6.681709289550781	-8.886663436889648	-3.5528299808502197
ENSG00000159164.9	-1.4712797403335571	1.2528449296951294	-0.35247570276260376	0.4967494308948517	1.2847126722335815	-1.7773536443710327	6.269588947296143	0.5053669214248657	-3.5763680934906006	-3.4530982971191406	-3.417367458343506	-4.485083103179932	-5.575374603271484	-6.436760425567627	-7.584579944610596	-4.035400390625
ENSG00000143368.9	-0.7346444129943848	0.2628258764743805	0.18076735734939575	0.908563494682312	-0.8028913140296936	-1.3078616857528687	2.740262031555176	-0.2812437117099762	-3.7652976512908936	-3.0469799041748047	-3.4271345138549805	-4.544451713562012	-5.812971115112305	-6.616610527038574	-8.43171501159668	-3.415915012359619
ENSG00000014914.19	-1.3547381162643433	-0.9922487735748291	1.0063785314559937	-0.028867080807685852	-1.420759677886963	0.21476009488105774	1.3355112075805664	-0.9984848499298096	-4.823569297790527	-3.1787166595458984	-3.8548412322998047	-5.1797261238098145	-6.589791297912598	-7.418821811676025	-10.30437183380127	-4.1037797927856445
ENSG00000264522.5	0.31170225143432617	-0.31141290068626404	-0.42140382528305054	-0.06540670990943909	-2.819443941116333	-0.6399512887001038	3.806241512298584	0.8494471311569214	-3.3367185592651367	-3.2350666522979736	-3.6922130584716797	-4.319126129150391	-5.695803642272949	-6.171103000640869	-7.850899696350098	-3.8420064449310303
ENSG00000136631.12	-0.16796301305294037	-0.13505110144615173	0.11292200535535812	-0.46508899331092834	-0.26473671197891235	-0.4766252934932709	3.9476137161254883	-0.28189149498939514	-3.4180994033813477	-3.1662254333496094	-3.097280502319336	-4.251758098602295	-5.251570701599121	-5.799489974975586	-7.23158597946167	-3.358194589614868
ENSG00000023902.13	0.2642894983291626	-0.8378385305404663	0.5985494256019592	0.47030070424079895	-0.08843760192394257	-0.11014338582754135	3.1680026054382324	-0.26681748032569885	-3.3443636894226074	-2.917097806930542	-3.0704798698425293	-4.130990505218506	-5.2091827392578125	-6.026828765869141	-7.275546550750732	-3.509523868560791
ENSG00000143401.14	0.5010628700256348	-0.18296846747398376	1.2504037618637085	-1.756278157234192	-0.8920114636421204	-0.5617209076881409	5.848487377166748	-0.42454472184181213	-3.52628755569458	-3.098740816116333	-3.3420705795288086	-4.150542736053467	-5.837821006774902	-6.245030879974365	-7.741770267486572	-3.644118309020996
ENSG00000118298.10	0.3728521466255188	1.3360570669174194	-2.3216664791107178	-0.733217716217041	-1.6957615613937378	-1.5402629375457764	1.395227074623108	0.3006579577922821	-2.8335964679718018	-2.574103593826294	-2.785950183868408	-3.3821349143981934	-4.665596961975098	-4.8720502853393555	-6.210744857788086	-3.4001314640045166
ENSG00000117362.12	0.8619092702865601	0.5614832639694214	0.5160912871360779	-0.2197776734828949	-1.4475935697555542	-1.2569524049758911	4.146186351776123	0.28126034140586853	-4.028558731079102	-3.6793203353881836	-3.651998519897461	-4.614542484283447	-6.190020561218262	-6.763951301574707	-8.041498184204102	-3.9761345386505127
ENSG00000118292.8	0.8302880525588989	-1.0140401124954224	0.584955632686615	-0.34978529810905457	-0.46000659465789795	-0.34088048338890076	3.128385066986084	-0.6036456823348999	-4.1617302894592285	-3.5806753635406494	-3.604006767272949	-4.982426643371582	-6.615851402282715	-7.16439151763916	-8.562981605529785	-3.8431155681610107
ENSG00000159208.15	-0.7559976577758789	-0.14715775847434998	0.35583019256591797	0.6117086410522461	0.9092870354652405	-0.6559457182884216	3.504033088684082	0.6340714693069458	-3.537465810775757	-3.340392589569092	-2.8841657638549805	-4.196966648101807	-5.89204216003418	-5.729432106018066	-8.391648292541504	-3.995239496231079
ENSG00000266472.5	0.21302808821201324	-1.2286161184310913	-0.726016104221344	-0.19071677327156067	0.07643656432628632	-2.027904510498047	5.889293193817139	0.00446280837059021	-3.4919652938842773	-3.312066078186035	-3.2966012954711914	-4.193757057189941	-5.748102188110352	-6.346529006958008	-8.469006538391113	-3.334496259689331
ENSG00000117360.12	-0.7433696985244751	-0.5403062105178833	-0.3801437020301819	-0.09525206685066223	-1.638045072555542	0.3625698387622833	3.732203483581543	-0.15449753403663635	-3.921295404434204	-3.1521871089935303	-3.3907289505004883	-4.633782863616943	-5.87870979309082	-6.678536891937256	-8.18270492553711	-3.712615489959717
ENSG00000163125.15	-0.8630069494247437	0.1355248987674713	0.22333568334579468	-0.0021095573902130127	-0.7862548828125	0.25692394375801086	4.01343297958374	-0.06793275475502014	-3.5958025455474854	-2.928349733352661	-3.3037729263305664	-4.275130271911621	-5.515545845031738	-6.032649040222168	-7.502134323120117	-3.7167510986328125
ENSG00000143374.15	-0.9685721397399902	0.22992530465126038	-0.3812469244003296	0.22079432010650635	-0.5388425588607788	-0.6585628390312195	3.1353955268859863	0.11641678214073181	-3.7683639526367188	-3.275869846343994	-3.3455348014831543	-4.4247612953186035	-5.592389106750488	-6.359132766723633	-7.916631698608398	-3.7980005741119385
ENSG00000143369.14	-0.3459742069244385	0.09861257672309875	0.44284242391586304	0.9801443815231323	-0.5825130343437195	0.12993201613426208	1.136700987815857	0.02258184552192688	-4.041294574737549	-2.9295876026153564	-3.693371295928955	-4.534509181976318	-5.519441604614258	-6.507482051849365	-7.945624351501465	-3.886176347732544
ENSG00000228126.1	0.16342319548130035	-0.16520068049430847	-0.9652498960494995	-0.43263962864875793	-0.3285863995552063	0.8051231503486633	2.036133289337158	-0.715898871421814	-3.6842730045318604	-2.948892593383789	-2.9457716941833496	-4.102180480957031	-5.38127326965332	-5.89376163482666	-8.036303520202637	-3.5190281867980957
ENSG00000237781.3	0.704561173915863	-0.9617133140563965	-0.8957154154777527	0.2114138901233673	-1.2226008176803589	1.0458427667617798	1.9428421258926392	0.8875505924224854	-3.657330274581909	-3.2022809982299805	-2.922268867492676	-4.312268257141113	-5.421741485595703	-6.518433570861816	-8.339442253112793	-3.564647912979126
ENSG00000143382.14	-0.3711482286453247	-0.3630833923816681	0.425997793674469	0.1047627180814743	-0.8386577367782593	0.17929407954216003	0.0663096234202385	-0.3975837528705597	-3.5684549808502197	-2.9473824501037598	-3.275465965270996	-4.031911373138428	-5.335247039794922	-5.74027156829834	-8.205796241760254	-3.6175177097320557
ENSG00000203804.4	0.8044706583023071	-0.5597463250160217	0.5297914147377014	0.627773642539978	-0.9526376128196716	1.116658329963684	1.0202678442001343	0.22222188115119934	-3.767474412918091	-3.029484272003174	-3.228586196899414	-4.165079116821289	-5.412524223327637	-6.0731072425842285	-8.911017417907715	-3.896733522415161
ENSG00000277452.1	0.8756741881370544	-0.8540366888046265	-0.08147860318422318	-0.037631601095199585	-0.842693567276001	1.4879504442214966	1.1378133296966553	0.15232214331626892	-3.331866979598999	-2.240575075149536	-1.9544001817703247	-3.3036720752716064	-4.1639909744262695	-5.611418724060059	-7.834330081939697	-3.01810622215271
ENSG00000274963.1	0.7019216418266296	-0.12579384446144104	0.8012190461158752	0.1968633234500885	-0.8277378678321838	1.451612114906311	1.421017050743103	0.3837573230266571	-3.8184359073638916	-2.2098422050476074	-2.876896381378174	-3.8593955039978027	-4.620323181152344	-5.62144136428833	-7.881118297576904	-3.78951358795166
ENSG00000143384.12	-0.7063583135604858	-1.4725955724716187	4.000158786773682	0.03653863072395325	-2.011850357055664	-0.3992939889431	5.562819004058838	-0.28733864426612854	-3.997896909713745	-3.720172882080078	-3.851353645324707	-4.840478420257568	-6.103233337402344	-6.976274490356445	-8.281909942626953	-4.2960405349731445
ENSG00000253047.1	0.8667696714401245	-1.3572070598602295	0.06734757870435715	-0.647266149520874	-1.4060043096542358	2.32132625579834	2.6838390827178955	-0.5034250020980835	-3.0481250286102295	-2.7589075565338135	-2.1276049613952637	-3.5089335441589355	-4.447251319885254	-5.440190315246582	-7.169035911560059	-3.7821950912475586
ENSG00000143420.17	0.407936692237854	-0.32766279578208923	-0.38798993825912476	0.08293500542640686	-0.4577929377555847	-1.5419703722000122	5.985174655914307	-0.2552308142185211	-3.7469749450683594	-3.303623914718628	-3.4812369346618652	-4.714478015899658	-6.015379905700684	-6.527673721313477	-8.129289627075195	-3.554795980453491
ENSG00000276103.1	0.5025511980056763	-1.2236599922180176	-0.6726565361022949	-0.24369573593139648	-1.8258336782455444	2.42421817779541	2.581942319869995	-0.14795461297035217	-3.6581053733825684	-3.4561896324157715	-3.1521687507629395	-5.098588466644287	-6.7443742752075195	-7.1567702293396	-9.114234924316406	-4.027990341186523
ENSG00000143457.10	-1.296378254890442	-0.3455835282802582	0.8521363139152527	-0.21365606784820557	-0.30985623598098755	-0.8397703766822815	3.0798072814941406	-1.0120126008987427	-3.9373507499694824	-3.6893668174743652	-3.7204227447509766	-4.876318454742432	-5.6815080642700195	-6.731198787689209	-8.116667747497559	-3.915461778640747
ENSG00000143452.15	-0.2391221672296524	-0.3067455589771271	-0.3549126982688904	-0.3365963399410248	0.22414126992225647	0.14631393551826477	0.299168199300766	-0.46719419956207275	-3.145674228668213	-2.4702565670013428	-2.6084580421447754	-3.955159902572632	-4.763982772827148	-5.491652965545654	-7.288425922393799	-3.4202210903167725
ENSG00000163131.10	-1.220696210861206	-1.1603723764419556	0.8623808026313782	-0.9994028806686401	-0.6460708379745483	-2.0747761726379395	1.650773286819458	-0.3945217430591583	-3.3422842025756836	-3.727436065673828	-3.698826313018799	-4.58860445022583	-5.378242492675781	-7.056670665740967	-8.623087882995605	-4.765285015106201
ENSG00000143387.12	-0.6725165247917175	0.16953077912330627	0.17815566062927246	-0.5484887361526489	-0.409731924533844	0.3111658990383148	1.8497357368469238	-0.26767638325691223	-3.9433491230010986	-2.868006706237793	-3.362736225128174	-4.343724250793457	-5.578428268432617	-6.547563552856445	-8.023893356323242	-4.233257293701172
ENSG00000143437.20	-0.388791561126709	-0.10398301482200623	-0.13122135400772095	-0.25370800495147705	-1.3135665655136108	-0.10569807142019272	3.165938377380371	-0.2156611979007721	-3.707850456237793	-3.0594680309295654	-3.3299903869628906	-4.463137149810791	-5.665386199951172	-6.324693202972412	-7.737626075744629	-3.7267661094665527
ENSG00000200175.1	-0.5450953245162964	-0.197106271982193	0.0021079853177070618	-0.3734135627746582	-0.16802121698856354	0.5896272659301758	0.17096659541130066	-0.1381421983242035	-3.442884922027588	-3.2011590003967285	-3.050935745239258	-4.640255928039551	-5.81879997253418	-6.252570629119873	-8.435065269470215	-3.4618923664093018
ENSG00000143379.12	-0.35317468643188477	0.1239112913608551	-0.7925719618797302	-0.12906616926193237	-1.0216842889785767	-0.28358444571495056	2.996732234954834	0.11652716994285583	-4.109781265258789	-3.285440683364868	-3.5449447631835938	-4.949962139129639	-6.025882720947266	-6.777228355407715	-8.566183090209961	-3.8374054431915283
ENSG00000143418.19	-0.689293384552002	0.4560357630252838	-0.4905908703804016	-0.4588662087917328	-3.1947357654571533	-2.1523079872131348	4.1552300453186035	0.1795106828212738	-3.4572842121124268	-3.303370952606201	-3.605380058288574	-4.124139785766602	-5.435477256774902	-6.232216835021973	-7.342066764831543	-3.7431795597076416
ENSG00000259357.2	-0.1927063912153244	0.011675503104925156	-0.46000438928604126	0.33881744742393494	-0.05760292708873749	0.24781352281570435	0.28629830479621887	-0.12686657905578613	-4.124457359313965	-2.158846855163574	-2.9247260093688965	-4.293725490570068	-5.828989028930664	-6.408281326293945	-9.276501655578613	-4.3439226150512695
ENSG00000143409.15	-0.24998341500759125	0.026132967323064804	-0.8915831446647644	0.029487162828445435	-3.108686685562134	-1.1812868118286133	3.2280664443969727	0.11520203948020935	-3.5176615715026855	-3.1810011863708496	-3.7075233459472656	-4.210757732391357	-5.709098815917969	-6.33718729019165	-7.80000638961792	-3.7589619159698486
ENSG00000143363.15	-0.49983644485473633	-0.22791752219200134	0.5792918801307678	-0.14389872550964355	-0.3589262366294861	-0.9338837265968323	3.139643430709839	-0.4206661283969879	-3.7213613986968994	-3.0634665489196777	-3.3995208740234375	-4.411929607391357	-5.473688125610352	-6.211616516113281	-7.689116477966309	-3.4031314849853516
ENSG00000163141.18	-0.4553096294403076	-0.2998500466346741	-0.011806078255176544	0.07591572403907776	-0.16137130558490753	0.2733696401119232	0.1896628737449646	-0.5447922945022583	-3.443756103515625	-2.467818021774292	-2.8758888244628906	-3.776345729827881	-4.553289413452148	-5.105490207672119	-7.21688985824585	-3.235548973083496
ENSG00000143443.9	-0.031430233269929886	0.4360208809375763	-0.19126015901565552	0.14217400550842285	-0.7215837836265564	-0.6195972561836243	1.165260672569275	-0.46309998631477356	-3.8573615550994873	-3.231995105743408	-3.760464668273926	-4.707728862762451	-5.570034980773926	-6.581228733062744	-7.561930179595947	-3.8317813873291016
ENSG00000197622.12	-0.9112577438354492	-1.31728994846344	0.2988092303276062	-0.08348014950752258	-2.3406856060028076	-0.9648723006248474	3.93283748626709	-0.162241131067276	-3.7657713890075684	-2.977813720703125	-3.2820801734924316	-4.112574100494385	-5.8068084716796875	-6.371817588806152	-8.083990097045898	-3.632741689682007
ENSG00000213190.3	-0.9681824445724487	-0.23544248938560486	-1.5285931825637817	-0.7413173913955688	2.2148077487945557	-2.599741220474243	4.418742656707764	-0.8520327806472778	-3.394106864929199	-3.0241503715515137	-2.3877687454223633	-4.082369804382324	-5.11737060546875	-6.313135623931885	-8.047497749328613	-3.3305230140686035
ENSG00000143458.11	-0.8180723786354065	-0.5359078645706177	-0.5245006680488586	-0.09568321704864502	-1.5727721452713013	-0.12096806615591049	2.556335926055908	-0.7249840497970581	-3.666577100753784	-2.8691234588623047	-3.3573813438415527	-4.522116184234619	-5.422476768493652	-6.216086387634277	-7.988489151000977	-3.547849178314209
ENSG00000261168.1	-0.8745885491371155	-0.276043564081192	0.4432476758956909	0.4089806377887726	0.17679175734519958	-0.04479571431875229	0.48422738909721375	-0.289002001285553	-3.5397698879241943	-2.734130620956421	-2.9071459770202637	-4.08615779876709	-5.2836103439331055	-5.554327487945557	-7.766425132751465	-3.434399366378784
ENSG00000143434.15	-0.49942547082901	-0.20000502467155457	0.3447158932685852	0.7879489660263062	-0.36818432807922363	0.435345321893692	1.914947271347046	-0.6146060228347778	-3.983316659927368	-2.9047558307647705	-3.2487473487854004	-4.567294597625732	-5.43315315246582	-6.477487564086914	-8.269659996032715	-3.411630868911743
ENSG00000163154.5	-1.3537465333938599	-0.7079217433929443	-0.397894024848938	-0.6076139211654663	-0.15411235392093658	-1.8999696969985962	0.4168369472026825	-0.586449146270752	-3.6796770095825195	-3.425271987915039	-3.969573497772217	-4.967711448669434	-5.697366714477539	-7.056970596313477	-8.884021759033203	-4.46304988861084
ENSG00000163156.11	-0.27767157554626465	-0.5535000562667847	-0.5168523192405701	-0.05182799696922302	-0.5783284306526184	-1.4620609283447266	2.2098405361175537	-0.36630669236183167	-3.621575117111206	-3.20526123046875	-3.4756689071655273	-4.355610370635986	-5.6895599365234375	-6.497651100158691	-8.188715934753418	-3.6553194522857666
ENSG00000163155.11	-0.4998241662979126	-0.3135155141353607	-0.2538312077522278	-0.11106330156326294	-0.17838002741336823	-1.3175195455551147	3.0529298782348633	-0.4574233591556549	-3.9190385341644287	-3.3586244583129883	-3.465616226196289	-4.730620384216309	-5.913464546203613	-6.430041790008545	-8.400671005249023	-3.790755033493042
ENSG00000163159.11	-0.38015270233154297	-0.0779014527797699	-0.25033360719680786	0.2536325752735138	-0.5057372450828552	-1.5346310138702393	2.662555694580078	-0.2877415716648102	-3.6555898189544678	-3.071100950241089	-3.2384777069091797	-4.22468900680542	-5.325948715209961	-5.8870768547058105	-7.364786148071289	-3.3985114097595215
ENSG00000143398.19	-0.3139824867248535	-0.19753846526145935	0.04409687966108322	-0.17252328991889954	-0.7908280491828918	0.014127887785434723	3.7770981788635254	0.3098936975002289	-3.905064821243286	-3.11513614654541	-3.467745780944824	-4.608983039855957	-5.843648910522461	-6.412327766418457	-8.063947677612305	-3.6760566234588623
ENSG00000159352.15	0.09411849081516266	-0.37828096747398376	-0.11915010958909988	-0.1783072054386139	-0.5331026315689087	-1.7103204727172852	5.517864227294922	-0.00932970643043518	-3.7109644412994385	-3.2233502864837646	-3.4740724563598633	-4.327888011932373	-5.889954566955566	-6.273028373718262	-8.072907447814941	-3.6138110160827637
ENSG00000232671.5	-0.3049554228782654	-0.1762678623199463	-0.016762398183345795	-0.16081158816814423	-0.36454546451568604	-0.3235030472278595	0.16804125905036926	-0.24188652634620667	-3.6392595767974854	-2.878514289855957	-2.7795138359069824	-4.051455020904541	-4.9683427810668945	-5.839545726776123	-7.6953125	-3.3365986347198486
ENSG00000143373.17	0.24817486107349396	0.3823947012424469	0.0027974173426628113	0.634091854095459	-0.936349093914032	-0.6364343762397766	2.6753478050231934	0.5575494766235352	-3.642599105834961	-3.205664873123169	-3.630690574645996	-4.489009380340576	-5.665053367614746	-6.2984819412231445	-7.536012649536133	-3.8479113578796387
ENSG00000143393.16	-0.43497467041015625	-0.04740271344780922	-0.07641751319169998	0.43983712792396545	-1.2770031690597534	-1.025887370109558	4.280691623687744	0.374347060918808	-3.6683075428009033	-3.1001384258270264	-3.4495978355407715	-4.308906555175781	-5.510589599609375	-6.2099761962890625	-7.632656097412109	-3.595675468444824
ENSG00000265753.2	-0.17997826635837555	-0.4837006628513336	-0.387276291847229	-0.36823031306266785	-0.5732536315917969	0.4862807095050812	0.6805334687232971	-0.0460490882396698	-3.9481821060180664	-2.5174388885498047	-2.838064670562744	-4.129534721374512	-5.169882774353027	-5.704887866973877	-7.871007442474365	-3.4662699699401855
ENSG00000273481.1	-0.23318658769130707	-0.21945303678512573	-0.06289177387952805	-0.1532544195652008	-0.3305932879447937	0.09438275545835495	0.2038690447807312	-0.31447193026542664	-4.480757713317871	-2.940631866455078	-3.188486099243164	-4.588006973266602	-5.756119728088379	-5.969666957855225	-8.857221603393555	-3.458134651184082
ENSG00000143390.17	0.8976564407348633	0.2075006067752838	0.18884819746017456	-0.4533640444278717	-0.819779634475708	-0.4145979583263397	3.4889559745788574	-0.3506099283695221	-3.6696486473083496	-3.256434679031372	-3.424849510192871	-4.478231906890869	-5.723942756652832	-6.2609686851501465	-7.7716264724731445	-3.6192452907562256
ENSG00000237976.1	0.15741659700870514	0.3126606047153473	0.32961851358413696	-0.15838922560214996	0.0385361909866333	-0.42223837971687317	0.6252888441085815	-0.8588967323303223	-3.3552136421203613	-2.8011772632598877	-3.073378086090088	-3.892538070678711	-5.2975921630859375	-6.263126373291016	-7.507252216339111	-3.4884891510009766
ENSG00000143416.20	0.8728500604629517	0.3226698935031891	1.1578648090362549	0.018770068883895874	-1.2317579984664917	-0.682437002658844	4.274452209472656	-1.621954083442688	-3.4367425441741943	-3.589115619659424	-3.6102676391601562	-4.468957901000977	-5.775577545166016	-6.104386329650879	-7.5843000411987305	-4.0267767906188965
ENSG00000159377.10	-0.09034715592861176	-0.4508989751338959	-0.44991785287857056	0.020543724298477173	-0.5298967361450195	-2.3904144763946533	5.724969863891602	0.22689256072044373	-3.876476764678955	-3.75251841545105	-3.3821816444396973	-4.6840033531188965	-6.044447898864746	-6.803203105926514	-8.409119606018066	-3.667349338531494
ENSG00000143442.21	-1.0664607286453247	0.2437388002872467	-0.8271896243095398	0.10729596018791199	-1.6329511404037476	0.4315132200717926	4.258841037750244	-0.19853392243385315	-3.6845309734344482	-2.5605921745300293	-3.288071632385254	-4.3372297286987305	-5.458670616149902	-6.149795055389404	-7.802945613861084	-3.550269603729248
ENSG00000143375.14	-1.066796064376831	-0.2100672423839569	-0.9092090725898743	0.44385233521461487	-1.4538309574127197	-0.2609574496746063	0.9285629987716675	-0.3027925193309784	-3.5921037197113037	-2.294443130493164	-3.01932954788208	-4.296209335327148	-5.098360061645508	-5.801753044128418	-7.876773357391357	-3.4141414165496826
ENSG00000143367.15	-0.44672417640686035	-0.23962852358818054	0.4769830107688904	0.152153879404068	0.22923722863197327	-0.2649136483669281	1.3131654262542725	0.8837217092514038	-3.9424211978912354	-3.2835745811462402	-3.6511073112487793	-4.7440032958984375	-5.722938537597656	-6.892870903015137	-8.299384117126465	-3.595777750015259
ENSG00000232536.1	-0.214325413107872	0.033772703260183334	-0.08016781508922577	0.3954826891422272	-0.09486772119998932	0.2674603760242462	0.15345445275306702	-0.08103665709495544	-3.447434663772583	-2.7801201343536377	-2.829507350921631	-3.9728636741638184	-5.042734146118164	-5.3625807762146	-7.975000381469727	-3.506598472595215
ENSG00000207606.1	-0.3724297285079956	0.2122279703617096	0.2470102310180664	0.4923040568828583	-0.033352330327034	-0.06465441733598709	-0.013048902153968811	-0.3327609896659851	-2.2264723777770996	-2.2791881561279297	-2.0192408561706543	-3.1194841861724854	-4.5484137535095215	-4.299892902374268	-6.111963748931885	-2.700033187866211
ENSG00000223861.1	-0.2862776517868042	0.06773513555526733	-0.8764212727546692	0.8707668781280518	0.11627133935689926	-0.3311837911605835	0.4102596044540405	-0.10931578278541565	-3.19175386428833	-2.6972787380218506	-2.7416086196899414	-4.126753807067871	-4.34222412109375	-5.639865875244141	-7.159628391265869	-3.777988910675049
ENSG00000143376.12	-0.5141199827194214	-0.19399914145469666	-0.10440690070390701	-0.1506994068622589	-0.40225672721862793	-0.5250750184059143	6.032433986663818	-0.15955296158790588	-3.8377301692962646	-3.376910448074341	-3.3522753715515137	-4.503929138183594	-5.515552520751953	-6.013845920562744	-7.5242156982421875	-3.3671000003814697
ENSG00000206635.1	-1.4487229585647583	-0.4448404014110565	0.21581965684890747	-1.764428734779358	-0.27546608448028564	2.05409574508667	2.3175454139709473	-0.09738233685493469	-2.9408695697784424	-1.9830597639083862	-3.267991542816162	-4.179710865020752	-5.606821060180664	-6.183338165283203	-8.213163375854492	-3.713580846786499
ENSG00000227045.1	-0.5234307646751404	0.042016174644231796	0.29893630743026733	-0.1436551958322525	-0.14962650835514069	0.8100982308387756	0.42144033312797546	-0.08412826061248779	-3.580127239227295	-2.136991024017334	-2.966341018676758	-3.1976583003997803	-4.789556503295898	-4.928698539733887	-7.418191432952881	-3.4793834686279297
ENSG00000159409.14	0.6636629104614258	-0.015766475349664688	-0.42077237367630005	0.7246484756469727	0.7753713726997375	0.5570587515830994	5.662839412689209	-1.6731590032577515	-3.2235047817230225	-2.831043243408203	-2.4316492080688477	-4.131851673126221	-5.392168998718262	-6.070107460021973	-7.389037132263184	-3.5404531955718994
ENSG00000178796.12	0.06707574427127838	-0.489542692899704	-0.8083274960517883	-0.4402740001678467	1.0623167753219604	-0.5323412418365479	1.6592130661010742	-0.7245140075683594	-3.7965962886810303	-3.3476529121398926	-2.9139347076416016	-4.555443286895752	-6.038480758666992	-6.7791547775268555	-9.10517692565918	-3.5471696853637695
ENSG00000269621.1	-0.39337605237960815	-0.028050515800714493	-0.39362138509750366	-0.21348832547664642	0.5943099856376648	0.6103314161300659	1.5372700691223145	-0.16136083006858826	-4.1954026222229	-2.7567317485809326	-3.1304993629455566	-4.614378929138184	-5.95725154876709	-6.315874099731445	-8.646991729736328	-3.598625421524048
ENSG00000236940.1	-0.3898473381996155	-0.16976475715637207	-0.7334821820259094	0.27117443084716797	-0.007342100143432617	0.8374086022377014	0.38510647416114807	0.015355810523033142	-3.147158145904541	-2.485600471496582	-2.2700629234313965	-3.5290191173553467	-4.735235214233398	-4.565120697021484	-7.3823370933532715	-3.5469307899475098
ENSG00000143436.10	-0.3328518867492676	-0.3551500737667084	-0.47520214319229126	-0.1620679795742035	0.03488181531429291	-1.746435523033142	3.6325886249542236	-0.20744863152503967	-3.6281557083129883	-3.502206802368164	-3.4832077026367188	-4.594326972961426	-5.72615909576416	-6.759936332702637	-8.289690971374512	-3.6153087615966797
ENSG00000249602.1	0.2458057552576065	-0.030989978462457657	-0.316609263420105	0.5914769172668457	-0.02341417968273163	-0.07111921161413193	2.0449273586273193	-0.3419908583164215	-3.4098289012908936	-2.858548879623413	-3.0805611610412598	-3.888308048248291	-4.782957553863525	-5.79753303527832	-6.517050743103027	-2.7179830074310303
ENSG00000268288.1	0.10058368742465973	-0.18133220076560974	-1.2328840494155884	-0.7305662631988525	0.27110669016838074	0.5371359586715698	1.4660277366638184	-0.43234553933143616	-3.5107243061065674	-2.74160099029541	-2.7046823501586914	-4.108941078186035	-5.5296783447265625	-5.849545955657959	-7.511402130126953	-3.032698392868042
ENSG00000182134.15	-0.47312819957733154	0.11265698075294495	-0.9951938986778259	-0.3899049460887909	0.08854027092456818	-0.6143614649772644	2.6977319717407227	-0.12217894196510315	-3.1985464096069336	-2.708707094192505	-2.910463333129883	-4.024954795837402	-4.733462810516357	-5.539652347564697	-6.820051193237305	-3.232842206954956
ENSG00000203288.3	-0.4007341265678406	-0.3824608027935028	-1.0106488466262817	0.0621209591627121	-0.265097975730896	-0.3296833336353302	1.6245795488357544	0.03364250063896179	-3.361875534057617	-2.815068006515503	-2.9650158882141113	-4.443672180175781	-5.459952354431152	-5.793758869171143	-7.546135902404785	-3.6047465801239014
ENSG00000269489.1	-0.7216289043426514	-0.10002967715263367	-0.3698484003543854	-0.8126318454742432	0.17639942467212677	-0.03674333542585373	1.002892017364502	-0.4943256080150604	-4.396557807922363	-2.9217159748077393	-3.1342430114746094	-5.040818214416504	-5.660719871520996	-6.333118915557861	-7.644996166229248	-3.825640916824341
ENSG00000234614.1	0.33795785903930664	0.5366030931472778	-1.0571943521499634	-1.1441813707351685	-1.3061530590057373	-0.2330009639263153	2.7318267822265625	0.3161669671535492	-3.8023464679718018	-2.623279333114624	-3.378946304321289	-3.4766697883605957	-5.2471160888671875	-6.104520797729492	-8.963292121887207	-3.939419746398926
ENSG00000159445.12	-0.03713707998394966	-0.07353481650352478	-0.596002459526062	-0.2335771769285202	-0.2610761523246765	0.0436650887131691	2.440385341644287	-0.33165720105171204	-3.7365987300872803	-2.919572591781616	-3.1223273277282715	-4.305453300476074	-5.423139572143555	-5.8862833976745605	-7.617274284362793	-3.096548557281494
ENSG00000197747.8	-0.5770952701568604	-0.24561390280723572	0.5765172839164734	-0.4552505910396576	-0.7163429260253906	-1.5662248134613037	3.7803282737731934	-1.0602740049362183	-4.398294448852539	-3.014676809310913	-4.044963836669922	-4.353724479675293	-6.190645217895508	-7.743988513946533	-8.498922348022461	-3.5124049186706543
ENSG00000163191.5	-1.4764513969421387	-1.411751389503479	2.295194387435913	-0.0715496838092804	-1.5578058958053589	-2.249870538711548	2.430536985397339	0.14274200797080994	-3.803175926208496	-3.7547566890716553	-4.72410774230957	-4.860864639282227	-6.722660064697266	-8.239192962646484	-10.469059944152832	-4.997137546539307
ENSG00000159450.12	-0.20005856454372406	0.021969463676214218	-0.07040566951036453	0.02382439374923706	0.36774659156799316	0.09220577031373978	0.29101911187171936	-0.2772428095340729	-3.721773147583008	-2.61771821975708	-2.799898624420166	-4.124636173248291	-4.933996200561523	-5.711062431335449	-7.616091728210449	-3.4638900756835938
ENSG00000237975.6	-0.20372171700000763	-0.3076445162296295	0.20858526229858398	-0.7330954074859619	-0.024682223796844482	0.4263264238834381	1.1518733501434326	-0.7974908351898193	-3.5970141887664795	-3.025200366973877	-2.700471878051758	-4.601052761077881	-4.9377241134643555	-5.883164882659912	-8.68766975402832	-3.0931224822998047
ENSG00000236427.1	-1.046658992767334	0.048027005046606064	-0.0592430904507637	-0.8389062881469727	-0.39563125371932983	1.4574512243270874	1.4603785276412964	-0.855949878692627	-4.0035481452941895	-3.3992562294006348	-3.2037248611450195	-5.069801330566406	-5.360742568969727	-6.6381516456604	-8.740474700927734	-4.02661657333374
ENSG00000203786.6	-0.8662844896316528	-0.4149247109889984	-0.09857628494501114	0.26815178990364075	0.3971831798553467	0.12833598256111145	0.2113608419895172	0.02601417899131775	-3.1685688495635986	-2.0501797199249268	-2.3817086219787598	-3.1630642414093018	-4.3369855880737305	-4.337073802947998	-6.869382858276367	-2.8968124389648438
ENSG00000163220.10	-1.183082938194275	-6.259134292602539	5.5877556800842285	0.49551448225975037	-2.004291296005249	1.5400959253311157	3.6989798545837402	2.9945180416107178	-6.970623970031738	-3.3072423934936523	-6.443811893463135	-4.735609531402588	-8.312859535217285	-10.326892852783203	-13.016928672790527	-6.11002779006958
ENSG00000163221.8	-0.9323776960372925	-3.103196859359741	1.9992421865463257	0.011833101511001587	-0.9963039755821228	1.0977365970611572	0.5587210655212402	0.4362204968929291	-3.9960262775421143	-2.3622806072235107	-3.895617961883545	-4.731097221374512	-5.922992706298828	-7.10164213180542	-10.08450984954834	-4.196921348571777
ENSG00000143546.9	-0.7999329566955566	-5.101870536804199	4.346506595611572	-0.04790915548801422	-1.8542231321334839	1.8158528804779053	1.900375485420227	2.230031728744507	-5.566007137298584	-2.8433351516723633	-5.583937168121338	-4.229113578796387	-7.09442138671875	-8.653675079345703	-11.505999565124512	-5.135107040405273
ENSG00000197956.9	0.004993569105863571	-2.79364275932312	1.6992896795272827	-0.07444456219673157	-2.239328622817993	-1.4212666749954224	6.208718776702881	0.41088637709617615	-4.050107955932617	-3.261763572692871	-3.623661518096924	-4.336544990539551	-7.44921875	-7.492692470550537	-9.375020027160645	-3.9422104358673096
ENSG00000196154.11	0.0031242482364177704	0.31178686022758484	0.27477335929870605	-0.22346539795398712	-0.8445821404457092	-0.32860198616981506	0.8226146101951599	-0.17062023282051086	-2.8693079948425293	-2.470818281173706	-3.2357096672058105	-3.3343710899353027	-4.106943607330322	-5.324159145355225	-6.396032810211182	-3.53082537651062
ENSG00000188015.9	0.251658171415329	-0.751060962677002	0.12883087992668152	-0.1472303867340088	-0.5770381689071655	0.10667749494314194	-0.03440389782190323	0.3492865264415741	-2.6350173950195312	-2.1501224040985107	-2.994478702545166	-3.255791664123535	-4.410402297973633	-5.108238220214844	-7.215446949005127	-3.289116859436035
ENSG00000196754.10	0.1894201785326004	0.03921971842646599	-0.13091355562210083	-0.3340951204299927	-0.6245640516281128	0.12491167336702347	0.2022198736667633	-0.19444572925567627	-3.112701654434204	-2.558314800262451	-3.13950252532959	-3.8398022651672363	-4.688390731811523	-5.424130916595459	-7.000514507293701	-3.4548468589782715
ENSG00000188643.10	1.565859317779541	-0.6291531324386597	1.2071919441223145	0.12001457810401917	-1.7613369226455688	-0.7362490296363831	4.196977138519287	-0.4378780424594879	-3.7222375869750977	-3.9405808448791504	-3.6082205772399902	-5.065121173858643	-6.473974227905273	-7.092926979064941	-8.821948051452637	-3.584979295730591
ENSG00000189334.8	0.30189889669418335	0.021245624870061874	0.055713407695293427	-0.1127106323838234	-0.02039813995361328	-0.11076222360134125	0.3996348977088928	-0.2548806667327881	-3.5037596225738525	-2.7715299129486084	-2.928370475769043	-4.352841377258301	-5.517106056213379	-5.885734558105469	-7.969931125640869	-3.37979793548584
ENSG00000189171.14	1.8217475414276123	-0.6591676473617554	-0.5443951487541199	-1.6516098976135254	-0.7986844778060913	-0.5291982293128967	4.6706929206848145	-0.844030499458313	-3.4748871326446533	-2.9889400005340576	-2.5158238410949707	-4.02006196975708	-5.762849807739258	-6.174739837646484	-8.354938507080078	-3.962596893310547
ENSG00000160678.11	1.3203626871109009	-0.43588051199913025	-0.44831186532974243	0.7859561443328857	-2.120861768722534	-0.8927332758903503	5.291915416717529	-0.8293355703353882	-1.9452693462371826	-2.284517526626587	-2.6854724884033203	-3.3649349212646484	-4.551929473876953	-4.419496536254883	-6.09844446182251	-2.8681013584136963
ENSG00000272030.1	0.13981318473815918	0.11591315269470215	-0.24842697381973267	-0.08204322308301926	-0.46493732929229736	-0.2784014046192169	0.03629665821790695	-0.8691952228546143	-4.061796188354492	-2.8665316104888916	-3.261655807495117	-4.632687568664551	-5.969654083251953	-6.41873836517334	-8.88539981842041	-3.6133744716644287
ENSG00000160679.12	-1.141367793083191	-0.06590494513511658	-0.5098162293434143	0.034593790769577026	-1.4076672792434692	-1.029768466949463	3.865518569946289	-0.013446003198623657	-3.4330499172210693	-3.0692036151885986	-3.302168369293213	-4.521133899688721	-5.541356086730957	-6.598551273345947	-7.551588535308838	-3.6176576614379883
ENSG00000143553.10	0.2863152027130127	-0.696067214012146	-0.27648764848709106	-0.1146293580532074	-1.2546981573104858	-1.3605989217758179	3.7737350463867188	-0.859049916267395	-3.346867322921753	-3.196831703186035	-3.356574535369873	-4.1928935050964355	-5.417764663696289	-6.133964538574219	-7.2996697425842285	-3.5872511863708496
ENSG00000143621.16	-0.32621800899505615	0.07217755913734436	0.10755055397748947	-0.3644772469997406	-0.8292169570922852	-2.133829355239868	5.27495813369751	0.13903245329856873	-3.8313114643096924	-3.5751140117645264	-3.6150054931640625	-4.531642913818359	-6.133686065673828	-6.8900041580200195	-8.356937408447266	-3.772958993911743
ENSG00000169418.9	-0.07140420377254486	0.3374437689781189	0.5595523118972778	0.2497943639755249	-0.1251000463962555	-0.0453614816069603	0.31634408235549927	0.08810442686080933	-3.591907024383545	-2.8968050479888916	-3.4618401527404785	-4.3722639083862305	-5.1234540939331055	-6.0887370109558105	-7.870299816131592	-3.7323906421661377
ENSG00000143624.13	-0.8807469606399536	-0.05171618238091469	-0.5391427874565125	0.3567980229854584	-1.2657099962234497	0.03825358301401138	4.05420446395874	-0.7530442476272583	-4.259835720062256	-3.3241350650787354	-3.502878189086914	-4.813002109527588	-6.006518363952637	-6.699429035186768	-8.455584526062012	-3.9143190383911133
ENSG00000143554.13	-0.0315396822988987	-0.4768127501010895	0.27908071875572205	0.14299413561820984	-0.9664316773414612	-0.1668270230293274	0.6286980509757996	-0.3889389932155609	-3.7713449001312256	-3.1826839447021484	-3.5102405548095703	-4.279884338378906	-5.646535873413086	-6.194346904754639	-7.8517608642578125	-3.580538272857666
ENSG00000143614.9	-0.8803248405456543	0.4485866129398346	-0.7024686932563782	0.27046510577201843	-0.7135453820228577	-0.21520599722862244	4.500051021575928	0.1956978738307953	-3.6718883514404297	-2.960411548614502	-3.3150601387023926	-4.4745283126831055	-5.58587646484375	-5.957211494445801	-7.354857444763184	-3.52380108833313
ENSG00000223599.1	-0.75508713722229	0.5044780969619751	-1.7301193475723267	-0.015255659818649292	-1.15639328956604	1.239824652671814	1.8336724042892456	-0.2598314583301544	-4.1641669273376465	-2.2060980796813965	-2.874845027923584	-4.014954090118408	-5.679891586303711	-6.628778457641602	-8.506126403808594	-3.812257766723633
ENSG00000198837.9	0.22016610205173492	-0.9013489484786987	-0.8037567734718323	0.8274198770523071	-0.9185031056404114	0.30372074246406555	4.332948684692383	-0.6105614900588989	-3.785067558288574	-2.8572134971618652	-3.150245189666748	-4.413248538970947	-5.5708160400390625	-6.160273551940918	-7.730712890625	-3.374133348464966
ENSG00000160741.16	-0.5151569843292236	-0.17126020789146423	-0.6577779650688171	0.7404700517654419	-1.4659279584884644	-0.2702431380748749	2.4097518920898438	0.2331378161907196	-3.384016990661621	-2.3336055278778076	-2.983348846435547	-3.7096872329711914	-4.88247013092041	-5.537018299102783	-7.2949299812316895	-3.2220423221588135
ENSG00000143570.17	-0.22609494626522064	-0.5062283277511597	1.5316588878631592	0.178029865026474	-1.692677617073059	-1.410971999168396	3.1744539737701416	0.27485403418540955	-3.9477617740631104	-3.5901405811309814	-3.8571743965148926	-4.349155426025391	-5.920747756958008	-6.736538887023926	-7.655179977416992	-3.8966381549835205
ENSG00000282386.1	0.07657437026500702	-0.2577281892299652	-0.3484509289264679	-0.3785759508609772	-0.04236726462841034	-0.08452915400266647	0.540237545967102	0.1948639452457428	-3.7211644649505615	-2.755413293838501	-2.8289527893066406	-3.881185531616211	-5.2191619873046875	-5.612366676330566	-7.618371963500977	-3.237987518310547
ENSG00000273026.1	-0.031289298087358475	-0.15379860997200012	-0.17018485069274902	-0.4089275896549225	0.4117404818534851	-0.2786698043346405	0.6348949074745178	0.5147418975830078	-3.9387574195861816	-3.0058131217956543	-3.4493865966796875	-4.315138339996338	-5.868279457092285	-6.417568206787109	-8.720742225646973	-4.207087516784668
ENSG00000143578.15	-0.6913037896156311	-0.3118493854999542	-0.28378984332084656	-0.13983814418315887	-1.1522421836853027	-0.20416978001594543	0.6399058699607849	-0.5716110467910767	-3.5064873695373535	-2.7363409996032715	-3.5784411430358887	-4.660181045532227	-5.377663612365723	-6.338401794433594	-8.544020652770996	-4.272261619567871
ENSG00000143543.14	0.5349637269973755	-1.4889878034591675	-0.11533338576555252	0.12284502387046814	-0.4089508652687073	-1.9489718675613403	5.880894660949707	-1.0347861051559448	-3.7101752758026123	-3.5279672145843506	-3.4074010848999023	-4.585358142852783	-5.706758499145508	-6.50582218170166	-8.260531425476074	-3.3864738941192627
ENSG00000272654.1	-0.004439461976289749	-0.3112933337688446	-0.5612567663192749	-0.5283461809158325	-0.04506593942642212	-0.1838235855102539	0.9741953611373901	-0.28134045004844666	-4.369528770446777	-3.2580034732818604	-3.8520283699035645	-4.78925895690918	-6.262310028076172	-7.270458698272705	-9.206354141235352	-4.327830791473389
ENSG00000143545.8	0.06005335971713066	-1.0926713943481445	1.8947703838348389	-0.33278632164001465	-2.0354526042938232	-0.16974416375160217	2.3263635635375977	-1.1969741582870483	-3.2161130905151367	-2.8133723735809326	-3.490647315979004	-4.539322376251221	-5.598292350769043	-6.323890686035156	-8.1599760055542	-4.221266269683838
ENSG00000177954.11	1.1980992555618286	-2.3368747234344482	-0.688517153263092	-0.20437362790107727	-1.2665903568267822	-2.675844430923462	10.451664924621582	0.02204856276512146	-4.164344310760498	-3.7931668758392334	-3.70096492767334	-4.933915138244629	-6.509559631347656	-7.499749183654785	-9.697991371154785	-3.3982415199279785
ENSG00000231416.1	-1.6427797079086304	-0.2826962172985077	1.0221272706985474	0.7748130559921265	-0.9329693913459778	0.9569334387779236	1.3204814195632935	-0.8169447183609009	-3.674320936203003	-2.471067428588867	-3.0774331092834473	-3.9264988899230957	-4.566686153411865	-4.829741954803467	-6.997221946716309	-3.861591100692749
ENSG00000143549.19	0.21470393240451813	-0.5380228757858276	-0.2216925024986267	-0.18282917141914368	0.15561001002788544	-1.7608429193496704	5.07805871963501	-0.06479397416114807	-3.822636842727661	-3.202773094177246	-3.114107131958008	-4.244034767150879	-5.6518659591674805	-6.578741073608398	-7.8244428634643555	-3.4256253242492676
ENSG00000264384.2	-0.41390711069107056	-0.1991574466228485	-1.27094304561615	-0.1914110630750656	-1.0382695198059082	0.8268408179283142	1.9167211055755615	-0.13504579663276672	-4.265538692474365	-2.5478105545043945	-3.3862295150756836	-4.740614414215088	-6.430123329162598	-6.525196552276611	-8.762680053710938	-3.9762425422668457
ENSG00000163263.6	-0.2907690107822418	-0.3220990300178528	0.32642170786857605	-0.596290111541748	-0.7460430264472961	0.22650375962257385	0.3231832981109619	-1.4561430215835571	-3.7719850540161133	-2.850877285003662	-3.34279203414917	-4.4855475425720215	-5.613724708557129	-6.858593463897705	-8.467803955078125	-4.02138090133667
ENSG00000143612.18	0.031407248228788376	-1.2668513059616089	-0.4398210644721985	-0.48531219363212585	-0.6615485548973083	-2.1730294227600098	6.972266674041748	-0.33118048310279846	-3.311607837677002	-3.057445526123047	-3.1156859397888184	-3.865530014038086	-5.207186698913574	-5.873456001281738	-7.3508381843566895	-3.008322238922119
ENSG00000143569.18	-0.533501386642456	0.11940827965736389	-0.2346164584159851	0.30403104424476624	-0.7922273278236389	-0.23160716891288757	4.5178303718566895	-0.0032497942447662354	-3.7862436771392822	-3.0509965419769287	-3.378394603729248	-4.41909646987915	-5.581417083740234	-6.236021041870117	-7.565403461456299	-3.5148959159851074
ENSG00000143575.14	-0.11057887971401215	-1.060177206993103	0.13479512929916382	-0.22985246777534485	0.07651214301586151	-2.3653392791748047	5.447972774505615	-0.48096171021461487	-3.6694772243499756	-3.539872646331787	-3.4556145668029785	-4.485955238342285	-5.63184928894043	-6.455409049987793	-8.026185989379883	-3.337143659591675
ENSG00000143515.16	0.014019142836332321	0.4548582136631012	0.15737205743789673	0.27210214734077454	-0.6251538395881653	0.5794904828071594	3.4253787994384766	-0.5724927186965942	-4.205779075622559	-3.2708170413970947	-3.504692554473877	-4.985314846038818	-6.0625200271606445	-7.0294189453125	-8.672271728515625	-3.916090965270996
ENSG00000238365.3	0.959270715713501	-0.3286660611629486	-0.8441401124000549	-0.8439028263092041	-1.6209698915481567	3.414684534072876	4.1566667556762695	-0.22565093636512756	-4.096135139465332	-1.384202003479004	-2.500387191772461	-2.520242929458618	-6.069323539733887	-6.019772529602051	-9.565940856933594	-2.810839891433716
ENSG00000228013.1	0.36372190713882446	-0.1795351207256317	0.3105649948120117	-0.22062446177005768	-0.37832266092300415	0.1766473650932312	0.1864006519317627	0.19181236624717712	-2.2356925010681152	-1.7843011617660522	-2.5002317428588867	-2.3012924194335938	-3.7312397956848145	-3.7078170776367188	-5.512265682220459	-2.479123115539551
ENSG00000160712.12	-0.3242623805999756	-1.0617212057113647	1.3916586637496948	0.04637052118778229	-1.2148818969726562	-0.5678362250328064	1.4694743156433105	-0.010533124208450317	-3.861917734146118	-3.8929882049560547	-4.2538862228393555	-4.835283279418945	-6.35435676574707	-7.183720588684082	-8.88289737701416	-4.537431716918945
ENSG00000169291.9	0.9050709009170532	0.00021805986762046814	1.4107683897018433	0.07042945921421051	-0.4876320958137512	0.2849167287349701	1.5405648946762085	-0.22514310479164124	-4.236682891845703	-3.6572649478912354	-3.961355686187744	-4.928282260894775	-6.107395172119141	-7.232738494873047	-8.786458015441895	-4.374931812286377
ENSG00000163239.12	0.2004278600215912	-0.2057197391986847	0.13964304327964783	0.18107619881629944	-0.37633031606674194	0.14442697167396545	0.3219061493873596	-0.5766502618789673	-3.494734287261963	-2.705251932144165	-3.185028553009033	-4.145027160644531	-4.990662574768066	-5.629004001617432	-7.428395748138428	-3.599055290222168
ENSG00000160714.9	-0.48059773445129395	0.05842414125800133	0.09426289051771164	0.06025686860084534	0.1693391650915146	-1.53769850730896	4.2527689933776855	-0.32515469193458557	-4.006267070770264	-3.42238187789917	-3.5311174392700195	-4.465012073516846	-5.593576431274414	-6.701452732086182	-7.90151309967041	-3.662996768951416
ENSG00000160716.5	0.21711553633213043	0.8633109331130981	-0.25482457876205444	0.028118103742599487	1.4259920120239258	-0.1755257546901703	5.087231159210205	-0.4231967031955719	-3.4169657230377197	-3.3710289001464844	-2.9759464263916016	-4.459059238433838	-5.373340606689453	-6.201984405517578	-7.6298065185546875	-3.570420265197754
ENSG00000233875.1	-0.39981889724731445	-0.16060754656791687	0.2448762059211731	0.7382547855377197	-0.906696617603302	0.3041978180408478	0.6646484136581421	-0.2556813657283783	-3.8472704887390137	-3.041930675506592	-3.4565091133117676	-5.048227310180664	-6.3914899826049805	-7.19356107711792	-10.390392303466797	-4.672205448150635
ENSG00000160710.15	-0.44649016857147217	0.1657487452030182	0.5179781317710876	0.28502699732780457	-0.6618785262107849	-1.167746901512146	6.878300189971924	0.20540866255760193	-3.640690326690674	-3.499678134918213	-3.653186321258545	-4.402899265289307	-5.776505470275879	-6.258735179901123	-7.584354400634766	-3.7044026851654053
ENSG00000143603.18	-0.10671494901180267	0.06671825051307678	1.6694514751434326	-0.37235379219055176	-0.8519952893257141	0.6024975180625916	4.908201217651367	-0.6179865598678589	-2.8775651454925537	-2.7971372604370117	-3.3000783920288086	-3.823371648788452	-4.555236339569092	-5.3018341064453125	-6.341513633728027	-3.3605878353118896
ENSG00000163344.5	0.5643171072006226	-1.0545567274093628	0.6795573830604553	0.07261964678764343	-1.0602658987045288	-1.2217687368392944	5.3359599113464355	-0.4297274649143219	-3.535875082015991	-3.5804641246795654	-3.6361074447631836	-4.710711479187012	-6.007128715515137	-6.192941665649414	-7.926694869995117	-3.520453929901123
ENSG00000270361.1	-0.9591171741485596	-0.3213442265987396	0.3886148929595947	0.1946670114994049	-0.2629042863845825	-0.21727979183197021	0.07615523785352707	-1.103676438331604	-4.30189847946167	-2.824648857116699	-3.3343238830566406	-5.028619289398193	-5.9245100021362305	-6.0560994148254395	-9.03859806060791	-3.9618380069732666
ENSG00000163346.16	0.6959925889968872	-0.0594695545732975	2.554065704345703	0.2260972559452057	-2.148784875869751	-0.49715861678123474	6.834954738616943	-0.824276328086853	-3.710346221923828	-3.8049449920654297	-4.119114875793457	-4.455662727355957	-5.992877960205078	-6.900641441345215	-7.870859622955322	-4.456478595733643
ENSG00000268154.2	0.2713991701602936	-0.08183321356773376	0.4938856363296509	0.37879475951194763	-1.1041017770767212	0.35727453231811523	0.2012968361377716	-0.5433565378189087	-3.3785312175750732	-2.4829325675964355	-2.71630859375	-4.015378952026367	-4.631164073944092	-5.007837295532227	-7.781533718109131	-2.952894926071167
ENSG00000163348.3	-0.8144378662109375	-0.34695014357566833	0.27647286653518677	0.6474311351776123	-0.9377276301383972	-1.0857634544372559	3.635263442993164	-0.5170310735702515	-3.8325002193450928	-3.405744791030884	-3.615614414215088	-4.547255992889404	-5.509461402893066	-6.418511390686035	-7.63011360168457	-3.614288568496704
ENSG00000271380.1	0.227614626288414	0.17772623896598816	-0.5082306265830994	0.08349981904029846	-0.19144733250141144	-0.43557631969451904	0.8323408961296082	-0.6916558742523193	-3.355621099472046	-3.082871437072754	-3.1884536743164062	-4.308454990386963	-5.252118110656738	-6.0977325439453125	-8.198271751403809	-3.5736396312713623
ENSG00000160691.18	-0.7084971070289612	-1.601274847984314	2.3461127281188965	0.8819290399551392	-1.4935050010681152	-0.16192016005516052	2.540843963623047	0.09400972723960876	-4.103525161743164	-3.0786943435668945	-3.7380127906799316	-4.384243965148926	-5.816034317016602	-6.237053871154785	-8.139876365661621	-3.6058030128479004
ENSG00000173207.12	-0.11208324134349823	-0.2437485158443451	-0.23417437076568604	-0.6027742624282837	-0.25864177942276	-1.4439377784729004	1.3462347984313965	-0.9317305088043213	-3.420469045639038	-2.9678618907928467	-3.0801162719726562	-4.029973983764648	-5.109919548034668	-5.9630656242370605	-7.636567115783691	-3.563636064529419
ENSG00000264349.1	-0.4475086033344269	-1.1886193752288818	-0.7876816987991333	0.06020432710647583	0.28419747948646545	0.36782222986221313	0.02899269014596939	-0.7329044342041016	-3.125966787338257	-1.8680931329727173	-2.1796860694885254	-3.3040289878845215	-3.999011278152466	-4.653975486755371	-6.272233009338379	-2.760648488998413
ENSG00000160688.18	-0.45650172233581543	-0.14583930373191833	-0.4128497838973999	0.2885592579841614	-0.11703382432460785	-1.140274167060852	2.593294143676758	-0.5774835348129272	-3.884458303451538	-3.0464389324188232	-3.38714599609375	-4.800723075866699	-5.512723922729492	-6.323670387268066	-8.189617156982422	-3.569425582885742
ENSG00000163352.5	-0.49991467595100403	-0.08858087658882141	0.18908709287643433	0.1404832899570465	-0.013025268912315369	0.2263505458831787	0.11203255504369736	-0.33165839314460754	-3.618762254714966	-2.3474671840667725	-2.7981534004211426	-3.6168575286865234	-4.786504745483398	-5.175843715667725	-7.288949489593506	-3.302715539932251
ENSG00000160685.13	-0.12925855815410614	-0.2315255105495453	0.016891293227672577	0.5928406715393066	-2.2048513889312744	-0.8236798048019409	2.0524027347564697	-0.037687450647354126	-3.8507354259490967	-3.1747937202453613	-3.3977789878845215	-4.200159072875977	-5.681958198547363	-6.508365631103516	-7.887275695800781	-3.4551990032196045
ENSG00000232093.1	-0.03148900344967842	0.12838605046272278	-0.23057454824447632	-0.019637472927570343	0.21003662049770355	-0.31478556990623474	0.29694831371307373	-0.42231273651123047	-3.863938808441162	-3.088945150375366	-3.1484127044677734	-4.3508992195129395	-5.3697052001953125	-6.155474662780762	-8.141220092773438	-3.5634472370147705
ENSG00000143537.13	-0.030995596200227737	0.06161370500922203	-0.2714453339576721	0.7404812574386597	-1.791520357131958	-0.620609700679779	3.1334197521209717	1.0420196056365967	-4.149411678314209	-3.5619070529937744	-4.03645133972168	-4.893681526184082	-6.192590713500977	-7.169456481933594	-8.670165061950684	-4.066503047943115
ENSG00000243364.7	-0.3031204044818878	-0.8067262768745422	0.4397140145301819	0.08583627641201019	-0.6325653195381165	-0.008649639785289764	0.46124011278152466	-0.6743897199630737	-3.5300116539001465	-2.7999534606933594	-3.2139511108398438	-3.999485492706299	-5.020155906677246	-5.44077205657959	-7.136329174041748	-3.0146377086639404
ENSG00000143590.13	-0.19040153920650482	0.6956602334976196	0.09337400645017624	0.006080329418182373	1.5690141916275024	-0.7139868140220642	2.8145313262939453	0.3132856786251068	-3.0183560848236084	-2.589949131011963	-2.700611114501953	-3.7567548751831055	-4.341474533081055	-5.351991176605225	-6.014992713928223	-3.1597230434417725
ENSG00000169242.11	-0.7650636434555054	-1.247477650642395	0.034899286925792694	0.06205281615257263	-2.4462873935699463	-1.0291846990585327	2.8188819885253906	1.557835578918457	-3.71561861038208	-3.119354009628296	-3.828977584838867	-3.7472920417785645	-5.994915962219238	-6.199922561645508	-8.18144702911377	-4.004856586456299
ENSG00000169241.17	-0.10749094188213348	-0.4719022214412689	0.17374169826507568	0.33041051030158997	-0.5735129714012146	-0.6565683484077454	1.2047333717346191	-0.15171852707862854	-4.082462787628174	-3.180504560470581	-3.4046244621276855	-4.732985973358154	-5.933399200439453	-6.688215732574463	-8.326689720153809	-3.760019063949585
ENSG00000179085.7	0.7841411828994751	-1.0203965902328491	-0.09207386523485184	0.35960790514945984	-0.24218954145908356	-1.8759554624557495	4.20966100692749	-0.36819830536842346	-3.7639076709747314	-3.2079885005950928	-3.545903205871582	-4.460127353668213	-5.372608184814453	-6.507667064666748	-8.305410385131836	-3.4302303791046143
ENSG00000163463.11	-0.367989718914032	-0.08107694983482361	-0.6119555830955505	-0.020107194781303406	-0.34330636262893677	0.18085509538650513	0.44218096137046814	-0.21878281235694885	-3.818531036376953	-2.8234965801239014	-3.1653928756713867	-4.354868412017822	-5.419797897338867	-5.942052841186523	-8.030107498168945	-3.6093592643737793
ENSG00000163462.17	0.009748470038175583	0.5496712923049927	-1.3972758054733276	0.6013321876525879	0.47543948888778687	0.41326239705085754	2.9020776748657227	-0.24838796257972717	-3.6965763568878174	-3.001049041748047	-2.9269256591796875	-4.387651443481445	-5.287951469421387	-6.555043697357178	-8.196228981018066	-3.8931124210357666
ENSG00000185499.16	-0.031257737427949905	-0.2385566532611847	0.03563281148672104	0.06743136048316956	-0.35120540857315063	0.14358842372894287	0.2881649434566498	-0.0949021577835083	-3.6812641620635986	-2.9024226665496826	-3.1348328590393066	-4.152555465698242	-5.1889801025390625	-5.9919209480285645	-7.868966579437256	-3.5366106033325195
ENSG00000231064.6	0.2762855887413025	-0.32342085242271423	0.4500899314880371	-0.12069457769393921	-2.4400739669799805	0.3072815239429474	2.0886499881744385	-1.775612711906433	-3.999568462371826	-2.6787800788879395	-3.2871174812316895	-4.535599231719971	-5.984031677246094	-6.680376052856445	-8.87944507598877	-3.773660182952881
ENSG00000169231.13	-0.08813129365444183	-0.3964479863643646	-0.761532723903656	0.35755717754364014	-0.4731135964393616	0.7617698311805725	2.4920520782470703	-0.21002641320228577	-4.780243873596191	-3.131870746612549	-3.436084747314453	-4.9555487632751465	-6.537075042724609	-7.5919647216796875	-9.440591812133789	-4.106061935424805
ENSG00000173171.14	-0.16986028850078583	-0.28600212931632996	-0.5826413035392761	0.34722021222114563	-0.2718313932418823	-0.7045143842697144	1.1660664081573486	-0.4682249128818512	-3.7750051021575928	-3.171555757522583	-3.0166144371032715	-4.37322998046875	-5.562410354614258	-5.966508865356445	-7.378450870513916	-3.3364579677581787
ENSG00000236263.1	-0.2831169664859772	0.10469374060630798	-0.2849678099155426	0.059434980154037476	0.1399126648902893	0.21061617136001587	0.7950673699378967	-0.34577956795692444	-4.308703422546387	-3.450320243835449	-3.6478147506713867	-4.701213836669922	-6.416182518005371	-7.41593599319458	-9.481073379516602	-4.178317070007324
ENSG00000160766.14	-0.6560280323028564	-0.4944334924221039	-1.3111616373062134	0.40493735671043396	-0.46800416707992554	-0.1293228566646576	1.533819556236267	-0.4831717312335968	-4.250639915466309	-2.659616708755493	-3.2042107582092285	-4.776553153991699	-6.369195938110352	-7.228719711303711	-8.727423667907715	-3.8426082134246826
ENSG00000236675.1	0.004463132470846176	0.24115099012851715	-0.3996182978153229	-0.5143742561340332	0.2851904034614563	-0.3219930827617645	0.34174051880836487	-0.26552408933639526	-3.683681011199951	-3.1272377967834473	-3.4231925010681152	-4.535897254943848	-5.04415225982666	-7.242249965667725	-8.529121398925781	-3.86057186126709
ENSG00000177628.15	-0.4973093271255493	0.9783490896224976	0.016985706984996796	0.5044528245925903	-0.36242198944091797	-1.2342926263809204	3.1622400283813477	0.08038458228111267	-3.695862054824829	-3.4361519813537598	-3.5640101432800293	-4.492909908294678	-5.339024543762207	-6.38265323638916	-7.931195259094238	-3.849461793899536
ENSG00000160767.20	0.07351119816303253	-0.5391353368759155	-0.3013654351234436	1.3431233167648315	-0.40202075242996216	0.4363068640232086	2.669762134552002	-0.49479153752326965	-3.452115774154663	-2.6684811115264893	-3.0773682594299316	-4.198616027832031	-4.970563888549805	-5.79395055770874	-7.300996780395508	-3.1701059341430664
ENSG00000116521.10	-0.9883602857589722	0.5006486177444458	0.0021679922938346863	0.9306768178939819	-1.040051817893982	-1.5523838996887207	3.152735948562622	0.08010849356651306	-3.8668315410614014	-3.215209484100342	-3.5321855545043945	-4.266853332519531	-5.246639251708984	-6.310307025909424	-7.429877758026123	-3.744830846786499
ENSG00000176444.18	-0.8832778930664062	-0.3122268617153168	-0.6630310416221619	0.21676623821258545	-1.598945140838623	-0.053196392953395844	2.8489763736724854	-0.31141868233680725	-4.165929794311523	-2.9806361198425293	-3.4882473945617676	-4.823583602905273	-5.944062232971191	-6.611262321472168	-8.623101234436035	-3.6192078590393066
ENSG00000143630.9	-0.8373581767082214	-0.22416338324546814	0.07777266949415207	0.6951102018356323	0.2362138032913208	0.385990172624588	1.5680161714553833	0.16785123944282532	-3.7410905361175537	-2.7469685077667236	-3.0422115325927734	-4.224177360534668	-5.380342483520508	-6.0146379470825195	-8.268609046936035	-3.603041172027588
ENSG00000160752.14	-0.21424101293087006	0.12699595093727112	-0.4605024456977844	0.01054731011390686	-0.8036617636680603	-1.8400884866714478	3.792384147644043	0.34458503127098083	-3.696153402328491	-3.231046676635742	-3.4308533668518066	-4.384904384613037	-5.560751914978027	-6.289944171905518	-7.921686172485352	-3.5499770641326904
ENSG00000225855.6	0.015941660851240158	0.07993033528327942	-0.419188916683197	0.1090613454580307	-0.9710008502006531	-0.11438291519880295	0.3177901804447174	-0.7755494117736816	-3.449610948562622	-2.470723867416382	-3.0695080757141113	-4.300360679626465	-5.447566032409668	-5.859097003936768	-8.335851669311523	-3.636793375015259
ENSG00000160753.15	-0.6481826305389404	-0.01563987508416176	0.531554639339447	0.9250431060791016	0.5205038189888	-0.007736526429653168	3.662533760070801	-0.6500259637832642	-4.188878536224365	-3.489617347717285	-3.556769371032715	-4.890559673309326	-5.9777021408081055	-7.0252485275268555	-8.718844413757324	-4.108885765075684
ENSG00000116539.11	-0.23573504388332367	-0.22894224524497986	-0.00212986022233963	-0.363954097032547	-0.7217398285865784	-0.4356163442134857	6.434732913970947	-0.12831392884254456	-3.6956777572631836	-3.1629433631896973	-3.446937084197998	-4.387222766876221	-5.521360397338867	-6.311089038848877	-7.635381698608398	-3.393456220626831
ENSG00000207134.1	-0.8201640844345093	-0.1765502393245697	-1.21111261844635	-0.16169025003910065	-0.8275535702705383	1.0751785039901733	0.7499362826347351	-0.2310514748096466	-3.564955472946167	-2.1521925926208496	-2.785135269165039	-4.190389633178711	-4.88199520111084	-5.136303424835205	-7.083303928375244	-3.667048215866089
ENSG00000227773.1	-0.4783952236175537	-0.5388376712799072	-0.42408159375190735	-0.0783361941576004	-0.9173350930213928	0.9984015822410583	0.9933464527130127	-0.49598631262779236	-3.7524001598358154	-1.8516440391540527	-2.5539398193359375	-4.0374345779418945	-4.974303245544434	-5.341929912567139	-7.978707313537598	-3.1077005863189697
ENSG00000235919.4	-0.49964290857315063	-0.2801154553890228	-0.4855649471282959	0.005756646394729614	-0.5723503828048706	0.20187518000602722	1.6728616952896118	-0.18459919095039368	-4.66362190246582	-3.0725185871124268	-3.709890842437744	-5.338985919952393	-6.849427223205566	-7.008538246154785	-9.721423149108887	-4.3140482902526855
ENSG00000225082.2	0.030509483069181442	-0.5556513071060181	-0.13776397705078125	0.32788029313087463	-1.1551364660263062	1.4688223600387573	1.5851831436157227	-1.8535308837890625	-3.7251548767089844	-3.5327470302581787	-3.2603940963745117	-4.858155727386475	-5.977917671203613	-6.893854141235352	-9.909098625183105	-4.487205505371094
ENSG00000232519.2	-0.18057633936405182	-0.6489552855491638	-0.5221337676048279	-0.04393099248409271	0.17734608054161072	-0.1057279035449028	0.1255820393562317	-0.5069495439529419	-4.236022472381592	-3.0274178981781006	-2.7019901275634766	-4.258426189422607	-5.734489440917969	-6.284801483154297	-8.61013412475586	-3.6780927181243896
ENSG00000125459.14	-0.24772398173809052	0.006537344306707382	-0.9331125020980835	0.09644466638565063	-0.3706517815589905	-0.4279751479625702	1.5876692533493042	0.3269363343715668	-4.329598426818848	-3.4126784801483154	-3.4930596351623535	-4.693367958068848	-6.245573997497559	-6.761439323425293	-8.272122383117676	-3.847496747970581
ENSG00000163374.19	0.4825921058654785	-1.1131709814071655	-0.5574788451194763	-0.06827214360237122	-1.2160807847976685	-0.27346810698509216	4.841958045959473	-0.21404018998146057	-3.2232232093811035	-2.821115493774414	-2.720411777496338	-3.9318032264709473	-4.81748104095459	-5.194609642028809	-7.217068195343018	-3.1237635612487793
ENSG00000132676.15	-0.07728622853755951	-0.6634587049484253	-0.21335238218307495	-0.24538913369178772	-0.38709986209869385	-0.8204666972160339	3.890169620513916	0.3647705018520355	-4.120353698730469	-3.4736452102661133	-3.493311882019043	-4.780231952667236	-6.186368942260742	-6.844297885894775	-8.45729923248291	-3.7841956615448
ENSG00000203761.5	0.01905496045947075	-0.5131314992904663	-1.295462965965271	0.027524560689926147	-0.9392792582511902	0.30310961604118347	1.1550517082214355	0.18100330233573914	-4.01768684387207	-3.0676779747009277	-3.059640407562256	-4.440032958984375	-5.856595039367676	-6.6513519287109375	-8.602136611938477	-3.5007808208465576
ENSG00000116580.18	-0.02249358966946602	-0.2010546624660492	0.0647701546549797	-0.1641024649143219	-0.870940625667572	0.19701948761940002	3.647557258605957	-0.20976582169532776	-3.880856513977051	-3.3075108528137207	-3.592682361602783	-4.718404769897461	-5.746687889099121	-6.5812225341796875	-8.17028522491455	-3.7361843585968018
ENSG00000132718.8	0.1902548223733902	0.8575507402420044	0.3303369879722595	-0.06805720925331116	-1.3798813819885254	-1.9450818300247192	8.898381233215332	0.43537864089012146	-3.423571825027466	-3.7306509017944336	-3.6181516647338867	-4.288060665130615	-5.692816734313965	-6.222222328186035	-7.247377872467041	-3.696401357650757
ENSG00000283442.1	0.8396793603897095	-0.6342348456382751	-1.1290487051010132	0.13323736190795898	-1.085530161857605	0.9893994927406311	1.1878126859664917	-0.5960360765457153	-3.1631574630737305	-1.8237419128417969	-1.4675588607788086	-2.974295139312744	-4.146302223205566	-4.241397857666016	-6.2213873863220215	-3.3670408725738525
ENSG00000143622.10	0.10172487795352936	-0.5193341970443726	1.1305251121520996	-0.44759896397590637	-1.0665677785873413	-0.4374694526195526	3.2263565063476562	-0.374993234872818	-3.493877649307251	-3.1193017959594727	-3.328817844390869	-4.083263397216797	-5.511721611022949	-5.9131760597229	-7.244972229003906	-3.5468804836273193
ENSG00000132680.10	-0.946001410484314	-0.24916276335716248	-0.315574586391449	0.006860166788101196	-0.9462334513664246	0.016328968107700348	3.3643550872802734	-0.08129826188087463	-3.930583953857422	-3.142282485961914	-3.353072166442871	-4.511445999145508	-5.573224067687988	-6.577136993408203	-7.919890403747559	-3.771503448486328
ENSG00000207475.1	-0.7697848677635193	-0.40473076701164246	-2.5851056575775146	0.44258496165275574	-0.9403112530708313	-0.2591606676578522	1.5363857746124268	-1.1414563655853271	-2.7892367839813232	-3.2642111778259277	-2.4734156131744385	-4.925380706787109	-5.323183059692383	-6.1883721351623535	-9.145010948181152	-3.4410288333892822
ENSG00000116584.17	-0.5142554044723511	1.4731093645095825	-2.061643600463867	0.44056662917137146	-0.9113886952400208	-1.5185421705245972	5.068178653717041	-0.264336496591568	-3.508362054824829	-3.0084786415100098	-3.2305150032043457	-4.397722244262695	-5.26384162902832	-6.378691673278809	-7.390023708343506	-3.484736442565918
ENSG00000277817.1	-0.8659853935241699	-0.2888161838054657	-1.824887752532959	0.6927756071090698	-0.4988579750061035	-0.37743738293647766	0.20270183682441711	-0.8570709228515625	-4.6800079345703125	-1.92791748046875	-2.1673431396484375	-4.868008136749268	-6.143845558166504	-6.069031238555908	-7.933669567108154	-3.8600852489471436
ENSG00000273002.1	-0.49379271268844604	-0.18452876806259155	-0.9229661822319031	-0.2712949216365814	-0.6925882697105408	0.0975981131196022	0.2997288405895233	-0.11585959792137146	-3.5796220302581787	-2.5791242122650146	-3.278146743774414	-4.339961528778076	-5.364803314208984	-6.061999797821045	-7.726682186126709	-3.62895131111145
ENSG00000163479.13	-0.1219467967748642	-0.5959066152572632	-0.14897209405899048	-0.08048948645591736	0.09835730493068695	-1.19278883934021	3.5895638465881348	0.23625406622886658	-3.6449618339538574	-3.1925761699676514	-3.24684476852417	-4.3978447914123535	-5.431342124938965	-6.273128509521484	-7.526290416717529	-3.5461738109588623
ENSG00000160803.7	0.38258588314056396	-0.6258257627487183	-0.35818105936050415	0.24159571528434753	0.1719830483198166	-0.7499359250068665	5.855154514312744	-0.3128441870212555	-3.591374397277832	-3.125621795654297	-3.2425737380981445	-4.223433971405029	-5.409406661987305	-5.956673622131348	-7.313796043395996	-3.2636497020721436
ENSG00000116586.11	0.14357341825962067	-0.7268785238265991	-0.4412303566932678	-0.1127447783946991	0.06424711644649506	-1.9468234777450562	3.858074188232422	-0.7995671033859253	-3.393692970275879	-3.2234907150268555	-3.155245304107666	-4.196200847625732	-5.438457489013672	-6.172885894775391	-7.7214531898498535	-3.4202823638916016
ENSG00000254726.2	-0.45213672518730164	-0.1483817994594574	0.4309159517288208	0.3011614978313446	-0.3525572419166565	-0.08771713823080063	0.3288348913192749	-0.49842697381973267	-3.7347412109375	-2.7541704177856445	-3.3674426078796387	-4.2183966636657715	-5.198031425476074	-5.696361064910889	-7.475403785705566	-3.4516067504882812
ENSG00000160789.19	-0.3395421504974365	-0.17007288336753845	0.3973005414009094	0.3097376525402069	-2.81746768951416	-0.8376003503799438	2.308098077774048	0.7884918451309204	-3.2399682998657227	-2.9952263832092285	-3.764200210571289	-4.050848484039307	-5.828558921813965	-6.171172142028809	-7.364670276641846	-3.944972276687622
ENSG00000196189.12	1.25186026096344	0.3362845480442047	0.5041813254356384	0.2911909222602844	0.005951479077339172	0.7227347493171692	3.308699131011963	-0.8531221151351929	-3.818094491958618	-3.156776189804077	-3.040801525115967	-4.448036193847656	-5.272882461547852	-6.5297346115112305	-7.777004241943359	-3.8336894512176514
ENSG00000160785.13	0.09386743605136871	0.5893369913101196	0.027698807418346405	0.16976264119148254	-0.3081046938896179	-0.6485686898231506	3.5591092109680176	0.3973427712917328	-3.4145734310150146	-3.143869638442993	-3.2137908935546875	-4.286471843719482	-5.282360076904297	-6.115537643432617	-7.215107440948486	-3.543412446975708
ENSG00000160783.19	0.614050030708313	0.08058419823646545	-0.7678540945053101	-0.03636714816093445	-0.8523063063621521	-0.7295738458633423	1.9463891983032227	0.15258583426475525	-4.243791580200195	-3.1543493270874023	-3.436282157897949	-4.578281879425049	-6.09735107421875	-6.824062347412109	-8.602195739746094	-3.9020133018493652
ENSG00000242252.1	-0.3240075707435608	0.030411716550588608	-0.40873047709465027	0.05607256293296814	-0.3971107602119446	0.24403002858161926	0.19041430950164795	-0.5268877744674683	-3.727583646774292	-2.5443880558013916	-2.745389461517334	-3.880653142929077	-4.860732078552246	-5.269341945648193	-7.679332733154297	-3.1516900062561035
ENSG00000160781.15	1.9404810667037964	-0.5298136472702026	-2.4070541858673096	-0.3674190938472748	-4.283515930175781	-1.202553153038025	6.7796950340271	-0.5656818151473999	-2.6587748527526855	-2.4086172580718994	-3.3984556198120117	-3.7687108516693115	-5.1448774337768555	-5.331244468688965	-7.769962310791016	-2.791106700897217
ENSG00000198952.8	-0.40487587451934814	-0.42608293890953064	-0.3085758090019226	0.6574352979660034	-1.8167833089828491	-0.49766644835472107	5.14866304397583	-0.19107380509376526	-3.9124252796173096	-3.1867284774780273	-3.4357261657714844	-4.675135135650635	-5.753348350524902	-6.402942657470703	-7.777292251586914	-3.4404332637786865
ENSG00000163472.18	-1.3512839078903198	-0.5014021396636963	-0.1558203101158142	0.6124510765075684	-1.0093930959701538	-0.7265461683273315	0.9300389885902405	-1.2577059268951416	-3.6587588787078857	-3.0050301551818848	-3.512004852294922	-4.834395885467529	-5.577348709106445	-6.2448248863220215	-8.868016242980957	-4.0355000495910645
ENSG00000198715.11	-0.07025031745433807	0.09054198861122131	-0.2723287343978882	0.2976490259170532	-0.7870445847511292	-0.8132843971252441	1.87937331199646	-0.058084636926651	-3.659773111343384	-3.336573600769043	-3.4113965034484863	-4.6063690185546875	-5.4059600830078125	-6.652323246002197	-7.916756629943848	-3.8249077796936035
ENSG00000189030.9	-1.2659202814102173	-0.33385178446769714	0.2248058021068573	0.40255650877952576	-0.1696092039346695	0.3893299102783203	0.07629426568746567	-0.5784727334976196	-3.287234306335449	-2.076643466949463	-2.940378189086914	-3.665543794631958	-4.1497392654418945	-4.75463342666626	-7.647784233093262	-3.200038194656372
ENSG00000163468.14	-1.640128254890442	-0.42513880133628845	0.3885571360588074	0.026926904916763306	-0.6614365577697754	-2.3532869815826416	5.562314987182617	-0.860671877861023	-3.8578999042510986	-3.5899415016174316	-3.581984519958496	-4.64610481262207	-5.553958892822266	-6.4397993087768555	-8.005711555480957	-3.7183873653411865
ENSG00000125462.16	1.9485126733779907	0.1507989466190338	-0.2944437861442566	-0.5764174461364746	-1.3976675271987915	0.20048490166664124	5.944497585296631	-2.299987316131592	-3.611664295196533	-2.978524684906006	-2.6469264030456543	-4.462550163269043	-5.51887321472168	-6.000035762786865	-7.298776149749756	-3.180687427520752
ENSG00000207933.3	2.54436993598938	0.8975259065628052	-1.7433735132217407	0.10134747624397278	-2.0532801151275635	1.1463314294815063	3.6963014602661133	-3.3603885173797607	-4.228102207183838	-2.4423625469207764	-2.9553699493408203	-5.393120288848877	-6.095975875854492	-5.995690822601318	-7.30795955657959	-3.1086881160736084
ENSG00000236947.5	-0.3453468978404999	-0.028261695057153702	-0.5231360793113708	-0.07285775989294052	0.1104295551776886	-0.12406391650438309	0.45830443501472473	-0.37755367159843445	-3.4615137577056885	-2.242696523666382	-2.7368993759155273	-4.214982986450195	-4.921699523925781	-5.506241321563721	-7.724639415740967	-3.0858242511749268
ENSG00000116604.17	-0.8390883207321167	0.3548337519168854	-0.09955651313066483	0.9707714319229126	0.10948710143566132	-0.04711063951253891	5.278869152069092	-0.15041151642799377	-3.6655659675598145	-2.827517032623291	-3.120863914489746	-4.360101699829102	-5.367328643798828	-6.112575054168701	-7.313728332519531	-3.6047208309173584
ENSG00000206651.1	-0.8382484316825867	-0.2392805516719818	-1.2978483438491821	-1.0301181077957153	-1.6105931997299194	1.9406683444976807	3.279478073120117	-0.6317757368087769	-5.015734672546387	-3.735450267791748	-3.847639560699463	-6.124057292938232	-7.391349792480469	-7.701053619384766	-10.682068824768066	-3.698289155960083
ENSG00000163382.11	0.5291333198547363	-0.14371523261070251	-0.3279290795326233	0.2543269693851471	-0.6494947075843811	-1.7581106424331665	5.010420799255371	-0.4032038748264313	-3.8902461528778076	-3.7754106521606445	-3.648519515991211	-5.080594062805176	-6.1656341552734375	-6.650882720947266	-8.602331161499023	-3.9095704555511475
ENSG00000160818.16	-0.22163806855678558	-0.158223956823349	-0.4111858010292053	0.015120834112167358	0.7096729278564453	-1.2766709327697754	2.9303760528564453	-0.3107081949710846	-3.2490885257720947	-2.6404383182525635	-2.693704128265381	-3.8911993503570557	-4.923709869384766	-6.311822891235352	-7.138883113861084	-3.1539483070373535
ENSG00000280316.1	0.5653374791145325	-0.1039184033870697	-0.5607907772064209	-0.20231863856315613	-0.7660552263259888	0.3779802620410919	2.8337719440460205	0.4217122495174408	-4.099826812744141	-3.2189531326293945	-3.711850166320801	-4.666709899902344	-6.147764205932617	-6.489666938781738	-8.925864219665527	-4.099182605743408
ENSG00000272971.1	-0.24912963807582855	-0.37531161308288574	-0.37973910570144653	-0.29012736678123474	0.14838331937789917	-0.08160847425460815	0.14440959692001343	0.01309378445148468	-3.4646365642547607	-2.5327446460723877	-2.773092269897461	-3.8985650539398193	-4.70423698425293	-5.452580451965332	-7.392287254333496	-3.625863552093506
ENSG00000132702.12	-1.6231193542480469	-0.9161752462387085	-2.2369189262390137	0.921396017074585	-3.342595100402832	-2.3165667057037354	3.959760904312134	1.8346554040908813	-2.7580606937408447	-3.4588804244995117	-3.933742046356201	-4.379097938537598	-5.728379249572754	-6.61482572555542	-7.469817638397217	-3.6686668395996094
ENSG00000272068.1	0.05919438228011131	-0.05614529922604561	0.017424345016479492	-0.2254636585712433	-0.41231513023376465	0.2085590958595276	0.22824466228485107	-0.46621936559677124	-3.6231689453125	-2.7011878490448	-3.18245792388916	-4.225719451904297	-5.195672035217285	-5.667178153991699	-7.7934184074401855	-3.691028356552124
ENSG00000132692.18	0.9313682317733765	1.0867048501968384	0.7006928324699402	0.4115297496318817	-2.2787511348724365	-0.9011173844337463	6.093267440795898	-1.398290991783142	-3.82723331451416	-3.5760512351989746	-3.9747366905212402	-4.508907794952393	-6.151250839233398	-6.059452056884766	-7.760128498077393	-4.1113176345825195
ENSG00000272405.1	-0.0712946206331253	0.12594345211982727	0.2479724884033203	0.2110128104686737	-0.2251674085855484	0.023285694420337677	0.04616913944482803	-0.3184615969657898	-3.7023565769195557	-3.0388331413269043	-3.3962693214416504	-4.618124485015869	-5.735905647277832	-6.206793785095215	-8.71192741394043	-4.016449928283691
ENSG00000132688.10	0.47487473487854004	0.4873465597629547	1.4389597177505493	-0.14149442315101624	-2.0990796089172363	-0.9051814079284668	3.376289129257202	-0.515804648399353	-4.455202579498291	-3.9888851642608643	-4.756552696228027	-5.65765905380249	-6.755710601806641	-8.347700119018555	-10.206177711486816	-4.539196491241455
ENSG00000143320.8	0.2164563089609146	0.17495980858802795	-1.156416416168213	-0.41392672061920166	1.541408896446228	-0.1828906238079071	3.0971181392669678	0.5426366329193115	-3.3364369869232178	-3.407721996307373	-2.9405627250671387	-4.8747687339782715	-5.356229782104492	-5.940070152282715	-7.717055320739746	-3.6089847087860107
ENSG00000223356.1	0.5652238130569458	0.5749096870422363	-0.8812511563301086	0.9666727781295776	-0.8379095792770386	2.0743658542633057	2.1595373153686523	-0.26310697197914124	-3.7910115718841553	-2.303206205368042	-2.860091209411621	-4.124889373779297	-5.018927574157715	-5.985652923583984	-8.17117691040039	-3.9794552326202393
ENSG00000143319.16	-0.4154849648475647	0.16600170731544495	-0.00023932009935379028	0.10180339217185974	-0.5569737553596497	0.24581578373908997	2.562227249145508	-0.512710690498352	-3.6714961528778076	-3.0472874641418457	-3.31350040435791	-4.557642936706543	-5.48347282409668	-6.3655619621276855	-7.936697006225586	-3.930182456970215
ENSG00000143303.11	-0.6444211006164551	-0.12033781409263611	-0.40757614374160767	0.13625174760818481	-1.5093435049057007	-0.5139865875244141	2.2232725620269775	-0.32176437973976135	-3.897942304611206	-3.036189079284668	-3.444915294647217	-4.377936840057373	-5.560315132141113	-6.29506254196167	-7.7862629890441895	-3.764268636703491
ENSG00000143314.12	-0.08435617387294769	-0.19581589102745056	-0.6818081736564636	-0.4035303294658661	-0.5292825102806091	-1.8776670694351196	4.645659923553467	-0.13782349228858948	-3.839073657989502	-3.277538776397705	-3.4156293869018555	-4.387509822845459	-5.574592590332031	-6.396596431732178	-8.216072082519531	-3.613050699234009
ENSG00000143321.18	-0.014598596841096878	-0.15651211142539978	0.8611249327659607	-0.03568956255912781	-1.4771064519882202	-1.4164516925811768	5.381625175476074	-0.6463741064071655	-3.9705164432525635	-3.7162156105041504	-3.926398754119873	-4.710615158081055	-6.171512603759766	-6.903835296630859	-8.31631088256836	-3.927121162414551
ENSG00000143294.14	-0.4752436876296997	0.30252495408058167	-0.4313895106315613	0.46344080567359924	-0.6366366744041443	-0.5016546845436096	3.3335680961608887	0.04130396246910095	-3.706019639968872	-2.9992599487304688	-3.2354583740234375	-4.389712810516357	-5.530149459838867	-6.21153450012207	-7.624999046325684	-3.6237025260925293
ENSG00000198400.11	0.11837400496006012	0.6805839538574219	-0.5486226081848145	0.119499072432518	0.7788559794425964	-0.11502762883901596	1.07561457157135	0.4951499402523041	-3.4999639987945557	-2.9907350540161133	-2.989506244659424	-4.455296993255615	-4.657069683074951	-5.54888391494751	-6.993200778961182	-3.4622085094451904
ENSG00000187800.13	0.6191633939743042	-0.12106326222419739	0.9630751013755798	0.7487775087356567	-0.7294138073921204	0.332337886095047	0.9662817120552063	-0.0095081627368927	-3.744868040084839	-2.887758731842041	-3.2789149284362793	-3.9950709342956543	-5.190186500549316	-5.849833011627197	-7.88273811340332	-3.5906810760498047
ENSG00000160838.13	-0.25342264771461487	-0.14624401926994324	-0.0572793111205101	-0.7011512517929077	-1.2733066082000732	0.4361047148704529	0.00816362351179123	-2.1289567947387695	-4.226637840270996	-2.99859881401062	-3.570624351501465	-4.7293477058410645	-6.498421669006348	-6.496337413787842	-9.84012508392334	-4.032516002655029
ENSG00000132694.18	0.13419701159000397	0.007357265800237656	-0.09059459716081619	0.3212272822856903	-0.27726054191589355	0.24525585770606995	4.655035495758057	-0.21328487992286682	-3.7221524715423584	-3.1252777576446533	-3.2519426345825195	-4.360975742340088	-5.372776985168457	-6.080102920532227	-7.453619480133057	-3.5233023166656494
ENSG00000211581.1	-0.0035342760384082794	-0.9137219786643982	-0.6964446306228638	1.2697697877883911	-0.3419523239135742	0.3415778875350952	0.5850270986557007	-0.3115518391132355	-4.0817461013793945	-2.9591987133026123	-4.121858596801758	-4.760686874389648	-5.415133476257324	-7.310976028442383	-9.092041969299316	-3.9242103099823
ENSG00000237842.2	-0.2778155207633972	0.1328044831752777	0.03985907882452011	-0.26981377601623535	-0.07406790554523468	-0.47519993782043457	0.6439908146858215	0.019107729196548462	-3.6955010890960693	-2.8919456005096436	-3.174102306365967	-4.086247444152832	-5.128508567810059	-5.8921332359313965	-7.3815083503723145	-3.6094870567321777
ENSG00000117036.11	0.29739224910736084	0.21562686562538147	0.6353017687797546	-0.23378834128379822	-0.9832074046134949	-0.5763756036758423	2.9985032081604004	-0.14195814728736877	-3.5385446548461914	-2.775515556335449	-3.2133960723876953	-4.26671028137207	-5.083797454833984	-5.861206531524658	-7.552321910858154	-3.214332103729248
ENSG00000183853.17	-0.05687664821743965	0.061394598335027695	0.6348134279251099	0.29315534234046936	-0.2201799899339676	0.41736939549446106	1.2152633666992188	0.11715683341026306	-3.8385426998138428	-2.9055306911468506	-3.2490086555480957	-4.327545166015625	-5.419179916381836	-6.277727127075195	-8.042144775390625	-3.3838951587677
ENSG00000226520.1	0.015253555029630661	0.1391080915927887	-0.15839847922325134	0.06584832072257996	-0.18594498932361603	0.36793532967567444	0.18692538142204285	-0.411133348941803	-3.436143636703491	-2.5559566020965576	-2.941451072692871	-3.9794652462005615	-5.061420440673828	-5.614758014678955	-7.8712663650512695	-3.184875249862671
ENSG00000227295.2	-0.29733431339263916	-0.13864681124687195	-0.27013471722602844	-0.12579657137393951	-0.1553734987974167	-0.32013267278671265	0.14939501881599426	-0.17113277316093445	-3.5575196743011475	-2.767976760864258	-3.164547920227051	-4.0442795753479	-5.074394226074219	-5.811605453491211	-7.418463230133057	-3.4518356323242188
ENSG00000163563.7	-0.6562556624412537	-0.6062737703323364	0.13172531127929688	-0.7827004194259644	-0.580485463142395	-1.4545310735702515	1.2886371612548828	-0.6218935251235962	-3.8647844791412354	-3.1547937393188477	-3.7332186698913574	-4.5120530128479	-5.480146408081055	-7.0552215576171875	-9.296016693115234	-4.0456624031066895
ENSG00000163565.18	-1.146626591682434	-1.4665297269821167	1.3450353145599365	-0.6728929281234741	-1.8142074346542358	-0.9460341334342957	1.9490506649017334	0.896731972694397	-3.5865795612335205	-2.891252040863037	-3.918771743774414	-3.7801356315612793	-5.682476043701172	-6.4726104736328125	-7.696178913116455	-4.334005355834961
ENSG00000163568.14	-0.2966211438179016	-0.2541004717350006	-0.06763972342014313	-0.4134005606174469	-0.06898477673530579	-0.12293186783790588	0.2137371003627777	-0.6417508125305176	-3.581207036972046	-2.9802799224853516	-3.0637741088867188	-4.357951641082764	-5.353684425354004	-5.841153621673584	-7.948500633239746	-3.5770225524902344
ENSG00000162706.12	-1.8463150262832642	-0.027877185493707657	1.313015341758728	0.8527344465255737	0.7900592088699341	-1.2128986120224	7.197849750518799	0.6641284227371216	-4.064775466918945	-3.8404300212860107	-3.6010031700134277	-5.030658721923828	-5.95292854309082	-6.965707778930664	-8.48958969116211	-4.001045227050781
ENSG00000222552.1	-2.224752902984619	-1.290006399154663	-0.07280118018388748	0.25734034180641174	0.36078301072120667	1.5102423429489136	2.107391834259033	-1.1833560466766357	-2.2144052982330322	-0.6636010408401489	-1.134485125541687	-2.8745436668395996	-2.8488755226135254	-3.7971043586730957	-6.81952428817749	-2.034684419631958
ENSG00000213088.9	-2.1550862789154053	-1.6517561674118042	1.640499472618103	1.1513293981552124	0.22012461721897125	0.08494774252176285	2.446455478668213	-0.09184899926185608	-5.351633071899414	-3.2228591442108154	-3.197762966156006	-5.171756267547607	-6.268118858337402	-7.325308799743652	-9.60145092010498	-3.6098251342773438
ENSG00000158716.8	0.09895874559879303	-1.8266514539718628	-0.2025739550590515	0.9839779138565063	0.5394417643547058	-2.5166800022125244	3.808807373046875	-0.5109885931015015	-4.3197479248046875	-3.881688356399536	-3.9854583740234375	-5.294562816619873	-6.421257972717285	-7.874521732330322	-9.443060874938965	-3.8746225833892822
ENSG00000188004.9	0.03527117893099785	-0.34788307547569275	0.16244393587112427	-0.7049624919891357	-0.6678743958473206	-0.23271748423576355	2.219926357269287	-0.8823033571243286	-3.9424121379852295	-2.9933745861053467	-3.206941604614258	-4.890706539154053	-5.704598426818848	-6.162458896636963	-8.084243774414062	-3.309887647628784
ENSG00000212161.1	-1.1929385662078857	-0.1990908682346344	1.304625391960144	-0.5843409895896912	-0.4480178952217102	0.6977238059043884	0.656715989112854	-0.7097240686416626	-2.9133293628692627	-1.7727701663970947	-2.9310646057128906	-3.9990394115448	-3.106574058532715	-4.657148838043213	-6.598906993865967	-2.274794340133667
ENSG00000272668.1	-0.7373404502868652	0.3078456223011017	-1.333918571472168	-0.6096761226654053	-1.152929425239563	0.5335765480995178	1.2751857042312622	-1.2880724668502808	-3.5050384998321533	-1.6612894535064697	-1.7081571817398071	-4.4524149894714355	-4.425080299377441	-4.789416790008545	-6.452751636505127	-3.074645519256592
ENSG00000213085.9	-0.6349173188209534	-0.33343854546546936	0.66239994764328	-1.8273812532424927	-1.9589968919754028	0.4248807728290558	0.30949917435646057	-3.1054677963256836	-4.261470317840576	-3.338212490081787	-4.415752410888672	-5.749829292297363	-7.93907356262207	-8.005476951599121	-11.994525909423828	-5.839653968811035
ENSG00000158710.14	-0.45796358585357666	-0.8125754594802856	3.1003386974334717	-0.27302971482276917	-2.929325580596924	-0.6094704270362854	3.5652236938476562	0.6711417436599731	-4.44265079498291	-4.039046287536621	-4.918287754058838	-5.593114376068115	-7.650424957275391	-8.335579872131348	-10.356942176818848	-4.936771392822266
ENSG00000085552.16	-0.015312034636735916	0.33943238854408264	-0.43226152658462524	0.04462331533432007	0.15556824207305908	0.16316786408424377	0.3132706582546234	0.013855308294296265	-3.513869285583496	-2.6316192150115967	-2.8527307510375977	-4.033750057220459	-5.018644332885742	-5.470270156860352	-7.4192023277282715	-3.451692819595337
ENSG00000177807.7	0.7820097208023071	1.562170147895813	0.21438664197921753	-0.5077000856399536	-2.623762845993042	-1.0055490732192993	5.903334140777588	-1.6844929456710815	-2.6435792446136475	-2.4066109657287598	-2.9690489768981934	-3.2737016677856445	-4.316843032836914	-4.154299259185791	-5.121313095092773	-2.9829607009887695
ENSG00000260766.1	-0.7995758056640625	0.5440194606781006	-0.1872483789920807	-0.711513876914978	-0.8446617126464844	-0.2508523762226105	1.0665204524993896	0.11859044432640076	-4.099257469177246	-2.8760952949523926	-3.2655458450317383	-4.572741985321045	-5.571247100830078	-6.356438636779785	-7.983521938323975	-3.7956411838531494
ENSG00000143315.6	-0.844567060470581	0.3967205584049225	-0.1835935115814209	-0.6307554244995117	-1.529877781867981	-0.6983184218406677	1.6881213188171387	-0.033906251192092896	-3.835319757461548	-3.0739457607269287	-3.588070869445801	-4.0605974197387695	-5.4392547607421875	-6.233528137207031	-7.52321195602417	-3.699979305267334
ENSG00000225279.1	0.08317898213863373	-0.3546493351459503	-0.4860444664955139	-0.08829132467508316	-0.529716968536377	-0.42884570360183716	0.3432637155056	-0.16158899664878845	-2.965013265609741	-2.6698825359344482	-3.0343241691589355	-4.250787258148193	-5.265673637390137	-5.511749267578125	-7.469557762145996	-3.4918558597564697
ENSG00000162728.4	-0.014575351029634476	0.013140346854925156	-0.8579878211021423	0.5152888298034668	-0.6913176774978638	-1.1513830423355103	5.4961838722229	0.5921179056167603	-3.6097729206085205	-3.2966058254241943	-3.521235466003418	-4.686155796051025	-5.820833206176758	-6.319305419921875	-8.157416343688965	-3.438061237335205
ENSG00000162729.13	-0.2873767614364624	1.116843342781067	-1.8612910509109497	0.8794349431991577	-1.739970088005066	-1.995458960533142	5.810073375701904	0.8541957139968872	-3.9369306564331055	-3.3340859413146973	-3.904499053955078	-4.4539642333984375	-6.23079776763916	-6.719536304473877	-8.1478853225708	-4.1219916343688965
ENSG00000018625.14	1.5066083669662476	0.6007119417190552	2.155258893966675	0.056348174810409546	-2.3013710975646973	-0.39599189162254333	9.757209777832031	-1.4767049551010132	-2.9619510173797607	-3.5111985206604004	-3.1565184593200684	-3.9861598014831543	-5.326108932495117	-5.29836893081665	-6.4375481605529785	-3.475970983505249
ENSG00000143318.12	0.28916776180267334	0.029632654041051865	-0.2241438627243042	-0.6630406379699707	-0.19888116419315338	-0.24553567171096802	0.8056469559669495	-0.7800480127334595	-3.769651174545288	-2.747960090637207	-3.200226306915283	-4.2517313957214355	-5.3247833251953125	-6.175146102905273	-7.849419593811035	-3.3664703369140625
ENSG00000227741.1	0.047411393374204636	0.031223919242620468	-0.37178224325180054	0.11478754878044128	-0.17674417793750763	0.3287118971347809	0.30627885460853577	0.06693446636199951	-3.971863031387329	-2.599817991256714	-3.0960230827331543	-4.650413990020752	-5.977988243103027	-6.770659446716309	-9.392657279968262	-4.305141448974609
ENSG00000162734.12	0.940231204032898	-1.0127371549606323	0.6389564871788025	-0.047457367181777954	-3.0776774883270264	-1.4059191942214966	9.10114860534668	-1.4029721021652222	-3.0427539348602295	-3.18025541305542	-3.51702880859375	-4.187800407409668	-5.543938636779785	-6.0577592849731445	-7.620239734649658	-3.2358336448669434
ENSG00000132716.18	0.08590318262577057	0.2899459898471832	-0.7557017207145691	-0.737404465675354	-1.2491215467453003	-0.1491890847682953	3.6764283180236816	0.1767171323299408	-3.9967312812805176	-3.142334461212158	-3.46067476272583	-4.451993942260742	-5.827967643737793	-6.648205280303955	-8.13945198059082	-3.7676854133605957
ENSG00000228606.1	-0.12193889915943146	0.11148840188980103	-0.20610296726226807	-0.185051828622818	-0.45881354808807373	-0.12913179397583008	0.04743321239948273	-0.041449546813964844	-3.113539218902588	-2.345806837081909	-3.1245222091674805	-4.005860328674316	-4.824884414672852	-5.560309886932373	-7.564106464385986	-3.5568721294403076
ENSG00000224261.2	-0.967961311340332	-0.4720393121242523	-0.2206432819366455	0.35646793246269226	0.04045380651950836	0.15526500344276428	0.9244373440742493	0.0004397928714752197	-3.3054049015045166	-2.433879852294922	-3.216431140899658	-3.627855062484741	-4.80842399597168	-5.433129787445068	-7.560011863708496	-3.496971607208252
ENSG00000162735.18	0.6156066656112671	-0.26183733344078064	0.34881192445755005	-0.818483829498291	-0.49397915601730347	-0.8212855458259583	4.46381139755249	0.052977174520492554	-3.730097770690918	-3.581821918487549	-3.486509323120117	-4.427833080291748	-5.8214263916015625	-6.370467185974121	-7.8580427169799805	-3.7299647331237793
ENSG00000122218.14	-1.2066670656204224	0.3609115183353424	-0.14662939310073853	0.1531749665737152	-1.1042590141296387	-1.7729512453079224	5.891878604888916	0.10016593337059021	-3.763216495513916	-3.4973974227905273	-3.600712776184082	-4.49598503112793	-5.733307838439941	-6.715423583984375	-7.953657150268555	-3.7832534313201904
ENSG00000235082.2	-0.1505252569913864	-0.4051845967769623	-0.0952453687787056	0.22972890734672546	0.43155789375305176	-1.8152865171432495	1.6710426807403564	-0.4012569487094879	-2.749356508255005	-2.4850072860717773	-2.355879783630371	-3.681765079498291	-3.6433897018432617	-5.056780815124512	-5.923647403717041	-2.9222686290740967
ENSG00000202078.1	-2.224114179611206	-0.8453000783920288	-0.6094502210617065	-0.00966721773147583	-2.580167055130005	0.6340367197990417	2.817310094833374	0.39789101481437683	-3.4256155490875244	-2.354855537414551	-4.09166955947876	-4.445621013641357	-6.041439056396484	-7.253756046295166	-9.22330093383789	-4.220883369445801
ENSG00000162736.15	-1.2538305521011353	0.7308400869369507	-0.01713091880083084	0.17380496859550476	-1.7580108642578125	-1.5124318599700928	3.760007381439209	-0.3754207193851471	-3.7711737155914307	-3.3962159156799316	-3.8079915046691895	-4.573281288146973	-5.663325309753418	-6.442083358764648	-7.812526226043701	-3.8217809200286865
ENSG00000171786.5	-0.6193374395370483	-0.14473292231559753	0.13631010055541992	0.5917285680770874	0.5193324685096741	-0.007486306130886078	0.7103967666625977	-0.45432600378990173	-3.4142005443573	-2.5002431869506836	-2.608572006225586	-4.088776588439941	-4.885953903198242	-5.730617523193359	-7.117520809173584	-3.2452261447906494
ENSG00000162738.5	-0.07078544795513153	0.6354856491088867	0.4814707636833191	-0.10842098295688629	-2.3751847743988037	-0.010527990758419037	1.4408289194107056	-0.948651909828186	-3.978973150253296	-3.4426252841949463	-4.077585220336914	-5.009383201599121	-6.313794136047363	-6.945080757141113	-9.133953094482422	-4.544915199279785
ENSG00000066294.14	-0.7286209464073181	-0.30376681685447693	-0.5374835133552551	-0.8466939926147461	-0.2189236432313919	-1.700156569480896	0.476050466299057	-0.3526632487773895	-3.1773574352264404	-2.786738872528076	-3.21174955368042	-3.9449965953826904	-4.944948196411133	-5.941132545471191	-7.70155143737793	-3.7948639392852783
ENSG00000213080.3	0.10347475111484528	-0.4365672767162323	0.39479199051856995	-0.1260155290365219	0.3387434482574463	-0.4930795729160309	0.9827653169631958	-0.01689848303794861	-3.5188233852386475	-3.063891887664795	-2.8308396339416504	-4.054673671722412	-5.5096635818481445	-5.60658597946167	-7.169005393981934	-3.223496913909912
ENSG00000158769.17	-0.2001098394393921	-0.05572900548577309	2.0896995067596436	-0.24619519710540771	-0.9471468329429626	0.09186778217554092	1.215133547782898	-0.016828209161758423	-4.000220775604248	-3.6567463874816895	-3.8077549934387207	-4.863922119140625	-5.773387908935547	-6.749599933624268	-8.423151016235352	-4.193404197692871
ENSG00000215845.10	0.8229368925094604	-1.3259464502334595	-1.2501482963562012	-1.0070255994796753	1.240566611289978	-2.3461718559265137	3.3342812061309814	-1.7340396642684937	-3.472461462020874	-2.909327268600464	-2.5534658432006836	-4.039941787719727	-5.279528617858887	-6.211570739746094	-8.414712905883789	-3.107224941253662
ENSG00000158773.14	-0.2416888326406479	-0.3169191777706146	-0.4523172974586487	0.2543790638446808	-0.5380663275718689	-1.7205318212509155	4.57358980178833	-0.08039131760597229	-3.861340045928955	-3.498699426651001	-3.3042516708374023	-4.572149276733398	-5.762182235717773	-6.555516242980957	-8.052665710449219	-3.396040201187134
ENSG00000186517.13	-0.7457050085067749	-1.0342978239059448	0.35529085993766785	-0.35366392135620117	-0.47567683458328247	-1.1060518026351929	0.5567840933799744	-0.02737930417060852	-3.390826940536499	-3.064532995223999	-3.427306652069092	-4.184215545654297	-5.091634750366211	-6.0639142990112305	-7.916411876678467	-3.81791353225708
ENSG00000162755.13	0.17020763456821442	-0.6319462060928345	-0.43598848581314087	-0.11802297830581665	0.5444430112838745	-1.5960969924926758	3.109327793121338	-0.4958411753177643	-3.799450635910034	-3.2702975273132324	-3.3588171005249023	-4.3739542961120605	-5.629206657409668	-6.365329265594482	-8.658321380615234	-3.388970375061035
ENSG00000143256.4	-0.22698460519313812	-0.42400822043418884	-1.3818081617355347	0.5849926471710205	-0.7691084146499634	-2.5779452323913574	5.300256252288818	-0.026134878396987915	-3.5850460529327393	-2.8161864280700684	-3.3142080307006836	-4.008041858673096	-5.585484504699707	-6.12058687210083	-7.7799530029296875	-3.505807638168335
ENSG00000158793.13	-0.8242542743682861	-0.015886161476373672	-0.5605710744857788	0.2762130796909332	-0.6402857899665833	-1.0870896577835083	2.5937256813049316	-0.4577406942844391	-4.017226219177246	-3.1967153549194336	-3.3242058753967285	-4.787062644958496	-5.715834617614746	-6.497651100158691	-8.204594612121582	-3.7128407955169678
ENSG00000158796.16	-0.264626145362854	-0.3637712895870209	-0.007864899933338165	0.5232185125350952	-0.7990204691886902	-0.9594414830207825	3.2521464824676514	-0.31889668107032776	-3.665830612182617	-3.0474722385406494	-3.4303102493286133	-4.400580406188965	-5.604071617126465	-6.304553508758545	-7.772550106048584	-3.470160722732544
ENSG00000143222.11	-0.08294974267482758	-0.686393141746521	-0.0996667817234993	-0.5411531925201416	-0.1958533674478531	-1.9043794870376587	5.423424243927002	-0.75182044506073	-3.782541036605835	-3.4012348651885986	-3.48606014251709	-4.487913608551025	-5.8950653076171875	-6.7472076416015625	-8.480803489685059	-3.5351905822753906
ENSG00000224985.1	-0.7367217540740967	-0.5025574564933777	-1.0075092315673828	-0.3402666747570038	-0.24214603006839752	-0.3530723750591278	0.4125191867351532	-1.0174635648727417	-4.122322082519531	-2.936797618865967	-3.1680660247802734	-4.480456829071045	-6.122117042541504	-6.899401664733887	-9.48262882232666	-4.068109512329102
ENSG00000143258.15	-1.1130245923995972	-0.20440992712974548	-0.5084396600723267	0.5831536054611206	-1.3954904079437256	-0.1552715003490448	2.723679780960083	-0.9841324090957642	-3.9456682205200195	-2.9391045570373535	-3.30825138092041	-4.363508701324463	-5.353148460388184	-6.014300346374512	-7.9037184715271	-3.3900279998779297
ENSG00000143224.17	0.1883762627840042	0.12480536103248596	-1.0720049142837524	-0.3343515992164612	-0.87428879737854	-0.251294881105423	2.0645663738250732	-0.2767905294895172	-4.00931978225708	-3.0949392318725586	-3.3250718116760254	-4.587303638458252	-5.7865190505981445	-6.489981651306152	-8.199063301086426	-3.47322940826416
ENSG00000158850.14	-0.6009739637374878	-0.5087627172470093	0.6427579522132874	0.6955529451370239	0.18353982269763947	-0.8607126474380493	3.03188419342041	-0.5661360025405884	-3.6583144664764404	-3.0430238246917725	-3.1519627571105957	-4.46360969543457	-5.041922569274902	-5.806325435638428	-7.096418380737305	-3.172238349914551
ENSG00000158859.9	-0.13964079320430756	1.0367978811264038	-2.3835372924804688	-0.5371404886245728	-3.1859230995178223	-2.1666181087493896	2.1606216430664062	1.7464110851287842	-3.1672115325927734	-2.2632839679718018	-3.8248820304870605	-3.5979299545288086	-4.840538024902344	-6.009402751922607	-6.24368143081665	-3.554079294204712
ENSG00000158864.12	-0.6719667911529541	0.3078419268131256	-0.5817766785621643	0.11946240067481995	-0.41362595558166504	-2.0282983779907227	4.9305100440979	0.4047146737575531	-3.9290387630462646	-3.4170687198638916	-3.470189094543457	-4.38392448425293	-5.505646705627441	-6.428389072418213	-7.686401844024658	-3.584373712539673
ENSG00000158869.10	-2.2624425888061523	-1.9951549768447876	0.9880223870277405	-0.6523627042770386	-0.4261578917503357	-3.461674690246582	1.408012866973877	0.8764079809188843	-2.554399013519287	-3.5362730026245117	-3.7397241592407227	-4.166416168212891	-4.922188758850098	-6.768354415893555	-8.021530151367188	-4.206360340118408
ENSG00000158882.13	0.6310067176818848	-0.064978688955307	-0.16845828294754028	0.06524154543876648	0.1413124054670334	-0.8419615626335144	3.8473455905914307	-0.33925381302833557	-3.616215944290161	-3.4679760932922363	-3.1402883529663086	-4.4770283699035645	-5.370512962341309	-6.315718650817871	-7.110986232757568	-3.3324925899505615
ENSG00000143257.11	-0.8868109583854675	-0.7960218191146851	-0.32558175921440125	0.5036580562591553	0.7975094318389893	0.3296513259410858	1.0886911153793335	-0.5069911479949951	-3.43416428565979	-2.4561336040496826	-2.501870632171631	-4.238102436065674	-5.01895809173584	-5.427213668823242	-8.455439567565918	-3.394200086593628
ENSG00000248485.1	-0.5599223375320435	-0.8009823560714722	-1.9909955263137817	-0.4472520649433136	2.371563673019409	-3.1103298664093018	8.336153984069824	-0.9180806875228882	-3.050584554672241	-3.0253336429595947	-2.611976146697998	-3.792804718017578	-5.645357131958008	-5.6553850173950195	-8.71240520477295	-2.9547507762908936
ENSG00000158887.15	-0.5638580322265625	0.18115809559822083	-0.1722610592842102	0.22290149331092834	-0.9146018624305725	-0.24363192915916443	0.6945070624351501	-0.26037904620170593	-3.5964839458465576	-2.8838887214660645	-3.4358015060424805	-4.104541301727295	-4.819257736206055	-5.926971435546875	-7.664191722869873	-3.574913740158081
ENSG00000143252.14	-0.09077833592891693	-0.43350347876548767	-0.10452336817979813	-0.8029836416244507	-0.3154035806655884	-0.4549226462841034	4.598819732666016	-0.403254896402359	-3.6003897190093994	-3.0521345138549805	-3.155787944793701	-4.147366523742676	-5.248498916625977	-5.841004848480225	-7.434996128082275	-3.2993481159210205
ENSG00000188931.3	-1.022092342376709	-0.09235027432441711	1.1480659246444702	-2.9790608882904053	-2.6318187713623047	-0.36625924706459045	1.0823339223861694	-4.182082176208496	-4.613181114196777	-3.644320011138916	-4.999140739440918	-7.226287364959717	-8.35137939453125	-9.538225173950195	-13.193678855895996	-6.456182956695557
ENSG00000283696.1	0.2751351296901703	0.05065378174185753	-0.33878839015960693	-0.16127166152000427	0.059493325650691986	0.20223236083984375	0.8466765284538269	0.27261510491371155	-3.364752769470215	-3.1130311489105225	-3.3635716438293457	-4.132225036621094	-5.427513122558594	-6.3191986083984375	-7.632107734680176	-4.073231220245361
ENSG00000206921.1	0.29080018401145935	0.13874909281730652	-0.7784470319747925	-0.4074346423149109	-0.25336527824401855	-0.06576275080442429	0.7299880385398865	0.08301547169685364	-3.908008098602295	-3.3035919666290283	-3.6957039833068848	-4.290010929107666	-6.13916015625	-8.094158172607422	-8.460980415344238	-5.042963981628418
ENSG00000215840.3	0.03246147558093071	0.1708810180425644	-0.516819953918457	0.1951054334640503	-0.36036545038223267	0.46682843565940857	0.2972257733345032	0.17801323533058167	-3.5279746055603027	-2.5415852069854736	-2.850285530090332	-3.8488917350769043	-5.516057014465332	-5.398556232452393	-7.866711139678955	-3.666029930114746
ENSG00000143226.13	-1.991148829460144	-1.978464961051941	1.2796539068222046	-0.26265066862106323	-0.6665220260620117	-1.4771158695220947	0.700735330581665	0.13070204854011536	-3.426849126815796	-2.7691099643707275	-3.342170238494873	-3.7807018756866455	-5.096363067626953	-5.655202865600586	-7.5818190574646	-3.97924542427063
ENSG00000173110.7	-3.133310556411743	-1.668182373046875	3.8603219985961914	1.6036767959594727	-0.715603232383728	-0.6669400334358215	0.23102539777755737	-1.9559763669967651	-6.184416770935059	-1.901522159576416	-5.290238380432129	-5.484817981719971	-5.874102592468262	-6.989958763122559	-11.580426216125488	-3.193085193634033
ENSG00000203747.9	-3.343085289001465	-3.5276193618774414	1.3840986490249634	-0.7067985534667969	-0.4924858808517456	-3.3054909706115723	1.5857702493667603	1.2858449220657349	-2.7570033073425293	-2.9546713829040527	-3.680018424987793	-3.8209073543548584	-4.633283615112305	-6.4047532081604	-8.491673469543457	-3.8270349502563477
ENSG00000244682.7	-0.7711833119392395	-0.9997801780700684	-0.3925081193447113	-0.3242374062538147	-0.44878584146499634	-0.1603163480758667	0.2754354774951935	-0.46564939618110657	-3.4878129959106445	-2.4201436042785645	-2.674677848815918	-3.63100004196167	-4.704533576965332	-5.632036209106445	-6.942566394805908	-3.2749643325805664
ENSG00000225217.1	-0.7617948055267334	-0.8377938270568848	1.1566702127456665	0.3871687352657318	-0.23911280930042267	-0.12145420163869858	0.34891247749328613	-0.8232032060623169	-4.105550289154053	-1.7216763496398926	-3.6738224029541016	-3.7855894565582275	-4.9616804122924805	-5.487271785736084	-9.114058494567871	-2.4325435161590576
ENSG00000162747.9	-0.3345355987548828	-1.0298429727554321	0.47244971990585327	0.052226096391677856	-0.3197150230407715	0.6028627753257751	0.3666689395904541	-0.2506793737411499	-3.505831718444824	-2.329956531524658	-3.1371660232543945	-3.422694206237793	-5.010397911071777	-5.517296314239502	-7.182901859283447	-3.141810894012451
ENSG00000162746.14	0.03685268387198448	-0.22325807809829712	-0.20384472608566284	-0.046574585139751434	-0.00882701575756073	-0.11149269342422485	0.16490647196769714	-0.07509644329547882	-3.5320334434509277	-2.6539313793182373	-3.124723434448242	-4.241519927978516	-4.8985748291015625	-5.66518497467041	-7.2413434982299805	-3.4121036529541016
ENSG00000081721.11	-0.07119320333003998	-0.6802135705947876	-0.5493995547294617	-0.4270981252193451	-0.602043092250824	-1.0102031230926514	2.436129570007324	-0.30099406838417053	-4.088761806488037	-2.9950528144836426	-3.244582176208496	-4.206106662750244	-5.685390472412109	-6.478489875793457	-8.163444519042969	-3.536428213119507
ENSG00000226889.3	-0.28897589445114136	-0.11668336391448975	-0.21571436524391174	-0.47585660219192505	-0.1076851636171341	0.04086364060640335	0.16292083263397217	-0.25825196504592896	-3.8787806034088135	-2.8229053020477295	-2.799891471862793	-4.312222957611084	-5.203762054443359	-5.592780590057373	-8.028865814208984	-3.3942461013793945
ENSG00000118217.5	-0.5527200698852539	0.049227382987737656	0.5589691996574402	-0.7582316398620605	-0.8235757946968079	-0.8536705374717712	4.113210201263428	0.2825823724269867	-3.5229029655456543	-3.214348316192627	-3.291661262512207	-4.070914268493652	-5.385601043701172	-6.0021257400512695	-7.342463493347168	-3.5789620876312256
ENSG00000229808.1	-0.5213418006896973	-0.2448466718196869	-0.09236601740121841	0.01176394522190094	-0.7612188458442688	0.8097795844078064	0.7957602143287659	-0.14755406975746155	-2.8363986015319824	-2.1528663635253906	-2.163452625274658	-3.144129514694214	-4.2646002769470215	-4.640109062194824	-6.06795072555542	-3.2393486499786377
ENSG00000162745.10	-0.9888685941696167	-0.28787100315093994	-0.1254473328590393	-0.23497986793518066	-0.772892951965332	-0.31508785486221313	0.3630346655845642	-0.3244622051715851	-3.3780176639556885	-2.459760904312134	-3.0190510749816895	-3.7826497554779053	-4.906707763671875	-5.807136058807373	-7.278858184814453	-3.507817506790161
ENSG00000198929.12	-0.8197668790817261	-0.02989116683602333	-0.16266664862632751	-0.0905570387840271	-0.30317801237106323	0.17587807774543762	0.8583681583404541	-0.2699477970600128	-3.6609225273132324	-2.5384790897369385	-3.151289939880371	-3.9178953170776367	-5.051608085632324	-6.002004146575928	-7.694180011749268	-3.513805866241455
ENSG00000266144.1	-0.8451300859451294	-0.1894981563091278	-0.38442888855934143	-0.3069659173488617	-1.1283882856369019	0.42923370003700256	0.34573933482170105	-0.3625725209712982	-4.196563720703125	-2.7246315479278564	-4.163135528564453	-4.921034336090088	-6.763210296630859	-7.179090976715088	-10.727822303771973	-4.80303430557251
ENSG00000252262.1	-0.9021430015563965	-0.3649648129940033	-0.7673746943473816	-0.41473251581192017	-0.45332783460617065	0.37844118475914	0.23170539736747742	-0.4248795807361603	-3.3995416164398193	-1.5256375074386597	-2.867382049560547	-3.015848398208618	-3.6761693954467773	-4.526999473571777	-7.039731502532959	-3.236226797103882
ENSG00000207729.3	-0.23594078421592712	0.05131649598479271	-0.5675595998764038	-0.2810629606246948	-0.460537850856781	0.5570774078369141	0.011874280869960785	-0.6435573101043701	-2.972316026687622	-1.994706153869629	-2.265488386154175	-2.663588047027588	-3.8210952281951904	-4.438258647918701	-6.198251247406006	-2.251675605773926
ENSG00000239887.4	-0.5445336103439331	0.13140666484832764	-0.2673605680465698	-0.10029365867376328	-0.9448366761207581	-0.08513189107179642	0.2733426094055176	-0.7414919137954712	-3.6380302906036377	-2.7262513637542725	-3.220787525177002	-4.231450080871582	-5.425078392028809	-5.979046821594238	-7.830924987792969	-3.626253843307495
ENSG00000152332.15	-0.6685923337936401	-0.6624716520309448	0.708789050579071	-1.1110804080963135	-0.2531413435935974	-1.0802677869796753	5.479577541351318	-0.16892901062965393	-3.58485746383667	-3.337617874145508	-3.3543429374694824	-4.133780479431152	-5.356451988220215	-6.060274600982666	-7.335493564605713	-3.462089776992798
ENSG00000117143.13	-0.3546184301376343	-0.5824557542800903	1.327056884765625	-0.5733211040496826	-0.20484022796154022	-0.868607759475708	2.9977118968963623	0.30193957686424255	-3.7266852855682373	-3.2482857704162598	-2.9982829093933105	-4.556770324707031	-5.587427139282227	-6.575032711029053	-8.105783462524414	-3.022676706314087
ENSG00000272574.1	-0.44916507601737976	-0.36684125661849976	0.34256139397621155	0.4417906701564789	-0.9425352215766907	0.5475510954856873	0.531492292881012	-0.1312033236026764	-2.1406781673431396	-2.0404841899871826	-2.445909023284912	-3.2701144218444824	-4.100368499755859	-4.387983798980713	-6.457244396209717	-2.6595921516418457
ENSG00000162733.16	-0.5502040386199951	-0.3580509126186371	1.5312097072601318	-1.551637887954712	-2.673978567123413	-0.08503713458776474	2.4590983390808105	-1.5881985425949097	-3.079702138900757	-2.446542263031006	-3.5480923652648926	-4.605143070220947	-5.274568557739258	-6.073097229003906	-7.731978416442871	-3.719494104385376
ENSG00000132196.13	-1.70028555393219	-0.6148394346237183	0.19561725854873657	-0.0718371719121933	-0.9609771370887756	-0.23734208941459656	1.2945109605789185	-0.4805131256580353	-3.887834310531616	-2.6547443866729736	-3.307363986968994	-4.523216724395752	-5.845996856689453	-6.439737796783447	-8.31131362915039	-3.662947177886963
ENSG00000185860.13	0.29826751351356506	0.5763800740242004	-0.3091292679309845	-1.077128529548645	-1.215558409690857	0.08694549649953842	0.6525726914405823	-2.0575554370880127	-3.4938690662384033	-2.3158817291259766	-3.2858176231384277	-4.833066463470459	-5.352306365966797	-6.317285537719727	-8.160747528076172	-3.588561534881592
ENSG00000117152.13	-0.8037277460098267	0.8100768327713013	-1.034528136253357	-0.8387022018432617	2.651596784591675	-2.3372995853424072	6.5424394607543945	-0.808195948600769	-2.946011781692505	-3.514220714569092	-2.34668231010437	-3.8283305168151855	-5.888835906982422	-5.538342475891113	-7.765138626098633	-3.600472927093506
ENSG00000143248.12	1.6580289602279663	1.7947136163711548	0.3143159747123718	-0.741913914680481	-0.6253633499145508	0.4507078230381012	6.75000524520874	0.6718326807022095	-3.0576391220092773	-2.9664251804351807	-2.896202564239502	-3.5712571144104004	-5.154851913452148	-5.535762786865234	-6.52553129196167	-3.3361241817474365
ENSG00000232995.7	-0.2442501038312912	-0.13326284289360046	-0.34922680258750916	-0.5324642658233643	-0.8379371166229248	0.45839741826057434	0.8126274943351746	-0.41193726658821106	-3.8152527809143066	-2.5133910179138184	-3.237668991088867	-4.084922790527344	-5.026593208312988	-5.871645927429199	-7.666083335876465	-3.4775631427764893
ENSG00000143228.12	-0.33356767892837524	-0.04289448633790016	-0.3480982780456543	-0.3497912883758545	-0.20939774811267853	-0.0858716294169426	0.17090299725532532	-0.04180264472961426	-3.149076223373413	-2.6534013748168945	-2.9959802627563477	-3.943211317062378	-4.779644012451172	-5.400182723999023	-7.242587089538574	-3.6021671295166016
ENSG00000185630.18	-0.3531365394592285	0.41221991181373596	0.1988423466682434	-0.6320321559906006	-0.3539847135543823	-0.13079175353050232	3.8458380699157715	-0.7903770208358765	-3.6539225578308105	-2.9947593212127686	-3.4285378456115723	-4.416206359863281	-5.583917617797852	-5.8752641677856445	-7.517108917236328	-3.6903839111328125
ENSG00000207082.1	-1.3405450582504272	0.463247686624527	-0.573680579662323	0.2612365186214447	-1.8565006256103516	1.236904501914978	3.2128567695617676	-1.3566988706588745	-5.6791205406188965	-3.6308469772338867	-3.6824159622192383	-4.788692951202393	-6.97988224029541	-7.576055526733398	-9.932955741882324	-4.481987476348877
ENSG00000269887.1	-0.6910383701324463	0.7269155979156494	-0.5145133137702942	-0.7011691331863403	-1.167438268661499	1.2769755125045776	1.9058430194854736	-1.1556216478347778	-3.750950574874878	-2.665254831314087	-3.1601333618164062	-4.841440677642822	-5.806451797485352	-6.754012584686279	-8.951373100280762	-4.2466535568237305
ENSG00000271917.1	-0.5413129329681396	0.11637365818023682	-0.24754822254180908	-0.26543623208999634	-0.30258673429489136	0.545417070388794	0.6252756714820862	-0.513503909111023	-3.769397020339966	-2.4746525287628174	-2.8414106369018555	-4.161355495452881	-5.147272109985352	-5.41610050201416	-8.042701721191406	-3.415360927581787
ENSG00000143171.12	-0.37069594860076904	1.6300629377365112	-1.555860161781311	-0.9387074708938599	1.4955378770828247	-1.8094590902328491	4.697268962860107	-2.5649220943450928	-2.9856247901916504	-2.7517194747924805	-2.6730141639709473	-3.915844678878784	-5.513287544250488	-5.41741943359375	-7.815916538238525	-3.3391759395599365
ENSG00000143198.12	0.19945289194583893	-0.19933971762657166	-1.2302842140197754	-0.406983882188797	0.1885874718427658	-1.4636625051498413	4.031601905822754	-0.31704750657081604	-3.210848569869995	-2.9204866886138916	-2.9435629844665527	-3.795261859893799	-5.1329755783081055	-5.577823638916016	-7.568902969360352	-3.167616128921509
ENSG00000143149.12	-0.10867057740688324	-0.06667312979698181	1.2246499061584473	-1.2393038272857666	-1.5413087606430054	-1.1421575546264648	5.1320481300354	-0.873371958732605	-3.452291965484619	-3.4409220218658447	-3.4642114639282227	-4.183088779449463	-5.60513973236084	-6.316690921783447	-7.84722375869751	-3.7687878608703613
ENSG00000143183.16	-0.6576250791549683	-0.12675341963768005	0.8446045517921448	-0.678693413734436	-0.5366818904876709	-1.1423722505569458	3.6303935050964355	0.12315782904624939	-3.6177926063537598	-3.429372787475586	-3.530829906463623	-4.410783290863037	-5.669602394104004	-6.354488849639893	-7.631807804107666	-3.8947317600250244
ENSG00000224358.1	-1.0461875200271606	-0.24028703570365906	-0.7452866435050964	-0.3025708496570587	-0.26125842332839966	0.12849000096321106	1.372379183769226	-0.5730104446411133	-3.6924943923950195	-2.665681838989258	-2.9021544456481934	-4.34481143951416	-5.093829154968262	-6.454189777374268	-7.595834732055664	-3.5700197219848633
ENSG00000143179.13	-0.5462110042572021	-0.01691875234246254	-0.11902875453233719	-0.0073326826095581055	0.07201226055622101	-0.09340771287679672	2.9867913722991943	-0.2935580313205719	-3.6992011070251465	-2.9725167751312256	-3.286670684814453	-4.50860595703125	-5.286748886108398	-6.063575267791748	-7.597970008850098	-3.4555797576904297
ENSG00000188859.6	-0.5702165961265564	-0.13854846358299255	-0.2783315181732178	0.03937467932701111	0.8747616410255432	0.3885801136493683	2.1928842067718506	-0.7449285984039307	-3.306412935256958	-2.627394199371338	-2.541588306427002	-3.7885189056396484	-4.856557846069336	-5.776937484741211	-7.074798107147217	-3.396975517272949
ENSG00000230898.1	-0.11215825378894806	0.02551117166876793	-0.2854126989841461	0.20894408226013184	-0.17052356898784637	1.6387776136398315	1.6670262813568115	-0.5573604106903076	-4.019603252410889	-2.620609998703003	-2.9193115234375	-3.9084010124206543	-5.454728126525879	-6.649298667907715	-9.13039493560791	-3.8478503227233887
ENSG00000215952.1	0.2237086445093155	-0.7789376974105835	-1.208475947380066	1.0971451997756958	0.5743369460105896	2.1043646335601807	3.4270617961883545	-1.5048922300338745	-3.9521820545196533	-1.7627767324447632	-2.2399744987487793	-2.976062297821045	-4.3051300048828125	-6.711920738220215	-8.859766960144043	-5.061355113983154
ENSG00000215835.2	-0.2936076819896698	0.14388808608055115	-0.041428305208683014	-0.046493612229824066	-0.14670927822589874	-0.6379879713058472	0.6497326493263245	-0.1104104220867157	-3.8414218425750732	-2.718491554260254	-3.0963053703308105	-3.8710989952087402	-5.19179630279541	-5.394979000091553	-7.492401599884033	-3.07304048538208
ENSG00000229588.1	0.3270939588546753	-0.23964831233024597	-1.0934604406356812	-1.100216269493103	1.485140323638916	0.26494160294532776	1.8831281661987305	-1.1012439727783203	-4.475697994232178	-3.480214834213257	-3.49418306350708	-5.161871910095215	-6.246426582336426	-8.353130340576172	-10.043253898620605	-4.1810832023620605
ENSG00000143157.11	-0.1330561488866806	0.18980661034584045	-0.2919387221336365	-0.3744759261608124	-1.706530213356018	-1.028401255607605	4.025273323059082	0.07786259055137634	-3.3822567462921143	-3.022233486175537	-3.2694435119628906	-3.8956594467163086	-4.802696228027344	-5.629459857940674	-7.000682830810547	-3.339996337890625
ENSG00000152382.5	-0.40352892875671387	0.1857720911502838	-0.5757070183753967	-1.0385724306106567	-0.005229964852333069	-1.3867467641830444	3.329897165298462	0.16799601912498474	-3.869978904724121	-3.3281447887420654	-3.1972079277038574	-4.289267063140869	-5.465715408325195	-6.376682281494141	-8.016371726989746	-3.5995795726776123
ENSG00000225171.2	0.027093779295682907	0.010979142040014267	-0.5165221095085144	-0.32120615243911743	-0.34539884328842163	0.2710990309715271	0.45274797081947327	0.6160352230072021	-3.056617021560669	-2.446671962738037	-2.5244765281677246	-3.7478511333465576	-4.142050266265869	-5.396230220794678	-6.311327934265137	-3.2148513793945312
ENSG00000143195.12	-0.8391081690788269	0.6098625063896179	0.036165229976177216	-0.6665984392166138	-0.7168991565704346	-0.22891560196876526	1.4903733730316162	-0.8751137256622314	-3.7037742137908936	-2.7941489219665527	-3.425487995147705	-4.3620758056640625	-5.299164772033691	-6.133228778839111	-7.223055839538574	-3.523343801498413
ENSG00000143194.12	0.039893072098493576	0.08427424728870392	-0.29212474822998047	-0.5995762348175049	-0.14862634241580963	-0.07736963778734207	0.17161589860916138	-0.2747921943664551	-3.3993284702301025	-2.5803215503692627	-3.206254482269287	-3.9810783863067627	-4.987548828125	-5.634084701538086	-6.93586540222168	-3.35205078125
ENSG00000143190.21	0.11934269964694977	0.2887956202030182	0.45186513662338257	-0.4238077700138092	-1.2601019144058228	0.48122063279151917	3.196199655532837	-0.4664701521396637	-3.5202670097351074	-2.9165706634521484	-3.3652725219726562	-4.433562278747559	-5.300624847412109	-5.849175453186035	-6.97479248046875	-3.4930989742279053
ENSG00000272033.1	0.23255528509616852	0.20739606022834778	-0.1763182282447815	-0.9372221231460571	-0.7077732086181641	1.5298107862472534	1.7810570001602173	0.6643571853637695	-3.6164567470550537	-2.043605327606201	-2.424018621444702	-3.4595038890838623	-4.932338714599609	-5.692290782928467	-6.824225902557373	-3.409846305847168
ENSG00000198821.10	-0.3288663625717163	-0.18729278445243835	-0.25734230875968933	0.045243412256240845	0.12791481614112854	0.028040535748004913	0.48392006754875183	-0.008499950170516968	-3.7013580799102783	-2.8151373863220215	-2.8954296112060547	-4.031469345092773	-4.774393558502197	-5.590156555175781	-7.0406622886657715	-3.355862855911255
ENSG00000233411.1	0.013803254812955856	-0.6325531601905823	-0.7378622889518738	0.05925585329532623	-0.2637742757797241	1.0870455503463745	0.5406373739242554	-0.3091665804386139	-4.203159332275391	-3.171592950820923	-2.906196117401123	-4.219768047332764	-5.898801803588867	-5.720128059387207	-9.042936325073242	-3.782776117324829
ENSG00000273160.1	-0.5070444941520691	-0.6835570931434631	-0.3101436495780945	-0.03625749796628952	-0.1211606115102768	0.8975247740745544	0.3929695785045624	-0.20668825507164001	-4.094052791595459	-2.669647455215454	-3.405360221862793	-4.130549430847168	-5.398216247558594	-5.558635234832764	-8.477381706237793	-3.6261234283447266
ENSG00000143162.7	-1.0984785556793213	-0.47326788306236267	-0.10380644351243973	-0.8140666484832764	-0.7322644591331482	-1.8770021200180054	4.378615856170654	0.32448825240135193	-3.8165242671966553	-3.3558309078216553	-3.244410514831543	-4.277874946594238	-5.456613540649414	-6.596134662628174	-7.547977447509766	-3.7590465545654297
ENSG00000198771.10	-0.02914677932858467	0.24808421730995178	-0.379913866519928	-0.011309057474136353	-0.2861897945404053	-0.6701157093048096	2.1888530254364014	-0.0949501097202301	-3.6672542095184326	-3.4455623626708984	-3.5209736824035645	-4.724209308624268	-5.622561454772949	-6.826152324676514	-8.419734954833984	-3.8400521278381348
ENSG00000197965.11	0.2746473550796509	-0.14979872107505798	1.2909992933273315	-0.5174052715301514	-0.9641219973564148	-0.17305919528007507	3.346318244934082	-0.31550970673561096	-4.008151531219482	-3.5149214267730713	-3.921322822570801	-4.573791980743408	-6.463356971740723	-6.9478607177734375	-8.432967185974121	-3.931226968765259
ENSG00000143199.17	-0.7057124972343445	-0.32523393630981445	-0.04117783159017563	0.14309391379356384	0.11225850880146027	0.23400914669036865	0.2737104296684265	-0.3941842019557953	-3.672374963760376	-2.568230628967285	-2.852919578552246	-3.9210145473480225	-5.077515602111816	-5.536818981170654	-7.958212375640869	-3.602858066558838
ENSG00000143158.10	0.2619067430496216	-0.7028917074203491	-1.2999964952468872	-0.6180611848831177	0.7924814224243164	-2.466240644454956	5.375875473022461	-1.0080822706222534	-3.3451151847839355	-3.1108217239379883	-2.70875883102417	-3.832951545715332	-5.134895324707031	-5.9239182472229	-7.633511543273926	-2.7925562858581543
ENSG00000143164.15	-0.2002006620168686	0.31993165612220764	-0.4774259924888611	-0.653339147567749	0.7480930089950562	-0.8214361071586609	5.000734806060791	-0.508043646812439	-3.4341204166412354	-3.0562496185302734	-2.8936400413513184	-4.0955095291137695	-5.126701354980469	-5.94965934753418	-7.486386775970459	-3.323507308959961
ENSG00000221545.1	-1.1644132137298584	0.9208879470825195	0.17096656560897827	-0.4195401966571808	-0.24955017864704132	1.1925004720687866	0.949938952922821	-0.5959728956222534	-2.7147445678710938	-2.906935214996338	-3.9258828163146973	-3.4630014896392822	-5.070252418518066	-5.302709102630615	-7.638213634490967	-4.768710613250732
ENSG00000224837.1	0.8629602193832397	0.016642000526189804	-0.2521466612815857	-1.56197190284729	-0.8894546627998352	-0.13416966795921326	2.8994271755218506	0.0433410108089447	-3.796520948410034	-3.7548556327819824	-3.746832847595215	-4.775166034698486	-6.543981552124023	-6.629484176635742	-7.417530059814453	-3.8905491828918457
ENSG00000143147.14	-0.008636374026536942	0.11214748024940491	0.7415603995323181	-0.45788049697875977	-1.09610915184021	0.24813175201416016	0.9199954867362976	-0.6129508018493652	-3.407331943511963	-2.803291082382202	-3.4309444427490234	-3.909276008605957	-5.111577033996582	-5.801177024841309	-7.768110275268555	-3.820249319076538
ENSG00000143155.12	-0.41658031940460205	-0.6135824918746948	-0.26671403646469116	-1.034103512763977	0.34716105461120605	-1.4633504152297974	4.323057174682617	-0.045074135065078735	-3.609703540802002	-3.2193682193756104	-3.0906882286071777	-4.119065761566162	-5.3015546798706055	-6.368775367736816	-7.838649749755859	-3.37742018699646
ENSG00000213064.9	-0.41700446605682373	-0.37049946188926697	1.0742791891098022	-0.8478924036026001	-2.404602289199829	-0.5694811940193176	3.3793320655822754	0.35329684615135193	-4.351430416107178	-3.4995787143707275	-4.311176776885986	-4.783474445343018	-6.398739814758301	-7.382206916809082	-8.720386505126953	-4.2677764892578125
ENSG00000143178.12	-0.1500196009874344	-0.253231018781662	0.031142689287662506	-0.27577176690101624	-0.4761720299720764	0.13648158311843872	0.30885106325149536	0.10864964127540588	-3.7899672985076904	-3.042360782623291	-3.548536777496338	-4.382351875305176	-5.449012756347656	-6.122453212738037	-7.878952980041504	-3.9909820556640625
ENSG00000235736.1	-0.06312267482280731	-0.2983987629413605	-0.4124143421649933	-0.23007264733314514	0.027583971619606018	0.1359677016735077	0.21275970339775085	-0.08710658550262451	-3.3897204399108887	-2.0914578437805176	-2.9278998374938965	-3.5426955223083496	-4.698400974273682	-4.890496730804443	-7.55864143371582	-2.8208565711975098
ENSG00000203601.3	-0.24244023859500885	-0.16688376665115356	-0.5152561068534851	-0.1589432805776596	0.2042337954044342	0.22142717242240906	0.26145926117897034	0.11119750142097473	-3.3144569396972656	-2.4805827140808105	-2.638634443283081	-3.915736675262451	-4.696717262268066	-5.288888931274414	-7.419697284698486	-3.2647478580474854
ENSG00000143153.12	-2.0836989879608154	1.523163914680481	-2.0474441051483154	-0.9829117059707642	-0.620755136013031	-2.8660809993743896	7.798320293426514	0.5015698671340942	-3.9586496353149414	-3.5562572479248047	-3.408808708190918	-4.530794143676758	-6.0206193923950195	-7.021270751953125	-8.35169792175293	-3.8891143798828125
ENSG00000143156.13	-0.4577178955078125	-0.19827017188072205	-0.0030053332448005676	-0.597065806388855	-0.06873752176761627	-0.17322739958763123	2.489809513092041	-0.6830551624298096	-3.9095189571380615	-3.2321176528930664	-3.136962890625	-4.764777660369873	-5.7834062576293945	-6.73159646987915	-8.46436595916748	-3.726275682449341
ENSG00000117475.13	-0.4698077440261841	-0.398092120885849	-0.4481331706047058	-1.1878806352615356	-0.3467716574668884	-0.7631361484527588	3.721186399459839	-1.1012338399887085	-3.8905577659606934	-3.2422094345092773	-3.481569766998291	-4.454370975494385	-5.754523277282715	-6.5555949211120605	-8.195630073547363	-3.508643388748169
ENSG00000117477.12	-0.7264799475669861	0.20056989789009094	0.762699544429779	-0.8520941734313965	0.1126665323972702	-0.41011694073677063	2.0686113834381104	-0.7739362716674805	-4.063129901885986	-3.420957565307617	-3.630950450897217	-4.636270046234131	-5.839940071105957	-7.064651966094971	-8.46677017211914	-3.7172114849090576
ENSG00000117479.12	-0.4620000123977661	-0.5019625425338745	1.2648837566375732	-0.5863528251647949	0.07448840141296387	0.24670496582984924	2.431863307952881	0.5724961757659912	-3.962501049041748	-3.328420639038086	-3.0805273056030273	-4.434237480163574	-5.7169904708862305	-6.594637870788574	-7.83781099319458	-3.579289674758911
ENSG00000234604.2	-1.4005460739135742	-0.00012979283928871155	0.38718050718307495	-1.0122307538986206	-0.9717331528663635	1.2264219522476196	1.9595794677734375	0.2096397578716278	-3.0162031650543213	-0.9685633182525635	-0.3805256485939026	-2.1752095222473145	-4.699657917022705	-4.768263339996338	-6.107576847076416	-2.9775772094726562
ENSG00000213062.4	-0.6677027940750122	-0.15896233916282654	0.013638608157634735	-0.39878275990486145	0.7132549285888672	0.34765520691871643	2.6520233154296875	0.11127504706382751	-3.8759853839874268	-3.492814064025879	-3.4110612869262695	-4.9052815437316895	-6.430471420288086	-7.1458659172058105	-9.519696235656738	-4.301009654998779
ENSG00000198734.10	-1.2307674884796143	-0.14595657587051392	0.13924124836921692	-1.0532914400100708	-1.4268293380737305	-0.07944559305906296	0.24222221970558167	-0.4713592827320099	-3.665787935256958	-2.9915900230407715	-3.795985698699951	-4.328355312347412	-5.637986183166504	-5.869631290435791	-8.538246154785156	-4.0931267738342285
ENSG00000000460.16	-0.6430001854896545	-0.3200126588344574	-1.2608429193496704	-0.7098333835601807	-0.9257581830024719	0.0530683770775795	1.122162103652954	-0.1407811939716339	-3.987373113632202	-2.7080912590026855	-2.996612548828125	-4.253908634185791	-5.317691802978516	-6.187774181365967	-8.162464141845703	-3.392578601837158
ENSG00000188404.8	-1.3432101011276245	-1.1483267545700073	0.5160155296325684	-1.2338778972625732	-1.6312594413757324	-0.9121480584144592	0.9345832467079163	0.16308197379112244	-3.992853879928589	-4.309669494628906	-5.204163551330566	-5.467191219329834	-5.900722503662109	-7.23233699798584	-9.0891752243042	-4.870325088500977
ENSG00000007908.15	-0.8443393111228943	-0.5616930723190308	1.2838828563690186	0.2755500078201294	0.16296063363552094	0.19247844815254211	0.0404089093208313	0.1110365092754364	-4.4263691902160645	-2.222949981689453	-3.794595241546631	-3.8560550212860107	-5.676104545593262	-5.769382953643799	-9.648503303527832	-3.535966396331787
ENSG00000171806.11	-0.37726616859436035	-0.2948668897151947	-0.28237175941467285	-0.866539716720581	-0.30555224418640137	-1.103853464126587	1.990602731704712	-0.27487602829933167	-3.3500311374664307	-3.3307456970214844	-3.2806220054626465	-4.300623416900635	-5.234018325805664	-6.424098491668701	-8.138824462890625	-3.470102548599243
ENSG00000000457.13	-0.0011233575642108917	0.2147996723651886	-0.4947521686553955	-0.6450963020324707	-0.6068463921546936	-0.22357800602912903	1.691704511642456	0.12444862723350525	-3.853224515914917	-3.0588860511779785	-3.157212257385254	-4.3576555252075195	-5.5857133865356445	-6.20945930480957	-7.798784255981445	-3.4385831356048584
ENSG00000239494.2	-0.5299381017684937	0.049924757331609726	-0.5146050453186035	-0.4977099597454071	-0.48308688402175903	0.4097691476345062	0.5065590739250183	-0.4312884211540222	-3.8151543140411377	-2.015434741973877	-2.8069515228271484	-3.637312889099121	-4.8095293045043945	-6.081739902496338	-7.708693981170654	-3.0064504146575928
ENSG00000075945.12	-0.6575511693954468	0.43082395195961	-0.470894992351532	-0.7935808897018433	0.21898411214351654	-1.5321084260940552	5.584764003753662	-0.11832895874977112	-3.637209415435791	-3.385878086090088	-3.216686248779297	-4.293276786804199	-5.5696210861206055	-6.289638519287109	-7.6215386390686035	-3.5242059230804443
ENSG00000243051.3	-0.6862406134605408	-0.470321387052536	-0.6826897859573364	-0.35032063722610474	-0.28470396995544434	1.470010757446289	1.6652274131774902	-0.554957389831543	-2.7422494888305664	-1.9084665775299072	-1.6062304973602295	-2.7006287574768066	-4.2377424240112305	-4.500232696533203	-5.778899669647217	-3.178389549255371
ENSG00000120370.12	-0.4651077389717102	-0.6385579109191895	0.1107405349612236	-0.6505305767059326	-0.827525794506073	-0.10816141217947006	1.6803221702575684	-0.8552738428115845	-3.7983100414276123	-2.9644813537597656	-3.2755255699157715	-4.446981430053711	-5.689849853515625	-6.405956268310547	-8.064069747924805	-3.634410858154297
ENSG00000116132.11	-0.19872723519802094	-0.6819678544998169	1.8796746730804443	-0.6539756059646606	-1.5565123558044434	-0.04890628904104233	2.364095687866211	-0.6760705709457397	-3.2826731204986572	-2.8121767044067383	-3.6683058738708496	-4.272322177886963	-5.48079776763916	-6.068543434143066	-7.48573112487793	-3.936335802078247
ENSG00000271811.1	-0.22146780788898468	-0.2588578462600708	0.07114414125680923	0.6948643922805786	-1.5647021532058716	0.32460111379623413	0.5284765958786011	-0.9061179161071777	-2.715000629425049	-2.3969483375549316	-2.897833824157715	-4.022335052490234	-4.709104537963867	-4.840265274047852	-7.4420037269592285	-3.3340208530426025
ENSG00000007933.12	-0.005942735821008682	-0.019979748874902725	-0.09929776936769485	-0.14413273334503174	-0.14448626339435577	-0.0516633465886116	0.3005151152610779	-0.2413991391658783	-3.688271999359131	-3.037938356399536	-3.052013874053955	-4.190178394317627	-5.16567325592041	-5.604637622833252	-7.352188587188721	-3.4404456615448
ENSG00000221390.1	0.07590249180793762	0.2339949756860733	-0.19856104254722595	0.2888607084751129	-0.4799051880836487	0.11017671972513199	-0.14259684085845947	-0.272268682718277	-2.152988910675049	-2.3112034797668457	-2.6903247833251953	-3.9201598167419434	-4.032312870025635	-4.828305244445801	-6.233972072601318	-3.045400381088257
ENSG00000094963.13	0.09702359139919281	-0.3551112115383148	-0.048475898802280426	-0.6088531017303467	-0.36109304428100586	0.11468789726495743	0.9769051671028137	-0.0413188636302948	-3.0075974464416504	-2.850599765777588	-2.7166967391967773	-3.8824782371520996	-4.276602745056152	-5.862703323364258	-7.121596336364746	-3.498758316040039
ENSG00000231424.2	0.22543103992938995	0.0144745372235775	-0.9228647351264954	-0.13421811163425446	-0.26869767904281616	-0.25509563088417053	0.5174962282180786	-0.14172330498695374	-3.2018649578094482	-3.0997490882873535	-3.3322720527648926	-4.145036697387695	-5.13330078125	-5.470602035522461	-8.447614669799805	-3.593367576599121
ENSG00000076258.9	-0.5947136282920837	0.1473802626132965	-0.3473474979400635	-0.5352124571800232	-1.2394180297851562	-0.35600218176841736	0.7565392851829529	-0.1258176863193512	-3.357976198196411	-2.976275682449341	-3.198972225189209	-4.2239603996276855	-5.236791610717773	-5.831756114959717	-7.881582736968994	-3.662039041519165
ENSG00000225704.2	-0.2702503800392151	-0.25978437066078186	-0.5172829627990723	-0.6884115934371948	-0.8600814342498779	0.2555306851863861	0.3582911193370819	0.0002332627773284912	-3.2812936305999756	-2.4134178161621094	-2.751089572906494	-3.975954532623291	-4.614320755004883	-4.814931392669678	-6.928424835205078	-3.0645720958709717
ENSG00000117523.15	-1.0882701873779297	0.45076242089271545	0.15882819890975952	0.13472238183021545	-1.5764609575271606	0.28108564019203186	5.141328811645508	0.08298501372337341	-3.7538506984710693	-2.916236639022827	-3.617603302001953	-4.513761520385742	-5.763279914855957	-6.368060111999512	-7.945998191833496	-3.744563579559326
ENSG00000233328.3	-0.8003446459770203	0.4250427782535553	-0.27845999598503113	1.3232574462890625	0.02767755091190338	-1.2554876804351807	0.2686866521835327	-0.36615416407585144	-2.8296244144439697	-2.253817081451416	-2.46360445022583	-3.131667375564575	-4.013026237487793	-4.1768035888671875	-5.157199859619141	-2.5623695850372314
ENSG00000117533.14	-0.0970374196767807	-0.48989567160606384	0.06151764839887619	-1.6004303693771362	0.18857644498348236	-0.8034664988517761	4.495242595672607	-0.0049096643924713135	-3.4260506629943848	-3.2398123741149902	-2.9570765495300293	-3.9485297203063965	-5.184453010559082	-6.002045631408691	-7.225381374359131	-3.5613951683044434
ENSG00000010165.19	-0.649018406867981	0.29796329140663147	0.08120100945234299	0.3648306429386139	-0.11956752836704254	-1.4223781824111938	3.2187423706054688	-0.2771078646183014	-3.9006118774414062	-3.465541362762451	-3.5109381675720215	-4.776175498962402	-5.686124801635742	-6.750099182128906	-7.986090183258057	-3.715346336364746
ENSG00000213060.4	-0.46070596575737	-0.2311900109052658	-0.2370438575744629	0.013975456357002258	-0.023682281374931335	0.05880924314260483	0.13836172223091125	-0.12991729378700256	-2.966923475265503	-2.1537022590637207	-2.3157997131347656	-3.586930274963379	-3.8221349716186523	-4.7916975021362305	-6.094871520996094	-2.9930920600891113
ENSG00000197959.13	-1.3771291971206665	0.6357609033584595	-1.3178685903549194	-0.7926958799362183	-0.28285157680511475	-1.3773282766342163	5.6964850425720215	0.5753275156021118	-3.892587900161743	-3.0305700302124023	-3.2286758422851562	-4.140869617462158	-5.481839179992676	-6.186582565307617	-7.565282821655273	-3.4500696659088135
ENSG00000233540.1	-1.424897313117981	0.0393688939511776	-1.1486430168151855	-0.38355857133865356	-1.5543301105499268	0.9986888766288757	2.1364073753356934	0.006332367658615112	-3.097630023956299	-1.6570717096328735	-2.852658748626709	-3.8011012077331543	-4.872976303100586	-5.840932846069336	-6.979587078094482	-3.190760612487793
ENSG00000283152.1	-1.6545659303665161	0.010999109596014023	-2.9360132217407227	-0.23143962025642395	-2.872134208679199	0.20353654026985168	3.0453274250030518	0.587861180305481	-4.29846715927124	-1.8461287021636963	-3.712961196899414	-4.214819431304932	-5.843502044677734	-6.2692179679870605	-8.604923248291016	-3.0600926876068115
ENSG00000206684.1	-0.7937021255493164	-0.17518839240074158	-0.9199389815330505	-0.8570023775100708	-0.9811237454414368	1.878529667854309	1.7124664783477783	-0.5187615156173706	-2.817955255508423	-2.257668972015381	-3.7738418579101562	-3.0610952377319336	-4.760769844055176	-5.376860618591309	-7.007442951202393	-4.139584064483643
ENSG00000135845.9	-0.44834619760513306	-0.11261686682701111	-0.014349766075611115	-0.48382171988487244	-0.23270507156848907	-1.0282220840454102	1.875119924545288	-0.08166316151618958	-3.8250770568847656	-3.293639898300171	-3.285393714904785	-4.471611499786377	-5.565768241882324	-6.551005840301514	-8.346282958984375	-3.8355870246887207
ENSG00000094975.13	-0.5525305271148682	-0.16608938574790955	0.4534265398979187	-1.0340473651885986	-0.6513678431510925	-0.5488781332969666	3.9850943088531494	0.2635069787502289	-3.886824369430542	-3.2294037342071533	-3.387420654296875	-4.300420761108398	-5.786798477172852	-6.43900203704834	-8.033851623535156	-3.7244551181793213
ENSG00000120337.8	0.12181498110294342	-0.22408688068389893	0.43456020951271057	-0.5484329462051392	0.048784978687763214	0.15518984198570251	0.4680041968822479	0.29371872544288635	-3.8854100704193115	-2.5817651748657227	-2.9384236335754395	-3.9528324604034424	-5.379971504211426	-6.143922328948975	-8.053997993469238	-3.4599556922912598
ENSG00000230849.2	-0.29914647340774536	-0.11675283312797546	-0.7416521906852722	-0.03858350217342377	-0.15285860002040863	0.4784393012523651	0.35279133915901184	-0.03941395878791809	-3.6675751209259033	-2.6650121212005615	-2.710855007171631	-3.818842887878418	-5.087253570556641	-5.377287864685059	-7.691612720489502	-3.6503889560699463
ENSG00000226375.1	0.1770748347043991	-0.19337192177772522	-0.31170889735221863	-0.7415469884872437	-0.55153888463974	0.8890079855918884	1.0690120458602905	-0.2852337658405304	-3.09148907661438	-2.244187355041504	-3.144845962524414	-3.825314521789551	-4.874611854553223	-5.11714506149292	-6.990286350250244	-3.6660373210906982
ENSG00000117586.10	-0.3364647626876831	-0.10692563652992249	-0.07928932458162308	-0.677976131439209	-0.43638932704925537	0.4926716387271881	1.0511060953140259	-0.36716654896736145	-3.4687721729278564	-2.834190607070923	-3.0944061279296875	-4.248632431030273	-5.262615203857422	-6.142450332641602	-7.966493129730225	-3.628324508666992
ENSG00000231615.2	-0.3499852418899536	0.5113839507102966	-0.8388228416442871	-0.3640226721763611	-1.5780850648880005	1.644520878791809	1.320845603942871	-0.1849212944507599	-3.906432628631592	-2.564002752304077	-3.3448848724365234	-4.160414695739746	-5.844484329223633	-6.123569488525391	-8.727714538574219	-4.059055328369141
ENSG00000203739.3	-0.1254594475030899	-0.07905909419059753	-0.4822682738304138	-0.26605311036109924	-1.216909408569336	0.841998815536499	1.6908819675445557	0.039579957723617554	-3.849235773086548	-2.9052960872650146	-3.513594150543213	-4.471487998962402	-6.139686584472656	-6.860184192657471	-9.159503936767578	-3.854248285293579
ENSG00000117592.8	0.32769477367401123	-0.6589611768722534	1.40752375125885	-0.9841585159301758	-1.9873555898666382	-1.2164732217788696	6.998034954071045	-1.3475106954574585	-3.4736602306365967	-3.3845152854919434	-3.7268199920654297	-4.426082611083984	-5.873717308044434	-6.443794250488281	-8.26470947265625	-3.6934773921966553
ENSG00000162753.11	0.17034567892551422	-0.47111400961875916	-0.13906258344650269	-1.441962480545044	-0.10030686855316162	0.6201568245887756	1.724935531616211	-0.9729570150375366	-4.377145767211914	-3.0781540870666504	-3.558938980102539	-4.9026384353637695	-6.527507781982422	-7.05662202835083	-9.642281532287598	-3.60489559173584
ENSG00000183831.6	-0.5657716989517212	-0.046152208000421524	0.04849260300397873	-0.9629321098327637	0.26525312662124634	-0.06365557760000229	3.4533891677856445	-0.7416619062423706	-3.517001152038574	-3.12469744682312	-2.9630093574523926	-4.237113952636719	-5.997432708740234	-6.143795490264893	-8.221853256225586	-3.346360445022583
ENSG00000076321.10	-0.37222743034362793	-0.38174232840538025	0.06464510411024094	-0.46124395728111267	-0.37324947118759155	-0.4845174252986908	3.6123204231262207	0.2489384114742279	-3.7479681968688965	-3.0864992141723633	-3.503253936767578	-4.611887454986572	-5.7871904373168945	-6.571099758148193	-8.42041301727295	-3.8198018074035645
ENSG00000225591.2	-0.998498797416687	-0.4303830564022064	-0.45478659868240356	-0.25919538736343384	-0.6712144613265991	1.4316097497940063	1.565413236618042	-0.2805677354335785	-3.3346095085144043	-2.201129674911499	-3.1937479972839355	-4.098521709442139	-5.693498611450195	-5.929723739624023	-8.807700157165527	-3.473646879196167
ENSG00000200674.1	-0.24910767376422882	-0.7276074290275574	-0.22778362035751343	-0.25613901019096375	-0.12055158615112305	0.6578271985054016	0.6371200084686279	-0.256923109292984	-2.170501232147217	-1.1396178007125854	-2.171811580657959	-2.7382960319519043	-3.484130859375	-4.47587251663208	-6.665603160858154	-3.100386142730713
ENSG00000120334.15	-0.30291205644607544	-0.5356169939041138	-0.06630683690309525	-0.238054096698761	-0.151389017701149	-0.3398677408695221	1.1774603128433228	-0.34578827023506165	-3.946734666824341	-2.9405534267425537	-3.3447422981262207	-4.798334121704102	-5.702510833740234	-6.665066242218018	-8.57594108581543	-3.76273250579834
ENSG00000117593.9	-0.4389840364456177	0.011350538581609726	0.4116209149360657	-0.3693673312664032	-0.3960469365119934	-0.7086820602416992	2.4961912631988525	-0.5906380414962769	-3.4646108150482178	-3.0054562091827393	-2.8362278938293457	-4.30433988571167	-4.956536293029785	-5.507483005523682	-6.967347621917725	-3.1160836219787598
ENSG00000270084.1	-0.7763832807540894	-0.01776418462395668	-0.19783920049667358	-0.3557594418525696	-0.07790027558803558	-0.5821706652641296	1.0178420543670654	-0.6190007925033569	-3.3613152503967285	-2.6963107585906982	-2.2595620155334473	-3.474843978881836	-4.448663711547852	-5.069152355194092	-7.319145679473877	-2.7963666915893555
ENSG00000234741.7	0.3202251195907593	-1.9375485181808472	-1.0615805387496948	-0.7168242931365967	-0.9073794484138489	-0.8575170636177063	3.9624032974243164	0.2072509229183197	-3.4855599403381348	-2.7315406799316406	-3.2718591690063477	-4.771143436431885	-5.914798736572266	-6.51581335067749	-8.507875442504883	-3.1970465183258057
ENSG00000185278.15	-0.272594153881073	-0.18568548560142517	-0.09273404628038406	-1.1268264055252075	-1.8766437768936157	0.23959973454475403	3.0303537845611572	-0.7584465742111206	-3.8170478343963623	-2.7550442218780518	-3.435368061065674	-4.168920993804932	-5.447312355041504	-6.062455177307129	-7.307140350341797	-3.5845820903778076
ENSG00000135870.11	-1.0179414749145508	-0.37440308928489685	0.49538785219192505	-0.4214901030063629	-1.27298104763031	0.30730322003364563	3.389775037765503	0.285085529088974	-3.985548973083496	-2.8691656589508057	-3.5678176879882812	-4.554647922515869	-5.728877067565918	-6.456503868103027	-7.981403350830078	-3.8272645473480225
ENSG00000236535.1	-0.6017193794250488	-0.5643799304962158	-0.5856984853744507	0.21961867809295654	-0.960733950138092	1.300456166267395	1.919355869293213	-0.1621866524219513	-3.5292460918426514	-2.348278522491455	-2.487246036529541	-4.565925121307373	-5.046818733215332	-6.340644359588623	-8.537948608398438	-3.101135492324829
ENSG00000227373.5	-0.03465171530842781	-0.09742280840873718	-0.3031945824623108	-0.23616954684257507	0.41762691736221313	-0.22936901450157166	0.2088305950164795	-0.05990861356258392	-3.6686902046203613	-2.640263080596924	-3.320646286010742	-4.42232084274292	-5.225543022155762	-6.022080898284912	-7.82174825668335	-3.628664970397949
ENSG00000152061.23	-0.7279208898544312	0.01573815569281578	-0.6384469866752625	-0.857093334197998	0.24741630256175995	-0.3582826554775238	4.127913475036621	0.2905193269252777	-3.891350507736206	-3.0018868446350098	-3.188117504119873	-4.407318115234375	-5.773975372314453	-6.335315704345703	-8.145241737365723	-3.6940677165985107
ENSG00000203737.3	-2.4055335521698	0.5042301416397095	-2.114983320236206	-0.41887834668159485	2.4552485942840576	-1.5144237279891968	5.3649001121521	-0.550594687461853	-3.279487133026123	-3.284090042114258	-2.069115161895752	-4.401769638061523	-5.364439010620117	-5.825765609741211	-7.317835330963135	-3.931558132171631
ENSG00000237249.1	-0.7064101099967957	-0.12005981802940369	-0.7405626177787781	-0.32534700632095337	-0.15309663116931915	1.2805095911026	1.5164105892181396	-0.07303157448768616	-3.981257200241089	-2.459813117980957	-2.7442855834960938	-3.547126293182373	-5.355712890625	-5.6975202560424805	-7.939891338348389	-3.391120195388794
ENSG00000223525.1	-0.9692727327346802	-0.08383926749229431	-1.2774676084518433	-0.516477108001709	-0.33403080701828003	1.1634455919265747	1.3539234399795532	-0.13001707196235657	-3.2686784267425537	-2.316835641860962	-2.796072483062744	-3.545834541320801	-5.275030136108398	-4.6449480056762695	-7.684514045715332	-3.064275026321411
ENSG00000252552.1	-0.3592512309551239	-0.5185319185256958	-0.5885244011878967	-0.46140414476394653	0.13918986916542053	1.1303855180740356	0.32816314697265625	-0.33440881967544556	-2.976130723953247	-1.2901054620742798	-1.532196044921875	-2.3162968158721924	-3.239459991455078	-3.9684014320373535	-5.593753814697266	-2.5962111949920654
ENSG00000116161.17	-2.483616590499878	-1.5002387762069702	0.06518059223890305	-0.16014418005943298	0.16539178788661957	-2.3927950859069824	4.793411731719971	-1.2207401990890503	-3.7456963062286377	-3.3753936290740967	-3.2700905799865723	-4.451934814453125	-5.4748382568359375	-6.213982582092285	-8.62285041809082	-3.396897077560425
ENSG00000120333.4	0.691870927810669	-0.3504546582698822	0.1382015347480774	-1.1172523498535156	-1.2944461107254028	-0.8795647025108337	4.607417106628418	-0.6525059938430786	-3.123816728591919	-2.946291923522949	-3.279573440551758	-3.8648438453674316	-5.1198225021362305	-5.491290092468262	-6.935741901397705	-3.1395156383514404
ENSG00000206659.1	-0.10715766251087189	-0.7105520963668823	-0.39879554510116577	-0.0874413475394249	-0.4145048260688782	0.21255072951316833	0.11435496062040329	-0.50370192527771	-1.632256269454956	-1.633564829826355	-1.7902168035507202	-2.4391543865203857	-3.4217169284820557	-2.9980971813201904	-3.776010036468506	-2.6231906414031982
ENSG00000235750.9	-0.03902466967701912	-1.3269424438476562	1.8394345045089722	0.22846803069114685	-0.7526373863220215	0.004138030111789703	1.2349870204925537	1.0393880605697632	-3.2315573692321777	-2.9398107528686523	-3.3523216247558594	-3.7269697189331055	-5.439042091369629	-6.005344390869141	-7.656805515289307	-3.6359739303588867
ENSG00000116147.16	-0.9139328002929688	1.085459589958191	0.9338797926902771	-0.4193716049194336	-2.138223648071289	-0.8267266154289246	4.680325508117676	0.1351819932460785	-3.7939798831939697	-3.515807628631592	-5.135444164276123	-4.452446460723877	-6.17887020111084	-6.991960525512695	-8.107446670532227	-4.940113544464111
ENSG00000235628.1	-0.005164872854948044	-0.018517646938562393	-0.5608094334602356	0.04750385880470276	-0.8177015781402588	0.46427759528160095	0.2500154674053192	-0.548280656337738	-3.188167095184326	-2.2261083126068115	-2.681243896484375	-3.3716440200805664	-4.418427467346191	-4.752316951751709	-6.912743091583252	-2.995162010192871
ENSG00000227740.1	-0.7600836753845215	-0.5400872230529785	-0.3143885135650635	-0.11978738009929657	0.2573604881763458	1.190818190574646	1.3824458122253418	-0.5087984800338745	-3.443567991256714	-2.3055920600891113	-2.86679744720459	-4.27789306640625	-4.901128768920898	-5.394090175628662	-8.668061256408691	-3.557727813720703
ENSG00000143207.19	0.22326578199863434	-0.8920706510543823	-0.27284032106399536	-0.9356367588043213	-0.22317786514759064	-0.3686830699443817	4.645083904266357	0.028475135564804077	-3.7755537033081055	-3.1010074615478516	-3.0831003189086914	-4.261412143707275	-5.362310409545898	-6.210765361785889	-7.833008289337158	-3.275501012802124
ENSG00000252906.1	-1.211780309677124	-0.5208274126052856	-1.4241381883621216	0.6368156671524048	-1.2341108322143555	0.854260265827179	3.1008236408233643	0.168447345495224	-3.665687084197998	-3.031503200531006	-3.0702390670776367	-4.716405868530273	-6.931105613708496	-7.23125696182251	-9.815494537353516	-3.9856879711151123
ENSG00000236021.1	0.7881235480308533	-0.49379047751426697	-0.8642351031303406	-1.1078845262527466	-1.0483953952789307	-0.09064897149801254	2.7654740810394287	0.002467244863510132	-4.735828399658203	-3.4516873359680176	-4.10740852355957	-5.037667274475098	-5.9969377517700195	-7.189777374267578	-8.923138618469238	-3.960749387741089
ENSG00000273629.1	-0.6456948518753052	1.428135633468628	-1.240522027015686	-1.0915495157241821	-0.9141953587532043	0.5699518322944641	0.7225626111030579	-0.4006712734699249	-4.4945292472839355	-3.134493350982666	-4.09932279586792	-4.873364448547363	-5.856732368469238	-7.5915021896362305	-11.308514595031738	-3.7039060592651367
ENSG00000227815.2	-0.07023416459560394	-0.38636407256126404	-0.5386309027671814	-0.5989863276481628	-0.5761748552322388	0.08485157042741776	0.3902459442615509	-0.32155072689056396	-3.699960231781006	-2.551319122314453	-3.344503402709961	-4.5537943840026855	-5.495543479919434	-5.944916725158691	-8.308862686157227	-3.812419891357422
ENSG00000116183.10	0.06602500379085541	-0.03851524367928505	-0.4604140818119049	-0.42492303252220154	-0.3259415030479431	-0.09981214255094528	0.5152755975723267	-0.21994253993034363	-3.9273526668548584	-2.7012779712677	-3.2547216415405273	-4.3060503005981445	-5.399837493896484	-5.991543769836426	-7.861168384552002	-3.369535207748413
ENSG00000152092.15	-0.35732150077819824	1.0572048425674438	1.366363286972046	0.09558197855949402	-0.19321270287036896	-0.256427139043808	5.343601703643799	-0.08887806534767151	-3.6583635807037354	-3.4818925857543945	-3.538621425628662	-4.513894081115723	-5.527529716491699	-6.081518173217773	-7.265137195587158	-3.946092128753662
ENSG00000198797.6	0.9110212326049805	0.9928444623947144	1.066166639328003	-0.13636019825935364	-0.34245020151138306	0.027418889105319977	3.290168523788452	-0.5817021131515503	-3.7016284465789795	-3.142953395843506	-3.444171905517578	-4.596950531005859	-5.491192817687988	-6.585023403167725	-7.275927543640137	-3.9782211780548096
ENSG00000227579.5	0.09098972380161285	-0.019522909075021744	-0.38037699460983276	-0.4287509322166443	0.22170330584049225	-0.16387948393821716	0.18587642908096313	-0.5443084239959717	-3.693295955657959	-2.684683322906494	-2.9125046730041504	-4.204155445098877	-4.951456069946289	-5.745542526245117	-7.938270568847656	-3.210681200027466
ENSG00000242193.9	0.5234506130218506	-0.16635587811470032	-0.5732817053794861	-0.6203174591064453	-0.8621059060096741	0.22276374697685242	0.9306475520133972	-0.48581579327583313	-3.4602670669555664	-2.8453757762908936	-3.2242374420166016	-4.282833576202393	-5.393694877624512	-5.867613315582275	-7.769075870513916	-3.7765228748321533
ENSG00000224687.1	-0.5559256076812744	-0.1404690444469452	-0.3266125023365021	-0.1585080921649933	0.4662015438079834	0.0440104678273201	0.9726179242134094	-0.45540115237236023	-3.7167937755584717	-2.7201128005981445	-2.968499183654785	-4.270636558532715	-5.178828239440918	-6.065964698791504	-7.250555992126465	-3.3578405380249023
ENSG00000075391.16	-0.9541304111480713	-0.09380683302879333	0.20741206407546997	-0.2017267644405365	0.46272504329681396	0.21744266152381897	3.867980480194092	0.21080932021141052	-3.9186275005340576	-3.131272315979004	-3.2449469566345215	-4.28001594543457	-5.70008659362793	-6.5413312911987305	-7.949270725250244	-3.5439014434814453
ENSG00000213058.3	-0.8015052080154419	-0.35117772221565247	-0.8461917638778687	0.0499742329120636	-0.05521835386753082	0.7984257936477661	0.8115110397338867	-0.4360807538032532	-3.479966878890991	-2.3986656665802	-2.451509475708008	-3.7658567428588867	-5.479582786560059	-5.262290954589844	-8.401114463806152	-3.170607566833496
ENSG00000213057.5	-0.25376638770103455	0.4299069941043854	-0.7502053380012512	0.009047210216522217	-0.03643561899662018	1.0474539995193481	1.3236498832702637	-0.5879708528518677	-3.519052028656006	-2.526275873184204	-2.613041639328003	-4.1584062576293945	-5.159419059753418	-6.0860795974731445	-7.513548374176025	-3.7774531841278076
ENSG00000201347.1	1.0669233798980713	0.6370770931243896	-0.698828935623169	0.057671502232551575	-0.06311757862567902	1.378853440284729	1.1202776432037354	-0.20500978827476501	-3.5379745960235596	-2.058556079864502	-1.9970072507858276	-3.0925769805908203	-5.066431045532227	-5.641822814941406	-7.4754157066345215	-3.902667760848999
ENSG00000273384.1	0.09012435376644135	0.07616421580314636	-0.39775705337524414	-0.2511569857597351	0.13629846274852753	0.34337911009788513	0.401630163192749	-0.007995516061782837	-3.550452947616577	-2.849730968475342	-2.6744203567504883	-3.9915404319763184	-4.809347152709961	-5.467086315155029	-7.132481575012207	-3.4495205879211426
ENSG00000266417.1	-0.01429571583867073	0.4566681683063507	-0.15619879961013794	-0.6145386099815369	-0.11117546260356903	0.9370356202125549	0.05618024617433548	0.551153302192688	-2.832470178604126	-2.602128267288208	-1.9150404930114746	-2.875933885574341	-5.039834976196289	-4.341492652893066	-7.914632797241211	-2.9246437549591064
ENSG00000116191.17	-1.182705044746399	-0.070746511220932	0.29416781663894653	-1.2181413173675537	1.1714335680007935	-0.25402364134788513	3.1875994205474854	-0.2702771723270416	-3.969268560409546	-3.033193349838257	-3.1006088256835938	-4.3861517906188965	-5.717348098754883	-6.349361419677734	-8.083894729614258	-3.6626174449920654
ENSG00000116194.12	0.02441064640879631	0.2826095521450043	0.4127826690673828	-0.43136313557624817	-0.6035946607589722	-0.3554748594760895	0.907000720500946	-0.7111843824386597	-2.7814738750457764	-3.2214767932891846	-3.2791361808776855	-4.6112284660339355	-5.076817512512207	-5.892693519592285	-7.241730213165283	-3.8338325023651123
ENSG00000116199.11	-0.3388059139251709	-0.1837991178035736	0.027612023055553436	-0.43724241852760315	0.40891802310943604	-1.2371004819869995	5.28941011428833	0.03226479887962341	-3.5360734462738037	-3.041761636734009	-3.0517163276672363	-4.113965034484863	-5.370438575744629	-5.940171718597412	-7.240145683288574	-3.069991111755371
ENSG00000186283.13	-0.05899100378155708	-0.05053076520562172	0.5325614809989929	-0.05891364812850952	-0.20900247991085052	-0.7642582058906555	2.561985969543457	0.07377251982688904	-4.089538097381592	-3.585014820098877	-3.8272523880004883	-5.084022521972656	-5.918581008911133	-6.939767360687256	-8.513476371765137	-4.131850719451904
ENSG00000143322.19	-1.0106201171875	-0.0983794629573822	0.3102591633796692	-0.12797340750694275	0.12913767993450165	-0.2941814363002777	4.283085823059082	0.26076850295066833	-3.872840404510498	-3.0162529945373535	-3.287588596343994	-4.529007911682129	-5.44471549987793	-6.504439353942871	-7.6102166175842285	-3.505464553833008
ENSG00000057252.12	-1.1498385667800903	-1.128517508506775	1.3863519430160522	-0.29729223251342773	-0.3195568919181824	-0.593177080154419	3.0255589485168457	0.4245510995388031	-3.808274745941162	-3.5002102851867676	-3.4818944931030273	-4.546428203582764	-5.497540473937988	-6.418390274047852	-7.873444557189941	-3.7410976886749268
ENSG00000162779.21	-0.10429458320140839	-0.0825192928314209	-0.06444736570119858	-0.5344936847686768	-0.29267287254333496	0.14555951952934265	0.25532421469688416	-0.7151674032211304	-3.3129312992095947	-2.482877254486084	-2.897299289703369	-3.809455633163452	-4.863835334777832	-5.362272262573242	-6.853898525238037	-3.4446029663085938
ENSG00000227141.2	-0.10650576651096344	0.2862298786640167	-0.2879120409488678	-0.0810585469007492	0.5437510013580322	-0.03181730955839157	0.6113914847373962	-0.20260530710220337	-3.663966178894043	-2.88149356842041	-3.0961246490478516	-4.157229423522949	-5.157341957092285	-6.069760322570801	-7.670670986175537	-3.532209634780884
ENSG00000261060.1	-0.08153720200061798	0.1892285943031311	-0.3808908462524414	-0.24444295465946198	0.5216273069381714	-0.14597433805465698	0.2776966691017151	-0.23835447430610657	-3.65498423576355	-2.6328494548797607	-2.7842535972595215	-3.823671340942383	-4.869863510131836	-5.6825127601623535	-7.918422222137451	-3.4872031211853027
ENSG00000162782.15	-0.5103507041931152	-0.21949371695518494	-0.5993472337722778	-0.46242600679397583	1.5297921895980835	0.13232305645942688	2.179919481277466	0.24955686926841736	-3.547778844833374	-2.9551920890808105	-2.462071418762207	-3.9181160926818848	-4.996935844421387	-5.887699604034424	-7.666774749755859	-3.3926749229431152
ENSG00000231966.1	-1.584952473640442	0.013636257499456406	0.8066259026527405	0.5744959115982056	-0.49917715787887573	0.5832000374794006	0.6340637803077698	-0.5611960887908936	-3.4985618591308594	-2.3104612827301025	-2.4179396629333496	-3.2755582332611084	-4.504364013671875	-4.797004222869873	-7.555563449859619	-2.9710171222686768
ENSG00000169905.12	-0.3206155300140381	-0.21972569823265076	0.7882228493690491	-0.4999822676181793	-0.8558895587921143	0.0925166979432106	3.301342010498047	-0.08701911568641663	-3.8594653606414795	-3.4011244773864746	-3.5832529067993164	-4.5520501136779785	-5.765642166137695	-6.346527099609375	-7.813380718231201	-3.8512561321258545
ENSG00000272906.1	-0.867605447769165	0.03017308935523033	-0.353843092918396	0.008127927780151367	-0.5602253675460815	-0.028026215732097626	0.7667443156242371	-0.338935524225235	-3.5629630088806152	-2.2852561473846436	-2.9746294021606445	-3.995562791824341	-5.353793144226074	-5.841938495635986	-8.05941390991211	-3.5495574474334717
ENSG00000143337.18	-0.06823132932186127	-0.08100280165672302	1.0452914237976074	-0.629149317741394	-1.375148892402649	-0.6062609553337097	3.405017852783203	-0.44348517060279846	-3.4534120559692383	-3.146817922592163	-3.308523654937744	-4.024709701538086	-5.145735740661621	-5.824336528778076	-6.897572040557861	-3.4029312133789062
ENSG00000264916.2	-0.423361212015152	-0.012932244688272476	-0.1654406487941742	0.06481887400150299	-0.593468964099884	0.20177850127220154	0.351283460855484	-0.18798142671585083	-2.785926103591919	-1.8637210130691528	-2.1954245567321777	-3.7812514305114746	-4.579486846923828	-4.013228893280029	-6.683827877044678	-2.912527322769165
ENSG00000260360.1	-0.41325104236602783	-0.16378411650657654	-0.1726212501525879	-0.25872889161109924	-0.12286727130413055	-0.12459968030452728	0.23536357283592224	-0.3320809304714203	-3.6661274433135986	-2.725188970565796	-3.2425308227539062	-4.381369590759277	-5.1615753173828125	-5.885566234588623	-7.70922327041626	-3.790806531906128
ENSG00000135837.15	-0.47368156909942627	-0.1034902036190033	0.5298846364021301	-0.6403144598007202	-1.8620811700820923	0.12458864599466324	4.622369289398193	0.35591086745262146	-3.5900192260742188	-3.312215805053711	-3.5877437591552734	-4.2194294929504395	-5.53953742980957	-6.102232933044434	-7.6571879386901855	-3.7343685626983643
ENSG00000235145.2	-0.34284791350364685	-0.4886494576931	-0.686805248260498	-0.03258925676345825	-1.3723219633102417	1.0775357484817505	1.1331350803375244	-0.4565226137638092	-3.0725150108337402	-2.4220800399780273	-2.937735080718994	-3.6996045112609863	-4.903424263000488	-5.745637893676758	-7.9592132568359375	-3.746100425720215
ENSG00000116260.16	-0.6504974365234375	0.1690177023410797	0.03736405819654465	0.7308820486068726	-0.31872689723968506	-0.7680400609970093	2.9269158840179443	0.3117280900478363	-3.9829459190368652	-3.516371726989746	-3.315865993499756	-4.697514533996582	-5.474980354309082	-6.552517890930176	-7.6926679611206055	-3.640962839126587
ENSG00000230124.6	-0.47874367237091064	-0.3893669545650482	-0.7419041991233826	-0.0031418204307556152	-0.46817392110824585	0.18175628781318665	2.8746285438537598	-0.30936065316200256	-4.149460792541504	-2.9997074604034424	-3.3178768157958984	-4.581953525543213	-5.669071197509766	-6.424918174743652	-8.279190063476562	-3.498173475265503
ENSG00000265435.1	-1.7292338609695435	-0.01967749372124672	-1.15809166431427	-0.15641385316848755	-0.3443084955215454	1.1285628080368042	1.142320990562439	-0.48761335015296936	-2.0205376148223877	-0.6720678806304932	-2.073326587677002	-1.3379998207092285	-3.02053165435791	-4.7127180099487305	-5.600661754608154	-1.9099183082580566
ENSG00000143324.13	-0.8277939558029175	0.5698341131210327	0.6544573903083801	-0.9524500370025635	0.36766642332077026	-0.6999222636222839	3.933175802230835	-0.7925158739089966	-4.0154337882995605	-3.3967840671539307	-3.382936477661133	-4.611516952514648	-5.7455902099609375	-6.617944717407227	-7.930113315582275	-3.7278172969818115
ENSG00000283575.1	-0.19888561964035034	0.5343564748764038	-0.7659755349159241	-0.00023128092288970947	-0.9757009148597717	1.802756905555725	0.9792327284812927	-0.28744885325431824	-2.887030839920044	-1.6173510551452637	-1.5624303817749023	-3.042715549468994	-4.14206600189209	-3.9127891063690186	-7.428998947143555	-1.5291547775268555
ENSG00000135835.10	-0.0584084577858448	0.02017250284552574	-0.7150608897209167	0.2051219642162323	-0.9887877106666565	-0.09366821497678757	0.7958179712295532	-0.33071276545524597	-3.620889663696289	-2.867608070373535	-3.1673622131347656	-4.074161052703857	-5.294394493103027	-5.810751914978027	-7.899055004119873	-3.523876428604126
ENSG00000243155.1	0.2019287645816803	0.22170832753181458	-0.617882490158081	0.1543782651424408	-0.3067975640296936	0.44256114959716797	0.6039457321166992	0.1148371696472168	-3.5712521076202393	-2.4588563442230225	-2.9785447120666504	-3.8552229404449463	-4.734561920166016	-5.622482776641846	-7.2794671058654785	-3.376422882080078
ENSG00000232586.1	0.3512548506259918	0.18296167254447937	-0.4253825545310974	-0.008675545454025269	-0.7268052697181702	0.8215411901473999	1.213748812675476	0.33930501341819763	-3.621192693710327	-2.4308788776397705	-3.356947898864746	-4.068498134613037	-5.233111381530762	-5.953423023223877	-7.900900363922119	-3.5388529300689697
ENSG00000135823.13	-0.537790060043335	-0.07168421149253845	-0.4177224040031433	-0.46481946110725403	-0.3214224576950073	-1.0999411344528198	4.202681541442871	-0.06915131211280823	-3.9251813888549805	-3.2045769691467285	-3.3385210037231445	-4.289783000946045	-5.42486572265625	-6.323907852172852	-7.69261360168457	-3.539386510848999
ENSG00000153029.14	-0.16833697259426117	-0.3281647861003876	1.074366807937622	-0.332053005695343	0.11542366445064545	-0.1268502175807953	1.7346649169921875	0.5187286138534546	-3.5897417068481445	-3.556833505630493	-3.513509750366211	-4.573803901672363	-5.664057731628418	-6.0962910652160645	-7.330816268920898	-3.7491047382354736
ENSG00000162783.10	-1.9165987968444824	-0.13824447989463806	1.439377784729004	0.9594428539276123	-0.21051104366779327	-1.589747428894043	1.2692358493804932	-1.3865320682525635	-4.21458101272583	-2.903501033782959	-3.3212709426879883	-5.040089130401611	-5.379621505737305	-6.924595355987549	-9.025047302246094	-3.2605581283569336
ENSG00000179452.2	0.07572396099567413	0.02325984463095665	-0.6484256386756897	-0.09040692448616028	0.039882585406303406	0.5125866532325745	0.6436297297477722	0.1815333366394043	-3.556591272354126	-2.5761189460754395	-3.179594039916992	-4.347091197967529	-5.535316467285156	-6.217730522155762	-8.207427024841309	-3.9638092517852783
ENSG00000198216.10	-1.537385106086731	0.587464451789856	-0.3092983365058899	0.04736009240150452	1.6852525472640991	-0.16830071806907654	6.652644634246826	-0.19622889161109924	-3.3599557876586914	-3.407343864440918	-2.831284999847412	-4.262671947479248	-5.502805709838867	-6.142642974853516	-7.624129772186279	-3.745584726333618
ENSG00000273573.1	-0.9249770641326904	0.0028609298169612885	-1.377306342124939	-0.0032508373260498047	0.35478729009628296	2.1333727836608887	2.083024501800537	-0.7335414886474609	-2.755310297012329	-1.9608429670333862	-2.271164894104004	-3.3814663887023926	-4.536423683166504	-4.8986945152282715	-7.337041854858398	-3.2347559928894043
ENSG00000252977.1	-0.5738890171051025	-0.4282190501689911	-0.9569997787475586	-0.5135161876678467	1.0937552452087402	0.7108989357948303	1.6157915592193604	0.7437658309936523	-4.731919765472412	-3.6093273162841797	-2.577197790145874	-3.8654706478118896	-6.311714172363281	-6.639548301696777	-10.548639297485352	-3.907804012298584
ENSG00000272880.1	-1.7091574668884277	-0.6187210083007812	-0.3907213807106018	0.006198406219482422	1.3524394035339355	-0.1836157739162445	1.661060094833374	-0.12845388054847717	-3.557603120803833	-3.001188278198242	-3.071086883544922	-4.016695976257324	-5.0594377517700195	-5.582665920257568	-7.433557987213135	-3.20418381690979
ENSG00000179930.5	-0.009242180734872818	0.06226107105612755	-0.3875519633293152	-0.11967459321022034	0.005760423839092255	0.016841016709804535	0.18820464611053467	-0.155193030834198	-3.559070110321045	-2.54866886138916	-2.9144930839538574	-4.0954084396362305	-4.978171348571777	-5.411162853240967	-7.280514717102051	-3.1961708068847656
ENSG00000135821.17	1.8877345323562622	-0.13441070914268494	2.4404237270355225	0.17090770602226257	-2.094555139541626	-1.2654262781143188	9.224261283874512	1.0517998933792114	-2.5063183307647705	-3.1102890968322754	-3.1009459495544434	-3.058594226837158	-5.124241828918457	-4.899164199829102	-5.772210597991943	-3.2741520404815674
ENSG00000135828.11	-0.864564836025238	-0.19394835829734802	0.3074590563774109	-0.22904948890209198	-0.011002078652381897	-0.4328460991382599	2.073129653930664	-0.33581188321113586	-3.6953461170196533	-3.308344841003418	-3.2935242652893066	-4.443902969360352	-5.487382888793945	-6.240202903747559	-7.550271987915039	-3.8762824535369873
ENSG00000143333.6	-1.2356919050216675	-1.8810750246047974	2.312544584274292	0.1272982358932495	-1.0937672853469849	-1.2989528179168701	1.3923484086990356	0.5476611852645874	-3.9593300819396973	-2.7506914138793945	-3.890664577484131	-4.032842636108398	-6.6818742752075195	-6.29398775100708	-8.559319496154785	-4.450323104858398
ENSG00000135824.12	-0.9802614450454712	0.6389442682266235	-1.0766359567642212	-0.39595910906791687	2.289386749267578	-1.4969667196273804	6.445972919464111	-0.6994966268539429	-3.0773873329162598	-3.2126805782318115	-2.561678886413574	-4.092219829559326	-5.25162410736084	-5.804161071777344	-7.38882303237915	-3.419644832611084
ENSG00000135838.13	-0.8877003788948059	-1.312620759010315	1.2756379842758179	-0.6418164968490601	-1.7969200611114502	0.6719505190849304	3.0945568084716797	-0.680522084236145	-3.082444667816162	-2.572880983352661	-2.9965686798095703	-3.7504146099090576	-5.088190078735352	-5.4931793212890625	-7.541769504547119	-3.6594464778900146
ENSG00000135829.16	-1.2313710451126099	0.5855156183242798	0.42354148626327515	-0.3128717243671417	-0.9790101647377014	-1.8181220293045044	5.633053779602051	-0.21883097290992737	-3.8516290187835693	-3.545252799987793	-3.404747486114502	-4.637656211853027	-5.638406753540039	-6.563050746917725	-7.689692974090576	-3.6377978324890137
ENSG00000135862.5	-0.45774781703948975	0.4562040865421295	1.9057940244674683	0.2870792746543884	-0.8177793622016907	0.2613508999347687	3.2325594425201416	0.16068467497825623	-4.146378993988037	-3.521603584289551	-3.725968837738037	-4.889208793640137	-5.984477996826172	-6.964353561401367	-8.223907470703125	-4.015928745269775
ENSG00000058085.14	-0.24212102591991425	-0.6504477858543396	0.4262246787548065	-0.045894041657447815	0.891939103603363	-0.30864760279655457	0.6135178208351135	0.3076115548610687	-3.9809231758117676	-3.0444092750549316	-3.1706013679504395	-4.316963195800781	-5.0711212158203125	-5.858041286468506	-7.604848861694336	-3.433992385864258
ENSG00000157064.10	-1.6193565130233765	-0.09016594290733337	-0.7406006455421448	-0.16908946633338928	1.724401831626892	-0.5071492791175842	6.295774936676025	0.5874587297439575	-3.5469284057617188	-3.2283506393432617	-2.8362245559692383	-4.508810043334961	-5.7030181884765625	-6.4918975830078125	-7.911330223083496	-3.578061580657959
ENSG00000116698.20	-1.0725903511047363	0.22370830178260803	0.38963741064071655	0.16737404465675354	-0.6211369633674622	0.15685203671455383	4.264251232147217	-0.21185556054115295	-3.657745599746704	-2.9830732345581055	-3.1388187408447266	-4.358889102935791	-5.463518142700195	-5.929645538330078	-6.947729587554932	-3.3512346744537354
ENSG00000116701.14	-0.735495388507843	-1.1537961959838867	0.7859776616096497	-0.7867139577865601	-0.42008286714553833	-1.0508713722229004	0.8911994099617004	0.30754563212394714	-3.839569091796875	-3.491894245147705	-3.991417407989502	-4.30560302734375	-5.581560134887695	-6.5588250160217285	-8.43578052520752	-4.037460803985596
ENSG00000162704.15	-0.21180389821529388	-0.2906738221645355	-0.6981002688407898	-1.0463811159133911	-0.6436478495597839	-1.7115153074264526	3.1378891468048096	0.04701527953147888	-3.504031181335449	-3.0468978881835938	-3.043757438659668	-3.952826976776123	-5.148313522338867	-6.06978178024292	-7.222304344177246	-3.3271539211273193
ENSG00000143344.15	-0.508635401725769	-0.1290629804134369	0.4435574412345886	-0.0641644299030304	-1.3149093389511108	-1.085860013961792	5.335236072540283	0.2754283845424652	-3.637760639190674	-3.5250649452209473	-3.5166616439819336	-4.186098098754883	-5.8291778564453125	-6.186232566833496	-7.267859935760498	-3.709812641143799
ENSG00000198756.10	-1.0375076532363892	0.30476537346839905	-1.2078148126602173	-0.30283334851264954	-2.6643526554107666	-1.2178819179534912	3.032139301300049	0.641424298286438	-3.985334634780884	-3.2204318046569824	-3.646378517150879	-4.544694900512695	-5.726446151733398	-6.632138252258301	-8.195420265197754	-3.862724781036377
ENSG00000198860.11	-0.6317400932312012	-0.14297303557395935	-1.083272933959961	-1.4196990728378296	-1.5157575607299805	-1.6607357263565063	3.4732494354248047	-0.3110620081424713	-3.400378942489624	-3.029567003250122	-3.0975403785705566	-3.803769588470459	-5.485017776489258	-6.132424354553223	-7.92567777633667	-3.5907208919525146
ENSG00000271387.1	-0.18911723792552948	0.019211824983358383	-0.1986413300037384	-0.11775580793619156	-0.17951472103595734	0.025288812816143036	0.174940824508667	-0.29039326310157776	-3.7123446464538574	-2.601121187210083	-3.1675047874450684	-3.9936394691467285	-5.245657920837402	-5.429637908935547	-7.558167457580566	-3.2127246856689453
ENSG00000116667.12	1.1274656057357788	-0.06801161170005798	0.6221510767936707	-0.8401452302932739	-0.44191187620162964	0.45680585503578186	4.077302932739258	-0.7617229223251343	-3.177680253982544	-2.6081740856170654	-2.9653825759887695	-3.8084170818328857	-5.300596237182617	-5.455624103546143	-7.137053966522217	-3.1670501232147217
ENSG00000230470.1	-0.15448831021785736	0.49301716685295105	0.20740890502929688	-0.006958216428756714	-1.2484917640686035	1.2558599710464478	1.0523030757904053	-1.0083327293395996	-3.1316006183624268	-2.3038225173950195	-2.170499324798584	-3.172185182571411	-4.8509626388549805	-5.561075687408447	-7.051386833190918	-2.7430243492126465
ENSG00000232036.2	0.038658615201711655	-0.005832318216562271	-0.1483536660671234	-0.0357915535569191	-0.6814895272254944	0.7752323150634766	0.5528610944747925	-0.5742892026901245	-3.5322611331939697	-2.6701951026916504	-2.6287713050842285	-3.944408893585205	-5.144004821777344	-5.061310291290283	-7.318777561187744	-3.0771913528442383
ENSG00000116406.18	-0.9080785512924194	0.07704201340675354	0.9760318398475647	-0.754666805267334	-0.682832658290863	-0.6872233748435974	3.794066905975342	-0.3387381136417389	-3.898695707321167	-3.4623215198516846	-3.478294849395752	-4.577273368835449	-5.448240280151367	-6.438213348388672	-7.427372932434082	-3.7684500217437744
ENSG00000135842.16	-0.7309961915016174	-1.2511214017868042	1.01347815990448	-0.1890989989042282	-0.7400137782096863	-0.34335920214653015	0.5986319184303284	0.45919761061668396	-3.7690589427948	-3.198592185974121	-3.9629526138305664	-4.456206798553467	-5.785823822021484	-6.5357513427734375	-8.577189445495605	-3.8043854236602783
ENSG00000121481.10	-0.5958468914031982	-0.14093908667564392	-0.05955887585878372	-0.9812103509902954	0.03748275339603424	-0.8882923722267151	2.499694347381592	-0.2627951204776764	-4.111442565917969	-3.302645206451416	-3.5316319465637207	-4.853805065155029	-5.829168319702148	-6.808635711669922	-8.93985652923584	-3.7101662158966064
ENSG00000121486.11	-1.3771694898605347	0.02522435411810875	-0.47009581327438354	-0.6838074922561646	-0.4630284905433655	-1.1076483726501465	3.1701836585998535	-0.6494573354721069	-3.683354139328003	-3.216951370239258	-3.224982738494873	-4.392281532287598	-5.497039794921875	-6.065646648406982	-7.6558380126953125	-3.6896588802337646
ENSG00000116668.12	0.2258404642343521	-0.873703122138977	-0.4382426142692566	-1.39022696018219	-0.9654400944709778	-0.009687982499599457	3.3623452186584473	-0.6881383657455444	-3.719635248184204	-2.8251028060913086	-2.9829134941101074	-4.133767127990723	-5.183351516723633	-5.840167045593262	-7.966982364654541	-3.2049243450164795
ENSG00000201421.1	-0.6106580495834351	-0.1743200123310089	-0.24073386192321777	0.3796728253364563	-0.4902295470237732	0.39101067185401917	0.017725050449371338	-0.03456243872642517	-2.6090028285980225	-2.4328644275665283	-2.5583910942077637	-3.6346538066864014	-4.752436637878418	-4.715395450592041	-7.609772682189941	-3.901954412460327
ENSG00000252612.1	-0.286228746175766	-0.32309213280677795	-0.1577141284942627	-0.7325531244277954	-0.025015458464622498	0.7345717549324036	0.0981149896979332	-0.2318102866411209	-2.177231788635254	-1.4114223718643188	-1.3626166582107544	-2.1741509437561035	-2.7847959995269775	-3.4001998901367188	-3.9581387042999268	-2.5284628868103027
ENSG00000238061.2	-0.42253825068473816	-0.08599880337715149	-0.5309969782829285	-0.24585512280464172	-0.4136350750923157	0.4469766318798065	0.39734846353530884	-0.34316712617874146	-3.6075291633605957	-2.2032358646392822	-2.794546127319336	-3.910151481628418	-4.925959587097168	-5.441263198852539	-7.74403190612793	-3.295236825942993
ENSG00000279838.1	-0.45070981979370117	0.18845495581626892	-0.6165686845779419	-0.40171778202056885	-0.14454494416713715	0.6921151876449585	1.368628978729248	0.1425962746143341	-3.3802177906036377	-2.6437833309173584	-2.840327262878418	-4.167604446411133	-4.495358943939209	-5.798824787139893	-7.568756103515625	-3.5863282680511475
ENSG00000116679.15	-1.6438161134719849	0.9540754556655884	-1.2562541961669922	-0.845993161201477	0.0621514767408371	-1.4591187238693237	5.874525547027588	-0.7827666997909546	-3.232874870300293	-2.807797908782959	-2.678767681121826	-3.9901177883148193	-5.296024322509766	-5.47227668762207	-7.606327056884766	-2.910534143447876
ENSG00000273004.1	-1.0290586948394775	-0.23687472939491272	0.01904887706041336	0.010708078742027283	-0.01715630292892456	0.6212605834007263	0.6264449954032898	-0.31201499700546265	-3.582073450088501	-2.3816349506378174	-2.8299875259399414	-3.8835318088531494	-5.218803405761719	-5.545019149780273	-8.362820625305176	-3.61218523979187
ENSG00000143341.11	0.3187980353832245	0.3615539073944092	-0.041613392531871796	-0.05246444046497345	-0.2604021430015564	0.07009059935808182	0.22563078999519348	-0.37507548928260803	-3.720479726791382	-2.9079675674438477	-3.222738742828369	-4.465074062347412	-5.444950103759766	-6.047628879547119	-7.940092086791992	-3.617959499359131
ENSG00000047410.13	-0.22220371663570404	0.6991435289382935	0.3558574318885803	-0.7642039060592651	-1.2856088876724243	-0.517933189868927	4.904956340789795	0.0491848886013031	-3.851595640182495	-3.371114730834961	-3.783586025238037	-4.632491111755371	-5.951030731201172	-6.723857879638672	-8.212299346923828	-3.949157238006592
ENSG00000157181.15	-0.08729170262813568	-0.18766102194786072	-0.4405723214149475	-1.0467959642410278	-1.195731520652771	0.22962608933448792	4.407775402069092	0.23591026663780212	-3.7043728828430176	-3.1276278495788574	-3.1626229286193848	-4.067702293395996	-5.549529075622559	-6.159106254577637	-7.613672733306885	-3.657991886138916
ENSG00000262180.1	-1.0952597856521606	0.025096800178289413	-0.4867565333843231	-0.4084125757217407	-1.0446488857269287	1.2909542322158813	1.3824315071105957	0.1920529305934906	-3.424161195755005	-1.973402738571167	-2.4351534843444824	-3.4804189205169678	-5.143022537231445	-5.381276607513428	-6.973776340484619	-3.471844434738159
ENSG00000229739.2	0.011610638350248337	-1.3939658403396606	-1.3695846796035767	-1.4058560132980347	-0.18554376065731049	1.227565050125122	3.7544260025024414	-0.5205847024917603	-3.546996593475342	-2.0707991123199463	-2.4115841388702393	-3.8511481285095215	-4.483997821807861	-5.480451583862305	-6.878843307495117	-3.0327718257904053
ENSG00000273198.1	-0.7551073431968689	-0.12047401070594788	-0.5987812876701355	-0.04917064309120178	0.04900898039340973	0.7613943219184875	0.776843786239624	-0.20408013463020325	-4.459234714508057	-2.73576021194458	-3.2857890129089355	-4.599475860595703	-5.978208541870117	-5.984804153442383	-8.554352760314941	-3.8504741191864014
ENSG00000228238.1	-0.6450645327568054	-0.06799092888832092	-0.6863659024238586	0.21381321549415588	-0.30612730979919434	1.3776946067810059	0.9033235907554626	-0.18814072012901306	-3.285290479660034	-2.0406007766723633	-2.122343063354492	-3.4881675243377686	-4.67458438873291	-4.972677707672119	-7.270920276641846	-3.0095388889312744
ENSG00000073756.11	-0.45775628089904785	-0.20408165454864502	1.1225578784942627	0.15206119418144226	-0.36015838384628296	-0.16864323616027832	0.4131179749965668	-0.6820434331893921	-4.4209184646606445	-2.6433920860290527	-3.1889519691467285	-4.843808174133301	-5.650740623474121	-6.652000904083252	-8.522939682006836	-3.828303337097168
ENSG00000116711.9	-0.7217588424682617	0.04308929666876793	0.5632367134094238	-0.7642661333084106	-1.2775298357009888	-0.6400525569915771	1.149924635887146	-0.7907271385192871	-3.8423454761505127	-3.6578474044799805	-3.6428070068359375	-5.408010005950928	-6.087343215942383	-6.986865997314453	-8.766170501708984	-4.372457027435303
ENSG00000162670.10	0.15035171806812286	0.5696955919265747	1.0652788877487183	-0.29498881101608276	-0.26576322317123413	-0.24284109473228455	2.6630043983459473	-1.377942681312561	-3.8805809020996094	-3.176119327545166	-3.341543197631836	-4.373312950134277	-5.396162986755371	-6.418927192687988	-7.749783992767334	-3.844088077545166
ENSG00000237457.6	1.226370096206665	-0.041971538215875626	0.7131950259208679	-1.2264631986618042	0.2947908043861389	0.03777972608804703	2.347500801086426	-1.648390293121338	-3.8278181552886963	-3.0895183086395264	-3.2288150787353516	-4.901614189147949	-5.724654197692871	-6.466518402099609	-7.883819580078125	-3.8456742763519287
ENSG00000150681.9	-0.29209908843040466	-0.4875410497188568	-0.1546967327594757	-1.207749366760254	-0.04925766587257385	-0.8264907002449036	0.45847728848457336	-0.20714148879051208	-3.018321990966797	-3.011875867843628	-3.0602288246154785	-3.832338333129883	-4.697566509246826	-5.668445587158203	-7.095969200134277	-3.595799207687378
ENSG00000236792.1	0.019264351576566696	0.1536504328250885	-0.9759629368782043	-0.24622531235218048	0.10341095179319382	-0.5822848677635193	0.3754836618900299	-0.15287938714027405	-3.1627426147460938	-2.546603202819824	-2.556811571121216	-3.616821050643921	-4.457306861877441	-5.495309352874756	-6.478163719177246	-2.997624158859253
ENSG00000090104.11	-0.9981272220611572	-1.0761287212371826	2.048921585083008	-4.135253429412842	-3.4057724475860596	0.05224267393350601	1.1040986776351929	0.12005600333213806	-4.1197190284729	-2.3472626209259033	-4.713196754455566	-3.771528482437134	-7.691412925720215	-8.396403312683105	-10.91446304321289	-7.217588901519775
ENSG00000231767.3	0.09245900809764862	-0.5437713861465454	-0.5598885416984558	0.3926423490047455	0.24132981896400452	-0.7243594527244568	0.5820603370666504	-0.26683464646339417	-3.13270902633667	-2.512120246887207	-3.352692127227783	-3.7987217903137207	-4.989275932312012	-5.699188709259033	-7.1927618980407715	-3.5626518726348877
ENSG00000116741.7	-2.2765254974365234	0.6435319185256958	-0.9728713631629944	-0.7409704923629761	1.5045411586761475	-4.007460594177246	5.041219234466553	-4.151473045349121	-2.7978222370147705	-2.6239335536956787	-1.3306281566619873	-4.047656059265137	-3.5284221172332764	-5.769929885864258	-7.1269001960754395	-2.8712408542633057
ENSG00000234871.1	-0.15336787700653076	0.5210878849029541	-0.21238616108894348	-0.08551589399576187	0.00965048372745514	0.49794164299964905	0.41333910822868347	0.6404193639755249	-3.1110990047454834	-2.992398500442505	-2.5129384994506836	-3.9306087493896484	-4.94193172454834	-5.756764888763428	-6.644710063934326	-3.276076078414917
ENSG00000234473.1	0.09950567781925201	-0.40341290831565857	-0.8099914789199829	-0.11882087588310242	0.12419585138559341	1.1966980695724487	1.3854174613952637	1.017423391342163	-3.4264895915985107	-2.3690521717071533	-2.579927921295166	-3.606520175933838	-5.3426666259765625	-5.542473316192627	-7.7440571784973145	-3.7086234092712402
ENSG00000116750.13	-0.24242566525936127	0.13508382439613342	-0.2946698069572449	-1.3432797193527222	0.24311001598834991	-0.44744834303855896	4.0667405128479	0.43123945593833923	-3.5581769943237305	-2.9387753009796143	-3.020435333251953	-4.06173849105835	-5.371243476867676	-5.972434997558594	-7.402810573577881	-3.3524081707000732
ENSG00000238754.1	-0.35933250188827515	-0.5844870805740356	-0.7570598721504211	-0.49543341994285583	-0.28781819343566895	1.228960394859314	1.4989351034164429	0.5619510412216187	-2.8000590801239014	-1.8506579399108887	-2.223848342895508	-3.4101600646972656	-5.0372772216796875	-5.8420634269714355	-8.083596229553223	-3.1515636444091797
ENSG00000116747.12	-0.1063537448644638	0.05574383959174156	0.828090488910675	-1.8265783786773682	-2.2306087017059326	-0.6712074875831604	4.912619113922119	-0.5246361494064331	-3.7498505115509033	-3.4776034355163574	-3.758488178253174	-4.472169399261475	-5.939668655395508	-6.450401782989502	-7.784577369689941	-4.00639009475708
ENSG00000272579.1	0.10520626604557037	-0.15481886267662048	-0.52411288022995	-1.9799648523330688	0.5607261061668396	-0.32374677062034607	2.723701000213623	-0.05408802628517151	-4.0313920974731445	-3.446760416030884	-3.165645122528076	-5.469916820526123	-6.92613410949707	-7.631733417510986	-10.271134376525879	-4.310369491577148
ENSG00000023572.8	-0.7562891244888306	-1.1226962804794312	-0.5832566618919373	-0.594190239906311	0.37297821044921875	-1.7422913312911987	2.684382438659668	-0.7150429487228394	-3.507842540740967	-3.069789409637451	-3.017448902130127	-4.4798808097839355	-5.5658369064331055	-6.309670448303223	-8.295578002929688	-3.187321662902832
ENSG00000134371.10	-0.01868676021695137	-0.22135838866233826	0.4278416037559509	-1.3686339855194092	-1.5927850008010864	0.034503377974033356	4.331079006195068	-0.23255100846290588	-3.854030132293701	-3.0494582653045654	-3.4085588455200195	-4.37331485748291	-5.725184440612793	-6.192073345184326	-7.9986772537231445	-3.551163911819458
ENSG00000221680.1	-0.33564040064811707	0.651910126209259	0.0906107947230339	-0.8571338653564453	-0.05683934688568115	0.6992121934890747	1.0317325592041016	-0.39839938282966614	-2.4208195209503174	-2.663973331451416	-1.9286980628967285	-2.9564783573150635	-4.258121490478516	-4.24913215637207	-5.039919853210449	-2.938796043395996
ENSG00000162630.5	-1.2738010883331299	1.1183092594146729	-0.4501532316207886	-0.6224474906921387	0.399480938911438	-1.14043390750885	2.6820807456970215	-0.8272653818130493	-3.5449025630950928	-3.058927297592163	-3.0334830284118652	-4.2782206535339355	-5.290915489196777	-5.923916816711426	-7.533658027648926	-3.711033344268799
ENSG00000232077.1	0.1307295709848404	-0.5648478269577026	-0.08039643615484238	-0.8613978624343872	0.366573303937912	0.2204182744026184	0.570917010307312	-0.34740355610847473	-3.846587896347046	-2.8942363262176514	-2.9404568672180176	-4.188778400421143	-5.5911054611206055	-6.219778060913086	-8.637929916381836	-3.3918373584747314
ENSG00000162687.16	0.10945142805576324	-0.6213458776473999	-0.5668225288391113	-0.9741308689117432	0.04505249857902527	0.4760359823703766	2.010718822479248	-0.2896592915058136	-3.8390607833862305	-3.0216331481933594	-2.7105441093444824	-4.345032691955566	-5.385756492614746	-5.971870422363281	-7.77784538269043	-3.338728427886963
ENSG00000265986.1	-1.7635703086853027	-0.6071730852127075	0.13879388570785522	0.5954644680023193	-0.3778613209724426	0.2993611693382263	-0.0032358840107917786	-0.8204077482223511	-3.1544816493988037	-1.7888224124908447	-3.3898839950561523	-4.931194305419922	-5.234911918640137	-6.287476062774658	-9.525449752807617	-3.455066442489624
ENSG00000000971.15	-0.5139895081520081	-0.8145599365234375	2.4021620750427246	0.239883154630661	-1.2050009965896606	0.6742449402809143	2.239480972290039	1.1947468519210815	-3.618175745010376	-3.8300576210021973	-3.872809410095215	-4.44880485534668	-5.541238784790039	-6.761525630950928	-8.2659330368042	-4.101681709289551
ENSG00000177888.7	-0.12273608148097992	-0.27091822028160095	0.7087514996528625	-1.9820712804794312	-1.4806329011917114	0.23505035042762756	4.157568454742432	-0.6385377645492554	-3.786184787750244	-3.169825553894043	-3.246079921722412	-4.233677387237549	-5.644644737243652	-6.246020317077637	-7.5678935050964355	-3.7838070392608643
ENSG00000237861.1	0.3198641538619995	0.3968064486980438	-0.4315384328365326	-0.7294572591781616	-1.0245988368988037	0.9819688200950623	0.8579724431037903	-0.06986215710639954	-3.406256675720215	-2.2720978260040283	-2.8440699577331543	-3.7156405448913574	-4.948214530944824	-5.3973388671875	-6.907836437225342	-3.4166295528411865
ENSG00000134376.14	0.03496141359210014	0.06052568182349205	0.5018424987792969	-1.1844624280929565	-1.7414511442184448	0.2649213373661041	2.1120495796203613	-1.637349247932434	-3.972698450088501	-3.0487990379333496	-3.412726402282715	-4.9651875495910645	-5.8266448974609375	-6.568761348724365	-8.225995063781738	-3.9473652839660645
ENSG00000221879.3	-0.11128661036491394	0.07888761162757874	0.21254613995552063	-0.0675937682390213	-1.9517549276351929	0.86360102891922	0.8847061395645142	-0.807829737663269	-2.6470863819122314	-1.801534652709961	-2.3386125564575195	-3.186649799346924	-4.7985076904296875	-4.240601539611816	-5.993175029754639	-2.8521339893341064
ENSG00000213047.11	0.01856280490756035	-0.5683702230453491	-0.8581988215446472	-1.170113444328308	1.4519511461257935	-0.6855906844139099	3.6236355304718018	-1.237078309059143	-3.705709218978882	-3.0831449031829834	-2.686366558074951	-4.1208953857421875	-5.452098846435547	-6.268301010131836	-8.029328346252441	-3.2221295833587646
ENSG00000207139.1	-1.670776605606079	0.2121913731098175	0.026221029460430145	-1.187394380569458	1.601141095161438	1.438185214996338	1.9526066780090332	-0.49220040440559387	-2.0788278579711914	-1.3752062320709229	-2.6013264656066895	-1.8678629398345947	-4.066568374633789	-5.1837615966796875	-7.3834228515625	-3.9084131717681885
ENSG00000233040.2	-0.5955644845962524	0.9218058586120605	-1.1476380825042725	-0.2233496606349945	0.21010810136795044	1.9665132761001587	1.6375267505645752	-0.7776559591293335	-3.6733553409576416	-1.9937021732330322	-1.9300352334976196	-2.9066553115844727	-4.51667594909668	-4.814971923828125	-7.132783889770508	-3.2760813236236572
ENSG00000203724.10	0.301566481590271	-0.20021721720695496	-0.7398514151573181	-0.28179335594177246	0.08195669949054718	-0.9388954639434814	0.7984764575958252	-1.608560562133789	-3.5416877269744873	-2.653879404067993	-3.138970375061035	-4.217670440673828	-5.229076385498047	-6.245255470275879	-7.596950054168701	-3.7585699558258057
ENSG00000151414.14	1.1727466583251953	-0.564109206199646	-0.6983783841133118	-2.01173734664917	-2.8882763385772705	-0.06767281144857407	5.1504011154174805	-0.6756666898727417	-4.101215839385986	-3.452650785446167	-3.821305751800537	-4.966968059539795	-6.062320709228516	-6.7431440353393555	-9.195009231567383	-4.008630752563477
ENSG00000081237.18	-1.3365463018417358	-1.3633112907409668	0.7801026105880737	-1.534446358680725	-1.1790902614593506	-1.4813610315322876	1.3796234130859375	-0.3460753262042999	-3.2123305797576904	-3.17582631111145	-3.8237905502319336	-4.08187198638916	-5.698650360107422	-6.785440921783447	-8.526824951171875	-4.557275772094727
ENSG00000229989.3	-1.0296072959899902	0.2433800995349884	-2.0664443969726562	-0.48693397641181946	-1.846800446510315	-0.15331187844276428	1.822312593460083	0.10743328928947449	-3.2589592933654785	-1.6870023012161255	-2.565229892730713	-3.4143640995025635	-4.441527366638184	-5.575678825378418	-6.806643009185791	-2.946370840072632
ENSG00000207975.1	-1.4045547246932983	0.23301851749420166	-0.2102442979812622	0.16352510452270508	-0.3595482110977173	-0.2466069459915161	0.15519294142723083	-0.32690301537513733	-2.745699882507324	-1.5245329141616821	-2.206723690032959	-2.584615707397461	-4.107976913452148	-3.8963255882263184	-5.384703159332275	-3.1401381492614746
ENSG00000207759.1	-0.902559220790863	-0.16479918360710144	-0.850372850894928	-0.1732221394777298	-0.5611327290534973	-0.2224738597869873	0.9188626408576965	-0.2852530777454376	-2.700049638748169	-2.088897705078125	-2.6431427001953125	-3.4440019130706787	-4.773040771484375	-5.642303943634033	-6.082237720489502	-3.2139196395874023
ENSG00000203721.6	-1.5985040664672852	-0.43132349848747253	-0.09021312743425369	-0.10794219374656677	-1.1585437059402466	0.3646007776260376	0.7354517579078674	-0.314482182264328	-3.231292247772217	-1.986190676689148	-2.7663698196411133	-3.4523918628692627	-4.205755233764648	-4.8924431800842285	-7.004978656768799	-3.2998783588409424
ENSG00000162702.7	-1.7262840270996094	0.3633512556552887	-0.8076139092445374	-0.6690683364868164	-1.0363051891326904	-1.2566744089126587	3.723500967025757	-0.15174522995948792	-3.64428448677063	-3.1362690925598145	-3.3944754600524902	-4.413789749145508	-5.375161170959473	-6.30501651763916	-7.782669544219971	-3.6782004833221436
ENSG00000118197.13	-0.24951355159282684	-0.06024966016411781	-0.13169676065444946	-0.5447354316711426	-0.730510413646698	-0.42444702982902527	1.9963512420654297	-0.25658372044563293	-3.6879947185516357	-2.7481555938720703	-3.2370448112487793	-4.120718002319336	-5.288312911987305	-5.787042140960693	-7.627001762390137	-3.251575231552124
ENSG00000260088.1	-0.18935081362724304	-0.8159005641937256	0.0079045370221138	-0.3325027525424957	-0.5437551736831665	-0.2610420882701874	0.7054244875907898	-0.4444409906864166	-2.9705963134765625	-2.568995952606201	-3.131753444671631	-3.7504076957702637	-5.205699920654297	-5.711297512054443	-7.1251606941223145	-3.8028724193573
ENSG00000118200.14	-0.46250736713409424	0.1201564371585846	0.31346791982650757	-0.7856748104095459	0.04806278645992279	-0.9713703989982605	6.513850688934326	0.016440004110336304	-3.487868070602417	-3.1529672145843506	-3.190445899963379	-4.036710739135742	-5.250364303588867	-6.155060291290283	-7.286424160003662	-3.4813895225524902
ENSG00000231333.2	-0.5255304574966431	-0.5824034214019775	-0.22729817032814026	-0.2142011821269989	-0.15905071794986725	1.223844289779663	1.2847943305969238	-0.3748246729373932	-3.506486654281616	-2.2845263481140137	-2.6575636863708496	-3.348299980163574	-4.935863494873047	-5.279632568359375	-7.368562698364258	-3.33498215675354
ENSG00000163362.10	0.13486520946025848	0.11607640981674194	0.26303762197494507	0.15521880984306335	-0.32998377084732056	0.003924138844013214	0.426323801279068	-0.6615052223205566	-3.6757171154022217	-2.929762363433838	-3.6058034896850586	-4.5048651695251465	-5.256032943725586	-6.048689842224121	-7.82240629196167	-3.6784117221832275
ENSG00000116852.14	0.24616457521915436	0.23103418946266174	-0.2595328688621521	0.12729063630104065	-0.8472363352775574	0.4788636267185211	3.4655373096466064	-1.5579925775527954	-3.509079694747925	-2.6549582481384277	-3.125901222229004	-4.190374851226807	-5.248199462890625	-5.972530841827393	-7.5027570724487305	-3.5916619300842285
ENSG00000229191.1	0.06903214752674103	0.014238294214010239	-0.2337256669998169	-0.3201563060283661	0.12653926014900208	-0.20103970170021057	0.24801549315452576	-0.4737173914909363	-3.6217548847198486	-2.8913891315460205	-3.1364474296569824	-4.392818450927734	-5.295787811279297	-5.908487796783447	-7.579693794250488	-3.3968992233276367
ENSG00000081248.10	0.2905900776386261	0.873148500919342	0.1934415102005005	-0.2704722285270691	0.37281447649002075	0.21277624368667603	0.649919331073761	-0.2633459270000458	-3.484175443649292	-2.686422348022461	-3.192587375640869	-4.008183002471924	-5.140864372253418	-5.939022541046143	-7.575029373168945	-3.378432273864746
ENSG00000116857.16	0.4749934673309326	-0.05613980069756508	0.11110585182905197	0.12424102425575256	-0.3507345914840698	-1.2366914749145508	4.451625823974609	-0.0451454222202301	-4.033323764801025	-3.7193405628204346	-3.4437179565429688	-4.64569616317749	-6.121904373168945	-6.488991737365723	-8.146249771118164	-3.9255361557006836
ENSG00000163395.16	0.7959297895431519	0.5507585406303406	-1.1617292165756226	0.14406460523605347	-0.6218745708465576	0.30487141013145447	0.23999476432800293	-0.7258309125900269	-3.4330644607543945	-2.4810872077941895	-2.579801321029663	-3.981292963027954	-5.245020866394043	-5.6537394523620605	-8.430834770202637	-3.525463581085205
ENSG00000081277.12	-0.3056546151638031	-0.14496281743049622	-0.16606426239013672	-0.13010811805725098	0.5101611614227295	0.07539095729589462	0.28927135467529297	-0.07433149218559265	-3.54183292388916	-2.8211145401000977	-2.919569492340088	-4.044220924377441	-5.063399314880371	-5.473430633544922	-7.6743292808532715	-3.5447118282318115
ENSG00000174307.6	-0.8255863189697266	-1.0366922616958618	-0.5279708504676819	0.0075605809688568115	-2.17895245552063	-1.0325700044631958	3.0976805686950684	1.0320500135421753	-3.5387916564941406	-3.38887882232666	-3.8156700134277344	-4.12179708480835	-5.798466682434082	-6.081223487854004	-7.608377933502197	-3.8204329013824463
ENSG00000159176.13	0.9124828577041626	0.004107620567083359	-0.20958071947097778	-0.6263155937194824	-3.0809903144836426	-1.6287016868591309	6.385387897491455	0.010902971029281616	-2.510634660720825	-2.8005423545837402	-3.1366119384765625	-3.3801422119140625	-4.923243522644043	-5.051127910614014	-6.795172214508057	-3.2363393306732178
ENSG00000224536.2	-1.0226714611053467	-0.3655930459499359	-0.5840600728988647	-0.3238101005554199	-1.7240782976150513	-0.1876067817211151	1.104888916015625	-0.6280117034912109	-3.859065055847168	-2.679213047027588	-3.05686092376709	-4.073729515075684	-5.426746368408203	-5.913867950439453	-7.654963970184326	-3.649801731109619
ENSG00000223396.2	-0.7679929733276367	-0.16177532076835632	-0.7978916168212891	-0.24057018756866455	-1.5375080108642578	-0.2247852087020874	0.732892632484436	-0.32432278990745544	-3.6089584827423096	-2.8576602935791016	-3.47369384765625	-4.476999759674072	-5.411334991455078	-6.331279754638672	-8.101311683654785	-3.6384212970733643
ENSG00000134369.15	-0.7024519443511963	0.6653414964675903	-1.0410594940185547	0.007656067609786987	-2.427835702896118	0.19311347603797913	3.178194284439087	0.03596052527427673	-3.432903289794922	-2.470646858215332	-3.3126068115234375	-3.880751609802246	-5.211241722106934	-5.649486541748047	-7.112909317016602	-3.1865360736846924
ENSG00000231871.5	-0.3829021453857422	-0.19269874691963196	-0.4381592869758606	0.19002008438110352	-0.04250618815422058	0.08281571418046951	0.29852294921875	-0.35754117369651794	-3.678464412689209	-2.3177177906036377	-2.6955795288085938	-4.129059314727783	-5.187477111816406	-5.793883800506592	-7.986689567565918	-3.518465995788574
ENSG00000264802.1	-0.8640167713165283	-0.10362222790718079	-1.5769742727279663	0.6433311700820923	-1.8363709449768066	0.6426289081573486	0.8772061467170715	-0.7319374084472656	-2.6528937816619873	-2.367666006088257	-1.9720040559768677	-3.39190936088562	-4.197835922241211	-4.956042289733887	-6.890746593475342	-3.404306173324585
ENSG00000200942.1	-0.25280681252479553	-0.007902625948190689	-0.5749150514602661	-0.2682422697544098	-1.6664061546325684	0.6223859786987305	0.8145383596420288	-0.05076393485069275	-2.508504867553711	-1.9260759353637695	-1.6265408992767334	-2.6446821689605713	-4.145783424377441	-4.418907642364502	-6.258708953857422	-2.719918727874756
ENSG00000198700.9	-0.022737253457307816	0.2041703760623932	-0.12484831362962723	-0.2190580666065216	-0.18299855291843414	-0.45790955424308777	4.3286919593811035	0.1567438542842865	-3.6583073139190674	-3.107717990875244	-3.2188944816589355	-4.267462730407715	-5.422686576843262	-6.075765609741211	-7.148318767547607	-3.458925485610962
ENSG00000277681.1	-0.7945961356163025	-0.8977878093719482	-1.5047231912612915	0.6722663640975952	-1.2900763750076294	0.5716754198074341	1.3233747482299805	-0.009168654680252075	-3.695686101913452	-1.7650338411331177	-2.2957897186279297	-3.423139810562134	-4.87507438659668	-5.363803386688232	-7.395663261413574	-4.159522533416748
ENSG00000198892.6	1.3273868560791016	-0.4955085217952728	-0.08467084914445877	0.7108105421066284	-1.9320944547653198	-1.3679332733154297	5.469127178192139	0.10043200850486755	-3.3122854232788086	-3.57379412651062	-3.4468460083007812	-4.505993366241455	-5.351781845092773	-5.948060989379883	-7.4259514808654785	-3.1915340423583984
ENSG00000223774.5	1.1158722639083862	0.3472147285938263	-0.7724283337593079	-0.8552281856536865	-2.352632999420166	0.9719374775886536	3.1095473766326904	0.5635913610458374	-4.121810436248779	-3.3060619831085205	-3.322256088256836	-4.291904449462891	-6.134407997131348	-5.93535041809082	-8.07839584350586	-3.4714772701263428
ENSG00000163431.12	0.1840641349554062	-0.8130201101303101	1.6608922481536865	-0.17224594950675964	-1.2021019458770752	0.18526139855384827	1.7028617858886719	0.7761054039001465	-3.340070962905884	-3.416379451751709	-3.980660915374756	-4.09240198135376	-6.188553810119629	-6.3099751472473145	-8.349475860595703	-4.253023147583008
ENSG00000134375.10	0.43823766708374023	-0.13148292899131775	-0.17339462041854858	-0.874109148979187	0.6183079481124878	-1.7116937637329102	4.019117832183838	-0.3471623957157135	-3.5501444339752197	-3.3849105834960938	-3.1527910232543945	-4.219952583312988	-5.570107460021973	-6.5142822265625	-7.897085189819336	-3.379887580871582
ENSG00000176393.10	-0.3873331546783447	0.2243587076663971	0.2455999255180359	-0.005582094192504883	-0.7210248708724976	-0.35981854796409607	2.618966579437256	-0.016854196786880493	-3.9861202239990234	-3.426698684692383	-3.5855588912963867	-4.481639862060547	-6.115355491638184	-6.904740333557129	-8.399747848510742	-3.7906792163848877
ENSG00000275207.1	-0.46985307335853577	-0.0918416678905487	-0.6010070443153381	-0.22350908815860748	0.5101057887077332	0.3806743025779724	0.2918728291988373	-0.5885225534439087	-2.9696619510650635	-2.170811891555786	-2.764988422393799	-4.25954532623291	-4.542060852050781	-5.174892425537109	-8.171483039855957	-3.0524163246154785
ENSG00000170075.8	1.2953333854675293	1.1389328241348267	0.7225282788276672	0.34989485144615173	-2.101381540298462	-1.0109986066818237	5.5030951499938965	-0.8040579557418823	-3.0747601985931396	-3.429436683654785	-3.40972900390625	-4.158177375793457	-5.157798767089844	-5.57755184173584	-6.367206573486328	-3.6203768253326416
ENSG00000143862.7	-0.6607158184051514	0.7470585107803345	-1.0812419652938843	0.6272443532943726	-1.7810193300247192	-2.358157157897949	4.8981757164001465	-0.015186697244644165	-3.4817967414855957	-3.115020751953125	-3.5412535667419434	-4.1949076652526855	-5.513294219970703	-6.085590362548828	-7.368663311004639	-3.627061605453491
ENSG00000143851.15	-0.363383412361145	1.3633970022201538	-1.4216320514678955	0.054147034883499146	1.1721385717391968	0.12217286974191666	3.7103919982910156	-1.8524268865585327	-3.6167666912078857	-3.2262766361236572	-2.3211231231689453	-4.5251359939575195	-5.282912254333496	-6.232715606689453	-7.8711676597595215	-3.2335574626922607
ENSG00000243323.5	-0.09532280266284943	0.20656193792819977	-0.46313202381134033	-0.20476233959197998	-1.0292974710464478	0.39570555090904236	0.23192450404167175	-0.23017558455467224	-3.455319881439209	-2.478419065475464	-3.286468505859375	-4.235249996185303	-5.370152473449707	-5.983973979949951	-8.19554328918457	-3.4478893280029297
ENSG00000133067.17	-0.06034878268837929	0.01886167749762535	-0.40312841534614563	-0.39707574248313904	-0.16355769336223602	0.08239284157752991	0.1529615819454193	-0.5587484240531921	-3.772138833999634	-2.7558326721191406	-3.075232982635498	-4.163676738739014	-5.343369483947754	-6.006328582763672	-8.26191520690918	-3.433457374572754
ENSG00000077152.9	-0.6505285501480103	-0.5819724798202515	-1.5591658353805542	-0.8251116275787354	2.17960524559021	-2.5114994049072266	2.6812899112701416	-0.5568958520889282	-3.055220127105713	-2.6698169708251953	-2.346457004547119	-3.5994839668273926	-4.8228654861450195	-5.678661346435547	-7.550065994262695	-2.5923094749450684
ENSG00000077157.21	-0.7094829082489014	0.30633965134620667	-0.9848429560661316	-0.7241615056991577	-1.272646427154541	-0.13415667414665222	4.094671726226807	-0.29150620102882385	-3.9404592514038086	-2.815206289291382	-3.4172534942626953	-4.370131492614746	-5.610308647155762	-6.2845659255981445	-7.915271282196045	-3.5828099250793457
ENSG00000232626.3	-1.1431587934494019	0.06101515516638756	-1.3669283390045166	0.3714883029460907	-1.7086323499679565	0.6987163424491882	1.101432204246521	-0.3188978135585785	-3.506549596786499	-1.9110064506530762	-2.9168038368225098	-3.747424364089966	-5.323727607727051	-5.724197864532471	-8.348625183105469	-3.536846399307251
ENSG00000236439.4	0.19548942148685455	-1.0303977727890015	-1.4088175296783447	1.2608376741409302	0.2332819253206253	-1.9545496702194214	1.8403139114379883	-0.18152251839637756	-5.53143310546875	-3.7268943786621094	-3.4638986587524414	-5.744106769561768	-7.030509948730469	-8.431007385253906	-10.284908294677734	-4.201742172241211
ENSG00000143858.11	-1.1601516008377075	1.9187642335891724	-0.7536073327064514	-0.5432354807853699	2.355046510696411	-1.0008816719055176	5.496762752532959	0.6946741342544556	-2.649162530899048	-3.1822848320007324	-2.48871111869812	-4.045341968536377	-4.899820327758789	-5.349733352661133	-6.947692394256592	-3.638195514678955
ENSG00000226862.1	-0.9540615081787109	0.10971692204475403	-1.0222609043121338	0.03995853662490845	-1.4887595176696777	0.08901397138834	0.6155001521110535	-0.40353813767433167	-3.642030715942383	-2.3433821201324463	-3.1447081565856934	-4.283915042877197	-4.839544296264648	-6.118481636047363	-8.13097858428955	-3.8882131576538086
ENSG00000117139.16	-0.9082227945327759	0.653213620185852	0.13374584913253784	-0.02279868721961975	0.18489380180835724	-0.4616994559764862	3.537497043609619	-0.29910174012184143	-3.4907097816467285	-3.290275812149048	-3.2459373474121094	-4.484094619750977	-5.28094482421875	-6.175053596496582	-7.1076507568359375	-3.6444461345672607
ENSG00000235449.2	-1.0566922426223755	0.9268083572387695	-0.35950738191604614	0.09141373634338379	-0.5912770628929138	1.616890788078308	2.342853307723999	0.09639963507652283	-3.6074655055999756	-2.593144655227661	-2.7515273094177246	-3.9826669692993164	-5.443881034851074	-6.263400077819824	-8.19144058227539	-3.875051975250244
ENSG00000228288.6	0.04144519194960594	-0.08259084820747375	-0.10535814613103867	0.12314826250076294	-0.1829593926668167	-0.006024353206157684	0.3523927628993988	-0.2364216148853302	-3.5194873809814453	-2.6068882942199707	-2.79547119140625	-3.9529869556427	-4.8792829513549805	-5.273513317108154	-7.314047336578369	-3.4958953857421875
ENSG00000214796.8	0.045508962124586105	-0.14407509565353394	-0.27048996090888977	-0.091140016913414	0.1353144347667694	0.09698440879583359	0.3190344572067261	-0.2703249156475067	-3.6346206665039062	-2.582710027694702	-2.9468345642089844	-4.252353191375732	-5.0264434814453125	-5.632089614868164	-7.946152210235596	-3.5027687549591064
ENSG00000234996.4	-0.0014367438852787018	0.09683592617511749	-0.011565335094928741	-0.0483529269695282	0.1486271619796753	0.060334689915180206	0.20362314581871033	-0.511682391166687	-3.5319695472717285	-2.522669553756714	-2.86354398727417	-3.812055826187134	-4.666276454925537	-5.35481071472168	-7.017404079437256	-3.033151149749756
ENSG00000183155.4	-0.2616751194000244	0.45486560463905334	-0.8017844557762146	-0.45386600494384766	0.3052412271499634	-1.5278706550598145	2.9728403091430664	-0.8731957674026489	-3.588545560836792	-2.913919448852539	-2.918332099914551	-3.9675991535186768	-4.786721229553223	-5.743948936462402	-7.172309398651123	-2.9116218090057373
ENSG00000117153.15	-0.7715041637420654	-0.07445177435874939	0.48618966341018677	-0.26076480746269226	-0.2524944543838501	-1.616894245147705	4.1812543869018555	-0.19259396195411682	-3.6956400871276855	-3.4201478958129883	-3.5057125091552734	-4.472623348236084	-5.615872383117676	-6.4472246170043945	-7.80829381942749	-3.642639636993408
ENSG00000199471.1	-0.7004945278167725	0.41170111298561096	-0.0012189224362373352	-0.3884434401988983	-0.6321073174476624	0.6189320683479309	0.7881413698196411	-0.05182754993438721	-2.9769718647003174	-1.8313506841659546	-2.106112480163574	-3.919208288192749	-4.787189483642578	-3.9734182357788086	-6.265552043914795	-3.3337910175323486
ENSG00000159346.12	-0.33010876178741455	-0.09327539801597595	0.45826131105422974	0.07838061451911926	-0.6118565797805786	-1.5117865800857544	5.259815692901611	0.10092505812644958	-3.507533311843872	-3.31488037109375	-3.4866623878479004	-4.259744644165039	-5.221013069152832	-6.11364221572876	-7.031601428985596	-3.4891836643218994
ENSG00000159348.12	0.31611132621765137	0.5087689161300659	0.6136419177055359	-0.28459322452545166	-0.5826250314712524	-0.8720727562904358	3.165602445602417	-0.02968612313270569	-4.113457202911377	-3.8193962574005127	-3.7377352714538574	-5.06189489364624	-6.339140892028809	-7.032474040985107	-8.550057411193848	-4.054455280303955
ENSG00000163444.11	-0.06403206288814545	-0.6223124265670776	-0.40898221731185913	-0.38904353976249695	0.5899255871772766	-2.0330989360809326	4.674296855926514	-0.8035193681716919	-3.735689640045166	-3.2778687477111816	-3.099579334259033	-4.182162761688232	-5.429605484008789	-6.4471588134765625	-7.8041300773620605	-3.2383673191070557
ENSG00000143847.15	-0.18402884900569916	-1.2138012647628784	0.016008786857128143	0.8206759691238403	0.5925261378288269	0.7300627827644348	4.544105052947998	-0.6817373037338257	-3.8355236053466797	-3.2671358585357666	-2.8772101402282715	-4.4325079917907715	-5.696837425231934	-6.778773307800293	-8.374682426452637	-3.9021332263946533
ENSG00000163485.15	-0.08111856877803802	1.3289445638656616	-0.8781664967536926	0.4320753514766693	-1.3726330995559692	-1.5248761177062988	4.308522701263428	-0.8507324457168579	-3.7209014892578125	-3.3008170127868652	-3.202652931213379	-4.391452312469482	-5.623556137084961	-6.191064834594727	-7.484323024749756	-3.7577006816864014
ENSG00000234775.1	-0.3190125823020935	-0.10269221663475037	-0.39138063788414	0.22729629278182983	-0.8927252888679504	0.13323700428009033	0.4762424826622009	0.016894370317459106	-3.70249342918396	-2.735400438308716	-3.4425106048583984	-3.803542375564575	-5.230942726135254	-6.186349868774414	-8.185405731201172	-3.9028830528259277
ENSG00000133055.8	-0.21875417232513428	-0.811305046081543	0.3341875672340393	0.14985045790672302	-0.2757278084754944	0.05086161941289902	0.061336763203144073	-0.064976766705513	-3.3296422958374023	-2.978783369064331	-3.098226547241211	-3.9010355472564697	-4.641493320465088	-5.3493218421936035	-7.474349021911621	-3.016338348388672
ENSG00000133048.12	-1.055444359779358	-4.7198638916015625	4.921256065368652	1.9230741262435913	-1.7839815616607666	0.04143134504556656	4.033400058746338	1.8798991441726685	-4.179049491882324	-3.540541648864746	-3.9715890884399414	-4.419548034667969	-7.134402275085449	-5.423048496246338	-7.9760870933532715	-3.2855966091156006
ENSG00000236523.2	-0.008976522833108902	0.1468145102262497	-0.5295804738998413	-0.10214325040578842	-0.13520045578479767	0.7266258597373962	0.33287513256073	0.0036957040429115295	-3.135019540786743	-2.6027839183807373	-2.6160011291503906	-3.651609420776367	-4.597235679626465	-5.167922496795654	-6.890681743621826	-3.2206497192382812
ENSG00000231507.1	-0.1576126366853714	0.11861565709114075	-0.9891673922538757	-0.17331178486347198	0.3067610263824463	0.21238470077514648	0.7319618463516235	0.08009636402130127	-4.061254978179932	-2.586954355239868	-3.0766425132751465	-4.31404447555542	-5.14591121673584	-6.185257434844971	-7.50732421875	-3.6455161571502686
ENSG00000159388.5	0.5091726779937744	0.16297641396522522	3.197067975997925	-0.4819716513156891	-2.7015414237976074	-0.3336295783519745	3.6621146202087402	0.1613686978816986	-4.252869606018066	-2.363281011581421	-2.808699607849121	-3.709681987762451	-5.836921691894531	-5.962309837341309	-7.585263729095459	-4.461422920227051
ENSG00000122176.10	-0.03495662286877632	0.9202635288238525	0.5312119126319885	0.16695061326026917	-0.23134617507457733	-0.36535874009132385	0.7509735226631165	0.13739028573036194	-3.1498401165008545	-2.8786473274230957	-2.809609889984131	-3.644221782684326	-4.486968040466309	-5.401374816894531	-6.738178253173828	-3.14233660697937
ENSG00000188783.5	-0.09413819015026093	0.9338324069976807	2.281869411468506	0.6797580718994141	-1.083311676979065	0.3458540737628937	2.2623367309570312	-1.1201132535934448	-3.169095754623413	-2.9925215244293213	-3.4254536628723145	-4.151774883270264	-4.652812480926514	-5.483920097351074	-7.953023910522461	-3.862032175064087
ENSG00000058668.14	-0.34445345401763916	-0.012752149254083633	1.9068374633789062	-0.16223737597465515	-2.1861162185668945	-0.29668328166007996	4.247974395751953	-0.9025732278823853	-3.550769329071045	-3.1144087314605713	-3.7834243774414062	-4.413203716278076	-5.7355546951293945	-6.419085502624512	-7.824801921844482	-3.8075101375579834
ENSG00000221643.1	-1.2136645317077637	-1.7152189016342163	-0.7119669318199158	0.8713138103485107	-2.6496028900146484	0.43341121077537537	1.6491844654083252	-1.4998992681503296	-2.6386115550994873	-1.9066870212554932	-2.6146531105041504	-3.5656650066375732	-4.519279956817627	-5.4347333908081055	-7.756125450134277	-3.2226319313049316
ENSG00000058673.15	-1.0812081098556519	-0.06678518652915955	0.17699962854385376	-0.3097391426563263	-1.8052306175231934	-0.11399324983358383	4.711846828460693	-0.6820942163467407	-3.8328745365142822	-3.0563745498657227	-3.313112735748291	-4.382510662078857	-5.512950897216797	-6.255632400512695	-7.550227642059326	-3.681572675704956
ENSG00000257315.1	-1.4606388807296753	-0.35230621695518494	0.11392801254987717	-0.11542907357215881	-2.130190372467041	0.503054678440094	3.293139696121216	-0.8699973821640015	-3.8004891872406006	-2.6499881744384766	-3.1601805686950684	-4.035715579986572	-5.247588157653809	-6.195808410644531	-7.574643611907959	-3.762246608734131
ENSG00000182004.12	-0.05320965126156807	-0.9480770826339722	-0.5459850430488586	-1.2205140590667725	-0.15511752665042877	-2.079099416732788	3.986764430999756	-0.30775752663612366	-3.854041814804077	-3.3941404819488525	-3.260570526123047	-4.351574897766113	-5.94473934173584	-6.9393157958984375	-8.694502830505371	-3.6207282543182373
ENSG00000143842.14	-0.03964661434292793	0.20718899369239807	-0.3783564567565918	0.44898638129234314	-1.8871322870254517	0.0762648954987526	1.5273470878601074	-0.7008559703826904	-3.782637357711792	-2.9504318237304688	-3.607860565185547	-4.4894514083862305	-5.612444877624512	-6.40928840637207	-8.312149047851562	-3.725740909576416
ENSG00000261065.1	-0.09985680878162384	0.0115726999938488	-0.3575108051300049	-0.0948077142238617	-0.2754926085472107	0.04628732055425644	0.1557656079530716	-0.5072011947631836	-4.13458776473999	-2.8460350036621094	-3.017119884490967	-4.383142948150635	-5.758155822753906	-6.467766284942627	-8.956347465515137	-3.712059497833252
ENSG00000143845.14	1.6841628551483154	1.4708940982818604	-1.3518201112747192	-0.44428750872612	1.0463385581970215	-0.6592636704444885	2.9742836952209473	-1.8852161169052124	-3.5816149711608887	-3.0430710315704346	-2.1029934883117676	-4.043522834777832	-4.503510475158691	-6.134011268615723	-6.483211517333984	-3.307000160217285
ENSG00000225522.2	-0.1959090381860733	0.15376929938793182	-0.8248124122619629	-0.02147413045167923	0.027377523481845856	0.7222241163253784	0.3247604966163635	-0.5813392400741577	-3.214496374130249	-2.251492738723755	-2.1872377395629883	-3.5294313430786133	-4.759055137634277	-4.944318771362305	-6.8935546875	-3.092667818069458
ENSG00000170498.8	0.07018785178661346	-0.1820039451122284	-0.01158171147108078	0.12202897667884827	0.3175860047340393	0.2139715850353241	0.2710539698600769	-0.39317286014556885	-3.638695240020752	-2.6000638008117676	-3.0131959915161133	-3.860011339187622	-4.910715103149414	-5.825684547424316	-7.884561061859131	-3.5627920627593994
ENSG00000174567.7	0.9695219993591309	-0.7445672750473022	-0.8838559985160828	-0.7694462537765503	1.6046122312545776	-0.2126125991344452	3.35774564743042	-0.9622865915298462	-3.7502708435058594	-3.212958335876465	-3.0039725303649902	-4.593832969665527	-6.001660346984863	-6.8563551902771	-9.143471717834473	-4.236135005950928
ENSG00000143850.13	-0.4660530090332031	-0.05596623197197914	0.05094068497419357	0.5116358995437622	-0.3589556813240051	1.0021411180496216	5.820080280303955	-0.7888258695602417	-3.501194953918457	-3.0995726585388184	-3.1262383460998535	-4.513040542602539	-5.34072208404541	-6.264623641967773	-7.783311367034912	-3.7309134006500244
ENSG00000231691.1	-0.5594646334648132	0.4037865102291107	-0.24125578999519348	-0.31935954093933105	-0.09264524281024933	-0.1774364411830902	0.09779473394155502	-0.2965012788772583	-2.9266133308410645	-2.0169334411621094	-2.357715368270874	-3.59753155708313	-4.031010627746582	-4.702051639556885	-6.2726826667785645	-3.2916057109832764
ENSG00000219133.2	-0.9488369822502136	0.680174708366394	-0.28942328691482544	0.31861886382102966	-0.28892791271209717	1.3449493646621704	2.673801898956299	-1.0227411985397339	-3.601814031600952	-2.5591559410095215	-2.661733627319336	-4.323680400848389	-5.314225196838379	-6.747132301330566	-9.064586639404297	-3.8674495220184326
ENSG00000158615.8	-0.9251536130905151	-0.5770257711410522	1.277880072593689	-0.24258998036384583	-1.4070079326629639	-0.9455882906913757	4.531564235687256	-0.39407768845558167	-3.5574913024902344	-3.179323196411133	-3.2970223426818848	-4.115478992462158	-5.36865234375	-5.885161399841309	-7.3240227699279785	-3.566335439682007
ENSG00000133056.13	-0.9485341310501099	0.5619722604751587	-2.159078359603882	0.07812473177909851	-2.2014405727386475	-0.7149551510810852	3.4912350177764893	0.4146035611629486	-3.620899200439453	-2.4096860885620117	-3.275054931640625	-4.079902648925781	-5.3608245849609375	-6.221088886260986	-7.566962242126465	-3.278916835784912
ENSG00000198625.12	-0.4974294900894165	-0.21319875121116638	-0.9371505379676819	-0.49798086285591125	-2.2604188919067383	0.4784882366657257	3.7357890605926514	-0.1696852743625641	-3.9741930961608887	-2.717853546142578	-3.369019031524658	-4.456365585327148	-5.760225296020508	-6.523416042327881	-8.221179962158203	-3.6149604320526123
ENSG00000240710.1	-0.492756724357605	-0.3361218273639679	-0.2197529673576355	-0.058207884430885315	-0.08260466158390045	0.39746931195259094	0.21522676944732666	-0.623140811920166	-3.940793514251709	-2.4235880374908447	-3.0157041549682617	-4.060153484344482	-5.398031234741211	-5.788306713104248	-8.238119125366211	-3.6033780574798584
ENSG00000170382.11	-0.7625888586044312	1.3227227926254272	0.049468450248241425	0.48186954855918884	0.4828706979751587	0.2174711525440216	3.57102108001709	-1.3126288652420044	-3.7601494789123535	-2.9515223503112793	-3.106541633605957	-4.2176127433776855	-5.187493324279785	-5.8732500076293945	-7.295705795288086	-3.8859610557556152
ENSG00000163531.15	-1.4045268297195435	0.607735276222229	-1.5179377794265747	0.4661538898944855	-2.7895843982696533	-0.5752927660942078	4.9960103034973145	0.9366093873977661	-3.7842330932617188	-2.8704326152801514	-3.689690113067627	-4.358551025390625	-5.86393928527832	-6.2731475830078125	-8.006265640258789	-3.469005584716797
ENSG00000229657.2	-2.35211181640625	-0.1126156747341156	-2.5076122283935547	0.3443615138530731	-2.9334628582000732	1.213550329208374	3.1883325576782227	-0.3619817793369293	-4.115121364593506	-2.1349568367004395	-2.9773120880126953	-4.8559675216674805	-6.281667709350586	-6.496011734008789	-9.449812889099121	-2.6948089599609375
ENSG00000184144.10	-1.8797520399093628	0.8632913827896118	-2.609651803970337	-0.19400539994239807	-4.1000494956970215	-2.3306870460510254	5.23527193069458	0.5346609354019165	-3.2695260047912598	-2.6057186126708984	-3.8683128356933594	-4.1377692222595215	-5.713364601135254	-6.154874801635742	-7.524267196655273	-3.3864328861236572
ENSG00000174529.7	-1.1510411500930786	-0.11839494109153748	0.8711729645729065	0.16870659589767456	0.3784554600715637	-0.37773117423057556	2.005885362625122	-0.2365584671497345	-3.919107437133789	-3.003864288330078	-3.0659632682800293	-4.202274799346924	-4.872466087341309	-6.17202091217041	-7.065479278564453	-3.357592821121216
ENSG00000117222.13	-1.5461788177490234	0.17875638604164124	0.43388432264328003	-0.041701167821884155	0.14226321876049042	-1.1602646112442017	3.9180381298065186	0.058286041021347046	-3.934215545654297	-3.389630079269409	-3.432209014892578	-4.523980140686035	-5.369223594665527	-6.357633590698242	-7.396566867828369	-3.529046058654785
ENSG00000133059.16	-0.5632202625274658	0.4295724928379059	0.27980345487594604	-0.27088114619255066	-0.2409069687128067	-0.9061281085014343	4.24635648727417	0.4869581162929535	-3.756678581237793	-3.350693702697754	-3.415198802947998	-4.37775182723999	-5.497611045837402	-6.251439094543457	-7.486330509185791	-3.5002410411834717
ENSG00000133069.15	0.2811976671218872	0.14155927300453186	-1.6434794664382935	0.8339781761169434	-1.4497309923171997	-0.9398791193962097	4.873561859130859	-0.41995754837989807	-3.7261924743652344	-3.008866310119629	-3.3093056678771973	-4.277920246124268	-5.6458845138549805	-6.09707498550415	-7.630490303039551	-3.5951836109161377
ENSG00000163545.8	-0.5012542605400085	-0.36508288979530334	0.20416021347045898	0.04751645028591156	-0.8499791622161865	-0.5571262240409851	0.3080998361110687	0.16268333792686462	-3.9808499813079834	-2.945472478866577	-3.788726806640625	-4.31199836730957	-5.738923072814941	-6.585206508636475	-8.387306213378906	-3.8321986198425293
ENSG00000162873.14	-0.3106633424758911	-0.7967976331710815	0.5686855912208557	-0.059050559997558594	0.6457298994064331	0.22863104939460754	1.737605094909668	-0.23930731415748596	-3.8946263790130615	-2.557405710220337	-2.483337879180908	-3.7851271629333496	-4.926459312438965	-5.99570894241333	-7.336813449859619	-2.674018621444702
ENSG00000235363.1	-0.21604189276695251	0.056924428790807724	-0.33529549837112427	0.08267965912818909	0.33756333589553833	-0.5388922691345215	0.11233469098806381	-0.22059550881385803	-3.113494634628296	-2.7455127239227295	-2.7833938598632812	-3.3497931957244873	-5.106715202331543	-5.622537612915039	-7.013552665710449	-3.5343759059906006
ENSG00000117266.15	-1.8881162405014038	-0.28423795104026794	-3.5454726219177246	0.5657912492752075	-4.1611127853393555	-1.1278799772262573	3.5131092071533203	-0.1296767294406891	-2.814594030380249	-1.4175069332122803	-3.1824426651000977	-3.73884654045105	-4.8427228927612305	-5.545815467834473	-7.338117599487305	-2.7262685298919678
ENSG00000174514.12	-0.1943565458059311	-0.5861350297927856	-0.49477189779281616	-0.3299310803413391	0.7364564538002014	-0.906334638595581	2.438138961791992	0.27017828822135925	-3.3488314151763916	-2.970315456390381	-3.2961902618408203	-4.239890098571777	-5.372121810913086	-5.862486839294434	-7.782314300537109	-3.2785699367523193
ENSG00000206762.1	0.6222478151321411	-0.7297464609146118	0.17813831567764282	0.4132114350795746	-0.1759997457265854	1.8397866487503052	1.3853503465652466	1.0420119762420654	-4.624744415283203	-3.684631824493408	-4.40878438949585	-4.221350193023682	-7.426430702209473	-6.583245754241943	-8.961543083190918	-3.356332778930664
ENSG00000158711.13	-0.5222598314285278	0.04363146051764488	0.4568597674369812	-0.6856788396835327	-1.512559413909912	-0.3955449163913727	2.863624095916748	-0.3383564054965973	-3.850782632827759	-2.944013833999634	-3.654165267944336	-4.297577381134033	-5.448146820068359	-6.37568473815918	-7.417964458465576	-3.956650733947754
ENSG00000158715.5	-1.4299877882003784	0.32367125153541565	-2.298736572265625	-0.22166207432746887	-3.434408664703369	-1.612281084060669	2.0892186164855957	0.35814985632896423	-3.181304693222046	-2.6801090240478516	-3.843118190765381	-4.11876106262207	-5.430027008056641	-6.080935478210449	-7.196948528289795	-3.89495849609375
ENSG00000069275.12	0.16111721098423004	0.15533271431922913	0.0747026726603508	-1.2782586812973022	-1.6502673625946045	-1.7571979761123657	7.959024906158447	0.06539306044578552	-3.537013053894043	-3.3689398765563965	-3.5429506301879883	-4.19882869720459	-5.703177452087402	-6.386368274688721	-7.6927642822265625	-3.6094350814819336
ENSG00000201944.1	-1.366385817527771	-0.3958307206630707	-1.3953720331192017	-1.3206167221069336	-1.5426812171936035	1.5323106050491333	3.0313329696655273	-0.02258172631263733	-2.828282117843628	-2.7227864265441895	-1.7313445806503296	-2.3629841804504395	-4.5127482414245605	-4.273278713226318	-6.213303565979004	-3.6984784603118896
ENSG00000117280.12	-0.07653366029262543	-0.8893393278121948	1.155153512954712	-0.5342152118682861	-1.4136266708374023	-0.9270489811897278	3.0352838039398193	-1.2794603109359741	-3.275623083114624	-2.5708847045898438	-2.9304280281066895	-3.811295509338379	-4.794731140136719	-5.393945217132568	-6.00927734375	-3.2164013385772705
ENSG00000133065.10	-0.03404735401272774	0.3779276907444	1.025290608406067	-0.08672961592674255	-1.6057275533676147	-0.26102086901664734	3.8633971214294434	-1.0597437620162964	-3.710235834121704	-3.0901038646698	-3.5433783531188965	-4.541193008422852	-5.486971855163574	-6.105490207672119	-7.672230243682861	-3.469695806503296
ENSG00000174502.18	-0.558587908744812	0.27801772952079773	-0.6472958922386169	-0.17272940278053284	-0.7885425090789795	-0.3435267508029938	0.08390194922685623	0.10196739435195923	-3.1079225540161133	-2.481055974960327	-2.943632125854492	-3.761249542236328	-4.61830997467041	-5.121178150177002	-6.725189208984375	-3.444960832595825
ENSG00000276600.4	0.001309078186750412	0.554171085357666	-0.9678351283073425	-0.20408223569393158	-1.1052534580230713	-0.6690161824226379	0.07591862231492996	-0.2954309284687042	-2.8012003898620605	-2.1046628952026367	-2.910749912261963	-3.7010982036590576	-4.638040542602539	-5.278718948364258	-7.221443176269531	-3.1427934169769287
ENSG00000266028.7	-1.3355188369750977	0.3467945158481598	-0.9091618657112122	-0.13505420088768005	-0.5759533047676086	-0.6989813446998596	2.7356061935424805	-0.9686597585678101	-3.8541972637176514	-2.7296299934387207	-3.226776123046875	-4.365223407745361	-5.351931571960449	-5.975949764251709	-7.640769004821777	-3.5273964405059814
ENSG00000229509.1	-0.9343528747558594	-0.43793806433677673	-1.3340219259262085	0.430632084608078	0.2978513240814209	-1.6482619047164917	1.8588125705718994	-0.17873051762580872	-2.950430154800415	-2.6156768798828125	-2.742863178253174	-2.4588544368743896	-3.858030319213867	-5.079361915588379	-5.761462211608887	-3.017017126083374
ENSG00000263528.7	0.09729792177677155	0.40709057450294495	-1.4415684938430786	0.33594873547554016	0.6692631244659424	0.24976959824562073	2.9729371070861816	0.046945422887802124	-2.9494130611419678	-2.880087375640869	-2.3741707801818848	-4.611523151397705	-5.032657623291016	-5.7126288414001465	-7.3051018714904785	-3.3216047286987305
ENSG00000261000.1	0.17468442022800446	-0.05979249253869057	-0.578260600566864	0.07479743659496307	0.3626199960708618	1.0128968954086304	0.8253777623176575	-0.6290349960327148	-2.9655511379241943	-1.9823956489562988	-2.3254075050354004	-3.52077054977417	-4.927486419677734	-5.573874473571777	-8.126692771911621	-3.2911813259124756
ENSG00000266094.7	-0.721043050289154	-0.3175426423549652	0.42728155851364136	0.08077418804168701	0.03665855526924133	-0.40829989314079285	0.8681157231330872	-0.01788279414176941	-3.6029152870178223	-2.8427655696868896	-2.99033260345459	-4.130477428436279	-5.217842102050781	-6.072854042053223	-7.488701343536377	-3.469428539276123
ENSG00000143486.15	-0.2320733517408371	-0.1784733235836029	-0.9584664702415466	-0.36240047216415405	-1.1302391290664673	0.0651346817612648	2.5333824157714844	-0.14859691262245178	-3.8313066959381104	-2.8977887630462646	-3.3937325477600098	-4.358583927154541	-5.5348968505859375	-6.221798896789551	-7.919677257537842	-3.691314458847046
ENSG00000143479.15	-0.6196218132972717	-0.5731325745582581	1.2968374490737915	-0.3090125322341919	-0.8062372207641602	-0.005743376910686493	0.7916691899299622	-0.9440529346466064	-3.9058732986450195	-3.204533100128174	-3.542140483856201	-4.719333171844482	-5.803513526916504	-6.626864910125732	-8.303406715393066	-3.9214928150177
ENSG00000162889.10	0.009734224528074265	-0.7670105695724487	1.4705474376678467	0.22342881560325623	-2.1793603897094727	-0.47269710898399353	2.8769803047180176	-0.009975343942642212	-3.7060511112213135	-3.3895034790039062	-3.730818748474121	-4.491434097290039	-5.912087440490723	-6.681790351867676	-8.017868995666504	-3.9449784755706787
ENSG00000224114.1	-0.16255857050418854	-0.053577009588479996	-0.703027606010437	0.28781160712242126	0.06696008145809174	-0.3150085508823395	-0.006852917373180389	-0.320284366607666	-2.270171880722046	-2.3973562717437744	-2.6283750534057617	-4.713239669799805	-5.003338813781738	-4.642660140991211	-8.217656135559082	-3.495163679122925
ENSG00000123836.14	1.5221388339996338	1.2057749032974243	0.4298087954521179	-1.5404868125915527	-1.7392702102661133	-0.1898392140865326	4.552577018737793	-0.3375610411167145	-2.546827554702759	-2.6299352645874023	-3.0834879875183105	-4.175190448760986	-5.342865943908691	-5.728400707244873	-7.465118885040283	-3.349471092224121
ENSG00000180667.10	-1.1581940650939941	-0.24867138266563416	1.0397751331329346	-0.9662661552429199	-0.8524089455604553	-0.5952108502388	2.7969284057617188	-0.17093077301979065	-3.854848623275757	-3.3261375427246094	-3.6798553466796875	-4.676853656768799	-5.9361419677734375	-6.547667503356934	-7.9937334060668945	-4.013702392578125
ENSG00000275392.1	-0.3971695601940155	0.2717747688293457	-0.097059465944767	-0.7479734420776367	-0.3613802194595337	0.04272804409265518	0.48599132895469666	0.20819535851478577	-2.7865312099456787	-2.587385416030884	-2.9486818313598633	-3.9243664741516113	-4.628779411315918	-4.884708404541016	-6.992512226104736	-3.619781732559204
ENSG00000226565.2	-0.8887587785720825	0.032600995153188705	-0.3161342144012451	-0.35432374477386475	-0.4648294448852539	0.542170524597168	-0.04612330347299576	-0.7511134147644043	-3.65805721282959	-2.81484055519104	-3.344329357147217	-4.402400970458984	-4.9296112060546875	-5.550801753997803	-7.569085121154785	-3.324998140335083
ENSG00000196352.14	-0.9694761633872986	0.14577999711036682	-0.27710652351379395	-0.6905382871627808	-2.145967721939087	-1.1671876907348633	1.9014660120010376	1.336711049079895	-3.674333095550537	-2.793428421020508	-3.4517436027526855	-4.21885871887207	-5.460356712341309	-6.162998199462891	-7.967936992645264	-3.939831495285034
ENSG00000117335.19	-0.2029780000448227	-0.036843154579401016	-0.23813503980636597	-0.9917899370193481	-1.7141667604446411	0.0840325728058815	4.080295085906982	0.4796968400478363	-4.07035493850708	-3.451695203781128	-3.3960814476013184	-4.322004795074463	-5.933287620544434	-6.448149681091309	-7.974329471588135	-3.6744654178619385
ENSG00000234219.1	0.0771300345659256	0.2232733964920044	-0.45184341073036194	-0.018167562782764435	-0.9294963479042053	0.8797510862350464	0.7935003638267517	-0.46103301644325256	-3.3138937950134277	-2.0208933353424072	-2.538288116455078	-3.4654688835144043	-4.435514450073242	-5.127990245819092	-6.773655414581299	-3.0587828159332275
ENSG00000203709.10	-1.7145758867263794	-0.9288467168807983	0.2732519507408142	1.4315903186798096	-1.0525051355361938	1.3220406770706177	3.9828901290893555	-1.3251904249191284	-3.580178737640381	-2.116664409637451	-2.686868190765381	-4.046731472015381	-4.7912187576293945	-6.284388542175293	-8.250692367553711	-2.9161622524261475
ENSG00000174059.16	1.652488112449646	1.2289903163909912	0.8451157212257385	0.5716996192932129	-0.56437087059021	0.051935531198978424	1.7011507749557495	0.5253257751464844	-3.949662685394287	-3.626401424407959	-4.2171149253845215	-4.373842239379883	-5.34084415435791	-7.245078086853027	-7.817087650299072	-4.782403945922852
ENSG00000076356.6	-0.6773754358291626	0.7569884061813354	1.2388678789138794	0.5482786893844604	0.25610506534576416	0.4400130808353424	4.479521751403809	-0.5904477834701538	-4.039312362670898	-3.4054579734802246	-3.2492666244506836	-4.982417106628418	-5.313669204711914	-6.690639495849609	-7.6933488845825195	-3.720879316329956
ENSG00000261453.1	-0.8877745866775513	-1.465675711631775	-1.1020101308822632	0.21972817182540894	0.6772706508636475	1.257453203201294	2.0992181301116943	-0.3542013466358185	-2.9546051025390625	-1.2799969911575317	-1.1300469636917114	-2.0043890476226807	-3.6537134647369385	-3.884981632232666	-4.9715681076049805	-1.5795691013336182
ENSG00000259815.1	-0.7571406364440918	-2.2797629833221436	-1.567637324333191	-0.7284671068191528	1.0384770631790161	1.147088885307312	2.9093375205993652	0.24768635630607605	-3.0743725299835205	-2.5359456539154053	-1.0740978717803955	-3.1745245456695557	-3.890718936920166	-4.380420684814453	-6.36745023727417	-2.1735799312591553
ENSG00000227887.1	-0.7749700546264648	-0.03767460957169533	-0.3953927159309387	-0.05834618955850601	0.19777920842170715	0.5839598178863525	0.18399092555046082	-0.14732450246810913	-2.6196208000183105	-1.9835305213928223	-1.7466312646865845	-2.738210678100586	-3.514796257019043	-3.629145383834839	-5.486825466156006	-2.6277832984924316
ENSG00000008118.9	-1.5572055578231812	-1.162023901939392	0.1887398362159729	0.5696368217468262	1.8621684312820435	-0.4119475781917572	5.662508964538574	1.4921144247055054	-3.1021571159362793	-3.4937024116516113	-2.7023463249206543	-4.148074626922607	-5.705789566040039	-6.092016220092773	-8.183659553527832	-3.7730066776275635
ENSG00000196878.13	-0.661392867565155	0.3926577866077423	-0.7164808511734009	0.26295071840286255	0.49741554260253906	-1.0933455228805542	1.0042928457260132	-1.049303412437439	-3.5672013759613037	-2.7096762657165527	-3.2273082733154297	-4.491343975067139	-5.175793647766113	-6.186281204223633	-8.068882942199707	-3.4497954845428467
ENSG00000227591.5	-0.48548945784568787	-0.28146663308143616	-0.7054327130317688	-0.4805940091609955	-0.4563673138618469	0.15293598175048828	0.6608660817146301	-0.041405171155929565	-3.892686367034912	-2.8544728755950928	-3.2927942276000977	-4.700290679931641	-5.83929443359375	-6.42957878112793	-8.810513496398926	-4.159679889678955
ENSG00000123689.5	-1.4717551469802856	0.03580918535590172	1.5559951066970825	2.100607395172119	-0.4205496907234192	-1.584972858428955	0.7867282032966614	-2.931640148162842	-5.139760971069336	-2.5801591873168945	-4.1173272132873535	-5.554723262786865	-5.830707550048828	-7.5221357345581055	-9.215941429138184	-4.099598407745361
ENSG00000117594.9	-1.0556663274765015	0.07502356171607971	-1.2165476083755493	0.10066673159599304	-0.5952413082122803	-2.430769920349121	2.1301684379577637	0.7895786762237549	-2.0267202854156494	-2.8083841800689697	-2.8454623222351074	-3.6920723915100098	-4.40347957611084	-5.291524410247803	-6.648542404174805	-3.792166233062744
ENSG00000009790.14	-0.3079814612865448	-0.23061639070510864	-0.6535691618919373	-0.31754061579704285	-0.2033366709947586	-0.45915618538856506	0.13935431838035583	-0.6694114208221436	-3.358358144760132	-2.814239025115967	-3.155055046081543	-4.234892845153809	-5.110625267028809	-5.819316864013672	-7.6941118240356445	-3.575268268585205
ENSG00000162757.4	-0.17460821568965912	0.15574541687965393	-0.3358619511127472	-0.3649764657020569	0.06173908710479736	-0.2663021981716156	1.1449803113937378	-0.023292452096939087	-4.209674835205078	-3.1478965282440186	-3.287594795227051	-4.636834621429443	-5.780454635620117	-6.470983982086182	-8.39766788482666	-3.8095808029174805
ENSG00000117595.10	-0.09569032490253448	0.898326575756073	0.8788588643074036	-0.745180606842041	-0.8798372149467468	0.11334025114774704	0.403327614068985	-1.2684581279754639	-4.155730724334717	-3.3285701274871826	-3.761320114135742	-5.211956977844238	-6.417083740234375	-7.241343975067139	-9.173853874206543	-4.492223739624023
ENSG00000117597.17	-0.7956482172012329	0.026437904685735703	-0.18992727994918823	-0.3688710033893585	0.306587278842926	-0.62163907289505	2.4604339599609375	0.12256011366844177	-3.878992795944214	-3.0837032794952393	-3.3386988639831543	-4.787564754486084	-5.489030838012695	-6.611217498779297	-7.805871486663818	-3.660078287124634
ENSG00000143469.17	-1.0188345909118652	-0.40990158915519714	0.09261661022901535	-1.1379125118255615	-0.2226140946149826	0.5391331315040588	2.259647846221924	-0.06116524338722229	-3.8187897205352783	-2.7281973361968994	-3.1340994834899902	-4.129691123962402	-5.560595512390137	-6.0333781242370605	-7.494410514831543	-3.5138988494873047
ENSG00000203706.8	-0.424704372882843	-0.313768595457077	-1.5439828634262085	-0.5325404405593872	-0.4941288232803345	-1.3819957971572876	1.431868553161621	-1.110573172569275	-3.651689291000366	-2.3178045749664307	-2.9559502601623535	-4.343645095825195	-5.272223472595215	-6.183903217315674	-7.816185474395752	-3.483480930328369
ENSG00000082497.11	-1.1999576091766357	0.8252516984939575	-0.8938537240028381	-0.6478698253631592	1.437143087387085	-1.2732369899749756	2.954875946044922	-0.5002840757369995	-3.011225461959839	-2.619415521621704	-2.6241118907928467	-3.9968996047973633	-4.485626220703125	-5.8587565422058105	-7.311799049377441	-3.1500461101531982
ENSG00000054392.12	0.1004498153924942	-0.048759911209344864	-0.005438067018985748	-0.4997205436229706	-0.5269896388053894	0.16284963488578796	1.0840498208999634	-0.8027127981185913	-3.7240443229675293	-2.8170223236083984	-3.2077298164367676	-4.241652965545654	-5.532958984375	-6.080049991607666	-8.102341651916504	-3.540428638458252
ENSG00000200972.1	0.5176292061805725	-0.45545491576194763	-1.2114861011505127	0.14489558339118958	0.30940741300582886	-0.512057900428772	-0.06790352612733841	0.45921990275382996	-2.039266347885132	-1.609510064125061	-2.013756275177002	-2.436208486557007	-4.039626121520996	-4.434456825256348	-6.001935958862305	-3.2481369972229004
ENSG00000143473.11	-0.9490799903869629	0.15478387475013733	-0.23320478200912476	0.19129601120948792	0.902649462223053	-0.46953436732292175	4.524440288543701	-0.3635520040988922	-3.446161985397339	-2.905170440673828	-2.596860885620117	-4.3029398918151855	-5.15360164642334	-6.07374382019043	-7.494009494781494	-3.26847243309021
ENSG00000224668.1	-1.0061087608337402	0.3586403429508209	-1.2897510528564453	0.011033743619918823	0.27979138493537903	1.6819484233856201	2.0106875896453857	0.03940221667289734	-3.523792028427124	-1.930262565612793	-1.957966923713684	-3.445955753326416	-4.779254913330078	-5.0785980224609375	-7.746701240539551	-3.3511407375335693
ENSG00000234233.1	-0.9120198488235474	-0.15876147150993347	-1.0683506727218628	-0.001328200101852417	0.737521231174469	0.4044133722782135	2.1136155128479004	-0.30696824193000793	-3.4397690296173096	-2.5690436363220215	-2.7092814445495605	-4.118735313415527	-4.9598388671875	-6.166586875915527	-7.948910236358643	-3.4043586254119873
ENSG00000234004.4	-0.3320264220237732	0.013909604400396347	-0.4564668834209442	0.5547884702682495	0.22034065425395966	-0.4918445646762848	0.350519597530365	0.07530826330184937	-2.9459598064422607	-1.9567415714263916	-2.3583405017852783	-3.6744933128356934	-4.203630447387695	-4.091331958770752	-5.93605375289917	-3.0879147052764893
ENSG00000226986.4	-0.46422329545021057	-0.06739839911460876	0.3139440417289734	-0.11347755044698715	0.12462222576141357	-0.43318724632263184	0.5378536581993103	-0.11240759491920471	-3.5796573162078857	-2.4448630809783936	-2.5285024642944336	-3.8754899501800537	-5.232327461242676	-5.561907768249512	-7.482804775238037	-3.2877357006073
ENSG00000117625.13	-0.37783873081207275	0.13012877106666565	-0.9763621687889099	-0.896226167678833	-1.033123254776001	0.5534805655479431	3.654827117919922	0.3215275704860687	-3.7117905616760254	-2.879281997680664	-3.08262300491333	-4.274964332580566	-5.558635711669922	-6.098003387451172	-7.562856197357178	-3.536252498626709
ENSG00000082512.14	-0.7147981524467468	0.040360357612371445	-0.4557228088378906	-0.2897717356681824	0.6707359552383423	0.7414152026176453	2.595613956451416	-1.0155640840530396	-3.6526830196380615	-2.927145004272461	-2.7036490440368652	-4.27401876449585	-5.594264984130859	-6.4703850746154785	-7.899622440338135	-3.7219605445861816
ENSG00000153363.12	0.12061910331249237	-0.25740471482276917	-0.5190661549568176	-0.9565563201904297	-1.0156105756759644	-0.17365655303001404	0.9646017551422119	-0.2684340178966522	-3.5625529289245605	-2.830897092819214	-3.4504361152648926	-4.396011829376221	-5.543307304382324	-5.990846633911133	-8.050200462341309	-3.8438408374786377
ENSG00000236809.2	-0.11428608000278473	0.2221708595752716	-0.4891224205493927	-0.3061278462409973	-0.06378461420536041	0.1191864088177681	0.5621656775474548	-0.36526569724082947	-3.56020188331604	-2.9213693141937256	-2.9084792137145996	-4.305686950683594	-5.276838302612305	-5.77729606628418	-7.477825164794922	-3.1850709915161133
ENSG00000170385.9	0.17887558043003082	-0.058136794716119766	1.9251201152801514	-0.6917057037353516	-0.5288546085357666	-0.16356787085533142	4.934092998504639	-0.6000279188156128	-4.019152641296387	-3.5590338706970215	-3.7611446380615234	-4.8030171394348145	-5.810215950012207	-6.78451681137085	-7.9817681312561035	-3.862804889678955
ENSG00000123684.12	-0.5866655111312866	0.4878956377506256	-0.9262211918830872	-1.1075291633605957	-0.07079090178012848	-1.5206209421157837	6.0621337890625	0.6096173524856567	-3.880312204360962	-3.0839991569519043	-3.2625317573547363	-4.1945319175720215	-5.517045021057129	-6.422821044921875	-7.735654830932617	-3.4957115650177
ENSG00000241395.3	-0.9513683915138245	1.1133017539978027	-2.504498243331909	-0.9319031238555908	-1.7936986684799194	0.7115253806114197	1.9435606002807617	0.2835807502269745	-3.8871147632598877	-2.2174744606018066	-3.0455474853515625	-4.191272735595703	-5.246491432189941	-6.736680507659912	-8.757549285888672	-3.965918779373169
ENSG00000143493.12	-1.5266631841659546	0.09572902321815491	-0.7030571103096008	-0.38457462191581726	0.17715208232402802	-0.6384509205818176	3.296416759490967	-0.49488869309425354	-3.671926498413086	-3.069695472717285	-2.893425464630127	-4.34152889251709	-5.045746803283691	-5.888481140136719	-7.081465721130371	-3.4741318225860596
ENSG00000220749.4	1.5725154876708984	-1.5135244131088257	0.6919712424278259	-0.8444265127182007	0.6150152087211609	-1.8797982931137085	3.0735576152801514	-0.07287207245826721	-4.024840354919434	-3.32270884513855	-3.3108115196228027	-5.219001293182373	-4.416785717010498	-7.129514217376709	-5.92668342590332	-4.9264655113220215
ENSG00000066027.11	0.15236152708530426	-0.21199974417686462	0.761686384677887	-0.6992045640945435	-1.131433367729187	-0.6551478505134583	4.877305507659912	-1.1599150896072388	-3.655381917953491	-3.3877997398376465	-3.411306858062744	-4.5233869552612305	-5.479766845703125	-6.279635429382324	-7.486640453338623	-3.5651142597198486
ENSG00000230063.1	-1.2658042907714844	0.4101497232913971	-0.41267168521881104	-0.04497048258781433	-1.49741530418396	0.7325537204742432	1.2997556924819946	-0.3266587555408478	-3.721555709838867	-2.1915488243103027	-2.3098390102386475	-3.8963513374328613	-5.016014099121094	-5.615808486938477	-7.266693115234375	-3.395883321762085
ENSG00000234915.1	-0.5068054795265198	-0.1270362138748169	-0.9776428937911987	-0.28624045848846436	-0.3794872760772705	0.2146661877632141	0.10270532220602036	-0.08767741918563843	-3.278301477432251	-2.3305065631866455	-2.579460620880127	-3.624507427215576	-4.4036784172058105	-4.8253302574157715	-7.367745399475098	-3.110935926437378
ENSG00000201544.1	-0.665041446685791	0.31034889817237854	-1.2173765897750854	-0.7709400653839111	-2.061553716659546	1.23084557056427	2.083536386489868	-0.6175881624221802	-4.094367504119873	-2.1158852577209473	-2.9420394897460938	-3.7892513275146484	-5.879131317138672	-6.49967622756958	-8.16712760925293	-2.848414182662964
ENSG00000229832.1	-1.04206120967865	-0.4975259602069855	0.10868337005376816	0.13418641686439514	-0.9382553696632385	0.2686953842639923	0.8981778025627136	-0.776925802230835	-4.136190891265869	-2.567343235015869	-3.330937385559082	-4.596734523773193	-5.68833065032959	-6.425244331359863	-8.618966102600098	-3.645379066467285
ENSG00000065600.12	-0.8882352113723755	1.3356465101242065	-2.230055093765259	-1.0314408540725708	-2.5675387382507324	-2.3313863277435303	3.0631561279296875	-0.08642473816871643	-2.8468401432037354	-2.867203950881958	-3.3799123764038086	-4.063943862915039	-4.871580123901367	-5.620431900024414	-6.7427520751953125	-4.067626953125
ENSG00000117691.9	0.7430242300033569	-0.5392664670944214	-1.7481862306594849	0.020085066556930542	-0.9935079216957092	-2.3564233779907227	6.497469425201416	-0.14558926224708557	-3.476760149002075	-3.3722341060638428	-3.4212355613708496	-4.490579128265381	-5.895796775817871	-6.5698442459106445	-8.541587829589844	-3.405580520629883
ENSG00000228067.1	-0.42769256234169006	0.36605796217918396	-0.11940055340528488	-0.381243497133255	0.0191822350025177	-0.6857795119285583	0.05164291709661484	0.01576635241508484	-3.449747085571289	-3.0271522998809814	-3.323777198791504	-4.373943328857422	-5.626711845397949	-5.783188343048096	-8.448936462402344	-3.7461190223693848
ENSG00000260805.2	-0.31162625551223755	-0.3239996135234833	-0.20187261700630188	0.043924301862716675	-0.42649686336517334	-0.7675676941871643	0.8291824460029602	-0.1645815670490265	-3.817108392715454	-3.0654032230377197	-3.620302677154541	-4.474214553833008	-5.781493186950684	-6.440548896789551	-8.7427396774292	-3.7143919467926025
ENSG00000162772.16	-1.1980007886886597	-0.4096216857433319	1.7747728824615479	0.1990293264389038	-1.8566776514053345	-1.4311500787734985	1.4935314655303955	-0.19731512665748596	-4.229434490203857	-2.8291451930999756	-3.4648489952087402	-4.84013557434082	-5.526556968688965	-6.928092002868652	-8.587052345275879	-4.328065872192383
ENSG00000123685.8	-0.16617833077907562	-0.2910124957561493	-1.1681276559829712	-0.12200537323951721	0.5713639855384827	-0.006509922444820404	1.9436734914779663	-0.24617257714271545	-4.025176048278809	-3.18147611618042	-3.3648386001586914	-4.5523271560668945	-5.98954963684082	-6.953134059906006	-9.069718360900879	-3.8585872650146484
ENSG00000117697.14	-0.43224096298217773	-0.24917873740196228	-0.8609632849693298	-0.9320758581161499	-0.8128905892372131	-1.0942094326019287	3.8643743991851807	-0.5656224489212036	-3.708472490310669	-3.432025909423828	-3.3809027671813965	-4.457552909851074	-5.846750259399414	-6.496654510498047	-8.171135902404785	-3.710113048553467
ENSG00000203705.10	0.06262268126010895	-0.6131464242935181	-1.10188627243042	-0.8210397958755493	-0.07616545259952545	-0.835172176361084	3.4469404220581055	0.5679749250411987	-4.121409893035889	-3.2320854663848877	-3.3236851692199707	-4.615230560302734	-6.134525299072266	-6.636878967285156	-8.538976669311523	-3.714568853378296
ENSG00000236905.2	-0.8273816108703613	-0.06850245594978333	-0.5369014739990234	0.3171534836292267	-0.1505415290594101	0.35365816950798035	0.3869101107120514	-0.7667678594589233	-3.737189531326294	-2.1732101440429688	-2.571073055267334	-3.8897387981414795	-4.9650983810424805	-5.30101203918457	-7.751302242279053	-3.074798345565796
ENSG00000185523.6	0.16713586449623108	-0.7952200174331665	-0.6654890179634094	-0.3141741156578064	-0.3252216577529907	-0.10106580704450607	0.4813193380832672	-0.18803635239601135	-3.567237615585327	-3.4781734943389893	-3.9454731941223145	-4.770345211029053	-5.586483955383301	-7.065042972564697	-8.740778923034668	-4.507156848907471
ENSG00000198468.7	0.5495162010192871	-0.5307812690734863	-0.8196408152580261	-0.4741989076137543	0.017149046063423157	-0.13814130425453186	0.533099889755249	-0.33460676670074463	-4.328216552734375	-3.434454917907715	-3.800426483154297	-5.1707282066345215	-6.213247299194336	-7.47688627243042	-9.662247657775879	-3.8824002742767334
ENSG00000236317.1	0.1541135609149933	-0.37432554364204407	-1.0357203483581543	-0.36214709281921387	-0.08093111217021942	0.2297637164592743	0.18005433678627014	-0.27838245034217834	-3.624469518661499	-3.3117785453796387	-3.0769505500793457	-4.0892744064331055	-5.205104827880859	-5.534645080566406	-7.878994941711426	-3.5637760162353516
ENSG00000162769.12	-0.7129901647567749	-0.4346366822719574	-0.4178944230079651	-0.5599621534347534	-0.2377677708864212	0.1909864842891693	2.2231900691986084	0.10156294703483582	-4.047501564025879	-3.064558982849121	-3.296778678894043	-4.724828720092773	-5.82550048828125	-6.607268333435059	-8.425460815429688	-3.588186502456665
ENSG00000143494.15	-0.3410964012145996	-0.3134198784828186	-0.021869368851184845	-0.1212204098701477	0.22784067690372467	0.3220743238925934	0.2528005838394165	0.011390089988708496	-3.538102388381958	-2.493086099624634	-2.8844151496887207	-3.8454055786132812	-5.016916275024414	-5.435601234436035	-7.738019943237305	-3.472949504852295
ENSG00000174606.13	-0.0600658543407917	-0.7748512029647827	-0.03431076556444168	-0.8824630975723267	-0.15188367664813995	-0.19749245047569275	4.903599262237549	0.2871740758419037	-3.5824899673461914	-3.3744213581085205	-3.4310998916625977	-4.452021598815918	-5.543622970581055	-6.151527404785156	-7.697782516479492	-3.5495834350585938
ENSG00000136643.11	0.1226436048746109	-1.0661371946334839	-0.2344459891319275	-0.872455358505249	-0.2874162793159485	-0.2461223304271698	5.347411632537842	0.6168950796127319	-3.7154910564422607	-3.1485395431518555	-3.276226043701172	-4.164031982421875	-5.650713920593262	-6.254362106323242	-7.940854072570801	-3.5758941173553467
ENSG00000225233.1	-0.01297726109623909	0.2558676600456238	-0.5437117218971252	-0.32851651310920715	0.4292032718658447	0.34473422169685364	0.4423106908798218	-0.0850125253200531	-3.2852115631103516	-3.044940948486328	-2.826620578765869	-4.084272384643555	-4.777263641357422	-5.49774694442749	-7.493707180023193	-3.5936617851257324
ENSG00000228255.1	-0.312391459941864	-0.02687743678689003	-0.37307804822921753	-0.33222439885139465	0.4315081238746643	0.22896099090576172	0.1957811713218689	-0.1156589686870575	-3.201665163040161	-2.642124891281128	-2.819949150085449	-4.023725509643555	-4.948925971984863	-5.0911078453063965	-7.68439245223999	-3.214242935180664
ENSG00000230461.8	0.19047392904758453	-0.019164834171533585	-0.74179607629776	-0.515894889831543	-0.6982843279838562	0.03777385503053665	0.529637336730957	0.18735772371292114	-3.4339675903320312	-2.7214488983154297	-3.203915596008301	-4.06516170501709	-5.178668022155762	-5.585204124450684	-7.822920322418213	-3.679931640625
ENSG00000117707.15	-1.2193421125411987	0.5095795392990112	-1.1132292747497559	-0.41154441237449646	-2.256479263305664	-1.1772664785385132	2.3997483253479004	0.4719918668270111	-3.6921024322509766	-2.7525277137756348	-3.7341561317443848	-4.264625549316406	-5.386044502258301	-6.4878363609313965	-7.935276031494141	-3.815375328063965
ENSG00000274895.1	-0.418689489364624	0.0312175415456295	-0.7042962908744812	-0.018036283552646637	-0.557532548904419	0.0012397393584251404	0.22657349705696106	-0.08414468169212341	-3.316331624984741	-2.5396111011505127	-2.863438129425049	-3.9651684761047363	-4.963179588317871	-5.642202377319336	-7.388700485229492	-3.365934371948242
ENSG00000143499.13	-0.04870234802365303	-0.2130717933177948	-0.3069288730621338	-0.4423276484012604	-0.49599534273147583	-0.3182889521121979	1.6743152141571045	-0.6838462352752686	-3.6822052001953125	-2.9724836349487305	-3.21168851852417	-4.316956996917725	-5.537923812866211	-6.114556312561035	-8.064202308654785	-3.1531898975372314
ENSG00000152104.11	0.3201042413711548	0.24315229058265686	1.2747174501419067	-0.14131438732147217	-1.0353140830993652	0.1697055995464325	1.3996732234954834	-0.75190269947052	-3.84568452835083	-3.273738384246826	-3.763765335083008	-4.653302192687988	-5.669971466064453	-6.397644996643066	-8.35171890258789	-4.015020370483398
ENSG00000213036.3	-0.2515183985233307	-0.013454470783472061	-0.07489331811666489	0.15026789903640747	-0.0708896815776825	-0.04112681746482849	0.11179716140031815	-0.3043808043003082	-2.6956448554992676	-2.4381115436553955	-2.924354076385498	-3.676643133163452	-4.437119483947754	-4.755315780639648	-6.399808883666992	-3.1157867908477783
ENSG00000117724.12	-0.5820196866989136	-0.08705654740333557	0.2020563781261444	-0.48493456840515137	-0.06107969582080841	-0.20836257934570312	0.40697768330574036	-0.17192420363426208	-3.7485618591308594	-3.025268316268921	-3.533295154571533	-4.375278949737549	-5.49643611907959	-6.129124641418457	-7.9000630378723145	-3.6366586685180664
ENSG00000082482.13	-0.7961782217025757	-0.29708799719810486	-0.4360235333442688	-0.868604302406311	2.0336403846740723	-1.3233087062835693	4.676419258117676	-0.28166404366493225	-3.3534343242645264	-3.114508628845215	-2.7171807289123535	-3.840553045272827	-5.2625732421875	-5.86085319519043	-7.376134395599365	-3.179248571395874
ENSG00000136636.12	0.07553340494632721	0.13170352578163147	-0.15020519495010376	-1.2078510522842407	-1.7358108758926392	-0.5345080494880676	4.782872676849365	0.6055392026901245	-3.6690804958343506	-3.2912063598632812	-3.570676803588867	-4.064866065979004	-5.752434730529785	-6.3216094970703125	-7.8215718269348145	-3.7274837493896484
ENSG00000196482.16	-0.28104346990585327	0.2986578047275543	0.17579352855682373	-0.46581172943115234	0.3892035484313965	0.20238563418388367	1.973497986793518	-1.0130932331085205	-3.6315386295318604	-2.976086378097534	-3.0223355293273926	-4.319835662841797	-5.080347061157227	-5.880363464355469	-7.462143421173096	-3.5650603771209717
ENSG00000092978.10	-0.48580455780029297	0.045964863151311874	0.03713517636060715	-0.8333926200866699	-0.24708424508571625	-0.07539411634206772	2.452972412109375	0.13016054034233093	-3.8853986263275146	-3.140984535217285	-3.4421486854553223	-4.588494777679443	-5.800076484680176	-6.599172592163086	-8.035269737243652	-3.7840795516967773
ENSG00000162814.10	-0.8949161767959595	-0.005183372646570206	0.461773157119751	-1.1576266288757324	-0.3765134811401367	-0.16917848587036133	0.7285149097442627	-1.5173718929290771	-4.199550628662109	-3.366715669631958	-3.6608338356018066	-5.1031365394592285	-6.20839786529541	-6.953109264373779	-8.978105545043945	-4.029325485229492
ENSG00000067533.5	-0.7050476670265198	0.22858312726020813	0.39666086435317993	-0.895452618598938	-0.12083809077739716	-0.36303648352622986	2.196366310119629	0.31157490611076355	-3.714031934738159	-2.980314254760742	-3.2779388427734375	-4.480639457702637	-5.495057106018066	-6.23281717300415	-7.67824125289917	-3.567448139190674
ENSG00000232480.1	0.13878598809242249	-0.16377606987953186	0.30893760919570923	-0.2779373824596405	-0.26201069355010986	-0.21878477931022644	0.38756057620048523	-0.9159829616546631	-3.087383270263672	-2.645047664642334	-3.0362915992736816	-4.210829257965088	-4.6670684814453125	-6.002167224884033	-6.932704448699951	-3.6535074710845947
ENSG00000092969.11	-0.18566589057445526	-0.3474605977535248	2.6926581859588623	-0.7594765424728394	-1.82711923122406	-0.034274302423000336	2.872912645339966	-1.158303141593933	-2.9346330165863037	-3.0714304447174072	-3.6476993560791016	-3.8679428100585938	-5.478946685791016	-5.587188243865967	-6.760019302368164	-3.6808018684387207
ENSG00000228063.1	0.4861302375793457	0.39373889565467834	-0.03432006388902664	-1.2441219091415405	-0.5966184139251709	0.00785837322473526	1.3795279264450073	-0.4506109058856964	-3.889302968978882	-3.4875030517578125	-4.178525447845459	-4.928425312042236	-5.7380266189575195	-6.918885231018066	-8.297465324401855	-4.201647758483887
ENSG00000143353.11	0.2934616804122925	-0.8138407468795776	-0.48067396879196167	-1.8518399000167847	-0.9521556496620178	-0.42296668887138367	4.359036922454834	-0.22612014412879944	-3.578343629837036	-3.0124611854553223	-3.0036134719848633	-3.9261882305145264	-5.385416030883789	-5.8292999267578125	-7.680704116821289	-3.149836540222168
ENSG00000277007.1	-1.1264292001724243	-0.5318812727928162	-0.060123540461063385	0.31056636571884155	-0.5927855968475342	0.6477494835853577	0.7178070545196533	-0.6898524761199951	-3.3876793384552	-2.387678623199463	-2.8776931762695312	-3.8475921154022217	-4.894050598144531	-5.14167594909668	-7.698207855224609	-3.1556737422943115
ENSG00000215817.5	-0.507854163646698	0.004305984824895859	-0.06916797906160355	-0.02741895616054535	-0.3689899444580078	-0.10584109276533127	0.6806196570396423	-0.42503872513771057	-3.3892266750335693	-2.510935068130493	-2.837895393371582	-3.9274849891662598	-4.746323585510254	-5.503751277923584	-6.918692111968994	-3.3182997703552246
ENSG00000196660.10	0.721001148223877	0.5735657215118408	0.3360266089439392	-0.41805970668792725	0.05731986463069916	0.4694502055644989	1.7996537685394287	-0.5514557361602783	-4.009293556213379	-3.10970139503479	-3.2617440223693848	-4.481520175933838	-5.6448163986206055	-6.56864070892334	-8.143597602844238	-3.538576364517212
ENSG00000136628.17	-1.1410967111587524	0.46113696694374084	0.642133891582489	-0.5780225992202759	-0.997951328754425	-1.573462724685669	5.36522912979126	0.20322856307029724	-3.869170904159546	-3.7001636028289795	-3.7432756423950195	-4.663985252380371	-5.810797691345215	-6.842922210693359	-8.05183219909668	-3.9340741634368896
ENSG00000162813.17	-0.47974228858947754	-0.05279669538140297	-0.8099959492683411	-0.7995479106903076	-0.3358986973762512	-1.1677939891815186	3.4058032035827637	0.04262241721153259	-3.7692830562591553	-3.5341739654541016	-3.1611852645874023	-4.490229606628418	-5.8488569259643555	-6.320469856262207	-8.038654327392578	-3.721864700317383
ENSG00000067704.9	0.0982532650232315	0.2230464518070221	-0.14001888036727905	-1.0311261415481567	-0.5273187756538391	-1.4426883459091187	4.7725043296813965	-0.26010552048683167	-3.7913002967834473	-3.484025239944458	-3.516387939453125	-4.395153045654297	-5.589301109313965	-6.583786964416504	-7.9818596839904785	-3.6803598403930664
ENSG00000118873.15	-0.8555644750595093	0.4796217978000641	0.1219206377863884	-0.6910234689712524	-0.10976679623126984	-1.0150331258773804	3.667661190032959	-0.2494601309299469	-3.744244337081909	-3.3562660217285156	-3.2234954833984375	-4.48642110824585	-5.454660415649414	-6.291898727416992	-7.331454753875732	-3.6563994884490967
ENSG00000218283.2	-0.035353053361177444	-0.23452362418174744	-0.39524227380752563	-0.4742530286312103	-0.7405842542648315	-1.4860221147537231	5.872586250305176	0.133488267660141	-3.337878465652466	-3.0367040634155273	-3.3226242065429688	-3.9872336387634277	-5.516461372375488	-6.236794471740723	-7.839965343475342	-3.51802396774292
ENSG00000213033.4	-0.4344002604484558	0.09449192881584167	-0.4030763506889343	-0.1501559168100357	-0.14655010402202606	0.336704820394516	0.27898675203323364	-0.08176293969154358	-3.1980607509613037	-2.206711769104004	-2.366269111633301	-3.63456130027771	-4.566703796386719	-5.100661277770996	-6.766696453094482	-3.152414560317993
ENSG00000116141.15	-0.5672088861465454	0.05096020922064781	0.0540957972407341	-0.7003300189971924	0.3393409252166748	0.08927468210458755	3.6467013359069824	-0.4309326708316803	-3.887873649597168	-3.248711109161377	-3.22476863861084	-4.462147235870361	-5.776820182800293	-6.486374855041504	-8.168233871459961	-3.682744026184082
ENSG00000233012.2	-0.490070104598999	-0.1082126796245575	-0.05874786525964737	0.4060268700122833	-0.6312838792800903	1.901830792427063	1.4835209846496582	-0.13503095507621765	-3.4109225273132324	-2.0747480392456055	-2.757725238800049	-3.2665011882781982	-5.065393447875977	-4.878416061401367	-7.726224422454834	-3.565650701522827
ENSG00000162817.6	0.12550510466098785	-0.24720129370689392	-0.7979070544242859	-0.20310136675834656	1.8719725608825684	-1.6243325471878052	5.575625896453857	0.17237624526023865	-3.808781862258911	-3.45184326171875	-3.246185302734375	-4.583138465881348	-5.646462440490723	-6.529670238494873	-8.281787872314453	-3.4694385528564453
ENSG00000117791.15	0.6770469546318054	-0.23627552390098572	1.3106359243392944	-0.5315086245536804	-0.6753881573677063	0.16553440690040588	2.8821163177490234	-0.8689957857131958	-3.574838161468506	-3.149334192276001	-3.637004852294922	-4.2120771408081055	-5.562930107116699	-6.3198089599609375	-7.255614280700684	-3.52107310295105
ENSG00000186205.12	0.5658745169639587	0.13238564133644104	0.9735383987426758	-0.19738958775997162	-0.13486142456531525	0.1556006371974945	1.955894947052002	-1.3368356227874756	-3.1601667404174805	-2.545642852783203	-2.636870861053467	-3.6856889724731445	-4.51731014251709	-4.850782871246338	-6.199862957000732	-3.0786688327789307
ENSG00000221571.3	-0.03063160553574562	0.22746238112449646	0.7109049558639526	-0.5214148759841919	0.2658790349960327	0.19735589623451233	0.616049587726593	-0.7749165296554565	-3.6688947677612305	-2.579240560531616	-2.9393038749694824	-3.7139406204223633	-4.695340156555176	-4.853492736816406	-6.855507850646973	-3.37884783744812
ENSG00000272823.1	-0.09316428005695343	0.27995866537094116	-0.3492175340652466	-0.35073813796043396	-0.4782227873802185	-0.26254305243492126	0.028989367187023163	-0.3400925397872925	-3.658147096633911	-2.7780678272247314	-2.909407615661621	-3.8734569549560547	-5.371064186096191	-5.870290756225586	-8.073739051818848	-3.706563711166382
ENSG00000257551.1	0.002875667065382004	0.014989424496889114	-0.43765872716903687	-0.2167033702135086	-0.41337770223617554	-0.13564273715019226	0.044423457235097885	-0.30042997002601624	-3.2875499725341797	-2.378188133239746	-3.0232510566711426	-3.8126707077026367	-4.837108612060547	-5.496439456939697	-7.255157947540283	-3.740231990814209
ENSG00000143507.17	-0.7414698004722595	0.5331162214279175	-0.5388603806495667	-0.7086567878723145	-1.6048108339309692	-1.3717749118804932	2.161298990249634	0.9951001405715942	-3.72851300239563	-2.6538643836975098	-3.3527441024780273	-3.5210776329040527	-5.139579772949219	-6.456821918487549	-7.860701084136963	-3.868321657180786
ENSG00000276997.4	-0.14530467987060547	-0.1487138271331787	-0.5618154406547546	-0.06264438480138779	-0.15689851343631744	0.16789370775222778	0.23336851596832275	-0.3761773407459259	-3.543377161026001	-2.494798183441162	-2.9810075759887695	-4.145105838775635	-5.072375297546387	-5.828352928161621	-7.832296848297119	-3.344250440597534
ENSG00000143498.17	-1.0452829599380493	-0.4108365476131439	-0.41468489170074463	-0.4856320917606354	-0.3726707696914673	-0.480879008769989	1.6481199264526367	-0.5204044580459595	-3.875093698501587	-3.18123722076416	-3.238454818725586	-4.681754112243652	-5.572683334350586	-6.480602264404297	-7.971401691436768	-3.6465840339660645
ENSG00000225265.1	0.050598274916410446	-0.6611493825912476	0.11765985935926437	-0.7689999341964722	0.006474331021308899	-0.28680503368377686	1.0370339155197144	-0.7416443824768066	-3.7169597148895264	-2.8262319564819336	-2.987521171569824	-4.062142372131348	-5.054549217224121	-5.9070725440979	-7.184701442718506	-3.251859664916992
ENSG00000154305.16	-1.204239845275879	0.7041507959365845	0.23931902647018433	-0.128197580575943	0.26137876510620117	-0.80766361951828	4.930198669433594	0.247854083776474	-3.70628023147583	-3.410060167312622	-3.5452942848205566	-4.609736442565918	-5.503850936889648	-6.593066215515137	-7.785924911499023	-3.810817003250122
ENSG00000272750.1	-0.3014235198497772	0.12471184134483337	0.6117628812789917	-0.7447879314422607	-0.10202102363109589	0.20557597279548645	0.8414238095283508	0.2986842095851898	-3.684725046157837	-2.7027008533477783	-3.167288303375244	-4.044991970062256	-5.560670852661133	-6.029564380645752	-7.987123012542725	-3.7798798084259033
ENSG00000186063.12	-0.6724729537963867	-0.8911253213882446	1.385624885559082	-1.2883442640304565	-0.5968171954154968	-0.005026184022426605	3.3784403800964355	-0.3780457079410553	-3.474675178527832	-3.1245977878570557	-3.386946678161621	-4.0817365646362305	-5.334942817687988	-5.956639289855957	-7.162581443786621	-3.6485722064971924
ENSG00000162819.11	-0.6253390312194824	0.24890819191932678	0.42547327280044556	-1.1612616777420044	-1.1082683801651	-1.172960638999939	4.720963478088379	-0.1731065809726715	-3.855661153793335	-3.5543549060821533	-3.5976481437683105	-4.499549865722656	-5.750604629516602	-6.531330585479736	-7.666504383087158	-4.0210065841674805
ENSG00000197520.10	-0.5186864137649536	-0.6987024545669556	0.109549380838871	-0.22127416729927063	0.36647188663482666	0.09251014143228531	0.38340476155281067	0.26624199748039246	-3.441847801208496	-2.7562520503997803	-3.014176845550537	-4.175228595733643	-4.938146591186523	-5.476276874542236	-7.72935676574707	-3.4930107593536377
ENSG00000228106.5	-0.37972038984298706	-1.0591199398040771	0.13142091035842896	-0.7731969356536865	-0.8256097435951233	0.07463596016168594	1.5241992473602295	-0.2762010395526886	-3.921827793121338	-3.1848485469818115	-3.6658496856689453	-4.354445457458496	-5.817570686340332	-6.277003288269043	-8.355813026428223	-3.7388546466827393
ENSG00000154309.8	-0.29295241832733154	0.14401772618293762	1.0227882862091064	0.2465018928050995	-0.3996426463127136	-0.010771714150905609	1.5241062641143799	-0.4125758707523346	-3.557378053665161	-3.4007084369659424	-3.388760566711426	-4.223989963531494	-5.222650527954102	-6.166097640991211	-7.843204975128174	-3.6965413093566895
ENSG00000234523.1	-1.186962604522705	0.011399950832128525	0.22561609745025635	0.25135812163352966	-0.5792378187179565	0.38668355345726013	0.6697655320167542	-0.5339993238449097	-3.306314706802368	-1.897903561592102	-2.3936238288879395	-3.079319477081299	-4.300217151641846	-4.972663879394531	-7.410560131072998	-3.95687198638916
ENSG00000187554.11	-1.0203914642333984	-1.2099064588546753	0.20757707953453064	-0.5600059032440186	-0.26760876178741455	-0.5451663136482239	0.5634651184082031	-0.26893821358680725	-3.726118803024292	-3.0794122219085693	-3.369915008544922	-4.1454877853393555	-5.297694206237793	-6.112773895263672	-7.980717658996582	-4.004411220550537
ENSG00000143502.14	-1.1427420377731323	-0.1880391538143158	-0.5473976731300354	-0.13699999451637268	1.661664366722107	-0.17680391669273376	5.065481662750244	0.34198054671287537	-3.6366493701934814	-3.1117918491363525	-2.7589688301086426	-4.32719612121582	-5.364107131958008	-6.464332103729248	-8.073525428771973	-3.6357204914093018
ENSG00000162909.17	0.034301649779081345	-0.11020836234092712	1.0550044775009155	0.01169469952583313	-1.7849448919296265	-0.38798972964286804	4.306717872619629	-0.7140487432479858	-3.9048094749450684	-3.5062856674194336	-3.5754055976867676	-4.272860527038574	-5.749045372009277	-6.405339241027832	-7.666700839996338	-3.74079966545105
ENSG00000143514.16	0.5615503787994385	-0.7417677640914917	2.2909841537475586	-0.3562661111354828	-1.6353145837783813	-0.26876100897789	5.305355072021484	-0.6306713819503784	-2.947631359100342	-3.20399808883667	-3.3731207847595215	-4.047244071960449	-5.2924652099609375	-5.6345415115356445	-6.693612098693848	-3.5701451301574707
ENSG00000272645.3	-0.6372154951095581	-0.07421311736106873	-0.9870337247848511	-0.011628270149230957	-1.6000467538833618	0.5881541967391968	1.620102882385254	-0.49917498230934143	-4.204834938049316	-2.6174228191375732	-3.5382022857666016	-4.82548189163208	-6.116683006286621	-6.8823370933532715	-9.092757225036621	-3.9770092964172363
ENSG00000185495.10	-1.003549575805664	-0.6728843450546265	-0.8240936994552612	-0.8464632034301758	-0.028959259390830994	1.1388126611709595	2.731137752532959	-0.06565418839454651	-3.1893374919891357	-2.1245155334472656	-2.0409719944000244	-3.8626952171325684	-4.985043525695801	-5.321652412414551	-6.972287654876709	-2.667675495147705
ENSG00000278467.1	-0.9933355450630188	-0.4901486337184906	-1.1485062837600708	-0.7908856868743896	-0.39264804124832153	1.307717204093933	3.0019021034240723	-0.10420504212379456	-3.234997034072876	-1.7553915977478027	-2.347231149673462	-4.053454399108887	-4.85849666595459	-5.5103912353515625	-6.519756317138672	-2.3485734462738037
ENSG00000229930.1	-0.29252007603645325	0.05493893846869469	-0.9050231575965881	0.27972498536109924	-0.23838011920452118	-0.5509420037269592	0.5749878287315369	-0.465169757604599	-2.7152011394500732	-1.2332004308700562	-1.5091509819030762	-3.1785330772399902	-4.672065734863281	-4.2201924324035645	-7.406351566314697	-1.1143419742584229
ENSG00000143756.11	-1.3336224555969238	-0.5178006887435913	0.4499059319496155	-0.7203302383422852	0.0247027724981308	-1.2933896780014038	3.985034465789795	-0.15840592980384827	-3.6726925373077393	-3.0620384216308594	-3.147402763366699	-4.23189115524292	-5.237789154052734	-6.058764457702637	-7.3007917404174805	-3.40828013420105
ENSG00000236773.1	0.004695754498243332	-0.6169100403785706	-0.41251838207244873	-0.09892857819795609	0.2691170573234558	-0.5056690573692322	0.4321766495704651	-0.5040754079818726	-3.187002182006836	-2.6559386253356934	-3.370826244354248	-3.7890748977661133	-4.594740867614746	-6.012092113494873	-7.991260051727295	-3.512024164199829
ENSG00000143753.12	-0.5393581390380859	0.6762624979019165	0.3655626177787781	-0.6708756685256958	-1.2056540250778198	-1.6573925018310547	4.673242092132568	0.6974135637283325	-3.727065324783325	-3.5561275482177734	-3.651885986328125	-4.237288475036621	-5.611101150512695	-6.537421226501465	-7.336943626403809	-3.922840118408203
ENSG00000232628.5	-0.3709442913532257	-0.04060772433876991	-0.7706799507141113	-0.5143390893936157	0.05382825434207916	-0.6828677654266357	-0.11429280787706375	-0.9249016046524048	-3.439528703689575	-2.544811248779297	-2.7703099250793457	-4.181349277496338	-4.960503578186035	-5.796656131744385	-7.523062705993652	-3.707792282104492
ENSG00000237101.1	-1.3251758813858032	-0.641121506690979	-0.06657310575246811	0.4105907380580902	-0.5670356154441833	0.23796486854553223	0.3040185272693634	-0.9127634763717651	-3.3509414196014404	-2.1126842498779297	-2.497413158416748	-3.685044050216675	-4.684678554534912	-5.420073509216309	-7.578324794769287	-3.194667339324951
ENSG00000143748.17	-0.5757861137390137	-0.22271570563316345	-1.0721443891525269	-0.3479570746421814	-1.1592810153961182	0.2814829647541046	2.619414806365967	-0.20648470520973206	-4.003448009490967	-2.8773577213287354	-3.1131443977355957	-4.366661071777344	-5.729948997497559	-6.426217079162598	-8.261680603027344	-3.6666433811187744
ENSG00000221406.1	-0.949391782283783	0.08976808190345764	-1.0183590650558472	0.054281651973724365	-1.0411956310272217	0.8827738761901855	1.0878794193267822	-0.40721580386161804	-3.6456196308135986	-1.8340566158294678	-2.8771586418151855	-3.7741613388061523	-5.110883712768555	-5.849876403808594	-7.097729206085205	-3.20904803276062
ENSG00000143771.11	-0.23084448277950287	-0.33807334303855896	0.6035792231559753	-0.43323490023612976	-0.13375546038150787	-0.8642531037330627	3.2533507347106934	0.24684080481529236	-3.9543449878692627	-3.559990644454956	-3.597972869873047	-4.730058193206787	-5.820494651794434	-6.770955562591553	-8.239566802978516	-3.8002769947052
ENSG00000162923.14	-0.4862182140350342	-0.030480239540338516	0.08703582733869553	-0.7422982454299927	-0.46096211671829224	-0.26910778880119324	4.639808177947998	-0.10554423928260803	-3.733766555786133	-3.1559290885925293	-3.239877700805664	-4.360509395599365	-5.467925071716309	-6.168227195739746	-7.4842610359191895	-3.530346632003784
ENSG00000266618.1	-1.3762108087539673	-0.1493428647518158	-1.3861662149429321	-0.3067110776901245	-0.18223758041858673	-0.37547218799591064	1.043117880821228	-0.5759693384170532	-4.128156661987305	-3.1681935787200928	-2.7131361961364746	-5.733958721160889	-7.3237762451171875	-5.49819803237915	-7.702088356018066	-3.8177714347839355
ENSG00000143786.7	0.6834730505943298	-0.15792915225028992	-0.611557126045227	-0.47977274656295776	0.4395780563354492	-0.06403001397848129	2.0412168502807617	-0.19971361756324768	-3.6374804973602295	-2.968844175338745	-3.0174221992492676	-4.107980251312256	-5.1897077560424805	-5.801727294921875	-7.629613876342773	-3.328127384185791
ENSG00000229991.1	-0.3751649856567383	-0.018956635147333145	-1.0304194688796997	-0.26613181829452515	-0.195047065615654	0.5918323397636414	0.4912193715572357	-0.3291580379009247	-3.370901346206665	-1.9601199626922607	-2.082606315612793	-3.672588586807251	-4.4627532958984375	-5.360944747924805	-7.212020397186279	-3.2238824367523193
ENSG00000233384.2	-0.04220660403370857	-0.26418381929397583	-0.7360073328018188	-0.22488157451152802	0.11241303384304047	-0.16770431399345398	0.2250116765499115	-0.29437896609306335	-3.1487720012664795	-2.151228189468384	-2.701773166656494	-3.6973958015441895	-4.517199516296387	-5.394062519073486	-7.241755485534668	-3.1125080585479736
ENSG00000185842.14	0.2978860139846802	-0.4245891273021698	-0.06194528192281723	-0.44246116280555725	0.006093703210353851	0.1963072419166565	0.5236812233924866	-0.15537163615226746	-3.6362428665161133	-2.6693549156188965	-2.8796801567077637	-3.804121494293213	-4.979093551635742	-5.721084117889404	-7.434157371520996	-3.2176156044006348
ENSG00000143815.14	-0.7610890865325928	0.2801319658756256	0.5242957472801208	-0.912723183631897	-1.8067058324813843	-0.5822826027870178	2.4889278411865234	0.45040127635002136	-3.9518649578094482	-3.7195372581481934	-3.992915630340576	-4.791782379150391	-6.285408020019531	-7.143068313598633	-8.389483451843262	-4.562911033630371
ENSG00000154380.17	0.14594902098178864	-0.539497971534729	0.5196169018745422	-1.1641889810562134	-2.5546178817749023	-0.3838132321834564	3.9501729011535645	-0.8747292757034302	-3.4230544567108154	-2.7732419967651367	-3.546219825744629	-4.256469249725342	-5.338838577270508	-5.926995277404785	-7.481509685516357	-3.3435604572296143
ENSG00000226349.1	0.10232439637184143	-0.12263026833534241	0.10535389184951782	-0.10743793100118637	0.12230537086725235	0.1901513934135437	0.178029403090477	-0.015444591641426086	-3.621319055557251	-2.702988624572754	-3.2896041870117188	-4.109309196472168	-5.19755744934082	-5.842433452606201	-8.09742259979248	-3.655606508255005
ENSG00000143742.12	0.40034759044647217	-1.2728933095932007	0.41344016790390015	-2.220947504043579	-1.5559138059616089	-1.5491605997085571	7.839211463928223	-0.6120384931564331	-3.43605637550354	-3.574279308319092	-3.3600845336914062	-4.144044399261475	-5.787406921386719	-6.337383270263672	-8.231005668640137	-3.5928242206573486
ENSG00000234112.2	-0.5663123726844788	-0.13364538550376892	0.1313195526599884	0.5118224620819092	-0.6665031313896179	0.2636425197124481	0.21745401620864868	-0.28737273812294006	-3.2360875606536865	-2.170900344848633	-3.192544937133789	-3.7830440998077393	-4.453717231750488	-4.763015270233154	-6.7764668464660645	-3.356724977493286
ENSG00000143819.12	-0.27178752422332764	-0.4728315770626068	2.0131418704986572	1.3331990242004395	-2.167837381362915	-0.4324403703212738	4.972019195556641	-0.9774273633956909	-2.9730491638183594	-3.0112693309783936	-3.7424516677856445	-3.9271297454833984	-4.753668785095215	-5.425445556640625	-6.747575283050537	-3.650226354598999
ENSG00000242861.1	-1.0255645513534546	-0.16431650519371033	-2.7252492904663086	-1.7102465629577637	-3.511103868484497	-0.483826607465744	2.837735176086426	0.6700872182846069	-4.541545867919922	-2.919365406036377	-3.757295608520508	-4.637161731719971	-7.352832794189453	-7.688486576080322	-9.995097160339355	-3.970182418823242
ENSG00000196187.11	-1.2416428327560425	0.7054473161697388	-3.9568674564361572	-0.6873477697372437	-4.1289381980896	-1.1590241193771362	3.6102075576782227	-0.24092569947242737	-3.1935946941375732	-1.8621504306793213	-2.900341033935547	-4.025814533233643	-5.437165260314941	-5.673819541931152	-7.592467308044434	-2.8486056327819824
ENSG00000243709.1	-0.30723705887794495	-0.22117403149604797	-0.4341752231121063	0.13208547234535217	0.15333791077136993	0.278287798166275	0.3940643072128296	-0.3982623219490051	-3.4097824096679688	-2.396066904067993	-2.591710090637207	-3.6302785873413086	-4.619510650634766	-5.256704807281494	-7.375498294830322	-3.2482290267944336
ENSG00000143811.17	-0.7569926977157593	0.3161744177341461	-0.9541851878166199	-0.12916365265846252	-1.6901838779449463	-1.0959888696670532	3.112772226333618	-0.4802161753177643	-3.6765334606170654	-3.154381513595581	-3.5742712020874023	-4.730996608734131	-5.635419845581055	-6.18496561050415	-8.02046012878418	-3.6890125274658203
ENSG00000143751.9	0.08874310553073883	0.09012380242347717	0.6662198901176453	-0.9579932689666748	-1.2989470958709717	-0.8668675422668457	3.4965858459472656	0.27979549765586853	-3.6999528408050537	-3.208998680114746	-3.5518240928649902	-4.260418891906738	-5.782266616821289	-6.291265487670898	-7.879666328430176	-3.8207945823669434
ENSG00000272562.1	-0.2554847300052643	-0.25751420855522156	-1.2491837739944458	-0.8329935073852539	-1.1413538455963135	0.4115140736103058	1.3014578819274902	-0.29620543122291565	-4.051671028137207	-2.7664473056793213	-3.2418088912963867	-4.26708459854126	-5.577162742614746	-6.311135768890381	-8.024768829345703	-3.680765390396118
ENSG00000163041.9	-0.025694001466035843	-0.2609656751155853	-0.1540645956993103	-0.6264101266860962	-2.0201046466827393	-1.3757909536361694	5.03047513961792	-0.49246636033058167	-3.9623680114746094	-2.944148302078247	-3.635281562805176	-4.321282863616943	-5.811089515686035	-6.199515342712402	-7.41355562210083	-3.1133580207824707
ENSG00000225518.2	0.15805943310260773	-0.6087872385978699	-0.038896627724170685	0.01248253881931305	0.20986396074295044	0.09804532676935196	1.0286506414413452	0.3227815330028534	-3.7418692111968994	-2.6437089443206787	-3.043086051940918	-4.061336517333984	-5.012813568115234	-6.015114784240723	-7.931146621704102	-3.841397762298584
ENSG00000182827.8	-0.3795074224472046	-0.05107054486870766	0.7221525311470032	-0.7517237663269043	-0.9962007403373718	-1.1332318782806396	4.150772571563721	-0.22688522934913635	-3.8351528644561768	-3.375821113586426	-3.66074800491333	-4.572098731994629	-5.762172698974609	-6.68962287902832	-8.072787284851074	-3.844806671142578
ENSG00000234478.1	-0.06520205736160278	0.2713727653026581	-0.045824065804481506	-0.7216662168502808	-0.6038143038749695	0.018294036388397217	-0.1711520254611969	-1.618261694908142	-3.956813097000122	-2.90993595123291	-3.5884060859680176	-4.82095193862915	-6.441655158996582	-6.926870822906494	-9.535185813903809	-4.174016952514648
ENSG00000183814.15	-0.46601343154907227	-0.07127067446708679	-0.19184228777885437	-0.727679967880249	0.056053727865219116	-0.3228113353252411	1.1195757389068604	-0.2708372175693512	-3.655433416366577	-2.747012138366699	-3.007798194885254	-4.160956859588623	-4.84615421295166	-5.727947235107422	-7.436617851257324	-3.3916351795196533
ENSG00000143799.12	-0.21040140092372894	0.9384328126907349	0.04603283852338791	-0.2533573806285858	-1.6053093671798706	-1.478529453277588	5.328212261199951	-0.24373522400856018	-3.371638298034668	-3.2796308994293213	-3.481583595275879	-4.0680060386657715	-5.248213768005371	-5.875572204589844	-7.2989068031311035	-3.675579309463501
ENSG00000177770.11	-0.28236496448516846	-0.020992044359445572	-0.4077526032924652	0.4059081971645355	0.7225751876831055	-0.7557811141014099	0.2939324975013733	-0.413129061460495	-2.2209019660949707	-2.072070837020874	-2.314189910888672	-2.774014949798584	-3.026733636856079	-4.311985492706299	-5.29653263092041	-2.717533826828003
ENSG00000203685.9	1.7254893779754639	0.20686736702919006	-1.6673287153244019	-0.5762972831726074	-0.010449662804603577	0.762023389339447	6.079929828643799	-1.2533739805221558	-2.9221267700195312	-3.089292287826538	-2.169398069381714	-4.26458740234375	-5.369643211364746	-5.424675464630127	-7.13827657699585	-2.836305618286133
ENSG00000143772.9	0.06998123228549957	-0.9509996175765991	1.337241530418396	0.07950517535209656	-3.552506923675537	-0.49326929450035095	5.796228885650635	0.13722571730613708	-3.0844900608062744	-2.917583465576172	-3.526244640350342	-3.701714038848877	-5.721948623657227	-5.99906063079834	-7.677821159362793	-3.4846580028533936
ENSG00000228382.1	-0.5884009599685669	-0.5193044543266296	-0.25277572870254517	0.2870091199874878	-2.688209295272827	0.47942379117012024	0.901225745677948	-0.7695121765136719	-3.1510725021362305	-1.8143212795257568	-2.85638427734375	-3.4910459518432617	-4.950889587402344	-5.24665641784668	-8.127974510192871	-3.123677968978882
ENSG00000143801.16	-0.0008810646831989288	0.7737962007522583	-0.1484619379043579	0.31402257084846497	0.23042304813861847	-0.3202839195728302	2.8258602619171143	0.12248596549034119	-4.227893829345703	-3.6429810523986816	-3.7096376419067383	-5.034073829650879	-6.094429016113281	-6.990267276763916	-8.434078216552734	-4.030149936676025
ENSG00000163050.16	-0.9019938707351685	0.18240109086036682	-0.6470981240272522	0.34132063388824463	-0.5988083481788635	-0.6336658596992493	2.621915340423584	0.25111493468284607	-4.1032609939575195	-3.566450834274292	-3.794339656829834	-4.921314716339111	-5.921334266662598	-6.654088973999023	-8.190035820007324	-4.0469794273376465
ENSG00000143776.18	-0.6487317085266113	0.10547319054603577	-0.4128616452217102	-0.3605767786502838	-1.4489609003067017	-0.10213812440633774	5.389895915985107	-0.029704004526138306	-3.7622129917144775	-3.0951192378997803	-3.4164347648620605	-4.373571395874023	-5.521609306335449	-6.1487627029418945	-7.473259925842285	-3.609192132949829
ENSG00000236636.2	-1.221772313117981	0.5527447462081909	-0.672537624835968	-0.31085237860679626	-0.8983131051063538	1.277887225151062	1.7609049081802368	-0.04760029911994934	-3.6205081939697266	-2.153413772583008	-3.301015853881836	-3.4424777030944824	-5.12932014465332	-5.772582054138184	-7.9264020919799805	-3.662851572036743
ENSG00000227711.3	-0.0946083813905716	-0.10252177715301514	-0.30319833755493164	0.02672649919986725	-0.18904753029346466	0.4539903700351715	0.2590067684650421	-0.23372679948806763	-3.0644943714141846	-2.030454158782959	-2.284895420074463	-3.1183109283447266	-4.553377151489258	-4.2636237144470215	-6.640761852264404	-2.8367602825164795
ENSG00000181450.17	0.048446428030729294	0.0373629592359066	0.19891339540481567	-1.1556283235549927	-0.9247201085090637	0.20950141549110413	2.3513965606689453	-0.010192424058914185	-3.742380380630493	-2.9958853721618652	-3.3974523544311523	-4.152568340301514	-5.4850568771362305	-6.119507789611816	-7.438437461853027	-3.666585683822632
ENSG00000215812.5	-0.26588547229766846	-0.0071927644312381744	-0.31383752822875977	-0.016941159963607788	0.36337393522262573	0.4365406036376953	0.42202234268188477	-0.3264135718345642	-3.4575796127319336	-2.5447866916656494	-2.8823328018188477	-3.823402166366577	-5.189009666442871	-5.606500625610352	-7.741209506988525	-3.6813206672668457
ENSG00000143740.14	0.3411526679992676	-0.43594107031822205	-0.7582373023033142	0.14559856057167053	0.7973348498344421	-0.741941511631012	4.586252689361572	-0.11535182595252991	-3.7577879428863525	-3.296858310699463	-3.0354228019714355	-4.297027111053467	-5.532330513000488	-6.236367225646973	-8.079191207885742	-3.4139151573181152
ENSG00000081692.12	0.265267550945282	-0.09869441390037537	-0.608341634273529	0.16077503561973572	-0.8378233313560486	-0.5257470011711121	1.9816701412200928	0.10024234652519226	-4.025311470031738	-3.2835841178894043	-3.3295717239379883	-4.869246959686279	-6.005023956298828	-6.760150909423828	-8.621471405029297	-3.668442487716675
ENSG00000276255.2	-0.34218162298202515	-0.20845624804496765	-0.6400673389434814	0.6086000204086304	-0.7223138213157654	0.6727201342582703	0.9086220264434814	-0.6213992834091187	-3.742654800415039	-2.4787847995758057	-2.9763026237487793	-4.297851085662842	-5.458678245544434	-5.777177810668945	-8.29655647277832	-3.70021915435791
ENSG00000143761.14	-0.061949122697114944	0.21527448296546936	0.1711077094078064	0.5221612453460693	-0.32580870389938354	-1.6462243795394897	7.0122246742248535	0.4050541818141937	-3.8288252353668213	-3.586564779281616	-3.499563217163086	-4.4924821853637695	-5.8573503494262695	-6.591986656188965	-7.889596939086914	-3.739741563796997
ENSG00000143793.12	-0.3444846272468567	-0.07030043005943298	-0.3903953433036804	0.4926532804965973	-0.6371175050735474	-0.40393832325935364	1.4559956789016724	-0.35433128476142883	-3.6365487575531006	-3.137564182281494	-3.2617568969726562	-4.716902732849121	-5.525188446044922	-6.231473445892334	-8.199201583862305	-3.448969841003418
ENSG00000162910.18	0.3063986301422119	-0.2758391797542572	-1.2425930500030518	0.7993137836456299	0.061051055788993835	-1.7772172689437866	3.540688991546631	-0.18876782059669495	-3.5488078594207764	-3.09039568901062	-2.931074619293213	-4.275233745574951	-5.571557998657227	-6.160861968994141	-8.242537498474121	-3.3853044509887695
ENSG00000280157.1	-0.42298585176467896	-0.07821521162986755	-0.38305434584617615	-0.08592689037322998	0.007934197783470154	1.3808884620666504	1.644744873046875	0.10861226916313171	-3.175405502319336	-2.318183183670044	-2.711728572845459	-3.561467409133911	-4.894336700439453	-5.298412322998047	-7.263957977294922	-3.4994747638702393
ENSG00000143774.16	1.798404574394226	-0.882949709892273	-0.8477628827095032	0.39311257004737854	-0.37584394216537476	-1.417009711265564	6.334925651550293	-0.8166664838790894	-3.811281204223633	-3.2866201400756836	-3.444211006164551	-4.373056888580322	-5.856594085693359	-6.279261589050293	-8.457982063293457	-3.277176856994629
ENSG00000198835.3	-0.5595488548278809	1.297770380973816	-2.49019718170166	0.08892354369163513	-2.787752628326416	-2.3556485176086426	1.823783040046692	-0.3907560408115387	-3.1501355171203613	-3.0085432529449463	-3.835183620452881	-4.480267524719238	-5.764013290405273	-6.204115390777588	-7.436580657958984	-4.0689849853515625
ENSG00000203684.5	-0.4898947477340698	-0.13111475110054016	-1.0797723531723022	-0.08409406244754791	-0.9041633009910583	-0.047596774995326996	0.6794737577438354	-0.7303493022918701	-3.7567265033721924	-2.888728380203247	-2.981388568878174	-4.738510608673096	-6.049409866333008	-5.858506679534912	-8.329489707946777	-3.741483211517334
ENSG00000181873.12	0.05562932416796684	0.06548824906349182	-0.19247356057167053	0.31817010045051575	-0.7693613171577454	0.31227555871009827	1.5911610126495361	-0.6376832723617554	-3.694342851638794	-2.7158353328704834	-3.2628355026245117	-4.522065162658691	-5.282931327819824	-6.030338287353516	-7.575442314147949	-3.406176805496216
ENSG00000162913.9	1.4073573350906372	0.0769902765750885	-1.5305144786834717	-0.44928038120269775	1.3829481601715088	1.03681480884552	4.886824131011963	-0.2315305769443512	-3.4392709732055664	-3.2776424884796143	-2.8487930297851562	-4.618871212005615	-6.06449031829834	-6.746165752410889	-8.066468238830566	-3.5867269039154053
ENSG00000154358.20	0.5110472440719604	0.18409743905067444	-0.8062775731086731	0.6082338094711304	0.6626685261726379	1.1136143207550049	5.055368900299072	-0.7011877298355103	-3.78531551361084	-2.9847660064697266	-2.855501174926758	-4.378990650177002	-6.004834175109863	-6.603271007537842	-8.598340034484863	-3.855910062789917
ENSG00000154370.14	-0.2895798087120056	-0.21716389060020447	-0.3732622265815735	0.7403391599655151	-0.2279718965291977	0.5582360625267029	2.556793451309204	-0.6529459953308105	-4.099985122680664	-3.2244253158569336	-3.552402973175049	-4.74063777923584	-6.052211761474609	-6.863938808441162	-9.086350440979004	-3.897575855255127
ENSG00000231563.1	0.030246805399656296	-0.5640052556991577	-2.071072578430176	-0.08125752210617065	-2.085909605026245	0.3290858566761017	1.8985077142715454	-0.503474235534668	-4.809432029724121	-3.3008556365966797	-4.252487659454346	-6.11530876159668	-8.44346809387207	-8.355284690856934	-11.21424388885498	-4.668684959411621
ENSG00000162931.11	0.18084289133548737	-0.546221137046814	-0.78389972448349	0.6030005216598511	0.5139782428741455	1.2296198606491089	3.715771198272705	-1.1337040662765503	-3.906606435775757	-2.9903340339660645	-2.908956527709961	-4.602160453796387	-6.126690864562988	-6.638025760650635	-9.09009075164795	-3.927980661392212
ENSG00000181218.5	-0.1714916080236435	-1.5192304849624634	-0.7947220206260681	0.9147871732711792	0.9857549071311951	-1.9378553628921509	3.0485315322875977	-0.12031474709510803	-3.6595239639282227	-2.968377113342285	-3.577847957611084	-3.9097633361816406	-5.8715105056762695	-6.009410858154297	-9.527291297912598	-3.340899705886841
ENSG00000196890.4	-0.19202028214931488	-0.579297661781311	-1.0765942335128784	0.6370565891265869	0.9942265748977661	-1.2714847326278687	1.8349049091339111	0.12049028277397156	-3.6625730991363525	-2.9972636699676514	-3.30413818359375	-4.418760299682617	-6.007238388061523	-6.06114387512207	-8.456888198852539	-3.481266498565674
ENSG00000266174.1	-2.212545871734619	-0.6058977842330933	-1.1808651685714722	-0.4083472192287445	1.0401220321655273	2.1111948490142822	2.1156363487243652	-0.9273198843002319	-2.4116251468658447	-1.469029188156128	-1.3953895568847656	-2.8724398612976074	-2.968506336212158	-4.029072284698486	-5.569118022918701	-3.4089133739471436
ENSG00000279306.1	-0.15649119019508362	-7.251277565956116e-05	-0.5279910564422607	0.11763280630111694	0.2843872904777527	-0.22113043069839478	0.24858704209327698	-0.663754940032959	-3.9951884746551514	-2.870502471923828	-3.3825559616088867	-4.39809513092041	-5.296964645385742	-6.366337299346924	-8.160807609558105	-3.8336868286132812
ENSG00000168159.10	0.06384457647800446	-0.10059437155723572	-0.5069320797920227	0.5338704586029053	-0.05649907886981964	-1.965110182762146	6.341755390167236	-0.3082226812839508	-3.8936102390289307	-3.5579190254211426	-3.5597305297851562	-4.64823579788208	-6.086169242858887	-6.648100852966309	-8.494726181030273	-3.6619787216186523
ENSG00000201321.1	1.3133087158203125	-0.07829102873802185	-0.5090377330780029	2.5009875297546387	-0.30347388982772827	-1.3592568635940552	0.815334677696228	-0.5110152959823608	-1.6632170677185059	-0.9678053259849548	-2.6571664810180664	-2.017361879348755	-2.6151576042175293	-4.052273750305176	-4.697786808013916	-2.7961883544921875
ENSG00000183929.7	-0.4625767171382904	0.1283482015132904	0.04835058003664017	0.7078301906585693	0.3144192695617676	0.44224870204925537	0.45880749821662903	-0.11316969990730286	-3.842925786972046	-2.4730217456817627	-2.9360742568969727	-3.571653366088867	-5.314835548400879	-5.761897563934326	-8.504080772399902	-3.268125295639038
ENSG00000206878.1	-0.9275227785110474	0.030374910682439804	-0.4178425073623657	1.0128120183944702	0.6643401980400085	0.8775641918182373	0.9891788363456726	-0.2164473831653595	-3.751828193664551	-1.8573534488677979	-2.1338999271392822	-3.0612473487854004	-4.9805707931518555	-5.1811418533325195	-7.7133708000183105	-2.799570083618164
ENSG00000234975.6	-0.4279346466064453	-1.1864694356918335	0.10256796330213547	-0.7679473161697388	-2.585158586502075	-0.15469858050346375	4.888530731201172	0.20510968565940857	-3.530841112136841	-2.7284953594207764	-3.627696990966797	-4.100093841552734	-5.034719467163086	-5.668891906738281	-7.150554180145264	-3.1466779708862305
ENSG00000116574.5	0.957844614982605	0.544232964515686	-1.4104005098342896	-1.467314600944519	-3.071816921234131	-1.8868404626846313	5.36529016494751	2.275097608566284	-2.794811487197876	-2.9354987144470215	-3.147684097290039	-2.86185359954834	-5.2187395095825195	-5.476726055145264	-7.018423557281494	-3.5426323413848877
ENSG00000236975.1	-0.5404341220855713	-0.13371872901916504	-0.4453388452529907	-0.11699414253234863	-0.5417872071266174	-0.05459346994757652	0.016240492463111877	-0.31631579995155334	-3.4287970066070557	-2.642256498336792	-2.9993739128112793	-4.225790500640869	-4.678892612457275	-5.048171043395996	-6.850796699523926	-3.527399778366089
ENSG00000177788.5	-0.676597535610199	-0.36585649847984314	-0.11061263829469681	-0.5315959453582764	-0.2519373893737793	-0.24566355347633362	1.2304238080978394	-0.7039844989776611	-3.8568878173828125	-2.595170497894287	-3.0523338317871094	-4.152507781982422	-5.229290962219238	-5.755753517150879	-7.25432014465332	-3.113847494125366
ENSG00000168118.11	-0.09622739255428314	-0.477862685918808	0.6602298617362976	-1.0766611099243164	-0.9275937676429749	-0.7984336018562317	4.37229061126709	-0.6746882200241089	-3.3139266967773438	-3.183570623397827	-3.2353768348693848	-4.02407169342041	-5.070559501647949	-5.704741477966309	-7.25301456451416	-3.382392644882202
ENSG00000237481.1	0.4188080430030823	-0.013622615486383438	0.08535855263471603	-0.3517198860645294	-1.17047917842865	1.1436177492141724	1.1760849952697754	-0.04463478922843933	-2.6723473072052	-1.532797932624817	-2.431772232055664	-3.1899313926696777	-4.285786151885986	-4.93587589263916	-6.988089084625244	-2.9862401485443115
ENSG00000154429.10	-1.1107362508773804	-0.16149839758872986	-0.5181365609169006	-0.8888554573059082	0.2201121300458908	-1.523585319519043	5.216872692108154	-0.3113211691379547	-3.89398455619812	-3.4414443969726562	-3.4072699546813965	-4.5279459953308105	-5.650815010070801	-6.599511623382568	-7.841800689697266	-3.7704880237579346
ENSG00000252051.1	-0.4091126620769501	0.18676453828811646	-0.8606861233711243	-0.19335895776748657	0.5953152179718018	-0.43423888087272644	0.2607356905937195	-0.8051596879959106	-3.6781110763549805	-3.060903310775757	-2.859694004058838	-4.605654716491699	-5.28129768371582	-6.029387950897217	-8.353032112121582	-4.038442134857178
ENSG00000143632.14	-0.18004368245601654	0.2613849937915802	0.025812380015850067	-0.18453942239284515	0.3930445909500122	-0.14245867729187012	0.30618685483932495	0.10961124300956726	-3.753182888031006	-2.9240925312042236	-2.869997978210449	-4.211637020111084	-5.425848007202148	-5.793575763702393	-8.274432182312012	-3.2901153564453125
ENSG00000069248.11	-0.32716846466064453	0.4068702757358551	-0.3264080882072449	-0.8977663516998291	-0.9976947903633118	-0.8316486477851868	4.35392427444458	0.12436875700950623	-3.5523927211761475	-3.498774290084839	-3.3726401329040527	-4.5376386642456055	-5.688538551330566	-6.305621147155762	-7.898593425750732	-3.7165253162384033
ENSG00000135776.4	-0.09473846852779388	0.007055666297674179	-0.4692496657371521	-0.7933354377746582	-0.5059915781021118	0.1311582624912262	2.9437613487243652	0.025640815496444702	-3.987304449081421	-3.2346315383911133	-3.3730692863464355	-4.6140971183776855	-5.765385627746582	-6.458349227905273	-7.89778995513916	-3.6789183616638184
ENSG00000199672.1	-0.40084123611450195	1.4946330785751343	-1.4209755659103394	-1.2471227645874023	-0.3192804455757141	0.611052930355072	1.043362021446228	0.1804327666759491	-3.7920587062835693	-2.705143451690674	-3.4948086738586426	-3.632111072540283	-5.7422590255737305	-6.246973991394043	-9.47539234161377	-3.6075856685638428
ENSG00000135801.9	0.29241061210632324	0.27649012207984924	-0.4325590133666992	-0.12610018253326416	-0.3041185736656189	-0.5929270386695862	2.4554052352905273	0.513242244720459	-3.9424970149993896	-3.1348233222961426	-3.1854543685913086	-4.279784202575684	-5.448084831237793	-6.298691749572754	-7.606446266174316	-3.6405575275421143
ENSG00000135763.9	-0.5338603258132935	0.6521531343460083	0.018585972487926483	-0.050151050090789795	-0.47190314531326294	-0.5335761904716492	1.9450236558914185	-0.03555837273597717	-3.9500834941864014	-3.229973316192627	-3.493825912475586	-4.456509590148926	-5.487995147705078	-6.451399803161621	-7.802222728729248	-3.6339328289031982
ENSG00000228058.1	-1.138345718383789	-0.5000921487808228	-1.3684650659561157	-1.0950385332107544	-0.5690996050834656	-2.844470977783203	0.9995008707046509	-1.0667014122009277	-2.872856616973877	-4.041520595550537	-4.310205936431885	-4.599186897277832	-4.814907073974609	-7.309523105621338	-8.930055618286133	-4.774825096130371
ENSG00000143641.9	-0.21917353570461273	0.23600664734840393	0.8968064188957214	0.6832230091094971	-0.7902013063430786	-0.9277382493019104	3.3740875720977783	-0.16911855340003967	-3.907465696334839	-3.500513792037964	-3.603353500366211	-4.820209503173828	-5.704205513000488	-6.795052528381348	-7.665317535400391	-3.833969831466675
ENSG00000177614.10	-0.15680156648159027	0.5408209562301636	-0.710170328617096	0.025702208280563354	0.9237231612205505	-0.49047860503196716	4.185057640075684	-0.6803041696548462	-3.5344502925872803	-3.230604887008667	-2.8876943588256836	-4.436739444732666	-5.162702560424805	-6.196653366088867	-7.431450366973877	-3.689967393875122
ENSG00000135775.13	-0.04681621864438057	-0.2413695752620697	-0.22684037685394287	-0.6302945613861084	-0.8870598673820496	-0.12364312261343002	2.2960872650146484	-0.3685268461704254	-3.575201988220215	-2.9354915618896484	-3.2035140991210938	-4.188915729522705	-5.241539001464844	-5.776036262512207	-7.415638446807861	-3.3346800804138184
ENSG00000135744.7	0.493122935295105	0.8155032396316528	2.0239436626434326	-0.6402684450149536	-3.208081007003784	-1.565381407737732	7.293315410614014	-1.306416392326355	-3.338527202606201	-3.976954936981201	-4.2505927085876465	-4.448869705200195	-6.425519943237305	-6.726777076721191	-8.542510986328125	-4.506485939025879
ENSG00000244137.1	-0.29673129320144653	-0.10600429773330688	-0.3799057602882385	-0.2535001039505005	-0.3909240961074829	0.14322564005851746	0.1661728024482727	0.20333245396614075	-3.688544988632202	-2.790799379348755	-3.205780506134033	-3.9349682331085205	-5.133169174194336	-5.697818279266357	-7.945375919342041	-3.7469465732574463
ENSG00000135773.12	-0.41931700706481934	-0.10241809487342834	-0.9168131947517395	-0.47447389364242554	-1.1731740236282349	0.06487477570772171	0.21305131912231445	-0.3036053776741028	-3.450563907623291	-2.5041613578796387	-3.346219062805176	-3.9115145206451416	-5.082217216491699	-5.586759090423584	-7.4019060134887695	-3.7013051509857178
ENSG00000225656.1	-0.8591493368148804	-1.1432346105575562	-0.24590358138084412	-0.06906287372112274	-0.531302273273468	0.6119393706321716	0.6222972869873047	0.30015629529953003	-3.970735788345337	-2.6609106063842773	-3.5509629249572754	-3.9903979301452637	-6.218048095703125	-6.264976501464844	-9.381288528442383	-4.079824924468994
ENSG00000119280.16	0.07252837717533112	-0.5449470281600952	0.12181513756513596	-0.44312915205955505	-3.488173723220825	-1.0513502359390259	4.965900421142578	0.7847295999526978	-3.173541784286499	-3.07334041595459	-3.5727810859680176	-3.9690186977386475	-5.682120323181152	-5.9837470054626465	-7.596882343292236	-3.578587293624878
ENSG00000223393.1	0.0689818263053894	-0.37081170082092285	0.15441319346427917	-0.4146302342414856	-0.4387871026992798	0.09260163456201553	0.12439635396003723	-0.474945068359375	-3.8513495922088623	-2.981776475906372	-3.079772472381592	-4.3215436935424805	-5.617359161376953	-6.015929222106934	-8.100080490112305	-3.7661006450653076
ENSG00000143643.12	-0.8269238471984863	-0.6445683240890503	-0.3581618666648865	-0.4269118010997772	-0.3577789068222046	0.1531229317188263	3.780287265777588	0.883569598197937	-3.9310874938964844	-3.1343319416046143	-3.2856578826904297	-4.343146800994873	-5.618366241455078	-6.5764689445495605	-8.171406745910645	-3.6361310482025146
ENSG00000173409.13	-0.47185230255126953	0.12766185402870178	-0.6056273579597473	-0.6903877258300781	0.03423015773296356	-1.4265676736831665	3.814629077911377	-0.40201225876808167	-3.7184412479400635	-3.0843355655670166	-3.3715500831604004	-4.275300979614258	-5.505897521972656	-6.403416633605957	-7.771823406219482	-3.5283119678497314
ENSG00000182118.6	0.214762344956398	-1.145969271659851	0.8501952886581421	-0.27402907609939575	-0.40890592336654663	-0.40993884205818176	2.4354372024536133	-0.1784454882144928	-3.9900240898132324	-3.0607011318206787	-3.6123480796813965	-4.76467752456665	-5.873100280761719	-6.7812323570251465	-8.414435386657715	-3.8217756748199463
ENSG00000227934.1	-0.11583064496517181	0.2419397532939911	-0.2597264349460602	0.08990870416164398	0.02203238010406494	-0.17962005734443665	0.1488933265209198	-0.36403489112854004	-3.2490780353546143	-2.3644142150878906	-2.889052391052246	-3.8618416786193848	-4.635272979736328	-5.237932205200195	-7.07506799697876	-3.1420915126800537
ENSG00000119283.15	-0.16254599392414093	0.336923748254776	-0.17390501499176025	0.015580475330352783	-0.09937161207199097	0.16490480303764343	0.5399218797683716	-0.4891413450241089	-3.7288806438446045	-2.7632272243499756	-3.2674660682678223	-4.349096775054932	-5.429049491882324	-6.069334030151367	-7.81303596496582	-3.5775318145751953
ENSG00000143633.12	-0.5676354765892029	0.03175714239478111	-0.4629632830619812	-0.10411207377910614	-0.5031150579452515	-0.3403024971485138	1.1549558639526367	-0.2761944830417633	-3.6671011447906494	-3.0123331546783447	-3.363377094268799	-4.4271721839904785	-5.408652305603027	-6.352636814117432	-7.8457841873168945	-3.66227126121521
ENSG00000116906.11	-0.5413792133331299	-0.24465450644493103	0.17454785108566284	-0.9553608894348145	-0.9195385575294495	-1.159043550491333	4.070149898529053	-0.7202039957046509	-3.957872152328491	-3.402348041534424	-3.4392576217651367	-4.678750514984131	-5.8947248458862305	-6.730002403259277	-8.185548782348633	-3.5438473224639893
ENSG00000116903.7	-0.9838924407958984	0.2771686613559723	0.15273946523666382	-0.48165518045425415	-0.15622295439243317	-1.2452973127365112	3.237086296081543	0.4486916959285736	-3.9290692806243896	-3.3563215732574463	-3.370861053466797	-4.58240270614624	-5.582353591918945	-6.568727016448975	-7.706325054168701	-3.8967089653015137
ENSG00000010072.15	-0.2042219489812851	0.351813942193985	-0.08853603154420853	-0.8736307621002197	-0.8638513684272766	-0.47676587104797363	1.5226585865020752	0.0633525550365448	-3.597236394882202	-3.0387017726898193	-3.323469638824463	-4.5016937255859375	-5.328376770019531	-5.9444990158081055	-7.749813079833984	-3.660693407058716
ENSG00000135766.8	0.0821465402841568	-0.5666559934616089	0.6162132620811462	-1.0580086708068848	-0.42020100355148315	-0.9019388556480408	4.710101127624512	-0.42874041199684143	-3.77278733253479	-3.6328721046447754	-3.5296735763549805	-4.6034650802612305	-5.623135566711426	-6.647351264953613	-7.828726768493652	-3.8186004161834717
ENSG00000233461.5	-0.9467287659645081	-0.5075041055679321	0.17669647932052612	0.20544013381004333	-0.6993469595909119	-0.29345205426216125	0.8031473755836487	-0.26057562232017517	-3.651926279067993	-2.712602376937866	-2.8761277198791504	-3.994781017303467	-4.761472702026367	-5.89468240737915	-7.629769802093506	-3.4279797077178955
ENSG00000116918.13	0.6064871549606323	0.28702250123023987	-0.6408593058586121	-1.9320241212844849	0.38726264238357544	-0.9672150015830994	3.6365413665771484	0.5321489572525024	-3.5496468544006348	-3.24190092086792	-2.9941277503967285	-4.112062931060791	-5.514387130737305	-6.187841892242432	-7.832082271575928	-3.496579885482788
ENSG00000162946.20	-0.13636310398578644	-0.007301900535821915	-0.4371320605278015	-0.4641941487789154	-0.6354090571403503	-0.33754101395606995	0.958150327205658	0.0008299052715301514	-3.9602928161621094	-2.995011806488037	-3.464733123779297	-4.271418571472168	-5.531918525695801	-6.505733013153076	-8.150174140930176	-3.7980473041534424
ENSG00000222986.1	-0.14835329353809357	-0.34708699584007263	0.5021597743034363	-0.6247183084487915	-0.5449019074440002	0.2701832056045532	0.05936475843191147	-0.2125774621963501	-3.121774911880493	-2.4195826053619385	-2.7991933822631836	-3.005957841873169	-4.24208927154541	-5.765015125274658	-6.755129337310791	-3.751215934753418
ENSG00000226758.1	-0.26545077562332153	-0.7723236680030823	-0.6509655117988586	0.020508021116256714	-1.1408394575119019	0.3154890239238739	0.5709826946258545	-0.43792465329170227	-3.1556448936462402	-1.6974034309387207	-2.5606398582458496	-3.3067049980163574	-4.111080169677734	-4.660144329071045	-6.640904426574707	-2.7272627353668213
ENSG00000116991.10	-0.6555752754211426	-1.0726224184036255	1.5637084245681763	0.20029544830322266	-0.5353694558143616	-0.20125064253807068	3.5042171478271484	0.3613809049129486	-4.19379186630249	-3.370176076889038	-3.80471134185791	-4.652790546417236	-5.946436882019043	-6.935683250427246	-8.520583152770996	-3.8484201431274414
ENSG00000212916.4	0.15520478785037994	0.3233843147754669	-0.7947157025337219	-0.6032025814056396	0.7238001823425293	-0.23560240864753723	1.7232320308685303	0.7708022594451904	-3.768674850463867	-2.9866485595703125	-3.0217857360839844	-4.507277488708496	-5.282817840576172	-6.530120849609375	-8.068815231323242	-3.761613368988037
ENSG00000135778.11	0.0376514308154583	-0.07099446654319763	-0.4509184956550598	-0.6453672647476196	-0.07616172730922699	-0.46241524815559387	2.7335562705993652	-0.5929099321365356	-3.7535712718963623	-2.9917869567871094	-2.8538994789123535	-4.2239089012146	-5.438925743103027	-6.1159234046936035	-7.633957386016846	-3.4621400833129883
ENSG00000135749.18	0.24035347998142242	-0.6588548421859741	-0.7059260010719299	-0.3229427933692932	0.17816828191280365	0.3570611774921417	4.728673458099365	-0.1765231192111969	-3.812016487121582	-3.059865951538086	-2.9890708923339844	-4.414691925048828	-5.690332412719727	-6.474661827087402	-8.113287925720215	-3.4332995414733887
ENSG00000231940.1	-0.49303120374679565	0.009708728641271591	-0.7087294459342957	0.07852719724178314	0.0442991703748703	0.6247811913490295	0.738970935344696	-0.22512394189834595	-3.124052047729492	-2.12125563621521	-2.542980194091797	-3.508586883544922	-5.049221038818359	-5.407401084899902	-6.778210163116455	-3.491464853286743
ENSG00000143674.10	-0.38277190923690796	-0.4233344495296478	-0.42761602997779846	-0.44383135437965393	0.6573387980461121	0.5468507409095764	1.7083635330200195	-0.041073232889175415	-3.817943811416626	-2.8621387481689453	-2.9679040908813477	-4.371509075164795	-5.508546829223633	-6.344362735748291	-8.283061027526855	-3.801628589630127
ENSG00000135750.14	-1.210279107093811	-0.12684044241905212	0.081150583922863	0.37865152955055237	0.4670141339302063	-1.5186985731124878	4.6672682762146	0.26614508032798767	-3.920762777328491	-3.714231014251709	-3.5463318824768066	-4.660251617431641	-5.61643123626709	-6.248602867126465	-7.747167587280273	-3.4323880672454834
ENSG00000265744.1	-1.2589541673660278	-0.5515810251235962	-0.8324323892593384	0.18301105499267578	-0.058785781264305115	1.7375214099884033	2.9680120944976807	-0.0064164698123931885	-1.9380090236663818	-1.6611580848693848	-1.8510185480117798	-2.6125094890594482	-3.379013776779175	-3.2782397270202637	-5.446311950683594	-1.9726073741912842
ENSG00000183780.12	-0.8616170883178711	-0.48033127188682556	-0.3782508969306946	0.28382864594459534	1.195837378501892	1.2357467412948608	5.363288402557373	0.9284807443618774	-3.6729886531829834	-3.5860698223114014	-2.7975854873657227	-4.46689510345459	-5.8780670166015625	-6.4268293380737305	-8.06431770324707	-3.8044373989105225
ENSG00000231272.1	-0.9885826706886292	-0.3036380708217621	0.5225221514701843	0.540996789932251	-0.09549428522586823	3.0369153022766113	3.315922260284424	-0.5185006856918335	-3.4869654178619385	-2.023477554321289	-2.1700873374938965	-3.4955849647521973	-5.149182319641113	-5.232702255249023	-8.185908317565918	-3.3340959548950195
ENSG00000232166.1	-1.1677900552749634	-0.4815618693828583	-0.5832169055938721	0.46098968386650085	0.19346953928470612	2.734856367111206	2.603719711303711	0.2108651101589203	-4.0328826904296875	-2.004150152206421	-2.08931827545166	-2.769662380218506	-4.789820671081543	-4.769596099853516	-7.430227279663086	-2.8896453380584717
ENSG00000264377.1	-1.530400276184082	0.06943908333778381	-0.29712700843811035	1.5022222995758057	0.8261666893959045	2.6142096519470215	2.8720076084136963	0.8469200134277344	-4.141775608062744	-1.979210615158081	-2.129709243774414	-2.8643712997436523	-5.681983947753906	-5.322992324829102	-7.183132648468018	-3.3811488151550293
ENSG00000236358.1	-0.19125400483608246	-0.2774899899959564	-1.1960780620574951	0.4171731173992157	0.007002219557762146	3.2115516662597656	5.774392127990723	0.5877119302749634	-4.270016670227051	-2.5246365070343018	-2.735393524169922	-4.079217433929443	-6.223405838012695	-7.392642021179199	-9.391676902770996	-3.9092485904693604
ENSG00000273367.1	-1.6054105758666992	-0.6912001371383667	-1.6283308267593384	-0.7989130020141602	1.4315377473831177	2.3139376640319824	5.2778706550598145	0.9109927415847778	-3.3351166248321533	-2.698185920715332	-2.246249198913574	-3.8391871452331543	-5.604582786560059	-6.495030403137207	-7.773431301116943	-3.6237404346466064
ENSG00000231663.1	0.15561909973621368	-0.1971854865550995	0.1771477460861206	-0.6851640939712524	-0.6166612505912781	-0.06531842797994614	1.5527734756469727	-0.3526071608066559	-3.769970655441284	-2.8802976608276367	-3.9057717323303223	-5.053865909576416	-6.460511207580566	-6.916934490203857	-9.569082260131836	-4.310580730438232
ENSG00000168275.14	0.13393427431583405	-1.252515196800232	-1.617512822151184	-0.2666790187358856	0.793009340763092	-0.2226714789867401	5.138559818267822	-0.27112212777137756	-3.4249842166900635	-3.3987135887145996	-2.6281626224517822	-4.050412654876709	-5.582431793212891	-6.499995231628418	-8.124561309814453	-3.3176519870758057
ENSG00000059588.9	0.4452633857727051	0.3921948969364166	-2.200481414794922	-1.1230449676513672	-0.6319505572319031	1.9086838960647583	4.592410087585449	0.332904189825058	-4.084519863128662	-2.7520580291748047	-2.6636481285095215	-4.153519153594971	-5.9612884521484375	-6.897902488708496	-8.119426727294922	-3.8165416717529297
ENSG00000231768.1	-0.9190149307250977	-0.8925638794898987	1.7630568742752075	-1.254879355430603	-2.215629816055298	0.2193726897239685	1.396615982055664	-2.1178855895996094	-3.39961314201355	-2.860157012939453	-3.5502843856811523	-5.256027698516846	-5.662358283996582	-6.329301834106445	-8.091020584106445	-4.737341403961182
ENSG00000168264.10	-1.4363051652908325	-0.16495737433433533	0.9820911288261414	-0.5104918479919434	-2.1018736362457275	-1.3590773344039917	4.758494853973389	-1.419443964958191	-3.576421022415161	-3.456005573272705	-3.5344033241271973	-4.271023750305176	-5.588050842285156	-6.229243278503418	-7.288553714752197	-3.9555070400238037
ENSG00000273416.1	-0.9319217205047607	0.4533192217350006	0.4443228244781494	0.204018235206604	0.16750286519527435	-0.06911667436361313	0.9904754161834717	-0.262332946062088	-3.363574743270874	-2.281390905380249	-2.3901243209838867	-3.804641008377075	-4.367137908935547	-4.519932270050049	-6.195524215698242	-3.1874935626983643
ENSG00000173726.10	-0.4519385099411011	-0.7044490575790405	-0.8840101361274719	-1.105517864227295	0.44628626108169556	-2.0615859031677246	7.9608964920043945	0.8585163354873657	-3.4975852966308594	-3.178671360015869	-2.987457275390625	-4.150002956390381	-5.485959053039551	-6.270954608917236	-7.791290760040283	-3.408189535140991
ENSG00000207181.1	0.7145718336105347	-2.0811569690704346	-2.059697389602661	-0.3634510040283203	1.126335620880127	-1.1866825819015503	4.753117084503174	-0.03678146004676819	-3.71102237701416	-3.372467517852783	-3.020033836364746	-4.760765552520752	-5.967806816101074	-6.843570709228516	-10.229557037353516	-3.763270616531372
ENSG00000188739.14	-0.0023515410721302032	-0.12150093913078308	-0.28713923692703247	-0.431998074054718	0.04677179455757141	0.09822676330804825	0.7181785106658936	-0.009117990732192993	-3.303116798400879	-2.7997634410858154	-3.0963830947875977	-3.898303985595703	-5.065609931945801	-5.5462164878845215	-7.259667873382568	-3.506669521331787
ENSG00000054267.20	-0.685532808303833	0.3166779577732086	-0.22263175249099731	-0.7786216735839844	-1.3900014162063599	-0.2693844735622406	3.890719175338745	0.21222719550132751	-3.543470859527588	-3.0673909187316895	-3.4677038192749023	-4.404147148132324	-5.353969573974609	-6.09877872467041	-7.45656681060791	-3.6982407569885254
ENSG00000263439.1	-1.1270197629928589	0.2404187023639679	-0.5039752125740051	-0.774394154548645	-1.7027868032455444	2.0250346660614014	1.2364850044250488	0.12117931246757507	-4.071079254150391	-4.215811729431152	-4.156716823577881	-5.133301734924316	-6.844010353088379	-6.925615310668945	-9.918963432312012	-5.691745281219482
ENSG00000152904.11	-0.28031980991363525	-0.5077275037765503	-0.5055704712867737	-0.7697261571884155	-0.3343329429626465	-0.9681532979011536	3.9181947708129883	-0.6497341394424438	-3.754988193511963	-3.1339340209960938	-3.2667670249938965	-4.21661901473999	-5.193713188171387	-6.081521987915039	-7.604483127593994	-3.372267007827759
ENSG00000227962.1	-1.1142247915267944	-0.14523229002952576	-0.379146546125412	0.0053777992725372314	-1.2976101636886597	1.5894200801849365	1.5018078088760376	-0.6074879169464111	-4.083880424499512	-2.266288995742798	-2.9649877548217773	-3.531724214553833	-5.4863386154174805	-5.583368301391602	-8.261242866516113	-4.117762088775635
ENSG00000230026.2	-0.01583193615078926	-0.06447404623031616	-0.41139936447143555	0.35410407185554504	-0.28626370429992676	0.716280996799469	0.3812648355960846	-0.5895833969116211	-3.460057497024536	-2.2347559928894043	-2.634603500366211	-3.6264355182647705	-4.8393754959106445	-5.0023651123046875	-7.420924186706543	-3.0778374671936035
ENSG00000116957.12	-0.01417778804898262	-0.3595145642757416	-0.48129361867904663	-0.4756723940372467	-0.28581756353378296	-0.4025973975658417	3.636754035949707	-0.09820619225502014	-4.040186882019043	-3.33602237701416	-3.412062644958496	-4.537581920623779	-5.816352844238281	-6.456632137298584	-7.996434688568115	-3.816422700881958
ENSG00000229795.2	-0.2562015652656555	-0.4623938798904419	-0.3786914348602295	-0.3755289316177368	-0.1497502475976944	0.2703188955783844	0.09525314718484879	-0.4802742302417755	-3.5458743572235107	-2.7462899684906006	-2.7242140769958496	-4.156956195831299	-5.260113716125488	-5.5213117599487305	-8.576932907104492	-3.551403760910034
ENSG00000162885.12	0.07163573801517487	-0.26552900671958923	0.1000206395983696	-0.3873496353626251	-0.22750110924243927	0.30804577469825745	2.4305808544158936	-0.3742208778858185	-3.7437422275543213	-3.039865732192993	-3.243936061859131	-4.385839462280273	-5.310296058654785	-6.166486740112305	-7.603978157043457	-3.5371482372283936
ENSG00000168243.10	0.24387218058109283	0.4204184114933014	-1.5324480533599854	-0.6080477833747864	1.5133370161056519	-0.5726781487464905	5.150763511657715	-1.2655490636825562	-3.3291380405426025	-4.026780128479004	-2.4196715354919434	-4.453999042510986	-5.817289352416992	-6.099433898925781	-8.190954208374023	-4.256768226623535
ENSG00000143669.13	-0.771294355392456	0.15163961052894592	-0.019214816391468048	-0.5686073303222656	-0.36579620838165283	0.3628348410129547	3.8736624717712402	-0.008004575967788696	-4.2766432762146	-3.240771532058716	-3.5375633239746094	-4.714638710021973	-5.927618980407715	-6.85516357421875	-8.087946891784668	-3.8377878665924072
ENSG00000222831.1	-0.6467462182044983	0.1983744204044342	-0.131716787815094	-1.0916868448257446	-0.98907071352005	1.073878288269043	1.9320429563522339	-0.5636650323867798	-4.071755409240723	-2.6688292026519775	-3.325960159301758	-4.404566764831543	-4.624268531799316	-7.321028232574463	-7.707873344421387	-3.8157708644866943
ENSG00000229291.1	-1.0438274145126343	-0.8742548227310181	0.280202716588974	-0.6103993654251099	-0.10243101418018341	0.10178057104349136	0.8409637212753296	-1.0319095849990845	-2.3707594871520996	-2.3946831226348877	-3.18843936920166	-4.540726184844971	-5.58320426940918	-5.564423084259033	-8.094099044799805	-4.616619110107422
ENSG00000116962.14	0.7329354286193848	0.3933239281177521	1.566510796546936	0.6876599788665771	-1.2081257104873657	0.4492230713367462	2.270893096923828	-0.28566470742225647	-3.5371897220611572	-2.7092843055725098	-3.301002025604248	-3.9881176948547363	-4.844908714294434	-5.963946342468262	-7.781291484832764	-3.43607234954834
ENSG00000077585.13	0.5346634387969971	-0.8360112905502319	1.4779859781265259	-0.7744483947753906	-0.9405830502510071	-0.0014968737959861755	5.9630866050720215	-0.8238738775253296	-3.5711252689361572	-3.2597007751464844	-3.464850902557373	-4.366894721984863	-5.290244102478027	-5.904142379760742	-6.961318492889404	-3.2960896492004395
ENSG00000086619.13	-1.159460425376892	0.022740747779607773	-0.0504649356007576	-0.969224214553833	-0.24946920573711395	-0.21174761652946472	2.6950955390930176	-0.1971377432346344	-4.502753734588623	-3.27544903755188	-3.8043532371520996	-4.5148539543151855	-6.366691589355469	-7.010858058929443	-8.54848575592041	-3.8854591846466064
ENSG00000116977.18	-1.2253361940383911	-0.4944625794887543	-0.08690590411424637	-0.4778269827365875	0.5901739001274109	-0.7513235807418823	3.606593608856201	0.7459348440170288	-3.7582311630249023	-2.9985766410827637	-3.0158920288085938	-4.251511573791504	-5.435403823852539	-6.196444034576416	-8.009316444396973	-3.484205961227417
ENSG00000273058.2	-0.4028133749961853	-0.16060051321983337	-0.2695199251174927	-0.15921920537948608	-0.6606783270835876	0.13011550903320312	0.6081421375274658	-0.2178405225276947	-3.8185765743255615	-2.945948600769043	-3.155332565307617	-4.339221477508545	-5.808835983276367	-6.179656982421875	-8.20345687866211	-3.4332728385925293
ENSG00000230325.1	-0.2785567343235016	0.2755904793739319	-0.09863228350877762	0.21251586079597473	-0.35770732164382935	0.2509414553642273	0.470772385597229	-0.16811296343803406	-3.3549211025238037	-2.5647215843200684	-2.730719566345215	-3.6155595779418945	-4.776029586791992	-5.921615123748779	-7.888767242431641	-3.430771827697754
ENSG00000119285.10	-1.0356981754302979	0.3262886106967926	-0.3551591634750366	-0.3494128882884979	-0.8255073428153992	-0.2703453004360199	3.0612969398498535	-0.08219471573829651	-3.7936415672302246	-3.025822162628174	-3.187382698059082	-4.419362545013428	-5.564077377319336	-6.320863723754883	-7.756340026855469	-3.74010968208313
ENSG00000077522.12	-1.7784985303878784	0.9906107187271118	-1.5932947397232056	0.16366109251976013	0.6909816265106201	-0.9858072400093079	6.249045372009277	0.2356301248073578	-3.480098247528076	-3.043161630630493	-2.9028148651123047	-4.630768299102783	-5.793030738830566	-6.4507293701171875	-7.820986270904541	-3.350860834121704
ENSG00000116984.12	-0.4441688060760498	0.20902767777442932	-0.6952868103981018	-0.5223889946937561	-1.285227656364441	0.21183815598487854	3.9246432781219482	0.7198969125747681	-4.039047718048096	-3.238311767578125	-3.6824326515197754	-4.653241157531738	-6.072221755981445	-6.776427268981934	-8.37065601348877	-3.9581830501556396
ENSG00000226498.2	-0.3026929497718811	-0.04691288247704506	-0.9279761910438538	-0.15926744043827057	-0.4923816919326782	0.7354481816291809	0.7142406702041626	0.5615613460540771	-3.297797679901123	-2.6019957065582275	-2.823068141937256	-3.771883487701416	-5.035991668701172	-5.872589111328125	-8.334753036499023	-3.581662654876709
ENSG00000237991.3	-0.345036119222641	-0.2669382691383362	-0.2816275954246521	0.3114740252494812	0.16387100517749786	-0.2255864143371582	0.12654855847358704	-0.3090675473213196	-3.8106133937835693	-2.648679256439209	-3.360748767852783	-4.42340087890625	-5.32969856262207	-5.956742286682129	-7.478547096252441	-3.3336033821105957
ENSG00000198626.15	-1.3022888898849487	0.4637075960636139	-0.6780849099159241	-0.1274905502796173	1.339563012123108	-0.3660937249660492	6.926467418670654	0.8295766115188599	-3.3378090858459473	-3.441898822784424	-2.9631447792053223	-4.287437438964844	-5.650238037109375	-6.3679351806640625	-8.169564247131348	-3.760118007659912
ENSG00000252396.1	-0.6649017333984375	-0.27967604994773865	-0.5527210831642151	0.8539960384368896	-0.03693954646587372	2.832451343536377	3.65568470954895	-1.2658857107162476	-2.6912529468536377	-0.9962084293365479	-1.9391566514968872	-2.774387836456299	-4.246166706085205	-4.446563720703125	-7.766810894012451	-2.7580149173736572
ENSG00000266262.1	-0.07102237641811371	0.30336835980415344	-0.3858586549758911	1.3690216541290283	0.4970400929450989	2.1345739364624023	2.6492137908935547	-0.4580303728580475	-4.054849147796631	-2.431565523147583	-3.774305820465088	-4.643971920013428	-6.471036911010742	-7.857673645019531	-10.793389320373535	-4.816938877105713
ENSG00000215808.2	0.14822672307491302	0.3827299177646637	-0.4186522960662842	-0.0843568742275238	0.04406823217868805	-0.04087112098932266	0.17838452756404877	-0.12832677364349365	-3.388193130493164	-2.7216055393218994	-2.810983657836914	-3.8214378356933594	-4.6896514892578125	-5.583593845367432	-7.307224273681641	-3.3640780448913574
ENSG00000133019.11	-1.2067463397979736	0.987686276435852	-0.8805480599403381	-0.3942340314388275	1.9168533086776733	-0.7710195183753967	2.781797409057617	-0.20854106545448303	-3.0402328968048096	-3.141125440597534	-2.41837739944458	-3.8275017738342285	-5.04897403717041	-5.476852893829346	-6.646019458770752	-3.4214227199554443
ENSG00000155816.19	0.6101187467575073	-0.4739616811275482	0.6046255230903625	-0.12810811400413513	-1.2740544080734253	0.6957060694694519	4.719750881195068	-1.2986599206924438	-3.3043408393859863	-2.8074727058410645	-2.9949331283569336	-4.089216232299805	-5.182228088378906	-5.3477067947387695	-7.158600807189941	-3.080688714981079
ENSG00000223694.1	-0.08427722752094269	0.2592768371105194	-0.4514535367488861	0.019395440816879272	-1.0212746858596802	1.3737919330596924	1.259589672088623	-1.0805507898330688	-3.8355257511138916	-2.3623969554901123	-2.7777628898620605	-4.118200778961182	-5.207490921020508	-5.789920806884766	-8.065206527709961	-3.5926945209503174
ENSG00000252317.1	-1.1649748086929321	-0.2976636588573456	1.620998740196228	-0.4420645833015442	-1.2708899974822998	2.136033058166504	2.328977346420288	-0.6708180904388428	-3.317871332168579	-1.9829810857772827	-3.0000381469726562	-3.286860942840576	-4.4605712890625	-4.570752143859863	-6.243235111236572	-3.0875425338745117
ENSG00000180875.4	-1.063084363937378	0.6445797681808472	-0.502502977848053	-0.39586323499679565	2.121494770050049	-1.209121823310852	2.5853540897369385	-0.3649956285953522	-2.899778127670288	-3.1166858673095703	-2.358794927597046	-3.928694486618042	-4.37974739074707	-5.732766151428223	-7.393862247467041	-3.343865156173706
ENSG00000226014.1	-0.4097534418106079	-0.11606800556182861	-0.3322819471359253	-0.167099729180336	-0.11575938761234283	0.9995247721672058	0.4283353388309479	-0.4233807325363159	-2.9447996616363525	-2.5574023723602295	-2.344052314758301	-2.8130950927734375	-4.849924087524414	-3.806454658508301	-6.06743860244751	-3.094564199447632
ENSG00000231440.1	-0.2902732491493225	-0.212953120470047	-0.4261508285999298	0.2204349935054779	0.05188301205635071	0.7767338752746582	0.31435078382492065	-0.6660921573638916	-3.2172183990478516	-2.8607521057128906	-2.7911934852600098	-3.896019458770752	-5.3281660079956055	-5.257208824157715	-7.914771556854248	-3.7357683181762695
ENSG00000223963.2	-0.5614343881607056	0.141844242811203	-0.3215295076370239	0.03348037600517273	0.46891212463378906	0.8257333636283875	0.7985100150108337	-0.68346107006073	-3.3086330890655518	-2.2815842628479004	-2.5658979415893555	-3.590212106704712	-4.646541595458984	-5.5161614418029785	-7.4874467849731445	-3.510939121246338
ENSG00000182901.16	-0.4593313932418823	0.27336278557777405	-0.635314404964447	-0.32989826798439026	1.6079087257385254	-1.2158082723617554	5.547616958618164	-0.5219839811325073	-3.402294635772705	-2.8092117309570312	-2.605271816253662	-3.9462311267852783	-5.077517509460449	-6.434918403625488	-7.229493618011475	-3.4195706844329834
ENSG00000215802.3	-1.0085586309432983	0.255842000246048	-0.038816966116428375	0.6430462598800659	-0.037484705448150635	1.9261013269424438	1.5641164779663086	-1.073861002922058	-2.421924352645874	-1.8463166952133179	-1.5978692770004272	-2.504277229309082	-4.335976600646973	-3.274928569793701	-6.270066261291504	-2.2861745357513428
ENSG00000238085.1	-0.21020196378231049	0.2420274019241333	-1.1022716760635376	0.1306799352169037	0.059261664748191833	1.1651983261108398	0.954917311668396	-0.3576296865940094	-2.5162622928619385	-1.8636480569839478	-1.7188467979431152	-2.9553520679473877	-3.6106479167938232	-4.6502156257629395	-6.8343505859375	-3.3200275897979736
ENSG00000224348.2	0.12072242796421051	1.232415795326233	-0.47636640071868896	0.7276424169540405	-0.8781707882881165	2.7695472240448	2.8536665439605713	-0.8427222967147827	-2.7417166233062744	-1.5194339752197266	-1.4266713857650757	-2.5446646213531494	-4.4309892654418945	-4.681586742401123	-7.00562047958374	-3.3003196716308594
ENSG00000225554.1	0.35748064517974854	-0.7395387887954712	-1.2685116529464722	-0.455922931432724	1.0019383430480957	-0.7776712775230408	2.356426239013672	0.46663376688957214	-4.6576666831970215	-2.674560546875	-3.0873026847839355	-4.615635395050049	-6.175870895385742	-6.802764415740967	-9.756909370422363	-3.5466582775115967
ENSG00000091483.6	0.19568659365177155	0.311868816614151	-0.3386250138282776	-0.3483864367008209	-0.15012486279010773	-1.9346497058868408	4.909922122955322	-0.03741350769996643	-3.900207281112671	-3.4949679374694824	-3.555817127227783	-4.502096176147461	-5.708436965942383	-6.7282514572143555	-8.287055969238281	-3.6387217044830322
ENSG00000054277.13	-0.6274165511131287	1.0380693674087524	0.0543401762843132	-0.7097973823547363	0.9372490048408508	-0.7798046469688416	1.702555775642395	-0.41259291768074036	-4.297966957092285	-3.6690306663513184	-3.46596097946167	-4.7039666175842285	-5.334480285644531	-7.0564165115356445	-8.025510787963867	-3.8337740898132324
ENSG00000203668.2	-0.3479223847389221	0.5608212947845459	0.6720694899559021	-1.1493322849273682	0.2810285985469818	-0.008213602006435394	2.3600974082946777	-0.13867369294166565	-3.9391329288482666	-3.3014490604400635	-3.4836783409118652	-4.616715431213379	-5.416644096374512	-6.499709129333496	-7.81063175201416	-3.5214829444885254
ENSG00000180287.16	-0.3919309973716736	1.3863515853881836	-0.9570257067680359	-0.8861175775527954	0.05245886743068695	-0.5334125757217407	1.0839989185333252	-0.5813086032867432	-3.8545022010803223	-2.8927361965179443	-3.3666248321533203	-4.302088260650635	-5.204925537109375	-5.838179588317871	-7.509267330169678	-3.882166862487793
ENSG00000272865.1	0.5094115734100342	-0.5126864910125732	0.5837909579277039	-0.3304060101509094	-0.6077677011489868	0.5072099566459656	1.1554784774780273	-0.44052937626838684	-2.9431467056274414	-0.8486318588256836	-1.9462227821350098	-3.0866589546203613	-5.123676300048828	-4.331743240356445	-5.976448059082031	-2.0452263355255127
ENSG00000252084.1	-0.3012309670448303	0.3038880228996277	-1.4952012300491333	0.28009268641471863	-1.1766999959945679	0.6060318350791931	0.34790143370628357	-0.6963483095169067	-2.5395543575286865	-2.2560055255889893	-2.663844585418701	-3.613804340362549	-4.3515625	-5.002237319946289	-7.877678394317627	-3.7567920684814453
ENSG00000224525.2	-0.4417884051799774	-0.49687644839286804	0.6743712425231934	0.4121294915676117	0.6198130249977112	-0.27559420466423035	0.9672178030014038	0.08240529894828796	-3.244682788848877	-2.0640530586242676	-2.4608993530273438	-3.599968671798706	-4.925806045532227	-5.076919078826904	-6.976253509521484	-2.8568718433380127
ENSG00000213690.3	-0.29413363337516785	0.008480038493871689	-0.956916332244873	-0.0683169811964035	-0.35337281227111816	0.3964417576789856	0.25250187516212463	-0.3546746075153351	-3.7571394443511963	-2.3187429904937744	-2.6059868335723877	-3.766749382019043	-4.942594528198242	-5.597901821136475	-7.68886661529541	-3.4754233360290527
ENSG00000214837.8	-0.14600849151611328	0.03151252493262291	-0.09796749800443649	0.2415904700756073	-0.5181479454040527	0.3248510956764221	0.2689066529273987	-0.25534769892692566	-3.5909557342529297	-2.4826860427856445	-2.8792643547058105	-3.9722073078155518	-4.9190568923950195	-5.401247024536133	-7.4223809242248535	-3.122995376586914
ENSG00000143702.15	-1.3063734769821167	0.27028384804725647	-0.4935685992240906	-0.7781850099563599	-1.3800848722457886	-0.7989093661308289	4.525795936584473	0.03453740477561951	-3.310918092727661	-2.7326500415802	-3.1106715202331543	-3.9018383026123047	-5.034031867980957	-5.722356796264648	-6.852474212646484	-3.4862427711486816
ENSG00000054282.15	0.333951473236084	-0.7002757787704468	-0.3624250292778015	-0.7979109287261963	-1.3083226680755615	-0.31244024634361267	4.806658744812012	-0.2585097849369049	-3.9298112392425537	-3.0094199180603027	-3.5449986457824707	-4.327084064483643	-5.620182037353516	-6.511298656463623	-8.4327392578125	-3.528898000717163
ENSG00000265201.1	-0.9580873847007751	-0.22269567847251892	-0.03287298232316971	-2.1015799045562744	-1.5657542943954468	1.0289878845214844	1.709720492362976	0.1504795253276825	-3.3461012840270996	-2.2579634189605713	-3.686316967010498	-3.628207206726074	-4.280425071716309	-5.989951133728027	-7.914611339569092	-4.307111740112305
ENSG00000117020.16	0.5311397314071655	-0.7485274076461792	0.30273526906967163	-0.796282172203064	-0.6999738216400146	-0.6421218514442444	6.7233357429504395	-0.14702454209327698	-3.524299383163452	-2.9704532623291016	-3.2175960540771484	-3.8919081687927246	-5.011898994445801	-6.034626007080078	-7.521691799163818	-3.225127935409546
ENSG00000226766.1	-0.17107157409191132	0.21744850277900696	0.10544460266828537	-0.4351218342781067	-2.0239369869232178	2.2873778343200684	2.3455965518951416	0.22206029295921326	-3.178527593612671	-1.3658881187438965	-2.560007333755493	-2.6869797706604004	-4.240802764892578	-4.802754878997803	-6.744334697723389	-3.2120206356048584
ENSG00000232184.1	-0.6283718943595886	0.7447291612625122	0.19447749853134155	-1.23829185962677	-1.7198665142059326	1.7384780645370483	2.2863638401031494	-0.02014175057411194	-3.269719362258911	-1.8694888353347778	-3.0457167625427246	-3.751708507537842	-4.513422966003418	-5.1914167404174805	-6.684925079345703	-2.9478793144226074
ENSG00000228939.1	-0.5402867197990417	0.06926301121711731	-1.3767727613449097	-0.7707915306091309	-1.824055552482605	1.4470945596694946	2.3251025676727295	0.13949355483055115	-3.6383702754974365	-1.8740473985671997	-2.4686594009399414	-3.924623966217041	-5.320178985595703	-5.545916557312012	-7.870323657989502	-3.351090908050537
ENSG00000226828.1	0.19893963634967804	-0.036273930221796036	-1.0425914525985718	-0.4290650188922882	0.594350278377533	0.7162818908691406	1.6621322631835938	0.0018859803676605225	-3.250537633895874	-2.5216376781463623	-2.5180368423461914	-3.889603614807129	-4.911444664001465	-5.653585910797119	-7.330715656280518	-3.5060179233551025
ENSG00000179456.10	0.5517505407333374	0.40214505791664124	0.39062970876693726	-0.352524071931839	-0.24426151812076569	-0.8426256775856018	6.072908878326416	-0.9671710729598999	-3.577171564102173	-3.313621997833252	-3.211733818054199	-4.23654842376709	-5.240452766418457	-6.077369689941406	-7.232946395874023	-3.6999666690826416
ENSG00000225401.2	-0.15772785246372223	-0.31736424565315247	-0.2044265866279602	0.36675170063972473	-0.14254648983478546	0.8834648728370667	0.8259152770042419	-0.7960633039474487	-3.5243566036224365	-2.3419885635375977	-2.8899612426757812	-3.8694205284118652	-4.695460796356201	-5.658430576324463	-7.379827976226807	-3.246656656265259
ENSG00000035687.9	-0.5102324485778809	0.265958696603775	-0.8865794539451599	-1.3015451431274414	-1.130340337753296	-0.9718430638313293	3.986924171447754	0.1778934895992279	-4.232814788818359	-3.4187676906585693	-3.5795140266418457	-4.6538896560668945	-6.095113754272461	-7.135045051574707	-8.489885330200195	-4.05076265335083
ENSG00000179397.17	0.08791102468967438	-0.8743804693222046	-0.5422718524932861	-0.992289662361145	-0.5287182331085205	0.2291789948940277	1.4243251085281372	-0.08844318985939026	-3.7070982456207275	-2.6957716941833496	-3.0893073081970215	-4.17712926864624	-5.1238203048706055	-6.005657196044922	-7.932520389556885	-3.5286030769348145
ENSG00000121644.18	-0.5685704946517944	-0.33734092116355896	0.9757915139198303	-0.6177858114242554	0.3000701069831848	-0.2552044093608856	3.605485677719116	-0.36523666977882385	-3.5658271312713623	-3.182904005050659	-3.2050700187683105	-4.5317769050598145	-5.47569465637207	-6.0458526611328125	-7.101121425628662	-3.327313184738159
ENSG00000203667.9	0.43085527420043945	-0.3819669187068939	-0.0782523825764656	-1.011714220046997	-0.5621157288551331	-0.7489091157913208	3.9527621269226074	-1.0301722288131714	-3.3265268802642822	-2.883981466293335	-3.1512818336486816	-4.142702579498291	-5.143490791320801	-5.75346565246582	-7.3551554679870605	-3.2828562259674072
ENSG00000153187.17	-1.3786131143569946	-0.08427557349205017	0.43965405225753784	-0.2027890384197235	-1.6770750284194946	-0.8013879656791687	5.77092981338501	-0.2826928198337555	-3.7677161693573	-3.15484356880188	-3.552828311920166	-4.530722618103027	-5.706049919128418	-6.392082214355469	-7.932522296905518	-3.7868218421936035
ENSG00000273175.1	-0.43701252341270447	0.008575346320867538	0.20320072770118713	-0.25698187947273254	0.20724087953567505	-0.3439275026321411	0.3457739055156708	-0.6599346399307251	-4.390735149383545	-3.4250478744506836	-3.7826366424560547	-5.631307601928711	-7.07120418548584	-7.322481155395508	-9.726374626159668	-4.510011672973633
ENSG00000272195.1	0.04817209765315056	-0.6686347126960754	-0.8670317530632019	0.13120514154434204	-0.22376205027103424	0.13539186120033264	0.5074592232704163	-0.4239489734172821	-3.430908441543579	-2.599515676498413	-2.849177360534668	-4.005064487457275	-5.153585433959961	-5.315433025360107	-7.986234188079834	-3.4831759929656982
ENSG00000203666.12	-0.0026238448917865753	0.04678085073828697	0.24689167737960815	-0.7076592445373535	-1.3947293758392334	0.3147986829280853	1.8852331638336182	-0.5942188501358032	-4.054734230041504	-3.248370885848999	-3.736830234527588	-4.861832141876221	-5.537670135498047	-6.541863918304443	-8.589447021484375	-3.7151968479156494
ENSG00000252282.1	-1.1412522792816162	-0.08393988013267517	-0.47302043437957764	0.2540909945964813	-0.8279225826263428	0.2923748195171356	0.4772522449493408	-0.5088725090026855	-4.132296562194824	-2.8342344760894775	-2.918325424194336	-4.617457389831543	-6.474499702453613	-5.318907260894775	-9.50512409210205	-3.9343090057373047
ENSG00000251754.1	-0.5707993507385254	-0.19386228919029236	-0.47832202911376953	-0.8147639036178589	-1.0939205884933472	0.8114677667617798	0.7129400372505188	-0.10524994134902954	-3.5458226203918457	-2.7482004165649414	-2.8100128173828125	-4.38884162902832	-6.371293067932129	-6.243896007537842	-9.4057035446167	-3.620978593826294
ENSG00000162849.15	0.21190859377384186	0.9087736010551453	-0.2990764081478119	-0.14243490993976593	-0.5019406080245972	-0.19811120629310608	1.2361098527908325	-0.854343056678772	-3.8594768047332764	-2.993659257888794	-3.275775909423828	-4.324525356292725	-5.538455009460449	-6.406449794769287	-7.873373031616211	-3.617462158203125
ENSG00000238224.1	-0.2045363038778305	-0.5000694394111633	-0.16523408889770508	-0.04264117032289505	0.14018604159355164	0.7978883981704712	0.3059731423854828	-0.487417072057724	-3.052107095718384	-2.3478925228118896	-2.2836780548095703	-3.211195945739746	-4.208969593048096	-4.4363484382629395	-6.392699241638184	-3.0497281551361084
ENSG00000231612.1	-0.16355009377002716	-0.006570134311914444	-0.39751145243644714	-0.3269515633583069	0.16700416803359985	0.63227778673172	0.8338969945907593	-0.009965091943740845	-3.712216854095459	-2.6005940437316895	-2.2272391319274902	-3.7428510189056396	-5.2336225509643555	-5.6986589431762695	-8.03493595123291	-3.3988864421844482
ENSG00000185420.18	-0.10611294209957123	-0.22742852568626404	-0.26201725006103516	-0.273168683052063	0.5090041160583496	-0.2577957808971405	3.199819326400757	-0.2547549307346344	-3.8208224773406982	-3.0813724994659424	-3.1878037452697754	-4.567514896392822	-5.639740943908691	-6.354820251464844	-8.118021965026855	-3.558330535888672
ENSG00000202184.1	-0.8765677809715271	0.542617917060852	-0.3109123706817627	0.36494162678718567	-0.30568361282348633	2.5908775329589844	2.5401711463928223	-0.10192599892616272	-4.003788948059082	-3.2164039611816406	-2.3441615104675293	-4.737237453460693	-5.539131164550781	-5.687374114990234	-8.570834159851074	-3.275765895843506
ENSG00000230184.1	-1.1162105798721313	0.34414997696876526	-0.7373541593551636	0.20940536260604858	-0.39278197288513184	1.7147928476333618	2.4180192947387695	-0.28370264172554016	-3.676117181777954	-2.050593852996826	-1.9479869604110718	-4.169731616973877	-5.450490951538086	-6.0085272789001465	-8.825961112976074	-3.101975917816162
ENSG00000207326.1	-1.834974765777588	0.9347723722457886	0.12006359547376633	-0.7100327014923096	-0.1584128886461258	2.311875343322754	2.0117087364196777	-0.4518912136554718	-3.5568459033966064	-1.8515260219573975	-2.3073718547821045	-3.3935458660125732	-4.197342872619629	-5.855193614959717	-8.97020149230957	-3.576237678527832
ENSG00000162851.7	-0.6623042821884155	-0.5490306615829468	-0.4526001811027527	-0.5232836008071899	0.3827236294746399	-1.2065856456756592	2.7185521125793457	-0.04731789231300354	-3.443463087081909	-3.0567708015441895	-2.895052433013916	-4.303192138671875	-5.033892631530762	-6.2375264167785645	-8.031052589416504	-3.359835624694824
ENSG00000162852.13	-0.6180382966995239	-0.03565916791558266	-0.29043108224868774	-0.5609095096588135	1.3140867948532104	-1.3166193962097168	4.899819374084473	-0.0025538504123687744	-3.7267584800720215	-3.254302978515625	-3.2111239433288574	-4.377962112426758	-5.694415092468262	-6.378462791442871	-7.723425388336182	-3.4613869190216064
ENSG00000225300.1	-0.3438568711280823	0.03405192121863365	-0.6858142614364624	0.31803134083747864	-0.38369518518447876	0.8969311714172363	0.7554072737693787	-0.21665844321250916	-3.6777870655059814	-2.5439839363098145	-2.8870720863342285	-4.176313400268555	-5.389657974243164	-5.771897315979004	-8.038178443908691	-3.4017086029052734
ENSG00000235021.1	-0.1298816055059433	-0.555378794670105	-0.8506329655647278	-0.6709002256393433	0.5957529544830322	1.4647090435028076	1.4240070581436157	0.11642482876777649	-4.079668045043945	-2.7046730518341064	-2.3862462043762207	-4.648221492767334	-5.120055198669434	-6.091139316558838	-9.095979690551758	-3.756929397583008
ENSG00000143653.9	-0.7488459348678589	0.018386032432317734	-0.43070298433303833	-1.0233893394470215	-1.4756828546524048	-1.600385069847107	4.803122043609619	-0.07895651459693909	-3.408400774002075	-3.554927349090576	-3.5247912406921387	-4.380947113037109	-5.550934791564941	-6.217218399047852	-7.694189071655273	-3.8881051540374756
ENSG00000260855.1	-0.7061030864715576	0.06802931427955627	-0.2252880334854126	-0.6294705867767334	-0.17920167744159698	0.538940966129303	2.490311622619629	0.13794347643852234	-3.558993101119995	-2.560157060623169	-2.8187742233276367	-4.006150722503662	-5.052451133728027	-6.009859085083008	-7.166991233825684	-3.435382843017578
ENSG00000227953.6	-0.47866320610046387	-0.07873329520225525	-0.7690495252609253	0.2853045165538788	0.017860740423202515	1.0657747983932495	1.8236315250396729	0.024639099836349487	-3.562636613845825	-2.3597490787506104	-2.61472749710083	-3.90124773979187	-5.134405136108398	-6.118727684020996	-8.017775535583496	-3.410144567489624
ENSG00000153207.14	-0.9378094673156738	-0.31553444266319275	1.0211832523345947	-0.40948614478111267	-0.31323176622390747	-0.11891420930624008	4.878654479980469	0.03803500533103943	-3.784559726715088	-3.4451894760131836	-3.569772243499756	-4.510368347167969	-5.771956443786621	-6.636448860168457	-7.9668288230896	-3.7860605716705322
ENSG00000277462.1	-0.24056236445903778	-0.35804399847984314	-0.29266107082366943	-0.85211181640625	0.5722114443778992	-0.5046557188034058	1.939312219619751	0.08490797877311707	-4.229155540466309	-3.0527031421661377	-3.1912474632263184	-3.9377670288085938	-6.01517391204834	-6.531623840332031	-8.765297889709473	-3.921996593475342
ENSG00000188295.14	-0.11432056128978729	-0.2123027741909027	-0.18310481309890747	-0.5756746530532837	-0.5664301514625549	-0.8179832100868225	1.7553050518035889	0.4869661033153534	-3.5847818851470947	-3.107290029525757	-3.292293071746826	-4.1881232261657715	-5.417207717895508	-6.591638565063477	-8.220219612121582	-3.603966236114502
ENSG00000196418.12	0.6730996370315552	-1.4873019456863403	-0.7141936421394348	-1.6136038303375244	-0.36912286281585693	-0.0470784530043602	3.3833394050598145	-0.5966907739639282	-4.600246429443359	-2.907658815383911	-2.6599502563476562	-4.112297534942627	-5.791711807250977	-7.147400856018066	-9.470537185668945	-3.3818447589874268
ENSG00000224014.1	0.4489656090736389	0.476394921541214	-0.9881565570831299	-0.23582446575164795	-0.5021412372589111	0.4193371534347534	0.8056157827377319	0.12939634919166565	-2.688446044921875	-2.0835635662078857	-2.3070998191833496	-3.3110036849975586	-4.617503643035889	-5.7678117752075195	-7.05109167098999	-3.291266441345215
ENSG00000259865.1	0.0386211983859539	-0.1960732638835907	0.25003814697265625	-1.7558423280715942	-0.6278195977210999	0.7795998454093933	1.7657450437545776	-0.14050856232643127	-4.042645454406738	-3.2647836208343506	-3.405696392059326	-4.9036455154418945	-5.805392265319824	-6.446290016174316	-8.834033966064453	-3.959696054458618
ENSG00000227671.4	-0.40445494651794434	-1.126984715461731	-0.3521009087562561	-0.5096752643585205	-1.5644418001174927	0.4533487856388092	2.8365445137023926	-0.5502055883407593	-3.8287417888641357	-2.67512583732605	-3.267148017883301	-4.1348958015441895	-5.1849565505981445	-6.199295997619629	-7.869880676269531	-3.561645030975342
ENSG00000252516.1	0.23248399794101715	-0.3108489215373993	-0.6825358271598816	-0.7236514091491699	-0.630959153175354	0.6570704579353333	1.0521469116210938	-0.3847203552722931	-3.5480244159698486	-2.6580734252929688	-2.920708656311035	-4.667582035064697	-5.972688674926758	-5.576545715332031	-9.39057445526123	-3.7409298419952393
ENSG00000162714.12	-0.251833975315094	0.05201997980475426	-0.7729170918464661	0.1523141860961914	-1.255741834640503	0.05284027010202408	1.8626550436019897	-0.2142820656299591	-4.177102565765381	-2.9990100860595703	-3.483407974243164	-4.775655269622803	-5.815995216369629	-6.705693244934082	-8.500123023986816	-3.7841875553131104
ENSG00000162711.16	-0.24403853714466095	-0.14898118376731873	-0.7892554402351379	-0.5772095918655396	-0.3774423599243164	-0.9366918206214905	0.6953319311141968	-0.3223640024662018	-3.5257177352905273	-2.98498272895813	-2.9302639961242676	-4.107068061828613	-5.0704193115234375	-6.079991817474365	-7.789919376373291	-3.635075330734253
ENSG00000162722.8	0.03182561323046684	-0.2418847382068634	-0.1627371609210968	0.22774043679237366	0.21903812885284424	0.20518425107002258	1.0650132894515991	-0.45294269919395447	-3.7413687705993652	-2.4163906574249268	-3.247994899749756	-4.08800745010376	-4.980194091796875	-5.991446495056152	-7.729828357696533	-3.6343014240264893
ENSG00000238243.3	-0.1943991631269455	0.1146480143070221	0.16873198747634888	-0.14439040422439575	0.9655224680900574	0.0200982466340065	1.2926740646362305	-0.6720033884048462	-3.660881757736206	-2.0403966903686523	-3.015535354614258	-3.663801908493042	-4.6513495445251465	-5.871296405792236	-7.591456890106201	-3.5147788524627686
ENSG00000177462.6	-0.1816827654838562	0.26210832595825195	-0.2829543352127075	-0.3380209803581238	0.29119449853897095	0.07308410108089447	0.2546174228191376	-0.1625886857509613	-3.7214975357055664	-2.445101499557495	-2.797297477722168	-3.9835193157196045	-5.219568252563477	-5.76896858215332	-7.853938579559326	-3.4041824340820312
ENSG00000226191.3	-0.19322945177555084	0.25974223017692566	-0.5156340003013611	0.11495175957679749	0.2718316912651062	-0.36729028820991516	0.1132868304848671	0.002002328634262085	-3.63204026222229	-2.834092140197754	-2.8303165435791016	-3.9186222553253174	-4.842782974243164	-5.410520076751709	-7.276528835296631	-3.4161548614501953
ENSG00000224830.2	-1.082533359527588	0.2095206081867218	-0.43652838468551636	-0.3038333058357239	-0.19638682901859283	0.5236408114433289	0.7493041157722473	-0.20712348818778992	-3.770090341567993	-1.8382195234298706	-2.57881236076355	-2.8815910816192627	-4.0875067710876465	-5.2543416023254395	-6.7648820877075195	-2.7216851711273193
ENSG00000279263.1	-1.150917887687683	-0.13105306029319763	-0.5671814680099487	-0.08088411390781403	-0.13261891901493073	0.5722982883453369	0.70509272813797	-0.23995861411094666	-3.67185640335083	-1.554123878479004	-2.6164402961730957	-2.874570846557617	-4.65687370300293	-5.5224151611328125	-7.417695045471191	-3.388777256011963
ENSG00000187080.7	-0.9117157459259033	-0.0010835863649845123	-0.695564329624176	-0.10549962520599365	-0.016544893383979797	0.5146424770355225	0.7864310145378113	-0.1301024854183197	-4.053693771362305	-1.9359941482543945	-2.6916122436523438	-3.0201730728149414	-4.535776138305664	-5.774354934692383	-7.476483345031738	-3.543087959289551
ENSG00000237492.1	-0.9415172338485718	0.038256194442510605	-0.835304319858551	0.1432778537273407	-0.3545438051223755	0.8433736562728882	0.7291837334632874	-0.12641730904579163	-3.3208634853363037	-1.5115231275558472	-2.480930805206299	-2.767786741256714	-3.9521734714508057	-4.879366397857666	-6.929671764373779	-3.265510082244873
ENSG00000224227.2	-0.6691334843635559	-0.26536765694618225	-0.5959423184394836	0.030499204993247986	-0.24588452279567719	0.4322243630886078	0.5865225791931152	0.06953039765357971	-4.062895774841309	-2.2134876251220703	-2.785159111022949	-3.2242605686187744	-4.89683723449707	-5.75710916519165	-7.571769714355469	-3.3081579208374023
ENSG00000199442.1	-1.5342915058135986	-0.23337361216545105	-0.9957216382026672	-0.7668329477310181	0.12153838574886322	0.44789934158325195	0.9577990174293518	-0.07049193978309631	-4.88215446472168	-2.5466184616088867	-3.2210817337036133	-3.1627233028411865	-4.14079475402832	-6.7472991943359375	-9.426671981811523	-3.5387938022613525
ENSG00000232215.2	-0.7937478423118591	-0.12082841992378235	-0.7830851674079895	-0.18628129363059998	-0.19461186230182648	0.5741764903068542	0.6984253525733948	-0.3323530852794647	-3.7905712127685547	-1.634386420249939	-2.4394164085388184	-2.7731947898864746	-4.478446960449219	-5.548727989196777	-7.489105224609375	-2.983809232711792
ENSG00000197454.1	-0.5610970258712769	-0.1826464831829071	-0.6561009287834167	-0.029532000422477722	-0.3231582045555115	0.6036178469657898	0.5542691349983215	-0.2077408730983734	-4.010610580444336	-2.099700927734375	-3.347900390625	-3.5629141330718994	-4.821795463562012	-5.954010963439941	-8.016094207763672	-3.4267027378082275
ENSG00000200085.1	-1.2575238943099976	0.8961529731750488	-0.9859908819198608	-0.37245067954063416	0.040373191237449646	0.5065346360206604	1.0266213417053223	0.23824891448020935	-2.3004214763641357	0.038644880056381226	-0.6639475226402283	-1.200984001159668	-1.418015480041504	-3.8404994010925293	-4.6146674156188965	-2.522902488708496
ENSG00000203663.3	-0.6832547187805176	0.21897324919700623	-0.6079891920089722	0.0008492171764373779	-0.2606048583984375	0.34495994448661804	0.6791219115257263	0.44814780354499817	-4.128381729125977	-2.212890863418579	-2.966862678527832	-3.2099533081054688	-5.248019218444824	-5.659531593322754	-8.00637435913086	-3.5187177658081055
ENSG00000200982.1	-1.6042684316635132	-0.1631532609462738	-1.62432861328125	-0.5231356620788574	-0.36361825466156006	1.2592979669570923	1.2086645364761353	0.5612126588821411	-3.7692933082580566	-1.937761902809143	-2.2086849212646484	-3.251511573791504	-5.055915832519531	-5.821221351623535	-7.960597515106201	-3.685365676879883
ENSG00000198128.3	-0.592714786529541	-0.21948087215423584	-0.7647700309753418	-0.10481549799442291	-0.18135015666484833	0.4897536337375641	0.4229157865047455	-0.23419153690338135	-3.4088292121887207	-1.9558757543563843	-2.5803494453430176	-3.1541495323181152	-3.9077064990997314	-5.300337791442871	-6.758549213409424	-3.008608102798462
ENSG00000196071.4	-1.5263453722000122	0.3080827295780182	-1.0274888277053833	-0.35231927037239075	0.0014483481645584106	-0.973269522190094	1.8043192625045776	0.11276862025260925	-4.295721054077148	-2.8977854251861572	-2.9980616569519043	-3.4678804874420166	-4.314698696136475	-6.43812370300293	-8.052299499511719	-3.2383925914764404
ENSG00000189181.4	-1.7033714056015015	-0.0819692313671112	-0.5361664295196533	-0.18070125579833984	1.4896674156188965	0.12687364220619202	1.62538743019104	-0.6374965906143188	-5.487645626068115	-3.8895795345306396	-3.9673328399658203	-5.467625141143799	-7.251363754272461	-7.882742881774902	-11.19466781616211	-4.937558650970459
ENSG00000259823.5	-0.9449977278709412	-0.26673707365989685	-0.5213457345962524	-0.8960850238800049	1.6577328443527222	0.10144124180078506	2.020487070083618	-0.628783106803894	-4.976574420928955	-3.5339250564575195	-3.3771328926086426	-4.602298259735107	-7.259091377258301	-7.175830364227295	-10.580462455749512	-4.119379997253418
ENSG00000175137.10	-0.7356747388839722	0.019979383796453476	-0.41452592611312866	0.545453667640686	-0.5423329472541809	-0.85682612657547	2.616785764694214	-0.7533758878707886	-3.7347261905670166	-3.4117226600646973	-3.292491912841797	-4.736146926879883	-5.387872695922852	-6.20314359664917	-7.536582946777344	-3.5565764904022217
ENSG00000264500.1	-1.6446559429168701	0.3703594505786896	-1.0968815088272095	0.7237070798873901	-0.5648974180221558	-0.7673618197441101	1.6799412965774536	-1.533856749534607	-6.168282508850098	-2.886624336242676	-4.647597789764404	-5.066427707672119	-6.284670829772949	-8.921310424804688	-9.826410293579102	-3.664656639099121
ENSG00000171161.12	0.24360837042331696	0.012640383094549179	-0.11943347007036209	0.6125518083572388	-0.8703421354293823	-0.6218780875205994	2.9038119316101074	-0.05666056275367737	-3.7716031074523926	-3.1191630363464355	-3.43803071975708	-4.2218804359436035	-5.53752326965332	-6.037684440612793	-7.206477642059326	-3.4392411708831787
ENSG00000171163.15	-1.2567201852798462	-0.4785026013851166	-1.5380802154541016	0.7450922727584839	-1.7971135377883911	0.37258854508399963	2.5404508113861084	-1.141358494758606	-4.131070613861084	-2.2521932125091553	-3.184034824371338	-4.3551459312438965	-5.565878868103027	-6.435407638549805	-8.349559783935547	-3.0803866386413574
ENSG00000185220.11	-0.7587836980819702	0.03842821344733238	-0.20020440220832825	-0.13941332697868347	-0.9267949461936951	-0.25196391344070435	0.8667054176330566	-0.5971848964691162	-3.9582583904266357	-3.027888774871826	-3.3942580223083496	-4.687695026397705	-5.3522443771362305	-6.350872993469238	-7.761318683624268	-3.6601226329803467
ENSG00000233084.2	-0.3018650412559509	0.4064575731754303	-0.3304547667503357	-0.17239344120025635	-0.27942514419555664	-0.11774779856204987	0.22396796941757202	-0.17105188965797424	-2.7790746688842773	-1.8293591737747192	-2.2800612449645996	-3.044344425201416	-4.105108261108398	-4.511988639831543	-6.126372814178467	-2.883035898208618
ENSG00000184731.5	-0.9523037672042847	-0.6035114526748657	0.8547776341438293	-0.9323773384094238	-0.9475395083427429	-0.035028330981731415	0.42572060227394104	-0.05807939171791077	-3.439811944961548	-2.6799495220184326	-3.6530380249023438	-3.921924352645874	-5.51112174987793	-5.912505149841309	-7.808849811553955	-3.7600643634796143
ENSG00000035115.21	-1.1737174987792969	-0.36482223868370056	-0.8368313908576965	-0.7416974306106567	-0.8467993140220642	0.4793072044849396	3.1169025897979736	-0.576097846031189	-3.6159207820892334	-2.759770631790161	-2.9690756797790527	-4.244480609893799	-5.404391288757324	-5.792951583862305	-7.588778018951416	-3.5905442237854004
ENSG00000143727.15	-0.13580821454524994	-0.6812294721603394	-0.7383652329444885	-0.856701135635376	0.27861708402633667	-1.774466872215271	4.351227283477783	-0.219980388879776	-3.5744216442108154	-3.1559228897094727	-3.064258575439453	-4.124711513519287	-5.4623517990112305	-6.083802223205566	-8.045257568359375	-3.218449354171753
ENSG00000189292.15	-0.4243456721305847	-0.7022339105606079	-0.1681109368801117	-0.25366657972335815	0.6466087102890015	-0.11644264310598373	0.801378607749939	-0.11447170376777649	-3.198323965072632	-2.8695552349090576	-3.068142890930176	-4.414089202880859	-4.805633544921875	-5.868082523345947	-7.153835773468018	-3.6261532306671143
ENSG00000228643.1	-0.9134660959243774	-0.6482839584350586	-0.18868371844291687	0.262318879365921	-0.15276013314723969	0.3486059606075287	0.3042747378349304	-0.5333800315856934	-3.107342481613159	-2.1768267154693604	-2.7630696296691895	-3.3192226886749268	-4.242583274841309	-4.401956558227539	-7.191540718078613	-2.903815984725952
ENSG00000233684.2	-0.27134522795677185	-0.610414981842041	0.03190503269433975	-0.07781479507684708	0.41615164279937744	0.29463133215904236	0.420614629983902	0.06716734170913696	-3.1982336044311523	-2.3855762481689453	-2.835099697113037	-3.787600517272949	-4.435652732849121	-5.000563144683838	-6.982461929321289	-3.1862270832061768
ENSG00000236856.1	-0.10406745970249176	-0.7694292068481445	-0.4516071081161499	-0.1684049516916275	0.4246116280555725	0.1907254457473755	0.2682182490825653	-0.11978060007095337	-3.531862735748291	-2.8991079330444336	-2.644388198852539	-4.248661041259766	-4.839822769165039	-5.335124492645264	-7.134884834289551	-3.454453945159912
ENSG00000226277.1	-0.5617853403091431	-0.386881023645401	-0.21008214354515076	-0.06653258204460144	0.6467065215110779	0.16347497701644897	0.47840771079063416	0.1899605691432953	-3.37736177444458	-2.4756040573120117	-2.781979560852051	-3.6758549213409424	-4.4601616859436035	-4.950437068939209	-6.7423624992370605	-3.3546125888824463
ENSG00000151353.14	0.10640354454517365	0.17197862267494202	-0.9883884787559509	-0.48671936988830566	-0.2075863629579544	-1.0063568353652954	2.3952059745788574	0.6432873010635376	-3.929520845413208	-3.207692861557007	-3.349255084991455	-4.505518436431885	-5.530359268188477	-6.414769172668457	-7.861575603485107	-3.5568909645080566
ENSG00000237667.5	-0.01995246484875679	-0.16457292437553406	-1.1372802257537842	0.08345548808574677	0.24231566488742828	0.22695785760879517	0.7302918434143066	0.10065463185310364	-2.2073912620544434	-2.254143476486206	-2.4990549087524414	-4.7157816886901855	-4.417639255523682	-5.0506744384765625	-7.219862937927246	-2.5142898559570312
ENSG00000235688.2	-0.3781300485134125	0.062073852866888046	0.08638700097799301	-0.45758259296417236	-0.501471996307373	0.3211272060871124	0.4193992018699646	-0.4595443606376648	-4.391526699066162	-3.4799680709838867	-3.0417227745056152	-4.577495574951172	-5.771811485290527	-5.93502950668335	-8.18450927734375	-4.437089920043945
ENSG00000172554.11	0.1689397543668747	-0.44982925057411194	0.08151330798864365	-0.2370322197675705	-0.04904407262802124	0.5143710970878601	0.9442955851554871	0.1974983513355255	-3.4402596950531006	-2.751741886138916	-2.878444194793701	-4.273894786834717	-4.844170570373535	-5.259787559509277	-7.098819255828857	-3.111488103866577
ENSG00000130508.10	0.26384252309799194	-0.6368224024772644	-0.16937300562858582	0.3561048209667206	-1.2125707864761353	0.5014104247093201	0.736111044883728	-0.2299915850162506	-3.569516897201538	-2.6193668842315674	-3.2171030044555664	-3.9797844886779785	-5.8736677169799805	-6.0475382804870605	-8.33694076538086	-3.439516067504883
ENSG00000186487.17	-1.0302454233169556	0.6507560014724731	-1.3744868040084839	-0.4228350818157196	1.8079203367233276	-0.7605651021003723	6.075491428375244	-0.5486849546432495	-3.2380356788635254	-2.9688000679016113	-2.585599899291992	-3.9892804622650146	-5.416374206542969	-6.029231071472168	-7.749465465545654	-3.6177167892456055
ENSG00000227364.1	0.7391552925109863	-0.3938516080379486	-0.5205281376838684	0.3609425723552704	0.11713500320911407	1.0764371156692505	0.49704208970069885	0.2741048038005829	-3.0242550373077393	-1.9524803161621094	-2.0436432361602783	-2.9427990913391113	-4.00162935256958	-4.597428798675537	-6.225551605224609	-3.323031425476074
ENSG00000237720.1	1.9854637384414673	-2.4173662662506104	-0.4578551650047302	0.4967080056667328	0.12485902011394501	-0.10850866883993149	6.154415130615234	-0.3826402723789215	-2.6353070735931396	-2.4818508625030518	-1.8643702268600464	-2.5644283294677734	-4.274949550628662	-4.909788608551025	-5.9898681640625	-2.2255189418792725
ENSG00000228391.1	-0.1413102000951767	0.5530414581298828	-0.8784354329109192	0.3807428181171417	0.08836662769317627	2.2500741481781006	2.3829355239868164	-0.6271889209747314	-3.1176974773406982	-2.173720121383667	-2.5964276790618896	-3.4952845573425293	-4.815953254699707	-5.485747337341309	-8.246289253234863	-3.495504856109619
ENSG00000234423.1	-0.25215840339660645	0.0674690306186676	-0.9455155730247498	-0.1919129490852356	0.864936351776123	1.6458617448806763	3.5724306106567383	-0.8354295492172241	-3.3971481323242188	-2.3015060424804688	-2.019773483276367	-3.5899693965911865	-5.203413009643555	-6.065856456756592	-7.830882549285889	-3.507016897201538
ENSG00000236760.1	-0.7617325782775879	-0.7061519622802734	-0.1695488691329956	0.8459597826004028	-0.3130747079849243	1.7825297117233276	1.4181259870529175	-1.2835429906845093	-3.8453457355499268	-2.1481096744537354	-2.3451709747314453	-3.318568229675293	-5.19420051574707	-4.954878330230713	-8.79053020477295	-3.1604537963867188
ENSG00000032389.12	0.031089317053556442	0.21501627564430237	-0.18276160955429077	-0.06875872611999512	0.48401308059692383	-0.7303080558776855	3.361095428466797	-0.08520618081092834	-3.9715044498443604	-3.2816977500915527	-3.2377700805664062	-4.546517848968506	-5.710294723510742	-6.309262275695801	-8.086162567138672	-3.7732155323028564
ENSG00000224885.1	-0.2783680260181427	0.12030020356178284	-0.3970613479614258	0.10364609956741333	-0.36770373582839966	1.1069508790969849	1.2429907321929932	-0.40087082982063293	-3.282792568206787	-2.022646903991699	-2.5171821117401123	-3.0749008655548096	-4.347450256347656	-5.365789890289307	-6.740520000457764	-3.446821689605713
ENSG00000171853.15	-0.596630334854126	-0.011730287224054337	-0.9010007977485657	0.6860365867614746	-1.112095832824707	0.23088863492012024	3.263275384902954	-0.2191087305545807	-4.110645771026611	-2.9336888790130615	-3.3808693885803223	-4.605238437652588	-5.749405860900879	-6.490818977355957	-8.267426490783691	-3.666041851043701
ENSG00000271868.1	-0.14785252511501312	-0.1086406409740448	-0.3260592520236969	-0.16699565947055817	0.18501922488212585	0.6347827315330505	0.3980269432067871	-0.4029202461242676	-3.1902291774749756	-2.360285520553589	-2.587747097015381	-3.7781426906585693	-4.141111850738525	-4.636538982391357	-6.146828651428223	-2.8913283348083496
ENSG00000182551.13	0.32854318618774414	-0.36604246497154236	0.761408269405365	-0.3758084774017334	-1.1534779071807861	-0.6069902777671814	3.573699951171875	-0.4330662786960602	-4.196412086486816	-3.9642653465270996	-4.143152236938477	-5.270745277404785	-6.084362983703613	-7.339986801147461	-8.958650588989258	-4.3395771980285645
ENSG00000235078.1	-0.4280892014503479	-0.14407122135162354	-0.2699938416481018	0.050871819257736206	-0.2314348667860031	-0.05757219344377518	0.25432300567626953	-0.7760012149810791	-3.441678762435913	-2.643765449523926	-3.1254634857177734	-4.0006103515625	-5.0144805908203125	-5.9057440757751465	-7.622002124786377	-3.3507771492004395
ENSG00000242282.6	-0.10932300984859467	0.16084420680999756	-0.8717244267463684	-0.14686280488967896	-0.5382025241851807	0.12107590585947037	0.46280696988105774	-0.35792985558509827	-3.8491504192352295	-2.7375659942626953	-2.958299160003662	-4.433424472808838	-5.125363349914551	-6.2247419357299805	-8.204987525939941	-3.622363328933716
ENSG00000171865.9	0.35228919982910156	-0.2965880334377289	-0.6844998002052307	-0.16375336050987244	-0.06891436874866486	-0.8783431649208069	3.378298759460449	1.023668885231018	-3.716043710708618	-3.053096294403076	-3.1326518058776855	-4.295958042144775	-5.8466339111328125	-6.084697246551514	-7.781760215759277	-3.133305788040161
ENSG00000234171.2	-0.027014363557100296	-0.013155076652765274	-0.5281565189361572	0.07490146160125732	-1.2214422225952148	-0.7981734275817871	2.0299885272979736	-0.17892077565193176	-4.161333084106445	-2.6259312629699707	-3.718410015106201	-4.386083602905273	-6.066289901733398	-6.7986040115356445	-8.31514835357666	-3.2198894023895264
ENSG00000171863.12	0.7209769487380981	-1.9892104864120483	-0.752247154712677	-0.6764248609542847	-0.563962459564209	-1.5008453130722046	5.628931522369385	-0.06579342484474182	-3.7767841815948486	-3.124725341796875	-3.163483142852783	-4.300699710845947	-5.694005012512207	-6.541886806488037	-8.568215370178223	-3.175002098083496
ENSG00000118004.17	0.03824939951300621	0.1974431276321411	0.6630136966705322	-0.11373453587293625	-0.15749163925647736	0.46752411127090454	0.5829904675483704	0.3847062289714813	-2.980029821395874	-2.162752628326416	-3.1497740745544434	-3.6206722259521484	-4.571501731872559	-5.291340351104736	-6.974943161010742	-3.009465217590332
ENSG00000227363.1	-0.21011869609355927	-0.20070162415504456	-0.20244276523590088	-0.1771714687347412	0.4498029947280884	0.4307902157306671	0.23410075902938843	-0.11235103011131287	-2.835167407989502	-1.7067352533340454	-2.367185592651367	-3.2398743629455566	-3.9880383014678955	-4.186382293701172	-6.433714389801025	-2.995960235595703
ENSG00000232835.1	-0.20013530552387238	-0.23575714230537415	-0.7122722864151001	-0.04493557661771774	0.3811584711074829	-0.4463571608066559	0.0146365687251091	-0.2997368276119232	-3.4815165996551514	-2.4325642585754395	-2.615561008453369	-3.695664882659912	-4.8458099365234375	-5.2336201667785645	-7.409830093383789	-3.0963969230651855
ENSG00000230090.5	-0.11122788488864899	-0.0715574324131012	-0.25472986698150635	-0.5292493104934692	0.4559844136238098	0.21563580632209778	0.4174356460571289	-0.08460435271263123	-3.4402315616607666	-2.5401370525360107	-2.6402406692504883	-3.940506935119629	-4.582697868347168	-5.270834922790527	-7.540407657623291	-3.0883820056915283
ENSG00000176887.6	-0.34827888011932373	-0.3327939212322235	0.35687100887298584	-0.5541415214538574	0.0719003975391388	0.06472722440958023	2.0698323249816895	0.0027986466884613037	-3.9326040744781494	-2.9310286045074463	-3.3964200019836426	-4.468296527862549	-5.920336723327637	-6.437479019165039	-8.452753067016602	-3.381273031234741
ENSG00000236106.1	-0.18319731950759888	0.0872717946767807	-0.2756216526031494	-0.7825202941894531	-0.7108623385429382	-0.14304673671722412	-0.09084046632051468	-0.8525857925415039	-3.659217119216919	-2.941845417022705	-3.5543603897094727	-4.46923303604126	-5.596461296081543	-6.178165435791016	-8.114459991455078	-4.089690685272217
ENSG00000232044.6	-0.9047024250030518	-0.03139004483819008	-1.8869165182113647	-0.4599938690662384	-1.4314204454421997	-0.7749589085578918	4.618434429168701	0.33178481459617615	-3.7923178672790527	-2.920606851577759	-3.4607534408569336	-4.284078598022461	-5.628339767456055	-6.241575241088867	-8.28570556640625	-3.240861654281616
ENSG00000276733.1	-1.8975189924240112	0.15878644585609436	-2.139636754989624	-0.5102005004882812	-2.472323179244995	0.7303864359855652	5.849022388458252	0.1451478898525238	-4.371771335601807	-2.6404318809509277	-3.9588208198547363	-4.868072986602783	-6.799352645874023	-7.401525497436523	-9.602998733520508	-3.6376960277557373
ENSG00000225964.5	-0.553517758846283	-0.2535301148891449	-0.5962123274803162	-0.3401617407798767	0.17995114624500275	0.5863327980041504	1.160519003868103	-0.3987738788127899	-3.8476569652557373	-2.8323464393615723	-3.2155604362487793	-4.212642669677734	-5.5926923751831055	-6.172531604766846	-7.743435859680176	-3.649130344390869
ENSG00000134326.11	0.4175889492034912	-0.09225615859031677	0.1122468039393425	-0.3284223973751068	0.8300899863243103	-0.6312667727470398	3.121002197265625	0.6508451700210571	-3.4608888626098633	-3.3990416526794434	-3.561596393585205	-4.556443214416504	-6.089033126831055	-6.271407604217529	-8.200782775878906	-3.5642848014831543
ENSG00000134321.11	0.3252750635147095	1.066239833831787	0.33941447734832764	-0.21142461895942688	-0.26385796070098877	0.19821396470069885	2.459622859954834	0.6746550798416138	-3.717722177505493	-4.113656997680664	-4.197465896606445	-5.745738983154297	-7.52780818939209	-7.4613566398620605	-8.964178085327148	-4.6292877197265625
ENSG00000271947.1	-3.3524086475372314	-0.856366753578186	0.021372608840465546	-0.5400453805923462	2.0239877700805664	-0.09697207063436508	3.0909314155578613	0.021860212087631226	-3.9248313903808594	-3.8509647846221924	-2.871708869934082	-5.5417351722717285	-6.098140716552734	-8.101921081542969	-9.234269142150879	-5.012950897216797
ENSG00000228203.6	-2.1176884174346924	-0.9943932294845581	-0.09429783374071121	0.11911028623580933	1.748477578163147	-0.2292148768901825	4.05278205871582	0.4242130219936371	-3.454716444015503	-3.2972564697265625	-3.00355863571167	-4.654644966125488	-5.294136047363281	-7.0918684005737305	-8.803359031677246	-4.164663791656494
ENSG00000151692.14	-1.4186023473739624	-0.595572829246521	-0.3480289578437805	0.11057397723197937	-1.3654357194900513	-0.026840291917324066	5.463057041168213	0.5506936311721802	-3.6231253147125244	-3.4096412658691406	-3.7257184982299805	-4.386080265045166	-5.959416389465332	-6.281689643859863	-7.771432399749756	-3.873929262161255
ENSG00000272002.1	0.5331297516822815	0.5458047389984131	-1.0001451969146729	-0.6735212802886963	0.3260987401008606	1.7525286674499512	2.056544303894043	1.841361403465271	-3.4728851318359375	-2.949597120285034	-2.7879180908203125	-3.7274978160858154	-4.858685493469238	-6.689302921295166	-7.8458943367004395	-4.142933368682861
ENSG00000229727.6	0.37795376777648926	0.2402271330356598	-1.1098321676254272	-0.4448470175266266	0.21165263652801514	1.3416045904159546	1.2321268320083618	0.8206850290298462	-3.3601362705230713	-2.0979690551757812	-2.2253847122192383	-3.6891844272613525	-4.609104633331299	-5.624195098876953	-7.636363506317139	-3.789611339569092
ENSG00000235665.5	0.12660904228687286	0.06775583326816559	-0.08396758884191513	-0.343455046415329	-0.6299294233322144	0.2614133059978485	0.337980717420578	-0.5461828708648682	-3.112717866897583	-2.585371255874634	-2.8537020683288574	-3.9503321647644043	-4.618768692016602	-4.921947002410889	-6.660445690155029	-3.1217880249023438
ENSG00000236790.5	1.1941914558410645	-0.33761951327323914	0.32344114780426025	-0.3627766966819763	-1.2209231853485107	0.8435481190681458	1.9293582439422607	-1.4275555610656738	-3.6065614223480225	-2.553445816040039	-2.73722505569458	-4.179490089416504	-5.025174140930176	-5.652026653289795	-7.694204807281494	-3.2968947887420654
ENSG00000235092.5	1.468105673789978	-0.006543789058923721	-0.9189995527267456	-0.7886663675308228	-2.1596481800079346	0.33212167024612427	1.2757233381271362	-1.3353883028030396	-2.8824715614318848	-2.262148380279541	-3.2213282585144043	-4.145881652832031	-5.516645431518555	-4.876380443572998	-8.06055736541748	-3.0651917457580566
ENSG00000115738.9	1.079147219657898	0.1728774607181549	0.8107554316520691	-1.1331171989440918	-2.2587499618530273	-1.4599665403366089	4.700760364532471	-1.6142739057540894	-2.634202718734741	-2.4599268436431885	-3.131659984588623	-3.4406869411468506	-5.265254974365234	-6.095178127288818	-6.754932880401611	-2.9816951751708984
ENSG00000260837.1	-1.6066381931304932	0.2815832197666168	-0.1397375464439392	-0.6513999700546265	1.26032292842865	-0.4008016288280487	3.413883686065674	0.40005597472190857	-3.9787817001342773	-3.149625539779663	-3.2189173698425293	-4.247291564941406	-5.997021675109863	-6.540109157562256	-8.385702133178711	-3.822106122970581
ENSG00000134313.14	-1.1801015138626099	0.6318074464797974	0.04776232689619064	-0.43500372767448425	-1.226352334022522	-1.0297008752822876	5.685357570648193	0.08164557814598083	-3.975005865097046	-3.451427698135376	-3.5003819465637207	-4.540307521820068	-5.821079254150391	-6.506333827972412	-7.6932291984558105	-3.784149408340454
ENSG00000143797.11	0.03524268791079521	-0.24952778220176697	0.6129900813102722	-1.2153502702713013	-1.9452701807022095	-0.3430158793926239	4.655051231384277	-0.775192141532898	-3.541825771331787	-3.136963367462158	-3.52858829498291	-3.991234540939331	-5.388202667236328	-5.721104621887207	-7.164342403411865	-3.4353535175323486
ENSG00000151693.9	0.0027415864169597626	1.3904567956924438	-0.11445791274309158	-0.3688372075557709	0.21991311013698578	-0.34619376063346863	4.939070701599121	-1.6568259000778198	-3.4149622917175293	-3.0577430725097656	-2.8178253173828125	-4.103097438812256	-5.012826919555664	-5.82841682434082	-6.720783233642578	-3.6681482791900635
ENSG00000119185.12	-0.3195298910140991	-0.5044358968734741	-0.8795539736747742	-0.11915561556816101	0.7131676077842712	-1.2931699752807617	4.8075127601623535	-0.8843597173690796	-3.4856040477752686	-3.0358083248138428	-3.0680413246154785	-4.388888359069824	-5.562101364135742	-6.313295364379883	-8.23724365234375	-3.375913619995117
ENSG00000119203.13	-0.43085944652557373	0.24714532494544983	-0.5790379643440247	-0.6325151920318604	-0.3842928409576416	-1.1523997783660889	3.2274069786071777	0.15978392958641052	-3.7195255756378174	-3.3061435222625732	-3.3442811965942383	-4.425311088562012	-5.591425895690918	-6.575865268707275	-8.005802154541016	-3.677943706512451
ENSG00000134330.18	0.05441988632082939	-0.672545313835144	-0.9180291295051575	-0.4973392188549042	-0.21700479090213776	-0.5537919402122498	2.9122447967529297	0.09159073233604431	-3.8771798610687256	-3.244572162628174	-3.499528408050537	-4.4651384353637695	-6.176426887512207	-6.60129451751709	-8.712535858154297	-3.7032880783081055
ENSG00000151694.12	-0.6560192108154297	-0.1589408814907074	0.306560218334198	-0.3930493891239166	-1.4218854904174805	-0.26126572489738464	3.4225919246673584	-0.3749374449253082	-4.2509260177612305	-3.516342878341675	-3.6598401069641113	-5.00393533706665	-6.209402084350586	-7.212636470794678	-8.853137016296387	-4.18549108505249
ENSG00000239300.5	-0.9243123531341553	-0.28575971722602844	-0.7827752828598022	-0.2801724970340729	-1.2750637531280518	0.39198413491249084	0.7960711121559143	0.45112404227256775	-3.9664323329925537	-2.501161813735962	-2.6280078887939453	-3.552988290786743	-4.788480758666992	-4.851809501647949	-6.254840850830078	-2.760593891143799
ENSG00000271855.1	-0.3160702884197235	-0.40937086939811707	-0.23655611276626587	0.18126028776168823	-0.4353826642036438	-0.07949086278676987	0.5975120663642883	-0.45709189772605896	-3.686009645462036	-2.4568021297454834	-3.3102622032165527	-4.189027309417725	-5.193458557128906	-5.960906505584717	-7.876351833343506	-3.3670668601989746
ENSG00000134308.13	-0.43511760234832764	-0.18565353751182556	-0.7733755707740784	-0.9204152822494507	-1.993811011314392	-2.693100929260254	7.380429744720459	-0.1375812590122223	-3.5658843517303467	-3.6751396656036377	-3.581167697906494	-4.331007480621338	-5.896130561828613	-6.543765544891357	-7.831711292266846	-3.72538685798645
ENSG00000240687.1	-1.7288482189178467	-0.2571222484111786	-1.2044825553894043	0.17413029074668884	-1.3720109462738037	-0.43321725726127625	0.817071259021759	-0.015248805284500122	-3.3512444496154785	-2.6827313899993896	-3.2021265029907227	-4.336658000946045	-4.381120204925537	-5.363587379455566	-7.620446681976318	-3.4889438152313232
ENSG00000115750.16	-0.5602832436561584	-0.3755274713039398	-0.0628407672047615	-1.3011324405670166	-0.6152356266975403	0.046122826635837555	2.661027193069458	-0.8268424272537231	-3.795801877975464	-3.0943214893341064	-3.193652629852295	-4.541618347167969	-5.648355484008789	-6.355052471160889	-8.005760192871094	-3.5941061973571777
ENSG00000269973.1	-0.15921752154827118	-0.18099316954612732	-0.03267652541399002	-0.36728885769844055	-0.1713867336511612	0.0011002197861671448	1.3167295455932617	-0.6545537710189819	-3.6800777912139893	-2.998685359954834	-3.0828723907470703	-4.533278465270996	-5.31901741027832	-5.862085819244385	-7.615685939788818	-3.3751871585845947
ENSG00000134317.17	-0.37189552187919617	-0.2560102641582489	0.06476015597581863	-0.17470687627792358	0.04344017803668976	0.32709363102912903	0.4691207706928253	-0.30883219838142395	-3.7268011569976807	-2.777083396911621	-3.0433850288391113	-4.254982948303223	-5.346705436706543	-5.978939056396484	-8.097728729248047	-3.5287725925445557
ENSG00000260077.1	-0.20353956520557404	0.11820647120475769	-0.07244575768709183	-0.2895369827747345	-0.6206752061843872	-0.08433537930250168	0.529910147190094	-0.3442961275577545	-4.009512424468994	-3.1878514289855957	-3.3435583114624023	-4.3044047355651855	-5.553718566894531	-6.346067905426025	-8.749693870544434	-3.8922815322875977
ENSG00000172059.10	0.32672998309135437	0.25178995728492737	1.0372028350830078	-0.3890914022922516	-1.0407159328460693	0.11412981897592545	1.099564552307129	0.46353384852409363	-3.8867733478546143	-2.964637279510498	-3.7318997383117676	-4.159111499786377	-5.370457649230957	-6.338921546936035	-8.029848098754883	-4.0466132164001465
ENSG00000205795.4	-0.16710740327835083	0.06702974438667297	0.2689482271671295	-0.5150765776634216	-1.3331388235092163	-0.4020880162715912	0.7550051808357239	-1.0819227695465088	-3.1978774070739746	-2.853635311126709	-3.402907371520996	-4.362987041473389	-5.15024471282959	-5.850823402404785	-7.335483074188232	-4.015568733215332
ENSG00000115756.12	-0.3234504461288452	-0.2673891484737396	0.3452969193458557	0.62469482421875	-0.944220244884491	-0.30253157019615173	1.5523591041564941	-0.5934112071990967	-3.288780450820923	-2.754831314086914	-3.436581611633301	-4.1433610916137695	-5.103128433227539	-5.750142574310303	-7.821049213409424	-3.300138235092163
ENSG00000115758.12	-0.37205350399017334	-1.4341009855270386	1.994311809539795	-0.33730974793434143	-1.00153386592865	-1.3621807098388672	3.805070161819458	-0.9649523496627808	-4.3918375968933105	-3.635368585586548	-3.6933164596557617	-4.949804306030273	-6.203293800354004	-7.346745491027832	-7.949198246002197	-3.5749459266662598
ENSG00000206633.1	-1.0305683612823486	0.261992484331131	-2.48252010345459	1.8559448719024658	-0.8774405121803284	-2.869507074356079	1.2114524841308594	-2.0359902381896973	-1.5268902778625488	-1.1833679676055908	-2.386715888977051	-3.822068929672241	-5.48020076751709	-6.267582416534424	-7.234861850738525	-2.825871229171753
ENSG00000257135.5	0.17707161605358124	0.11015477776527405	-0.20075300335884094	-0.1519709825515747	-0.08556757867336273	-0.14151370525360107	0.5637297034263611	0.1936531364917755	-3.745445489883423	-2.6913487911224365	-3.123945713043213	-4.140176773071289	-5.156771659851074	-5.948751449584961	-7.462400913238525	-3.410673141479492
ENSG00000217258.2	-0.3461223840713501	-0.09799912571907043	-0.30745598673820496	-0.2727307081222534	-0.20431677997112274	0.13406726717948914	0.4453035295009613	0.150190532207489	-3.26855206489563	-2.8399906158447266	-3.143124580383301	-3.9209861755371094	-4.736845970153809	-5.038322448730469	-7.39871883392334	-3.621798515319824
ENSG00000115761.15	-0.4211416244506836	-0.33147796988487244	-0.17318814992904663	-0.523198127746582	-0.5710124373435974	-0.20648011565208435	3.79070782661438	-0.24715200066566467	-3.9529216289520264	-3.267310619354248	-3.5179758071899414	-4.5779876708984375	-5.852118492126465	-6.636684417724609	-8.404706954956055	-3.679443359375
ENSG00000243819.4	-0.28383371233940125	-0.3761252462863922	0.017716802656650543	-0.2895227074623108	-0.19219942390918732	-0.08704961836338043	0.2636077404022217	-0.14593946933746338	-3.8854284286499023	-2.8794946670532227	-3.293443202972412	-4.49428653717041	-5.488951683044434	-6.1815266609191895	-7.734793186187744	-3.745335817337036
ENSG00000272275.1	-0.28972524404525757	-0.05583885684609413	-0.02304268628358841	0.15480312705039978	-0.13003189861774445	-0.014669917523860931	0.3600461781024933	0.6965426206588745	-2.7539916038513184	-2.2319839000701904	-1.9112387895584106	-3.4872779846191406	-3.6801445484161377	-4.390710353851318	-5.945054054260254	-2.6732418537139893
ENSG00000143870.12	-1.8519645929336548	-0.42890438437461853	0.95904141664505	0.16394159197807312	-0.8656652569770813	-1.4633924961090088	5.150717258453369	-0.7318772077560425	-4.223311424255371	-3.8305282592773438	-3.722827911376953	-5.10209321975708	-6.22065544128418	-7.3643598556518555	-8.017156600952148	-4.169968605041504
ENSG00000238962.1	-1.1365431547164917	1.1429879665374756	-1.3313300609588623	1.275786280632019	0.5193976759910583	3.227673053741455	3.2603611946105957	-1.2756329774856567	-3.2319929599761963	-0.7865042686462402	-1.4061477184295654	-2.893702507019043	-3.3797640800476074	-5.339255332946777	-7.394193172454834	-2.733996629714966
ENSG00000232056.1	-1.581666350364685	-1.0953941345214844	-0.11700401455163956	0.5233792066574097	0.24827449023723602	2.0272018909454346	1.6148147583007812	-0.715364933013916	-2.199700355529785	-1.6290680170059204	-1.4115972518920898	-2.4770567417144775	-3.7203338146209717	-3.858083724975586	-6.317168712615967	-2.6148905754089355
ENSG00000271952.1	-0.589544415473938	-1.2787221670150757	0.2517216205596924	-0.12658032774925232	1.242968201637268	-0.22454354166984558	1.7760727405548096	-0.6695657968521118	-3.162081480026245	-2.450207471847534	-3.03226375579834	-3.3829572200775146	-4.45175838470459	-5.18056583404541	-6.937865257263184	-2.9632229804992676
ENSG00000162975.4	-0.06674490869045258	0.5983654260635376	-0.90681391954422	1.10227632522583	1.2432671785354614	-0.8165777325630188	5.436295986175537	-1.3843930959701538	-3.539085865020752	-3.236151933670044	-2.899991035461426	-4.442927837371826	-5.073190689086914	-6.319255828857422	-7.2973952293396	-3.4867899417877197
ENSG00000145063.14	-0.5950056910514832	0.019829895347356796	-0.8147037029266357	-0.028877675533294678	1.0173046588897705	0.44051042199134827	1.9456554651260376	-0.9582186937332153	-3.6566410064697266	-2.6035194396972656	-2.7223024368286133	-3.7995011806488037	-4.784275531768799	-5.617491722106934	-8.093403816223145	-3.148319959640503
ENSG00000150873.11	-0.3590933680534363	0.512946367263794	-0.4818989634513855	-0.6831492185592651	-0.2864229083061218	0.22387340664863586	1.9352070093154907	-1.6158158779144287	-4.412339210510254	-3.3873846530914307	-3.8543238639831543	-5.33286714553833	-6.880218505859375	-7.362849712371826	-10.070128440856934	-3.8008711338043213
ENSG00000162976.12	-0.4270414113998413	-0.15069743990898132	-0.15481138229370117	-0.8357168436050415	-1.1470848321914673	-0.6520335078239441	1.4751825332641602	-0.451134592294693	-3.3601791858673096	-3.1209349632263184	-3.298553466796875	-4.10250997543335	-5.13527774810791	-5.987122535705566	-7.050699234008789	-3.824363946914673
ENSG00000134318.13	-0.9465755224227905	0.7402197122573853	0.21168822050094604	-0.37116768956184387	0.5790899991989136	-0.5981398224830627	6.2836432456970215	0.14954957365989685	-3.643268346786499	-3.3582417964935303	-3.1283035278320312	-4.3305344581604	-5.406661033630371	-6.409236431121826	-7.232607841491699	-3.5108931064605713
ENSG00000230154.1	-0.2861795127391815	-0.3426099717617035	0.45833301544189453	-0.13444828987121582	-0.06111620366573334	0.08706251531839371	0.6592301726341248	-0.5189168453216553	-3.4098169803619385	-2.6908676624298096	-3.1611475944519043	-4.260532855987549	-5.136081695556641	-6.0004401206970215	-7.258810043334961	-3.678485870361328
ENSG00000224177.6	-0.05640773847699165	-0.17106619477272034	-0.5551999807357788	-0.2391987442970276	0.9742482304573059	-0.4878980219364166	0.6489606499671936	-0.1146915853023529	-3.9645724296569824	-3.172868490219116	-3.346707344055176	-4.655153751373291	-5.815559387207031	-6.387124061584473	-8.710101127624512	-3.7990305423736572
ENSG00000169016.16	0.15584208071231842	0.01813378557562828	-0.2609444856643677	-0.7108354568481445	-0.6336827874183655	-0.29952695965766907	2.5156803131103516	0.39422425627708435	-3.92138934135437	-3.0389156341552734	-3.25063419342041	-4.495990753173828	-5.60166072845459	-6.568759918212891	-8.136324882507324	-3.6777284145355225
ENSG00000196208.13	-0.6053874492645264	0.23083820939064026	-0.1228291466832161	0.469000905752182	-0.048216357827186584	0.41135719418525696	3.0235812664031982	0.4239397943019867	-3.801196575164795	-3.1262454986572266	-3.4109930992126465	-4.639204502105713	-5.549457550048828	-6.3896870613098145	-7.809067249298096	-3.5019073486328125
ENSG00000201610.1	-0.5335005521774292	1.004754662513733	-0.6724465489387512	0.12374892830848694	-0.8255628943443298	1.775924563407898	1.3239121437072754	-0.3299305737018585	-2.532583236694336	-1.0068939924240112	-1.676308035850525	-2.596559524536133	-3.3078999519348145	-4.218451499938965	-5.354053020477295	-2.421229124069214
ENSG00000251718.1	-1.1440342664718628	0.8118369579315186	-1.1417816877365112	-0.06380206346511841	-0.014240816235542297	0.39437559247016907	0.9632903933525085	0.926871657371521	-2.2450449466705322	-1.6948120594024658	-2.6629223823547363	-2.4037840366363525	-3.2148590087890625	-5.043731689453125	-4.8013691902160645	-2.4940528869628906
ENSG00000239899.3	0.9904395341873169	-2.179311513900757	-3.1005635261535645	3.9472897052764893	-1.6480498313903809	-5.844288349151611	7.343827247619629	-2.140143394470215	-3.721865177154541	-4.626686096191406	-3.9633355140686035	-5.795614242553711	-6.844060897827148	-7.4956560134887695	-9.47302532196045	-4.165574550628662
ENSG00000169006.6	1.0090385675430298	-0.23273023962974548	2.0506420135498047	0.46224918961524963	-0.6680002808570862	-0.6201475262641907	5.047461986541748	-1.1595205068588257	-3.607454299926758	-3.3400843143463135	-3.2414517402648926	-4.424026966094971	-6.124755859375	-5.858715534210205	-7.0043816566467285	-3.8210644721984863
ENSG00000230044.1	-0.14635099470615387	-0.033496711403131485	0.43822893500328064	1.0078716278076172	-0.9924318194389343	0.6166384220123291	0.6344689726829529	-1.1973069906234741	-2.9972145557403564	-1.9377232789993286	-3.0717859268188477	-3.9316811561584473	-4.652283668518066	-5.163401126861572	-8.052996635437012	-3.500720262527466
ENSG00000134324.11	0.029354345053434372	-0.20528492331504822	0.986637532711029	0.15190038084983826	-0.5901601910591125	0.10536877065896988	4.613214015960693	-0.31222787499427795	-3.6543755531311035	-3.4854061603546143	-3.3076019287109375	-4.895371437072754	-5.745667457580566	-6.445218563079834	-7.309314727783203	-3.5804178714752197
ENSG00000228496.1	-0.33700811862945557	-0.27510741353034973	0.11232732981443405	0.7192788124084473	-0.8773625493049622	0.34464406967163086	0.42966994643211365	-1.3055022954940796	-2.9170889854431152	-2.3103275299072266	-2.6626710891723633	-4.0280070304870605	-4.830244064331055	-5.325799465179443	-7.952485084533691	-3.190546989440918
ENSG00000265056.1	-0.48142188787460327	-1.0908746719360352	-0.35344797372817993	-0.369323194026947	-0.2527913451194763	0.5947216749191284	1.1577742099761963	-0.3703741729259491	-4.2496514320373535	-3.1205527782440186	-2.633485794067383	-3.976677179336548	-5.585971832275391	-5.707956314086914	-8.338151931762695	-3.6058623790740967
ENSG00000071575.11	0.6582340002059937	0.7963498830795288	0.7810168862342834	-0.3505757451057434	-0.8112131953239441	-0.12537690997123718	2.936656951904297	-1.137856364250183	-3.782522439956665	-3.1704297065734863	-3.420461654663086	-4.4976019859313965	-5.428648948669434	-6.460646152496338	-7.494924068450928	-3.8750672340393066
ENSG00000264370.1	-0.32641682028770447	-0.37730690836906433	-0.13576555252075195	0.3237038552761078	-0.05483636260032654	0.23864734172821045	0.7249839901924133	-0.8982936143875122	-4.36029052734375	-3.495234727859497	-4.006303310394287	-5.275364398956299	-6.752824783325195	-7.357884883880615	-10.911770820617676	-4.818787574768066
ENSG00000225649.5	0.020437028259038925	-0.047926757484674454	-0.07580908387899399	-0.07962927967309952	-0.10347093641757965	0.11612429469823837	0.23972433805465698	-0.32379189133644104	-3.5561397075653076	-2.7391912937164307	-2.974780559539795	-4.095414638519287	-5.040684700012207	-5.83618688583374	-7.235263347625732	-3.5187582969665527
ENSG00000162981.13	-1.066283941268921	-0.7065194845199585	0.7928137183189392	0.12280693650245667	1.1626873016357422	-0.248372882604599	3.909566879272461	-0.006347090005874634	-3.965238094329834	-3.7373433113098145	-3.35986328125	-4.699697494506836	-6.034236907958984	-6.620109558105469	-8.661361694335938	-3.680830955505371
ENSG00000151779.12	-0.4979745149612427	-0.4059203565120697	-0.07465941458940506	-0.5314604043960571	-0.22143341600894928	-0.8344331383705139	5.536102294921875	-0.039020925760269165	-3.873958110809326	-3.348487138748169	-3.419187068939209	-4.456229209899902	-5.661115646362305	-6.520262718200684	-7.982836723327637	-3.6299846172332764
ENSG00000229087.1	-0.7359703779220581	-0.01778009906411171	-0.7710249423980713	0.10369385778903961	-0.2313799411058426	0.8282460570335388	0.7660669684410095	-0.29520079493522644	-3.5698695182800293	-2.969508647918701	-3.2189722061157227	-4.249479293823242	-5.827646255493164	-5.7159423828125	-8.127243041992188	-4.229292392730713
ENSG00000079785.14	-0.5722485780715942	0.43669620156288147	-0.46054011583328247	-0.7780230045318604	0.01757626235485077	-1.7996101379394531	5.575136661529541	0.15808162093162537	-3.4081220626831055	-3.2926809787750244	-3.123070240020752	-4.099599361419678	-5.364823341369629	-6.157442092895508	-7.47391939163208	-3.3155672550201416
ENSG00000134323.10	-0.7768840193748474	0.48120376467704773	-0.016442246735095978	-0.2845523953437805	-0.8941923975944519	-0.4796031713485718	0.9900463223457336	0.5402917861938477	-3.7112069129943848	-2.751974105834961	-3.2025299072265625	-3.711869239807129	-5.382591247558594	-6.043851375579834	-7.3262481689453125	-3.4401028156280518
ENSG00000236289.2	-0.09320440888404846	0.4202151298522949	-0.7116437554359436	-0.6559635400772095	-0.5298958420753479	0.0806417390704155	0.2200256586074829	0.2753216028213501	-3.871588706970215	-2.7221410274505615	-3.2217183113098145	-3.902100086212158	-5.343027114868164	-5.80501127243042	-7.880194187164307	-3.4876418113708496
ENSG00000279663.2	-0.2992206811904907	-0.31883305311203003	-0.17387184500694275	-0.11751306056976318	0.32584792375564575	0.24342292547225952	0.36663326621055603	-0.09393417835235596	-3.3822383880615234	-2.5347113609313965	-2.7383432388305664	-3.8073461055755615	-5.059589385986328	-5.440036773681641	-7.658758640289307	-3.235347270965576
ENSG00000197872.11	-0.8076883554458618	0.26988521218299866	-0.05056697875261307	-0.556269645690918	1.346612811088562	-1.473249912261963	6.10272741317749	-0.48539629578590393	-3.2172064781188965	-3.289703845977783	-2.7589588165283203	-4.097318172454834	-5.047121047973633	-5.828336715698242	-7.003223419189453	-3.5666353702545166
ENSG00000223536.5	0.14872856438159943	1.00173819065094	-0.9914785027503967	-0.9960241317749023	0.9461947083473206	-0.34777072072029114	0.5786952972412109	-0.5874098539352417	-2.907578706741333	-2.41801118850708	-2.17581844329834	-3.4471118450164795	-4.565862655639648	-4.597655296325684	-6.430172443389893	-2.6077542304992676
ENSG00000237670.1	0.02256057783961296	-0.034959349781274796	-0.16501474380493164	-0.31826746463775635	0.09600242972373962	0.1824171543121338	0.1838957965373993	-0.2329760491847992	-4.17134952545166	-2.8615002632141113	-3.5972938537597656	-4.95454216003418	-6.0506486892700195	-6.354565620422363	-8.907441139221191	-3.8904073238372803
ENSG00000163032.11	-0.9105610847473145	-0.32295021414756775	-0.9383592009544373	-0.41835856437683105	0.7036311626434326	-1.0796242952346802	2.774275302886963	0.14136609435081482	-3.28745436668396	-2.373779058456421	-2.7081494331359863	-3.895291328430176	-5.024208068847656	-6.326642990112305	-8.625673294067383	-3.3995413780212402
ENSG00000163029.15	-0.5851035118103027	-0.12621912360191345	-0.06184089928865433	-0.6704723834991455	-0.7452524304389954	0.405041366815567	2.6533045768737793	0.21853134036064148	-4.008905410766602	-3.2285659313201904	-3.529362201690674	-4.477418422698975	-5.85347843170166	-6.634605884552002	-8.469876289367676	-3.866502285003662
ENSG00000178295.14	-0.2996921241283417	0.16345563530921936	-0.19532331824302673	-0.572582483291626	-0.017256304621696472	0.3803198039531708	0.9246132373809814	0.05021330714225769	-3.69714093208313	-2.675178289413452	-2.8603901863098145	-4.107194900512695	-4.901823043823242	-5.90488862991333	-7.4047322273254395	-3.3437538146972656
ENSG00000170745.11	0.29356586933135986	1.083147644996643	-0.6047341227531433	-0.044034719467163086	-0.4914975166320801	-0.7201537489891052	0.8886156678199768	0.07417449355125427	-3.7407567501068115	-3.2037875652313232	-3.2309951782226562	-4.331003189086914	-5.694554328918457	-6.529751300811768	-7.703983306884766	-3.9047486782073975
ENSG00000260331.1	0.0006770305335521698	-0.015422556549310684	-0.10474146157503128	-0.44967493414878845	0.09837543964385986	0.21146392822265625	0.5490718483924866	0.1926855742931366	-3.528297185897827	-2.801060914993286	-3.2048420906066895	-3.825404405593872	-4.846462249755859	-5.92530632019043	-7.080660820007324	-3.5328898429870605
ENSG00000240857.1	-0.5293881893157959	0.6411250829696655	0.04489570111036301	-0.9024559259414673	0.18494023382663727	-1.5229519605636597	2.9909443855285645	0.37220272421836853	-3.718878746032715	-3.2945680618286133	-3.585503578186035	-4.235869884490967	-5.276556015014648	-6.785867691040039	-7.804508209228516	-3.5611581802368164
ENSG00000236204.5	0.418289452791214	0.055124249309301376	-0.5139598846435547	-0.6332584619522095	-0.6794909834861755	0.2580336332321167	0.48941799998283386	-0.30293557047843933	-3.8968937397003174	-2.7121524810791016	-3.3823013305664062	-4.322672367095947	-5.580275535583496	-6.141676902770996	-8.267417907714844	-3.646469831466675
ENSG00000183891.5	-0.357025146484375	-0.6250776052474976	-0.6669031977653503	-1.2660356760025024	-1.2988536357879639	-0.32101842761039734	2.430274486541748	0.5302501916885376	-4.5982208251953125	-3.277473211288452	-3.7642264366149902	-4.571666717529297	-6.850181579589844	-7.218339443206787	-9.823676109313965	-4.123592853546143
ENSG00000271991.1	-0.49156227707862854	-0.048833493143320084	-0.22771111130714417	-0.021456047892570496	0.2597801685333252	-0.26337751746177673	0.2246982753276825	-0.5125272274017334	-3.184741735458374	-2.275390148162842	-2.791205883026123	-3.5002927780151367	-4.548683166503906	-4.977574825286865	-6.8524651527404785	-3.2680187225341797
ENSG00000118965.14	-0.22001837193965912	0.8049825429916382	0.4578964114189148	-1.4307365417480469	-0.8756882548332214	-0.4059588611125946	3.02030348777771	-0.5514124631881714	-4.125235080718994	-3.4577035903930664	-3.724569320678711	-4.8610758781433105	-6.293535232543945	-6.9904093742370605	-8.6862154006958	-4.01746129989624
ENSG00000227210.1	0.21314464509487152	0.11132879555225372	-0.13053521513938904	-0.4663447141647339	-0.33651024103164673	0.16252270340919495	0.31119903922080994	-0.1889125406742096	-3.461679458618164	-2.459864377975464	-3.262803077697754	-4.101774215698242	-4.811552047729492	-5.455114364624023	-7.821373462677002	-3.033198118209839
ENSG00000132031.12	0.8147244453430176	0.0942663848400116	0.6457585096359253	-0.5396097898483276	-0.5687872767448425	0.5075057744979858	0.9559807181358337	0.3083949387073517	-4.078505516052246	-3.5486159324645996	-3.8336148262023926	-4.670388221740723	-6.321159362792969	-7.078616619110107	-9.556962013244629	-4.477909564971924
ENSG00000068697.6	-0.17399011552333832	0.1929403841495514	2.3966434001922607	-0.6981837749481201	-1.4951006174087524	-1.055301547050476	5.326092720031738	-0.5871580839157104	-3.5300090312957764	-3.460857629776001	-3.4702882766723633	-4.166940212249756	-5.718735694885254	-6.391879558563232	-7.641781330108643	-3.8366286754608154
ENSG00000115884.10	-0.2581154704093933	0.07976317405700684	0.16465067863464355	-0.11051318049430847	0.07813155651092529	-0.10232691466808319	0.13820362091064453	-0.2327251136302948	-3.6626110076904297	-2.821603298187256	-3.2416234016418457	-4.150299549102783	-5.150053977966309	-5.705182075500488	-7.369729518890381	-3.414644241333008
ENSG00000238735.1	-0.1353713572025299	-0.39288684725761414	-0.19577598571777344	0.02032110095024109	-0.22087131440639496	0.9162976145744324	0.7301442623138428	0.06688454747200012	-3.555375576019287	-1.161689043045044	-2.847008228302002	-3.4101243019104004	-4.250870704650879	-5.083855152130127	-6.695091247558594	-3.1420493125915527
ENSG00000055917.15	-0.5005811452865601	-0.20997461676597595	0.05275862663984299	-0.682388186454773	-1.0235882997512817	-0.563692033290863	5.801462650299072	-0.7912935018539429	-3.588134527206421	-3.0208797454833984	-3.2558298110961914	-4.160300254821777	-5.458396911621094	-5.886622905731201	-7.041536808013916	-3.2870798110961914
ENSG00000143878.9	0.14115704596042633	-0.9731234312057495	1.3971327543258667	0.9083044528961182	-2.8028242588043213	-1.7601325511932373	7.537970066070557	0.9281183481216431	-3.1264214515686035	-3.440545082092285	-3.138428211212158	-3.2892093658447266	-5.617642402648926	-5.720935821533203	-6.699074745178223	-3.4776341915130615
ENSG00000228950.1	-1.6831508874893188	-0.12054750323295593	-0.864348292350769	0.11890751123428345	-1.4567465782165527	-0.4339805841445923	1.1264780759811401	0.7807639837265015	-2.9549970626831055	-1.3582179546356201	-2.2370150089263916	-2.432803153991699	-3.2674601078033447	-4.709694862365723	-5.454997539520264	-2.7434027194976807
ENSG00000200829.1	-0.7820018529891968	-0.5271099209785461	-0.863554060459137	-0.5447235107421875	-0.931746780872345	0.8388494253158569	0.40191709995269775	0.5708476305007935	-3.1834776401519775	-2.0614984035491943	-2.424905300140381	-3.0309131145477295	-3.7562263011932373	-4.648736476898193	-5.941988468170166	-2.8908627033233643
ENSG00000279307.2	0.21300087869167328	-0.4097806513309479	-0.3958818018436432	0.12495699524879456	-0.011507779359817505	0.6609532237052917	0.511487603187561	0.31691455841064453	-2.5189249515533447	-1.8028147220611572	-1.8818799257278442	-2.9511921405792236	-3.5956673622131348	-4.2550883293151855	-5.293256759643555	-2.8760337829589844
ENSG00000118960.12	-0.25693315267562866	-0.06462344527244568	-0.7066270709037781	0.13481047749519348	-0.9727858901023865	-0.09015651792287827	2.1743950843811035	-0.2767471373081207	-3.957385301589966	-3.331331729888916	-3.456782817840576	-4.7872843742370605	-5.830931663513184	-6.453061580657959	-8.050045013427734	-3.786795139312744
ENSG00000269976.1	0.017476867884397507	0.22308436036109924	-0.5399190783500671	-0.49065932631492615	-0.04873634874820709	1.3956449031829834	1.5797276496887207	0.11253800988197327	-3.1707499027252197	-2.186724901199341	-2.295046806335449	-4.156679630279541	-4.693534851074219	-5.154877662658691	-6.59663724899292	-3.442532777786255
ENSG00000231948.2	0.20975260436534882	0.12988486886024475	-0.9184192419052124	0.028384089469909668	-0.2853142023086548	1.1508231163024902	1.4442055225372314	0.3399398624897003	-3.3958938121795654	-2.4260573387145996	-2.3839218616485596	-3.7870657444000244	-4.116497993469238	-5.219166278839111	-6.464720249176025	-3.0314505100250244
ENSG00000233416.1	-0.6969790458679199	0.20693936944007874	-0.16253185272216797	-0.41267797350883484	-0.1621246486902237	1.4748092889785767	2.2203619480133057	0.21609613299369812	-4.547131061553955	-3.259934186935425	-3.718275547027588	-5.295325756072998	-6.108360290527344	-7.1540703773498535	-8.34486198425293	-4.221985816955566
ENSG00000270100.1	-0.27067574858665466	-0.31431230902671814	-0.5417775511741638	-0.3284270465373993	0.5396053194999695	0.7640108466148376	1.2198530435562134	0.366444855928421	-3.4864304065704346	-2.1847243309020996	-2.613295078277588	-3.2706727981567383	-4.294808864593506	-5.584252834320068	-6.416279315948486	-3.253711700439453
ENSG00000118961.14	-0.6794079542160034	-0.0647784173488617	-0.053178854286670685	-0.6386545896530151	0.23689426481723785	-0.38849636912345886	3.1322269439697266	-0.05315318703651428	-3.323272228240967	-3.0212457180023193	-2.6949715614318848	-3.9686965942382812	-5.331699371337891	-5.7414937019348145	-7.121941089630127	-3.294381856918335
ENSG00000233005.1	-0.06231437996029854	-0.4104599058628082	-0.2935880124568939	-0.38839128613471985	0.22768467664718628	0.012316234409809113	0.28391221165657043	-0.2731036841869354	-3.017850399017334	-2.5048844814300537	-2.736548900604248	-4.043702125549316	-4.829494476318359	-5.20048713684082	-7.507509708404541	-3.085703134536743
ENSG00000231200.1	0.23837868869304657	-0.2895817756652832	-0.5011782646179199	-0.4040737450122833	0.29151880741119385	0.10570565611124039	0.20006030797958374	-0.20719513297080994	-3.3011043071746826	-2.687101364135742	-2.75394868850708	-3.9594414234161377	-5.0058135986328125	-5.106527328491211	-7.535180568695068	-3.021149158477783
ENSG00000223634.1	-0.0950460284948349	-0.8955339193344116	-0.6390907764434814	-0.809389591217041	0.5997042655944824	0.27363547682762146	0.9026396870613098	0.3704299032688141	-3.6392693519592285	-2.980109453201294	-2.8456783294677734	-4.2740702629089355	-4.8197126388549805	-5.924228191375732	-8.348508834838867	-3.3968019485473633
ENSG00000235497.5	0.10816682875156403	-0.5191270709037781	-0.49543827772140503	-0.2993694543838501	0.37305814027786255	0.473145991563797	0.5237824320793152	0.035197049379348755	-3.070098400115967	-2.2173542976379395	-2.4666309356689453	-3.2748403549194336	-4.813345909118652	-5.1589202880859375	-7.093321323394775	-3.3464245796203613
ENSG00000119771.14	-0.3983442187309265	-0.1278584897518158	0.19612538814544678	0.460069864988327	0.5443757772445679	0.6677311062812805	2.2436881065368652	-0.7408069372177124	-3.7339894771575928	-2.7083897590637207	-2.7563138008117676	-4.104114055633545	-5.30838680267334	-5.873808860778809	-7.776139736175537	-3.5307729244232178
ENSG00000279526.1	0.02690170332789421	0.014197912067174911	-0.057503484189510345	-0.045022040605545044	0.28309911489486694	-0.3073265254497528	0.2845481038093567	-0.31119316816329956	-3.403325080871582	-2.520947217941284	-2.842169761657715	-4.194108963012695	-4.672843933105469	-5.6414713859558105	-7.1469645500183105	-3.2812933921813965
ENSG00000119778.14	-0.2864837050437927	-0.6345802545547485	-0.12231601029634476	-0.5736325979232788	-1.4563500881195068	0.5760050415992737	2.7995877265930176	-0.01299944519996643	-3.708956241607666	-2.7875311374664307	-3.3466105461120605	-4.223705291748047	-5.396814346313477	-6.244826793670654	-7.8909101486206055	-3.5061168670654297
ENSG00000224464.2	-0.38219064474105835	-0.01233348622918129	-0.6581842303276062	-0.06290987133979797	-0.7959466576576233	0.7015349268913269	0.6580120921134949	-0.22537413239479065	-3.9076075553894043	-2.8564510345458984	-3.5628623962402344	-4.297140598297119	-6.069091796875	-6.14475679397583	-8.946752548217773	-3.9990646839141846
ENSG00000173960.12	-0.2712567448616028	-0.8563829660415649	0.32625263929367065	-0.9285953044891357	-1.2989890575408936	-0.21199116110801697	2.4593749046325684	-0.8370417356491089	-3.6793434619903564	-3.036728858947754	-3.430253028869629	-4.113645553588867	-5.091828346252441	-6.132426738739014	-7.573186874389648	-3.669039011001587
ENSG00000234946.1	-1.0407435894012451	-0.24671515822410583	0.025307081639766693	0.30817607045173645	-1.2218679189682007	0.8096347451210022	0.6139644980430603	-0.1893063485622406	-3.264497995376587	-2.3411853313446045	-2.7701611518859863	-3.567422866821289	-4.907916069030762	-5.4546942710876465	-7.3094024658203125	-3.438908576965332
ENSG00000205639.9	0.048796396702528	0.08304890990257263	-0.4087490737438202	0.2033686637878418	0.18964383006095886	0.48225679993629456	0.6391072869300842	-0.43259894847869873	-3.9110844135284424	-2.734344244003296	-3.110947608947754	-4.283877849578857	-5.401054382324219	-6.027047634124756	-8.067595481872559	-3.6617565155029297
ENSG00000163026.11	-1.0702711343765259	-0.00987682119011879	0.007175914943218231	-0.10196784138679504	-0.3734021782875061	-0.9708098769187927	1.7734639644622803	-0.6441391706466675	-4.033167839050293	-3.4723968505859375	-3.4282193183898926	-5.2059526443481445	-5.70835018157959	-6.692773342132568	-8.234118461608887	-3.7282590866088867
ENSG00000119782.13	0.49262309074401855	-0.9579757452011108	-1.2359375953674316	-0.25062617659568787	2.0916953086853027	-1.5244766473770142	4.271449565887451	-0.7789949178695679	-4.106978893280029	-3.2967023849487305	-3.139781951904297	-4.480015754699707	-5.778592109680176	-6.939528465270996	-9.073739051818848	-3.5924971103668213
ENSG00000115128.6	-0.19915030896663666	-0.3631928861141205	-0.5718265175819397	-1.2705000638961792	-0.6562720537185669	-2.2533063888549805	4.69187068939209	-0.441523939371109	-3.615626811981201	-3.551462173461914	-3.3641743659973145	-4.36949348449707	-5.8963117599487305	-6.74759578704834	-8.451899528503418	-3.506647825241089
ENSG00000219626.8	-0.4234656095504761	-0.6417218446731567	-0.3090452551841736	-0.5864777565002441	-1.0989810228347778	0.478405624628067	2.9790778160095215	-0.21365514397621155	-3.678236484527588	-2.723825454711914	-3.1479315757751465	-4.1483235359191895	-5.203449249267578	-6.013643264770508	-7.734306812286377	-3.3674728870391846
ENSG00000115129.13	0.10470433533191681	0.23511186242103577	0.06386616080999374	0.040359482169151306	-0.7399345636367798	-0.514162003993988	0.8835259079933167	-1.0363681316375732	-3.340581178665161	-3.236013174057007	-3.085561752319336	-4.735019207000732	-5.441883087158203	-5.990617752075195	-7.535111427307129	-3.630120277404785
ENSG00000176732.6	-0.007285017520189285	-0.22603043913841248	-0.32251399755477905	-0.6121373772621155	-0.583660900592804	0.11138821393251419	0.6903252005577087	-0.5939592123031616	-4.17500638961792	-2.8941855430603027	-3.344538688659668	-4.6613969802856445	-6.559029579162598	-6.614321708679199	-9.227289199829102	-4.073990345001221
ENSG00000276087.1	0.2321903258562088	0.062030937522649765	-0.2028922140598297	-0.4317416846752167	-0.10210821032524109	0.6554908156394958	0.7254114151000977	0.23530229926109314	-3.7647838592529297	-2.797931671142578	-3.174346923828125	-4.3170247077941895	-5.376369476318359	-6.180850982666016	-7.799377918243408	-3.525181293487549
ENSG00000186453.12	0.2004285603761673	0.04246261343359947	-0.6709700226783752	-0.17297066748142242	-0.39695554971694946	0.9433680772781372	1.1557561159133911	0.2918986976146698	-3.7445199489593506	-2.47414493560791	-2.8633127212524414	-3.514010190963745	-5.055326461791992	-5.519159317016602	-7.860532283782959	-3.5304155349731445
ENSG00000198399.14	-0.7039121389389038	-0.24376878142356873	0.020470552146434784	-0.6360597610473633	-0.5112787485122681	-0.25913164019584656	3.789188861846924	0.013535112142562866	-3.7556655406951904	-3.004220962524414	-3.323256492614746	-4.420710563659668	-5.467820167541504	-6.245356559753418	-7.84248685836792	-3.599668025970459
ENSG00000242628.5	0.2207701951265335	-0.0049379803240299225	-0.9539802074432373	-0.10986897349357605	-0.45463281869888306	0.66888028383255	1.482649803161621	0.8296568393707275	-3.8230679035186768	-2.475552797317505	-3.755807399749756	-4.315948963165283	-5.8849897384643555	-7.05282735824585	-8.416842460632324	-4.518937110900879
ENSG00000251805.1	-0.6878916025161743	-1.0108932256698608	-0.8857477307319641	-0.9904545545578003	-0.9336422085762024	0.8207913041114807	1.3882417678833008	-0.5845401287078857	-4.300693511962891	-2.885101795196533	-4.0015130043029785	-3.6505322456359863	-5.438079833984375	-7.679702281951904	-9.069952964782715	-4.209588050842285
ENSG00000084676.15	-0.4608665704727173	0.2671271860599518	0.5556949973106384	-0.2909142076969147	-0.4035937190055847	-0.4976886212825775	6.137226104736328	-0.047054678201675415	-3.6874561309814453	-3.210538387298584	-3.3201370239257812	-4.192219257354736	-5.565601348876953	-6.115715026855469	-7.5027875900268555	-3.5644471645355225
ENSG00000206732.1	-1.20026695728302	0.08508101105690002	0.5127176642417908	-0.3827084004878998	-1.5795928239822388	2.19219970703125	2.430811882019043	0.5407655239105225	-3.7560088634490967	-2.6479554176330566	-3.5104732513427734	-4.389528751373291	-5.208746910095215	-6.460874557495117	-7.81594705581665	-3.331989288330078
ENSG00000184924.5	0.7884068489074707	-0.6242197751998901	-0.7256625294685364	0.19287797808647156	0.17850534617900848	-1.5188888311386108	2.560680866241455	-0.6655884981155396	-3.6963117122650146	-3.054462432861328	-3.330418586730957	-4.407654762268066	-5.389479637145996	-6.431138515472412	-8.158032417297363	-3.2051737308502197
ENSG00000138092.10	0.57561856508255	0.3882245123386383	-0.38000673055648804	-0.16132992506027222	-0.3485313653945923	0.013924218714237213	1.7263669967651367	-0.2062235176563263	-3.873610734939575	-2.8725106716156006	-3.287835121154785	-4.538784980773926	-5.461682319641113	-6.202661514282227	-7.9301652908325195	-3.709690570831299
ENSG00000138031.14	-0.6742609739303589	1.2132803201675415	-0.057201214134693146	0.4705751836299896	0.558632493019104	-1.0366603136062622	5.88702917098999	-1.0596760511398315	-3.625473976135254	-3.4732627868652344	-3.0542635917663574	-4.30520486831665	-5.177842140197754	-6.320167064666748	-6.564162731170654	-3.859795093536377
ENSG00000271936.1	0.17501522600650787	-0.11653539538383484	-0.4020470976829529	-0.02656388282775879	-0.5030251145362854	0.04267729073762894	0.6608507633209229	-0.4264926016330719	-3.4235546588897705	-2.973898410797119	-2.8273873329162598	-4.295382022857666	-4.897615432739258	-6.023791790008545	-7.580667495727539	-3.412546396255493
ENSG00000115137.11	-0.6469541788101196	1.104066014289856	-0.6101338267326355	-1.0149497985839844	0.483220636844635	-1.124489665031433	3.478188991546631	-1.406765103340149	-3.2539613246917725	-3.1812679767608643	-2.2713770866394043	-4.099567890167236	-5.075847625732422	-5.509366512298584	-6.701694011688232	-3.256012201309204
ENSG00000237953.1	-0.9619995355606079	0.22500395774841309	-0.5825766921043396	-0.6567975282669067	-0.05473478138446808	0.3710794448852539	0.7472264170646667	-0.9243440628051758	-3.6849753856658936	-2.9511168003082275	-2.0323753356933594	-4.370495796203613	-5.261004447937012	-5.69696569442749	-7.93573522567749	-3.5998735427856445
ENSG00000202479.1	-0.9628034830093384	0.6232708096504211	-1.205369234085083	-0.6250947713851929	-0.7344886660575867	0.29375508427619934	0.9017108082771301	-1.0355186462402344	-4.494706153869629	-1.7842406034469604	-2.057922840118408	-3.6564018726348877	-5.482332229614258	-5.486400604248047	-6.799081325531006	-2.5196590423583984
ENSG00000224165.5	-0.34378454089164734	-0.3547271192073822	-0.6731758713722229	-0.10329777002334595	-1.1478997468948364	0.27557024359703064	1.5439212322235107	-0.7945865392684937	-3.950108528137207	-2.9590275287628174	-3.70053768157959	-4.606171607971191	-5.765071868896484	-6.419249057769775	-8.182632446289062	-3.952942371368408
ENSG00000084710.13	0.28010499477386475	0.6491214036941528	-0.6473503708839417	0.15017804503440857	0.42895179986953735	-0.7352855801582336	7.003932476043701	-0.6208919286727905	-3.449862480163574	-3.460597276687622	-3.0019588470458984	-4.4264349937438965	-5.407464027404785	-6.010375022888184	-7.175816059112549	-3.5969362258911133
ENSG00000276653.1	0.1239401251077652	-0.2752593457698822	-1.2053478956222534	0.49711093306541443	-0.9285644888877869	2.1130096912384033	2.659769296646118	-1.3810139894485474	-3.5217087268829346	-1.501931071281433	-1.7713830471038818	-3.5979933738708496	-4.273660659790039	-5.6732306480407715	-7.167643070220947	-3.0331428050994873
ENSG00000115138.10	0.2667623460292816	0.7385786771774292	-0.6202229857444763	0.6260281801223755	-0.10420285165309906	-0.8721967339515686	0.5386577248573303	-0.7646081447601318	-3.3049967288970947	-2.478255033493042	-2.445207357406616	-4.277050971984863	-4.972663879394531	-5.397770404815674	-6.2308220863342285	-3.029414415359497
ENSG00000119772.16	-0.48862504959106445	0.7877074480056763	-1.1607915163040161	0.4105398952960968	-0.9261985421180725	0.7564257979393005	4.26047420501709	-0.6080635786056519	-4.074161052703857	-2.9580118656158447	-3.2147302627563477	-4.712303638458252	-5.7211456298828125	-6.9566755294799805	-8.402667045593262	-3.901535749435425
ENSG00000221445.3	-0.3853551149368286	0.9396572113037109	-1.1065001487731934	0.4261723458766937	-1.8689188957214355	2.0370101928710938	3.209751605987549	-2.318794012069702	-3.4361393451690674	-2.907494068145752	-2.8572211265563965	-5.135790824890137	-5.062361717224121	-7.420376777648926	-9.403414726257324	-3.1478028297424316
ENSG00000235072.2	-0.28923410177230835	-0.361796110868454	-0.609302282333374	0.4680067002773285	0.26558399200439453	1.15448796749115	2.374464750289917	-0.20898690819740295	-3.2786715030670166	-2.535020112991333	-2.9023332595825195	-4.140562534332275	-5.356823921203613	-5.924221992492676	-8.095742225646973	-3.918583631515503
ENSG00000138101.18	-0.4130314588546753	0.040172722190618515	-1.0720977783203125	0.17696544528007507	-0.31418275833129883	0.03433052450418472	3.5453262329101562	-0.067894846200943	-3.7066617012023926	-2.8160359859466553	-3.0530757904052734	-4.420421123504639	-5.493288993835449	-6.187307357788086	-7.84162712097168	-3.570950746536255
ENSG00000143970.16	-0.5741465091705322	0.3397196829319	0.7086192965507507	-0.4500221014022827	-1.1932326555252075	0.25344493985176086	3.462486505508423	-0.8788365125656128	-3.645083427429199	-3.028841257095337	-3.380862236022949	-4.499179840087891	-5.258307456970215	-6.053272247314453	-7.429431915283203	-3.657741069793701
ENSG00000187536.4	0.038920413702726364	0.48699215054512024	-0.6892837882041931	0.15851256251335144	-1.8033915758132935	1.461073398590088	0.9410885572433472	-0.2827179729938507	-2.807598352432251	-1.8093249797821045	-2.4656286239624023	-3.159669876098633	-4.4979248046875	-4.633704662322998	-6.560576438903809	-2.884204149246216
ENSG00000217643.1	-0.36971014738082886	-1.3649835586547852	-0.7457103729248047	-0.7853541374206543	-0.13058553636074066	-0.289130836725235	1.9344723224639893	0.3131314218044281	-3.467510938644409	-3.0286850929260254	-3.173448085784912	-4.750596046447754	-6.335235595703125	-6.464877128601074	-8.449874877929688	-3.8424885272979736
ENSG00000218682.1	-0.1090008020401001	-0.263420045375824	0.09944918006658554	0.04359537363052368	-0.6627979874610901	0.41861027479171753	0.5207184553146362	-0.5309680700302124	-3.278162956237793	-2.560645580291748	-3.0481395721435547	-4.270136833190918	-4.617525100708008	-5.775472640991211	-7.214058876037598	-3.550978422164917
ENSG00000084731.14	-0.5178264379501343	-0.2764213979244232	-0.6037711501121521	0.2762223780155182	0.9517622590065002	-0.7799764275550842	6.647533893585205	-0.4332970678806305	-3.432509660720825	-3.1826772689819336	-2.8885278701782227	-4.25462007522583	-5.291682243347168	-6.217127799987793	-7.731218338012695	-3.6663219928741455
ENSG00000268412.2	-0.3249424993991852	0.23685947060585022	-0.46191835403442383	0.5822250843048096	0.126905620098114	-1.0036046504974365	0.241045743227005	-0.1501571238040924	-3.1595752239227295	-2.8383781909942627	-3.261394500732422	-4.612079620361328	-4.498714447021484	-6.1992292404174805	-7.8072733879089355	-3.927166700363159
ENSG00000084733.10	-0.7693732976913452	-0.4427507817745209	0.6236397624015808	-0.5823184251785278	-1.5068498849868774	-1.6807507276535034	5.754842281341553	-0.43257322907447815	-3.400542736053467	-3.4678218364715576	-3.4540014266967773	-4.165534496307373	-5.380711555480957	-6.038923263549805	-6.935152053833008	-3.5970661640167236
ENSG00000199872.1	-0.7126408815383911	-0.266294926404953	-0.949725866317749	0.5147914886474609	-2.2715868949890137	0.7776322364807129	1.5478618144989014	-0.544480562210083	-3.7634165287017822	-2.3672525882720947	-4.135939121246338	-4.78416109085083	-6.26151180267334	-5.857577800750732	-9.549541473388672	-3.9019277095794678
ENSG00000214465.3	-0.2343316525220871	0.07616393268108368	-0.26332762837409973	0.12073442339897156	-0.1397264152765274	0.6759253740310669	0.26323965191841125	-0.2982078790664673	-3.5805106163024902	-2.4752697944641113	-2.6172280311584473	-3.8174140453338623	-4.815366744995117	-5.299408912658691	-7.757327556610107	-3.226930856704712
ENSG00000227133.1	-0.4365982413291931	-0.32663819193840027	-0.4365709125995636	0.11976149678230286	0.0836951956152916	0.5676451325416565	0.3307020962238312	-0.19708377122879028	-3.3029367923736572	-2.4724442958831787	-2.739811897277832	-3.7691433429718018	-4.666550159454346	-5.485409736633301	-7.665477752685547	-3.2286062240600586
ENSG00000157833.12	2.094747304916382	0.9365224838256836	0.3424002528190613	0.17847660183906555	-1.0129979848861694	-0.038127027451992035	3.2725486755371094	-1.734824776649475	-3.277642011642456	-2.6701714992523193	-2.6243162155151367	-3.6500818729400635	-4.261670112609863	-5.309001445770264	-6.2982258796691895	-3.1345267295837402
ENSG00000084754.10	0.2484995275735855	-0.32344040274620056	0.6820353865623474	-0.34448519349098206	-1.8275591135025024	-1.1675313711166382	5.755331993103027	-0.07607117295265198	-3.5736188888549805	-3.4204814434051514	-3.64605712890625	-4.24101448059082	-5.660031318664551	-6.162525177001953	-7.535938739776611	-3.717517614364624
ENSG00000138029.13	0.7395743131637573	-0.16888317465782166	0.9173213839530945	-0.9450445175170898	-1.8050118684768677	-0.8908883929252625	5.908183574676514	-1.02285897731781	-2.9548065662384033	-3.0884578227996826	-3.279794692993164	-3.76525616645813	-5.0953874588012695	-5.489300727844238	-6.472082614898682	-3.341895818710327
ENSG00000173567.14	-0.5708332061767578	-0.23354372382164001	0.03175809234380722	0.2058722972869873	-0.23831318318843842	-0.04212621599435806	0.10345370322465897	-0.5308293104171753	-3.5423169136047363	-2.599400043487549	-3.095304489135742	-4.276378154754639	-5.118309020996094	-5.842480659484863	-7.945558071136475	-3.6215171813964844
ENSG00000138018.17	-1.5287338495254517	0.5704070329666138	-0.10314769297838211	-0.8433514833450317	0.5641340017318726	-1.8008817434310913	4.7069172859191895	0.2827204167842865	-3.720618486404419	-3.307936191558838	-3.2567214965820312	-4.431436538696289	-5.513515472412109	-6.300371170043945	-7.4687910079956055	-3.669914722442627
ENSG00000157856.10	-0.7652795910835266	-0.5197364091873169	0.8093555569648743	-1.729200839996338	-1.9311450719833374	0.0712764635682106	0.8552941679954529	-2.970473289489746	-4.3066325187683105	-3.0848946571350098	-3.9658288955688477	-5.451088905334473	-7.038496971130371	-7.573424816131592	-10.70081615447998	-5.041163921356201
ENSG00000115155.16	-0.19386135041713715	1.332234263420105	-1.486893892288208	0.14898881316184998	1.5741273164749146	0.0009172335267066956	5.148619651794434	-0.6687742471694946	-2.8175694942474365	-3.0273520946502686	-1.9541248083114624	-3.8487932682037354	-5.129626274108887	-5.881796360015869	-6.862207412719727	-3.0802419185638428
ENSG00000173557.14	-0.3793814182281494	0.025856859982013702	0.2126481831073761	-0.263629674911499	-0.47030919790267944	0.010210670530796051	0.053480733186006546	-1.3298183679580688	-3.5841078758239746	-2.7865965366363525	-3.2415308952331543	-4.339128494262695	-5.561266899108887	-6.0372443199157715	-8.252150535583496	-3.770686626434326
ENSG00000171303.6	-0.1767035573720932	0.18424716591835022	0.10387124866247177	-0.05221444368362427	0.7202637791633606	-0.1283046007156372	0.9451971650123596	-0.40459123253822327	-4.019832611083984	-3.062304735183716	-3.16926908493042	-4.725340366363525	-5.472406387329102	-6.4212846755981445	-8.10515022277832	-3.596327781677246
ENSG00000213699.8	-0.03332160785794258	0.6003307104110718	0.6736146807670593	0.3765340745449066	-1.320299506187439	-0.6911471486091614	3.7882819175720215	0.20945343375205994	-4.174722671508789	-3.6401543617248535	-3.882793426513672	-4.944003582000732	-6.1578521728515625	-6.804839134216309	-7.944654941558838	-3.922133445739746
ENSG00000157851.16	-0.9971252679824829	0.8138166666030884	-1.2399500608444214	0.4427128732204437	-0.9005280137062073	-0.6697706580162048	5.828678607940674	-0.08477631211280823	-3.7756435871124268	-3.2954530715942383	-3.549656391143799	-4.6160569190979	-5.946324348449707	-6.103327751159668	-8.177626609802246	-3.57380747795105
ENSG00000084764.10	-0.8188947439193726	-0.22326263785362244	-0.764898955821991	0.8156750202178955	0.5132935643196106	-1.2348594665527344	5.605605602264404	-0.10576573014259338	-3.6342735290527344	-3.392108917236328	-3.053860664367676	-4.489080429077148	-5.662116050720215	-6.258602142333984	-7.791167259216309	-3.668541669845581
ENSG00000119777.18	-0.19024036824703217	-0.10583934187889099	0.02815299481153488	0.404844731092453	-1.0352174043655396	-0.23199531435966492	2.7393665313720703	0.02782568335533142	-4.036159992218018	-3.3559203147888184	-3.635605812072754	-4.642327785491943	-5.678959846496582	-6.5288262367248535	-8.004912376403809	-3.5650014877319336
ENSG00000084693.15	0.12375254929065704	-0.3034397065639496	-0.3119521737098694	0.05830088257789612	-0.5380218625068665	-0.41403481364250183	2.1635806560516357	-0.16047027707099915	-3.9649877548217773	-3.168105125427246	-3.424403190612793	-4.569541931152344	-5.838893890380859	-6.5936360359191895	-8.402835845947266	-3.802963972091675
ENSG00000272056.1	-0.20095603168010712	-0.1113196313381195	-0.40738362073898315	-0.3796218931674957	0.6485075950622559	0.26391884684562683	2.301527261734009	-0.13421955704689026	-3.9126617908477783	-3.5538125038146973	-3.337559700012207	-4.773858547210693	-5.678338050842285	-6.669396877288818	-8.206035614013672	-3.838419198989868
ENSG00000229122.1	-0.4280824661254883	-0.09045389294624329	-0.23448359966278076	-0.17648442089557648	-0.02646641433238983	-0.03582041710615158	0.3148707151412964	-0.37025198340415955	-3.0990540981292725	-2.246687650680542	-2.3746659755706787	-3.5864577293395996	-4.684148788452148	-4.820466041564941	-6.680078029632568	-2.853602886199951
ENSG00000272148.1	-0.47122395038604736	-0.19883665442466736	-0.741740345954895	-0.9503082036972046	0.11102853715419769	0.6011151075363159	2.355257511138916	-0.6574338674545288	-3.8115909099578857	-2.2960431575775146	-3.088597297668457	-3.8312153816223145	-5.398913383483887	-6.0491790771484375	-7.696347236633301	-3.232095718383789
ENSG00000228474.5	0.16160620748996735	-1.9829071760177612	-0.1887555718421936	0.7932726144790649	-1.1974445581436157	-2.5450923442840576	6.2372965812683105	-1.1460579633712769	-3.4170405864715576	-3.154043674468994	-3.3238272666931152	-4.3647236824035645	-5.5017852783203125	-6.3564934730529785	-7.795761585235596	-3.0699353218078613
ENSG00000138080.13	0.021118145436048508	0.03601422533392906	0.7454094290733337	0.7780650854110718	-1.732301115989685	-0.7637532353401184	1.033743143081665	-0.6126054525375366	-3.5888168811798096	-3.1836979389190674	-3.623837471008301	-4.563783168792725	-5.727822303771973	-6.2129435539245605	-7.607450485229492	-3.5239317417144775
ENSG00000138030.12	-0.34596431255340576	0.41827526688575745	-0.5386393666267395	0.3886662423610687	-0.005232229828834534	-0.8862734436988831	2.0861458778381348	0.017299145460128784	-3.4869296550750732	-2.979548931121826	-3.1979928016662598	-4.335792064666748	-5.2530670166015625	-6.165793418884277	-7.825550556182861	-3.638089418411255
ENSG00000138028.14	0.7991446256637573	0.2566358149051666	-0.4869765639305115	-0.1841280162334442	1.4883449077606201	-0.10825570672750473	4.850500106811523	-0.12083235383033752	-3.8108747005462646	-3.4298441410064697	-3.043337821960449	-4.544747829437256	-5.76507568359375	-6.510787010192871	-8.299378395080566	-3.8236336708068848
ENSG00000143994.13	0.07170037925243378	0.016361888498067856	-0.457189679145813	-0.055628642439842224	-0.29273998737335205	0.021979831159114838	0.3424648344516754	-0.3866889774799347	-3.6987085342407227	-2.8727476596832275	-3.108445167541504	-4.386582374572754	-5.37143611907959	-6.1731181144714355	-8.05487060546875	-3.748793601989746
ENSG00000138073.13	-0.5700031518936157	-0.05696043744683266	-0.0298580601811409	0.6806625127792358	-0.8531605005264282	-1.316701889038086	3.433116912841797	-0.43826594948768616	-3.800196886062622	-3.401688575744629	-3.4008641242980957	-4.6914262771606445	-5.479903221130371	-6.365403652191162	-7.876943111419678	-3.490061044692993
ENSG00000138074.14	0.8809986114501953	0.5454427003860474	-0.023990817368030548	0.44360050559043884	-0.879779040813446	0.012761034071445465	3.0430099964141846	-0.23445215821266174	-4.175711631774902	-3.7705981731414795	-3.562748432159424	-5.458617687225342	-6.420376777648926	-7.396186828613281	-8.268813133239746	-3.743804693222046
ENSG00000138085.16	0.20815409719944	-0.7623103857040405	0.07049816101789474	-0.3883751332759857	-1.218716025352478	-1.6999224424362183	4.182516098022461	0.014333337545394897	-3.56238055229187	-3.3609023094177246	-3.5591816902160645	-4.485623836517334	-5.755504608154297	-6.439955711364746	-8.300617218017578	-3.686675548553467
ENSG00000084774.13	-0.6374073028564453	0.03415384516119957	-0.6780916452407837	0.38573959469795227	-1.108411192893982	-0.09780856221914291	2.481825828552246	-0.09084740281105042	-4.366079807281494	-3.3889663219451904	-3.8040475845336914	-4.961565017700195	-6.040216445922852	-6.992063999176025	-8.760710716247559	-4.0543951988220215
ENSG00000163794.6	-0.23967377841472626	-0.01906261220574379	-0.651958167552948	0.6544013023376465	-0.7514956593513489	0.4582267701625824	1.8805816173553467	-0.4214339554309845	-4.095175266265869	-2.633467435836792	-3.212066173553467	-4.618263244628906	-5.424023628234863	-5.998344898223877	-7.84291934967041	-3.2289538383483887
ENSG00000115204.14	-0.29696667194366455	-0.2873710095882416	-0.7928220629692078	0.0049162209033966064	-0.6932735443115234	-0.2126893699169159	3.167011260986328	-0.24614301323890686	-3.721341371536255	-3.1847572326660156	-3.337953567504883	-4.504330158233643	-5.60627555847168	-6.288347244262695	-8.117331504821777	-3.828392744064331
ENSG00000115207.13	-0.3756788969039917	0.27960529923439026	-0.568095862865448	-0.11406406760215759	-0.6360070109367371	-0.34468337893486023	3.294051170349121	0.2985731065273285	-4.213021278381348	-3.366306781768799	-3.4825024604797363	-4.586136341094971	-5.824843406677246	-6.785619735717773	-8.461690902709961	-3.885523557662964
ENSG00000234072.1	-0.4691183865070343	-0.07062777876853943	-0.5363431572914124	0.06680238246917725	-0.713955283164978	0.14239683747291565	0.6064178943634033	-0.43223926424980164	-3.90169620513916	-2.8282394409179688	-3.0174646377563477	-4.395325660705566	-5.5701446533203125	-6.096232891082764	-8.288701057434082	-3.579371929168701
ENSG00000115211.15	-0.501236617565155	-0.011000249534845352	-0.3815501928329468	0.3970198333263397	-0.5952235460281372	-0.6839733719825745	2.208003282546997	-0.33102479577064514	-3.594123363494873	-2.8212027549743652	-3.142338752746582	-4.2400712966918945	-5.020260810852051	-5.783027172088623	-6.980820655822754	-3.274785041809082
ENSG00000115234.10	-0.109869584441185	-0.06982788443565369	-0.21192926168441772	0.2030670940876007	-0.6687541604042053	-1.879150629043579	4.416766166687012	-0.0726098120212555	-3.869114398956299	-3.4278998374938965	-3.5048837661743164	-4.592689037322998	-5.719854354858398	-6.416070461273193	-7.792859077453613	-3.665032148361206
ENSG00000163795.13	0.48435795307159424	-0.17032894492149353	-0.054559774696826935	0.4797089397907257	-0.5410438179969788	-0.786551833152771	2.9052720069885254	-0.5129193067550659	-4.000137805938721	-3.2391560077667236	-3.097665309906006	-4.4511494636535645	-5.561091423034668	-6.611501216888428	-8.007600784301758	-3.444000482559204
ENSG00000115241.10	-0.6572879552841187	0.7281655073165894	0.46844059228897095	0.18740519881248474	-0.31490957736968994	-1.4890153408050537	3.650238275527954	-0.21594539284706116	-3.8882896900177	-3.409573793411255	-3.5108299255371094	-4.670805931091309	-5.579962730407715	-6.665877819061279	-7.86156702041626	-3.6825640201568604
ENSG00000213453.3	0.15140123665332794	0.13551005721092224	-0.47323596477508545	1.4619340896606445	-1.0495294332504272	-0.10745500773191452	0.8413340449333191	-0.1891283094882965	-3.4283463954925537	-2.453564405441284	-3.309913158416748	-4.412807941436768	-5.8943586349487305	-6.489602565765381	-8.772636413574219	-4.107292175292969
ENSG00000115216.13	-0.3271385431289673	0.285412460565567	0.08868508785963058	0.15766045451164246	-0.7419687509536743	-0.9403703808784485	3.5820910930633545	-0.0038808882236480713	-4.136611461639404	-3.3472189903259277	-3.481842041015625	-4.851588249206543	-6.087721824645996	-7.060407638549805	-8.50222110748291	-3.8173861503601074
ENSG00000157992.12	-0.4261835515499115	-0.46834054589271545	-0.08713949471712112	0.1366303563117981	-0.3613201379776001	-0.0479469820857048	0.29876792430877686	-0.24061480164527893	-3.6244380474090576	-2.617065191268921	-3.2176713943481445	-4.3091583251953125	-5.049549102783203	-5.880810737609863	-7.538102626800537	-3.511730670928955
ENSG00000138002.14	-0.9067896604537964	0.3786579668521881	-0.6320679783821106	0.018427520990371704	-1.411594033241272	0.05089012533426285	3.3501901626586914	-0.7337838411331177	-4.072977542877197	-3.2653567790985107	-3.4331188201904297	-4.791353225708008	-5.909906387329102	-6.727072238922119	-8.241267204284668	-3.856065511703491
ENSG00000200003.1	-1.9093400239944458	-1.0439680814743042	-0.840683102607727	-0.45240822434425354	-1.6364548206329346	1.6982218027114868	1.5710835456848145	-1.1783480644226074	-4.870107173919678	-3.013655662536621	-3.3421530723571777	-5.964104652404785	-6.6172590255737305	-7.976846694946289	-10.826147079467773	-5.2559590339660645
ENSG00000115226.9	1.2934693098068237	-0.6340140104293823	0.19295543432235718	0.16675212979316711	0.25762027502059937	-1.0793979167938232	5.231450080871582	-0.28364601731300354	-3.968900203704834	-3.4230589866638184	-2.9436187744140625	-4.5242719650268555	-5.697495460510254	-6.72037410736084	-7.711198329925537	-3.2901012897491455
ENSG00000243943.9	-0.6244826316833496	-0.12816819548606873	0.4488174319267273	-0.7251530885696411	-0.2300121933221817	-0.9779576659202576	2.9975666999816895	-0.1269611418247223	-3.678453207015991	-2.9858651161193848	-3.434134006500244	-4.237872123718262	-5.432064056396484	-6.324926853179932	-7.293662071228027	-3.5541489124298096
ENSG00000176714.9	-0.6951757669448853	-0.41593071818351746	0.7104817628860474	-0.37727123498916626	-1.2722322940826416	-0.7759044170379639	1.8553019762039185	-1.5073121786117554	-3.0580697059631348	-3.0612173080444336	-3.3671302795410156	-4.456430435180664	-4.926739692687988	-5.894063949584961	-7.294946670532227	-3.7418086528778076
ENSG00000198522.13	-1.1709896326065063	-0.8534966707229614	0.7484257817268372	-0.4118076264858246	-0.08323051035404205	-1.1124826669692993	2.6308178901672363	-1.0453420877456665	-3.8494231700897217	-3.3048312664031982	-3.3921103477478027	-4.648917198181152	-5.453717231750488	-6.753731727600098	-8.508464813232422	-3.7414867877960205
ENSG00000119760.15	-1.0945262908935547	-0.18853840231895447	-0.3928765654563904	-0.2555926740169525	-0.35413336753845215	-0.9577746987342834	4.331387996673584	-0.2985207140445709	-3.9234418869018555	-3.2519216537475586	-3.446864128112793	-4.57875919342041	-5.770864486694336	-6.646477699279785	-8.271512985229492	-3.7339835166931152
ENSG00000163798.13	-0.6153998374938965	0.16714325547218323	-0.33576494455337524	-0.35733410716056824	0.1234159916639328	-1.3291200399398804	3.69480037689209	0.03971800208091736	-3.6906352043151855	-3.1945080757141113	-3.292832851409912	-4.389828205108643	-5.441594123840332	-6.3908281326293945	-8.063131332397461	-3.768458366394043
ENSG00000243147.7	-0.27989518642425537	-2.1023738384246826	-0.7850020527839661	-0.5918340682983398	0.2398148626089096	-2.4031729698181152	4.955088138580322	-0.8430780172348022	-3.1723124980926514	-3.0005943775177	-2.7642087936401367	-3.84123158454895	-5.146766662597656	-6.030506134033203	-7.837356090545654	-3.0506486892700195
ENSG00000171174.13	-0.5257209539413452	-0.19731923937797546	0.9271875023841858	0.022736459970474243	-0.24170894920825958	-0.34825295209884644	1.1778662204742432	-0.5827286243438721	-3.8894546031951904	-2.9940578937530518	-2.789597511291504	-4.900602340698242	-5.340963363647461	-5.9971747398376465	-7.876150608062744	-3.419067621231079
ENSG00000158019.20	-0.41996467113494873	0.1773628294467926	-0.07053834944963455	-0.24771997332572937	0.161197230219841	-0.6151068806648254	3.5610098838806152	0.2151704728603363	-3.9859249591827393	-3.26699161529541	-3.1880321502685547	-4.539681434631348	-5.747285842895508	-6.548733711242676	-7.964622497558594	-3.385392189025879
ENSG00000265321.1	-0.7534937858581543	0.36082056164741516	-0.6262443661689758	-1.0106728076934814	-0.232806995511055	0.5750077962875366	1.615668773651123	-0.35552778840065	-2.5877368450164795	-1.291698694229126	-2.7486166954040527	-2.554095506668091	-3.4051976203918457	-4.796684265136719	-5.931023120880127	-2.4113759994506836
ENSG00000223522.1	-0.45769017934799194	0.13690845668315887	-0.7784064412117004	-0.3072173595428467	-0.7373751401901245	-0.24760645627975464	-0.021703913807868958	-0.21356183290481567	-3.180767059326172	-2.543581962585449	-3.000699996948242	-4.162363529205322	-5.010639190673828	-5.3949432373046875	-7.491095066070557	-3.698867082595825
ENSG00000225991.1	-0.6803027391433716	0.27887478470802307	-0.5882806181907654	-0.21618160605430603	-1.2830535173416138	2.0895516872406006	2.446434497833252	-0.46209385991096497	-3.4083797931671143	-1.4048669338226318	-2.1845335960388184	-3.502106189727783	-5.147428512573242	-5.722616195678711	-7.08143949508667	-3.0624115467071533
ENSG00000075426.11	-0.9996582269668579	-0.6858943700790405	2.7678332328796387	0.9182054996490479	-0.30235153436660767	-0.32271143794059753	3.8356242179870605	-0.8615466356277466	-3.168564558029175	-2.792351007461548	-2.4378743171691895	-3.8338351249694824	-4.268161773681641	-5.472446918487549	-6.534629821777344	-3.1211578845977783
ENSG00000270640.1	-1.2891215085983276	0.24930348992347717	2.385939598083496	0.318130224943161	-1.9576560258865356	1.0695232152938843	1.6216869354248047	-2.5233469009399414	-3.7084691524505615	-2.216244697570801	-3.1547951698303223	-5.261216640472412	-5.915894508361816	-6.057531356811523	-7.818790912628174	-4.600253582000732
ENSG00000163803.12	-0.6765561699867249	-0.38865146040916443	-0.47004497051239014	0.06191399693489075	0.3801504373550415	0.6318086385726929	1.6000757217407227	-0.2805143892765045	-3.9702889919281006	-2.708782196044922	-3.115856170654297	-4.349788188934326	-5.725715637207031	-6.111015796661377	-8.49349594116211	-3.7115347385406494
ENSG00000230730.1	-0.1915256530046463	0.27443745732307434	-0.4205516576766968	-0.03505732864141464	0.18331767618656158	0.7368990182876587	0.3821639120578766	-0.23007893562316895	-2.9459731578826904	-2.0619425773620605	-2.617856025695801	-3.6454858779907227	-4.972223281860352	-4.862856864929199	-7.104012489318848	-3.1496353149414062
ENSG00000226833.5	-0.027065459638834	-0.49783629179000854	-0.4702222943305969	-0.6862525939941406	-0.7490431070327759	0.07019210606813431	0.4757562279701233	-0.14384084939956665	-3.260585069656372	-2.43587589263916	-2.8690876960754395	-3.92655873298645	-5.082708358764648	-5.533638954162598	-7.547210216522217	-3.403803825378418
ENSG00000213639.9	-0.2104996293783188	-0.8770173788070679	0.3350619673728943	-1.8238691091537476	-0.4736141562461853	-1.3177835941314697	7.006889820098877	0.10712394118309021	-3.7103049755096436	-3.5239973068237305	-3.2072033882141113	-4.292250156402588	-5.95809268951416	-6.342199325561523	-7.8855814933776855	-3.620699167251587
ENSG00000163806.15	-0.4913855791091919	-0.2748318612575531	0.2285028100013733	-0.35290828347206116	-0.2815591096878052	0.5656126141548157	0.5558519959449768	0.0606519877910614	-3.363006591796875	-2.3850772380828857	-2.949850082397461	-3.9035229682922363	-5.04228401184082	-5.593481540679932	-7.6956281661987305	-3.5239365100860596
ENSG00000273233.1	-0.36850985884666443	0.13008883595466614	0.46321210265159607	0.15074166655540466	0.30869704484939575	0.27209094166755676	0.3746834695339203	-0.5343350768089294	-3.4341745376586914	-3.064330816268921	-3.543330192565918	-4.620693206787109	-6.008230209350586	-6.253500461578369	-8.484444618225098	-3.9447412490844727
ENSG00000171103.10	-0.5127266645431519	-0.5885723829269409	-1.0814765691757202	-0.6902714967727661	-0.4752030372619629	0.02488330751657486	3.767069101333618	-0.02555432915687561	-4.018719673156738	-2.9116640090942383	-3.0573172569274902	-4.4193267822265625	-5.83586311340332	-6.353633880615234	-8.273372650146484	-3.543675422668457
ENSG00000163811.11	0.015324365347623825	-0.30328401923179626	0.10414927452802658	-0.6246670484542847	-0.9112237095832825	-0.6804301142692566	3.936208724975586	0.2428811490535736	-3.836979389190674	-3.2081384658813477	-3.5436134338378906	-4.456994533538818	-5.867791175842285	-6.501591682434082	-8.177700996398926	-3.5615994930267334
ENSG00000264994.1	-0.38634297251701355	-0.3195989429950714	-0.37282758951187134	-0.08667051792144775	0.11804702132940292	0.59701007604599	0.682189404964447	-0.17608997225761414	-3.8071706295013428	-2.4301483631134033	-3.584628105163574	-3.5229086875915527	-5.101923942565918	-5.693587779998779	-8.681026458740234	-3.5086557865142822
ENSG00000265145.1	-1.3625868558883667	-0.3993748128414154	-0.1212286725640297	-0.3944524824619293	-0.9722452759742737	0.9567270874977112	1.9636037349700928	0.39359328150749207	-2.615475654602051	-2.4536614418029785	-1.485201120376587	-3.0393598079681396	-4.844026565551758	-4.668308258056641	-6.8182501792907715	-3.7813377380371094
ENSG00000265706.1	-1.2416534423828125	-0.5523319244384766	0.5057758688926697	0.03225851058959961	-0.7109339833259583	0.45187798142433167	1.8002688884735107	1.088269591331482	-3.1265110969543457	-2.2133822441101074	-3.609951972961426	-3.611882209777832	-4.890678405761719	-6.172168254852295	-8.017690658569336	-3.7125463485717773
ENSG00000189350.12	0.00965903326869011	0.1368039846420288	0.18442314863204956	-0.37498167157173157	-1.3233474493026733	0.7083873152732849	0.5776828527450562	-1.4451876878738403	-3.3966269493103027	-2.7373530864715576	-3.226998805999756	-4.5948686599731445	-5.71466064453125	-6.095064640045166	-8.980924606323242	-3.7683968544006348
ENSG00000115295.19	-0.39867961406707764	-0.4239295423030853	-0.1924571394920349	-0.961398720741272	-0.5819162130355835	-0.7592311501502991	5.2525811195373535	0.28552302718162537	-3.57969069480896	-3.147634506225586	-3.343522071838379	-4.24803352355957	-5.625833511352539	-6.031742095947266	-7.418397426605225	-3.5197200775146484
ENSG00000171094.15	-0.6843513250350952	0.48230913281440735	-0.20814955234527588	-0.027202636003494263	0.23157468438148499	-0.10398276895284653	1.1854236125946045	-0.24825087189674377	-3.8218467235565186	-2.818058967590332	-3.265669822692871	-4.199110507965088	-5.441296577453613	-6.100063800811768	-7.689650058746338	-3.655689239501953
ENSG00000242699.3	-0.35974931716918945	0.19453534483909607	-0.4768298268318176	-0.3095906376838684	-0.13749022781848907	0.6566280722618103	0.3046730160713196	-0.10936808586120605	-3.2220709323883057	-2.371774435043335	-2.2869701385498047	-3.3976645469665527	-4.089242935180664	-5.053581714630127	-6.059813499450684	-2.874842405319214
ENSG00000233862.5	-0.04163593426346779	0.03515317663550377	-0.3872866630554199	-0.23834407329559326	-0.36850666999816895	0.3092517852783203	0.26408860087394714	-0.20666375756263733	-3.613219976425171	-2.7477355003356934	-3.109858989715576	-4.018786907196045	-5.158181190490723	-5.764828205108643	-7.757618427276611	-3.469470739364624
ENSG00000119801.12	-0.352012038230896	-0.7764180898666382	-0.49534136056900024	-0.9583084583282471	0.42054271697998047	-1.9002916812896729	5.865620136260986	-0.041187673807144165	-3.4641361236572266	-3.144973039627075	-2.9610228538513184	-3.957547426223755	-5.521506309509277	-6.049456596374512	-7.769416809082031	-3.3011488914489746
ENSG00000207187.1	-0.22202570736408234	-0.005533251911401749	-0.8653861880302429	0.7336447238922119	0.07610975205898285	-0.2579582631587982	-0.11369078606367111	-0.15512436628341675	-3.056403636932373	-2.9173052310943604	-2.561124801635742	-3.6185429096221924	-5.088214874267578	-5.446102619171143	-6.748183727264404	-3.6696155071258545
ENSG00000213626.11	0.5925922989845276	2.067601203918457	-0.16110408306121826	0.10132291913032532	0.022246435284614563	-0.7688101530075073	1.4463505744934082	-1.0923664569854736	-3.820080518722534	-3.1566295623779297	-3.121056079864502	-4.925418853759766	-5.824773788452148	-6.683640003204346	-8.587489128112793	-3.398855447769165
ENSG00000172954.13	0.05567349120974541	-0.6524878740310669	0.3658013939857483	-0.7956752777099609	0.5006861090660095	-0.20077112317085266	2.85919451713562	0.09975847601890564	-3.639798879623413	-2.951694965362549	-3.012845516204834	-4.311229705810547	-5.406893730163574	-6.236466407775879	-7.6726908683776855	-3.249542236328125
ENSG00000162949.16	-0.5938442945480347	0.27121755480766296	-1.4322198629379272	-0.47718408703804016	-1.2429916858673096	-0.4069993793964386	0.336307168006897	0.16503337025642395	-3.1916491985321045	-2.4308433532714844	-2.9387950897216797	-3.7817797660827637	-4.808008193969727	-5.395787239074707	-7.269555568695068	-3.7277605533599854
ENSG00000158089.14	-0.2551162540912628	-0.060190532356500626	-0.36593103408813477	0.0009170994162559509	0.42749589681625366	0.07534999400377274	0.9653604626655579	-0.0970601737499237	-3.510134220123291	-2.910573959350586	-3.0505776405334473	-4.169670104980469	-5.0847320556640625	-5.763479232788086	-7.401312351226807	-3.546475410461426
ENSG00000214711.9	-0.2945128083229065	0.046735431998968124	-0.5083693861961365	-0.12442381680011749	0.22247666120529175	0.5345404148101807	0.44239816069602966	-0.2106381058692932	-3.6280672550201416	-2.469409942626953	-2.6292436122894287	-3.9717915058135986	-5.108770370483398	-5.494389533996582	-7.585560321807861	-3.351576328277588
ENSG00000013016.15	-0.656749963760376	0.1894005835056305	0.06016688793897629	0.3824097812175751	-0.18628711998462677	-0.8709177374839783	4.20688009262085	-0.12379041314125061	-3.6413731575012207	-3.1997487545013428	-3.6705942153930664	-4.209463596343994	-5.429845809936523	-5.897675514221191	-7.501876354217529	-3.5694844722747803
ENSG00000273165.1	-0.5026415586471558	-0.17723223567008972	-0.4397440552711487	-0.6898865699768066	-0.7249249219894409	1.5014322996139526	1.7013190984725952	-0.391139417886734	-3.8278634548187256	-2.4863157272338867	-2.629639148712158	-3.5665206909179688	-5.1529130935668945	-5.534802436828613	-7.222900390625	-3.354315757751465
ENSG00000162959.13	-0.6653979420661926	0.028364088386297226	-0.173320472240448	-0.6228182315826416	-0.415862500667572	0.7557856440544128	1.584049940109253	-0.5846366882324219	-3.9244754314422607	-2.6876778602600098	-3.0628905296325684	-4.29650354385376	-5.378664970397949	-6.076078414916992	-7.684563159942627	-3.557610511779785
ENSG00000162961.13	-0.6826140880584717	-0.9351171255111694	-0.6523743271827698	-0.5332106351852417	-0.6368255019187927	-1.3116172552108765	2.8457283973693848	-0.6359373331069946	-3.6686933040618896	-3.2490131855010986	-3.308474063873291	-4.234454154968262	-5.4504194259643555	-6.331174373626709	-7.9447455406188965	-3.5730831623077393
ENSG00000271228.1	1.1020468473434448	-0.19298145174980164	-1.7210747003555298	-0.9776074886322021	-0.9301846623420715	-0.20568448305130005	1.5010902881622314	-0.26746705174446106	-3.121401309967041	-3.1591405868530273	-2.7800774574279785	-4.382996082305908	-5.924745559692383	-6.27377462387085	-9.027336120605469	-3.9857375621795654
ENSG00000021574.11	-0.005286801606416702	0.12479320168495178	-0.41112786531448364	-1.3129452466964722	-1.0970813035964966	-0.8952265381813049	4.070000648498535	-0.04425540566444397	-3.7886297702789307	-3.2053024768829346	-3.4670472145080566	-4.449366569519043	-5.40216064453125	-6.31220817565918	-7.589745044708252	-3.734872579574585
ENSG00000272716.1	-0.5595006942749023	-0.478451669216156	-0.2043948769569397	-0.10334509611129761	-0.42238301038742065	-0.22767484188079834	0.23304152488708496	-0.5108087062835693	-3.8768739700317383	-2.756800651550293	-3.183797836303711	-4.488582611083984	-5.235221862792969	-5.989480495452881	-8.029922485351562	-3.783907890319824
ENSG00000152683.14	-0.5358384847640991	-0.3253374993801117	0.008939914405345917	-0.8347691297531128	-0.6764864325523376	-0.44842204451560974	3.0698022842407227	-0.29841867089271545	-3.8684542179107666	-3.2408483028411865	-3.243211269378662	-4.4016547203063965	-5.648089408874512	-6.391502857208252	-7.69973611831665	-3.6486656665802
ENSG00000229816.1	-0.6791924834251404	-0.18285402655601501	-0.8722432851791382	-0.015238568186759949	-0.822540819644928	1.2232885360717773	1.1442368030548096	-0.13580265641212463	-3.5224831104278564	-2.189314365386963	-2.694591522216797	-3.7286016941070557	-5.012653350830078	-5.33547830581665	-7.690511703491211	-3.4781792163848877
ENSG00000091106.18	-0.9923229217529297	-0.6893633008003235	-0.09002073854207993	-0.21009531617164612	-0.11737407743930817	-0.4981938302516937	0.09030123800039291	-0.3624081611633301	-3.4384779930114746	-2.8506414890289307	-3.093613624572754	-4.104021072387695	-4.934883117675781	-5.648534297943115	-7.548464298248291	-3.4639830589294434
ENSG00000119820.10	-0.7049638032913208	0.24830809235572815	-0.29154032468795776	-1.0730291604995728	-0.42385995388031006	-0.8895100951194763	3.6959965229034424	-0.20559707283973694	-3.816763401031494	-3.304422378540039	-3.3041629791259766	-4.54777193069458	-5.524173736572266	-6.311563014984131	-7.77606201171875	-3.7225770950317383
ENSG00000272754.1	0.2670545279979706	0.07038548588752747	-0.576846718788147	0.05916881561279297	-0.32884347438812256	0.41857799887657166	0.36754968762397766	0.22318169474601746	-3.710257053375244	-2.7167675495147705	-2.816195011138916	-4.0808210372924805	-5.247635841369629	-6.081851005554199	-8.361804962158203	-3.5113322734832764
ENSG00000115760.13	-0.2814856767654419	0.04779114946722984	-0.4133060574531555	-0.5268736481666565	-1.420437216758728	-0.21370872855186462	5.284002780914307	0.12534913420677185	-4.068561553955078	-3.3163676261901855	-3.4619007110595703	-4.704259872436523	-5.941555023193359	-6.700336456298828	-8.140958786010742	-3.659440755844116
ENSG00000276334.1	-1.145873785018921	0.07838693261146545	-0.04323584586381912	-1.0010372400283813	-1.635285496711731	0.912710428237915	2.261047124862671	0.16163942217826843	-3.698476552963257	-2.481855869293213	-3.261061668395996	-4.1375956535339355	-5.502336502075195	-6.145638942718506	-7.52530574798584	-3.8459060192108154
ENSG00000276517.1	-0.5571629405021667	0.2667950689792633	-0.6674047112464905	-0.298301100730896	-1.0955697298049927	1.4048024415969849	1.9012211561203003	0.5710271596908569	-4.048035144805908	-2.434340715408325	-3.1370558738708496	-3.9607815742492676	-5.877541542053223	-6.620441913604736	-8.534804344177246	-3.839402914047241
ENSG00000207653.1	-1.7140569686889648	-0.33564087748527527	-0.4472306966781616	-0.9157019853591919	-0.7231122255325317	0.8553253412246704	1.5357682704925537	0.0527019202709198	-4.579643249511719	-3.9043092727661133	-4.648952484130859	-5.078706741333008	-6.836606979370117	-7.197421073913574	-10.106395721435547	-4.989262580871582
ENSG00000274159.1	-0.422289103269577	-0.20409950613975525	-0.4726811647415161	-0.3284669518470764	-0.17179755866527557	0.253216415643692	0.5122545957565308	0.12424790859222412	-3.197310209274292	-2.5147244930267334	-2.216564178466797	-3.5612761974334717	-3.9626662731170654	-4.730451583862305	-6.615180969238281	-2.824507713317871
ENSG00000279544.1	-0.6678207516670227	-0.06644919514656067	-0.3681533932685852	-0.16729620099067688	-0.9742628931999207	1.1083205938339233	1.197026014328003	0.2239871323108673	-3.4758312702178955	-2.0070886611938477	-2.81317138671875	-3.623525857925415	-5.055124282836914	-5.572661876678467	-7.1495256423950195	-3.417372465133667
ENSG00000018699.11	-0.8694965243339539	-0.2690525949001312	-0.8258776068687439	-0.45977655053138733	-1.1800373792648315	-0.42992469668388367	2.2446041107177734	-0.18022218346595764	-4.060102462768555	-3.102776527404785	-3.451648235321045	-4.609888076782227	-5.700606346130371	-6.425380706787109	-8.102151870727539	-3.652056932449341
ENSG00000230876.6	0.15079881250858307	0.06554916501045227	-1.1809234619140625	-0.5557119846343994	-0.6052134037017822	-0.06917347759008408	0.8499819040298462	0.772965669631958	-3.546699285507202	-2.5826029777526855	-2.572402238845825	-3.7982125282287598	-4.971238136291504	-5.677645683288574	-7.789792537689209	-3.2696053981781006
ENSG00000236854.1	-0.0007649250328540802	-0.16448506712913513	-1.7575410604476929	-0.25775834918022156	-2.143439292907715	0.26677796244621277	1.3413033485412598	0.9432419538497925	-3.24302077293396	-1.969825029373169	-2.9920530319213867	-3.8956990242004395	-5.179401397705078	-5.345532417297363	-7.811635494232178	-3.051909923553467
ENSG00000049323.15	-0.29413318634033203	1.061131238937378	0.9413002133369446	-0.702355146408081	-2.317589282989502	-0.8088445663452148	2.4423513412475586	-0.7906011343002319	-3.731924057006836	-3.3142030239105225	-3.9279747009277344	-4.706618309020996	-6.493185997009277	-6.925361633300781	-8.65320873260498	-4.321511745452881
ENSG00000252246.1	-0.2487950474023819	-0.2000955045223236	-0.5370959639549255	0.5468654632568359	-2.331298828125	0.4352416694164276	0.6472272276878357	-0.8517296314239502	-1.2962782382965088	-0.752938985824585	-2.414926528930664	-2.491379499435425	-3.6180639266967773	-2.7118475437164307	-3.973690986633301	-2.66847562789917
ENSG00000152689.17	-0.6449072360992432	0.5950075387954712	-2.4498820304870605	-0.6945422887802124	-2.7088794708251953	-1.6259195804595947	2.1263587474823	-0.24455919861793518	-2.6148312091827393	-2.3471128940582275	-3.22744083404541	-4.031891822814941	-4.64711332321167	-5.27733039855957	-6.62723445892334	-3.609994411468506
ENSG00000237133.1	-0.07762791216373444	-0.8316669464111328	-0.9629237651824951	0.05445733666419983	-1.0284795761108398	0.9471870064735413	1.2495789527893066	0.09466889500617981	-3.5906758308410645	-2.1514153480529785	-2.8079771995544434	-3.6136178970336914	-5.171022415161133	-6.020655632019043	-8.007279396057129	-3.491981029510498
ENSG00000119812.18	-1.1577166318893433	0.46263447403907776	-0.3193672299385071	-0.43321356177330017	-1.1588115692138672	-1.2580064535140991	3.221208333969116	-0.470022588968277	-3.300847053527832	-3.0267796516418457	-3.213766098022461	-4.114591121673584	-5.2560834884643555	-5.787647247314453	-7.089558124542236	-3.55743145942688
ENSG00000238038.1	-0.4785102605819702	0.37285882234573364	-0.7547380924224854	-0.1514892578125	-0.69911128282547	0.5121438503265381	0.18466424942016602	-0.2287452518939972	-3.9085676670074463	-2.3306660652160645	-3.015031337738037	-4.324239730834961	-5.359805107116699	-5.723848819732666	-8.138747215270996	-3.3140408992767334
ENSG00000226994.7	0.1574016660451889	0.3195216953754425	-1.2240310907363892	-0.6987944841384888	-1.1159191131591797	0.21973207592964172	0.43926915526390076	-0.036836475133895874	-3.05802059173584	-2.02583909034729	-2.835035800933838	-3.9464447498321533	-4.856198310852051	-5.361527442932129	-7.319444179534912	-3.3618850708007812
ENSG00000260025.1	0.7335669994354248	-1.0234612226486206	-0.2839433550834656	-0.8382763862609863	1.2769428491592407	-1.279314637184143	4.607493877410889	-0.09773555397987366	-3.750514268875122	-3.1537210941314697	-3.216824531555176	-4.224186897277832	-6.277286529541016	-6.261752128601074	-8.407835006713867	-2.992377519607544
ENSG00000150938.9	0.1101609617471695	0.00720992311835289	1.6371934413909912	0.0340171754360199	-0.25601696968078613	-0.3624010980129242	5.419802665710449	0.3935600221157074	-4.327404499053955	-3.8038463592529297	-3.926692485809326	-4.98015832901001	-6.5305376052856445	-7.246479511260986	-8.465364456176758	-4.306478023529053
ENSG00000171055.14	-0.6018214225769043	-0.01469716802239418	-0.23230665922164917	-0.8761861324310303	-1.0755009651184082	-1.1453185081481934	3.188803195953369	0.20462998747825623	-3.2527730464935303	-3.0776844024658203	-3.011967182159424	-3.664595127105713	-5.314356803894043	-5.885916233062744	-6.967823505401611	-3.558932304382324
ENSG00000205221.12	-0.018239933997392654	0.3095283508300781	-0.016739875078201294	-0.15423740446567535	0.1289123147726059	-0.05935203284025192	0.20332947373390198	-0.1618148386478424	-3.523813486099243	-2.868741273880005	-3.097226142883301	-4.028164386749268	-4.934909820556641	-5.820359706878662	-7.607665061950684	-3.3856332302093506
ENSG00000279519.1	-1.24593985080719	1.2048181295394897	-1.3751424551010132	-1.5612303018569946	1.3804494142532349	-0.18174299597740173	4.46879243850708	0.05781635642051697	-2.860424757003784	-2.468444347381592	-2.2997677326202393	-3.763226270675659	-4.616809844970703	-5.5886688232421875	-5.987071990966797	-3.425398588180542
ENSG00000115808.11	-0.7848836183547974	1.615493893623352	-1.7866290807724	-1.0736669301986694	-0.37740910053253174	-1.384092926979065	6.069259166717529	-0.16959944367408752	-3.4386701583862305	-3.082589626312256	-3.0269775390625	-4.187565326690674	-5.442755699157715	-6.060808181762695	-7.198202610015869	-3.4818198680877686
ENSG00000252756.1	-2.426368474960327	0.8887650966644287	-2.951169013977051	-0.3916265666484833	-1.3234944343566895	1.8559626340866089	3.384934902191162	-0.32745280861854553	-3.3139922618865967	-2.3482704162597656	-2.719244956970215	-4.042446613311768	-5.477469444274902	-5.918212890625	-6.2301130294799805	-3.5984537601470947
ENSG00000008869.11	-0.9780607223510742	0.24899354577064514	-0.43776077032089233	-0.3441297709941864	0.054812654852867126	-0.9522598385810852	4.418975353240967	0.14908775687217712	-3.950545072555542	-3.3324103355407715	-3.383780002593994	-4.661136150360107	-5.567152976989746	-6.641887664794922	-7.974477291107178	-3.7225513458251953
ENSG00000152133.14	-0.7044445276260376	-0.2894652783870697	-0.015656061470508575	-0.8332761526107788	-0.20305974781513214	-1.2781702280044556	3.8084404468536377	0.27952656149864197	-3.875408411026001	-3.4223852157592773	-3.4586844444274902	-4.448178291320801	-5.552215576171875	-6.5478010177612305	-7.847865581512451	-3.491929292678833
ENSG00000055332.16	-0.5760692358016968	-0.14290842413902283	1.2183797359466553	-0.39783158898353577	-0.8508878946304321	-0.6422449946403503	4.358688831329346	-0.6980291604995728	-3.6536061763763428	-3.4167938232421875	-3.7288527488708496	-4.576232433319092	-5.810394287109375	-6.3413777351379395	-7.41236686706543	-3.7222330570220947
ENSG00000218739.9	-0.43303751945495605	-0.6388214826583862	-0.6455909609794617	-1.085645318031311	0.13684473931789398	-0.7727002501487732	4.275295257568359	-0.07882824540138245	-3.478727340698242	-2.986636161804199	-3.0465245246887207	-4.043298244476318	-5.499149322509766	-6.142360687255859	-7.485428333282471	-3.4990131855010986
ENSG00000115816.14	-0.5639660358428955	-0.26491960883140564	0.5421839356422424	-0.8470585346221924	-0.8643083572387695	-1.0696872472763062	4.342484474182129	-0.06979241967201233	-3.790349006652832	-3.2022862434387207	-3.446484088897705	-4.269096374511719	-5.583024978637695	-6.342432975769043	-7.68808126449585	-3.5211238861083984
ENSG00000272054.1	-0.5113363862037659	-0.14580467343330383	-0.5821812748908997	-0.308847576379776	-0.7387810945510864	0.5280387997627258	0.6254681944847107	-0.3685073256492615	-3.53743052482605	-2.5806233882904053	-3.182342052459717	-4.379263401031494	-5.172974586486816	-5.813786029815674	-7.846805572509766	-3.8193612098693848
ENSG00000003509.15	-1.0308210849761963	-0.3610406816005707	-0.7028825283050537	-0.38990190625190735	-0.08498974144458771	0.22985509037971497	3.449207305908203	-0.08651033043861389	-3.794313430786133	-3.1994423866271973	-2.9150142669677734	-4.17453670501709	-5.227774620056152	-6.298192024230957	-7.65222692489624	-3.672898530960083
ENSG00000115825.9	0.37119048833847046	-0.48525986075401306	1.310353398323059	-0.9947776794433594	-1.2962535619735718	-0.12819889187812805	2.3111705780029297	-0.6601442098617554	-3.716474771499634	-3.04592227935791	-3.608602523803711	-4.396340847015381	-5.7144060134887695	-6.337108135223389	-7.945314884185791	-3.7772748470306396
ENSG00000115828.15	-0.04629187658429146	0.47730711102485657	0.6971907019615173	-0.24413858354091644	0.4359131455421448	-0.47302088141441345	1.4273974895477295	0.2437022626399994	-3.9632084369659424	-3.4633066654205322	-3.634005069732666	-4.937321186065674	-5.904092788696289	-7.042905807495117	-8.287957191467285	-3.9559667110443115
ENSG00000163171.7	-0.7295582294464111	-0.3889952600002289	0.6733935475349426	-0.009714052081108093	0.6410945057868958	-0.27361854910850525	1.3757808208465576	0.17605099081993103	-3.64840030670166	-2.9771361351013184	-3.0051755905151367	-4.47292947769165	-5.036947250366211	-6.272892951965332	-7.477907657623291	-3.448587417602539
ENSG00000115841.19	0.10763992369174957	-0.4779069125652313	-0.23232030868530273	-0.8305232524871826	0.2719727158546448	0.2891756594181061	2.0401978492736816	-0.7755626440048218	-3.6520273685455322	-3.159421920776367	-2.6996684074401855	-4.313098907470703	-5.299286842346191	-6.224892616271973	-7.639291286468506	-3.451552391052246
ENSG00000138061.11	0.2684231400489807	-0.288381427526474	0.8541398644447327	0.11353886127471924	-0.751595675945282	-0.49664220213890076	2.5716590881347656	0.3829462230205536	-3.644066572189331	-3.043003559112549	-2.8839592933654785	-3.881661891937256	-5.340167999267578	-6.547493934631348	-7.397483825683594	-3.739056348800659
ENSG00000232973.11	-0.360514372587204	-0.43523338437080383	-0.29251399636268616	-0.03226413577795029	-0.04441787302494049	0.16082751750946045	0.23230531811714172	-0.10515785217285156	-3.4760587215423584	-2.5939102172851562	-2.8940958976745605	-4.043783664703369	-4.987582206726074	-5.450345516204834	-7.594221591949463	-3.490266799926758
ENSG00000199603.1	-0.47672396898269653	-1.007260799407959	-0.17428195476531982	0.052072495222091675	0.0774000734090805	1.3401780128479004	0.3504662811756134	0.06115877628326416	-3.455695152282715	-2.199594497680664	-2.4315199851989746	-3.324117660522461	-4.521524429321289	-4.2663726806640625	-7.584663391113281	-2.898693561553955
ENSG00000119787.13	-0.7066783905029297	-0.23483499884605408	0.4719178080558777	-0.8220138549804688	0.7464264035224915	-0.1328941285610199	5.117362976074219	0.011624902486801147	-3.7054903507232666	-3.216219425201416	-3.0911865234375	-4.392614841461182	-5.633453369140625	-6.213298797607422	-7.66903018951416	-3.5785410404205322
ENSG00000231367.5	-0.22818835079669952	-0.5272879600524902	-0.34142202138900757	-0.27931511402130127	0.25319093465805054	0.3378409147262573	0.6363222002983093	-0.469479501247406	-3.6335630416870117	-2.8031771183013916	-2.8119025230407715	-4.165781497955322	-5.142492294311523	-5.478546619415283	-8.064613342285156	-3.5226800441741943
ENSG00000213553.4	0.684982180595398	-1.53154718875885	0.6372502446174622	-0.1669357717037201	-0.8696684241294861	-0.9658640027046204	3.5480008125305176	0.18708667159080505	-3.4146640300750732	-2.9528605937957764	-2.8751049041748047	-3.99542236328125	-5.070876121520996	-5.665072441101074	-6.912409782409668	-2.648932695388794
ENSG00000271443.1	-0.6752759218215942	-0.24374112486839294	-0.6079050898551941	0.2226332724094391	0.4237214922904968	0.0643010064959526	0.4177318215370178	-0.2505260109901428	-3.3061513900756836	-2.2949862480163574	-2.6654624938964844	-3.7498867511749268	-4.932347297668457	-5.1204938888549805	-7.225529193878174	-3.425954818725586
ENSG00000143889.15	-1.0120173692703247	-0.44138941168785095	-0.2499353289604187	-0.8858847618103027	-0.11517210304737091	-0.8679558634757996	3.705235242843628	-0.4003254473209381	-3.895782947540283	-3.5333075523376465	-3.410778522491455	-4.469505786895752	-5.728183746337891	-6.473252296447754	-7.870806694030762	-3.7795052528381348
ENSG00000143891.16	-0.267829030752182	0.034952666610479355	0.7212920784950256	0.047845348715782166	-0.7976990342140198	-0.5008909702301025	0.9155128598213196	-1.1635297536849976	-3.6219213008880615	-2.78033447265625	-3.2506399154663086	-4.317941665649414	-4.967696189880371	-6.1989593505859375	-7.449455738067627	-3.5302927494049072
ENSG00000115875.18	-1.1074639558792114	-1.2167147397994995	-0.19577747583389282	-0.37739935517311096	-0.726778507232666	-1.6411991119384766	4.6827874183654785	-0.49596014618873596	-3.3219382762908936	-2.934114694595337	-2.981149196624756	-4.015129089355469	-5.3231048583984375	-5.660065650939941	-7.653463840484619	-3.2580373287200928
ENSG00000152147.10	-0.621935248374939	-0.3307705819606781	-0.22642868757247925	-0.12758564949035645	0.08001138269901276	-0.9157138466835022	1.776648998260498	-0.36246100068092346	-4.101129055023193	-3.5331835746765137	-3.7610249519348145	-4.885432243347168	-5.780526161193848	-6.690267562866211	-8.328282356262207	-3.8127453327178955
ENSG00000163214.20	-0.3159608840942383	0.604444146156311	-0.25544846057891846	-0.37781158089637756	-0.024515941739082336	-0.24289342761039734	2.9975452423095703	0.3842719495296478	-3.931903123855591	-3.4562933444976807	-3.4484782218933105	-4.779263019561768	-6.012172698974609	-6.819145679473877	-8.208640098571777	-3.9535975456237793
ENSG00000223922.1	-0.5819896459579468	-0.31880685687065125	-0.5306560397148132	0.36913543939590454	-0.36007004976272583	0.80537348985672	0.6607118248939514	-0.19737857580184937	-3.9179794788360596	-2.3649449348449707	-2.7727465629577637	-3.905395984649658	-5.843168258666992	-5.820675849914551	-8.814799308776855	-3.5148088932037354
ENSG00000188010.12	0.3347083330154419	-1.2023919820785522	-0.1393095850944519	-1.6859968900680542	0.22593723237514496	-2.063162326812744	4.372589111328125	-1.380374550819397	-3.8162314891815186	-3.312440872192383	-3.2134432792663574	-4.5208024978637695	-5.751713752746582	-6.7534613609313965	-8.817976951599121	-3.109949827194214
ENSG00000214694.10	-0.28077566623687744	-0.5924530029296875	-0.31694334745407104	-0.5347806215286255	0.22193269431591034	0.49253126978874207	1.5695934295654297	-0.6853035688400269	-3.9483301639556885	-3.0789592266082764	-2.9881668090820312	-4.515570163726807	-5.573678016662598	-6.2767133712768555	-8.400646209716797	-3.635991096496582
ENSG00000269210.2	-0.16773931682109833	-0.8110555410385132	-0.07518664747476578	0.5292611122131348	1.0120524168014526	-0.8786218166351318	0.9379950165748596	-0.4614964425563812	-4.040031433105469	-3.014523983001709	-3.526834011077881	-4.638321399688721	-5.39070987701416	-6.74563455581665	-8.616569519042969	-3.559584617614746
ENSG00000115904.12	-1.2540225982666016	0.014511730521917343	0.3005062937736511	-0.5284146070480347	-0.7740167379379272	0.20962026715278625	4.111714839935303	-1.0189777612686157	-3.889347791671753	-3.0491943359375	-3.595564365386963	-4.689952373504639	-5.454418182373047	-6.234454154968262	-8.028090476989746	-3.7939577102661133
ENSG00000229692.3	-1.7955340147018433	-0.4963088929653168	-0.14100462198257446	-0.6694748401641846	-0.5709013342857361	0.588019073009491	2.605635643005371	-1.2668906450271606	-3.8021464347839355	-2.583810806274414	-3.0136895179748535	-4.1805500984191895	-5.198328018188477	-5.726362228393555	-7.8998823165893555	-3.3391129970550537
ENSG00000225900.1	-1.7236521244049072	-0.4972490966320038	-1.1930522918701172	-0.15876418352127075	-0.23696549236774445	1.580936074256897	2.372124671936035	-0.7803614139556885	-4.012377738952637	-2.224663734436035	-3.239518165588379	-4.244351387023926	-5.583268165588379	-6.234571933746338	-8.189311027526855	-3.7952520847320557
ENSG00000205111.8	0.46053874492645264	-0.5421416759490967	-0.2647097706794739	-0.5624927878379822	0.20040938258171082	0.047709591686725616	1.1094125509262085	-0.4348861277103424	-3.6182830333709717	-2.8553178310394287	-3.011791706085205	-4.258613586425781	-4.9355316162109375	-5.680349826812744	-7.646960735321045	-2.914327621459961
ENSG00000011566.14	-0.3944528102874756	-0.2625957429409027	0.13193780183792114	-1.1038105487823486	-0.6107639074325562	0.16427186131477356	4.210726261138916	-0.27008095383644104	-3.9176621437072754	-3.3026583194732666	-3.3703694343566895	-4.569056510925293	-5.784000396728516	-6.499717712402344	-7.9442973136901855	-3.7919838428497314
ENSG00000252473.1	-0.6984927654266357	-1.464124083518982	-0.29279083013534546	-0.7322201728820801	-1.2734954357147217	1.672051191329956	3.5270419120788574	0.14973077178001404	-3.036858558654785	-1.5808515548706055	-2.707610607147217	-3.258418083190918	-4.7516093254089355	-6.210931777954102	-7.105977535247803	-2.72515606880188
ENSG00000273035.1	-0.9078299403190613	-0.027958963066339493	-0.5273692011833191	-1.4809874296188354	-0.8968392014503479	1.3684028387069702	1.9784369468688965	0.15384957194328308	-3.7844960689544678	-2.9125654697418213	-3.1196141242980957	-4.00824499130249	-5.44516658782959	-5.911468505859375	-7.767334461212158	-3.5416533946990967
ENSG00000231312.6	0.3843293786048889	-0.4351840913295746	-0.6265342235565186	-0.6413322687149048	0.7535557746887207	0.4314976632595062	2.5246005058288574	0.1563187539577484	-4.147063255310059	-3.4761271476745605	-3.418827533721924	-4.806580066680908	-6.029821395874023	-6.879415512084961	-8.633173942565918	-4.119899272918701
ENSG00000152154.10	-0.9235440492630005	-0.5383485555648804	-0.8212268948554993	0.7840479612350464	0.31559091806411743	-0.3724108636379242	3.6951189041137695	-0.34128108620643616	-4.043188571929932	-3.266421318054199	-3.5322623252868652	-4.8559956550598145	-5.923784255981445	-7.215429306030273	-8.775142669677734	-4.17463493347168
ENSG00000138050.14	-0.6735447645187378	-0.3607200086116791	0.08557324856519699	-0.6449483633041382	-0.3273954391479492	0.37557700276374817	2.532663583755493	0.2964054048061371	-3.7731688022613525	-3.049027919769287	-3.1328506469726562	-4.296604633331299	-5.559980392456055	-6.450371742248535	-7.715392112731934	-3.7083852291107178
ENSG00000183023.18	-1.2432438135147095	-0.6843489408493042	0.07068245857954025	-0.7885340452194214	1.7222760915756226	-1.1991578340530396	5.979806423187256	-0.17951670289039612	-3.538426160812378	-2.8155100345611572	-2.801769733428955	-3.7798728942871094	-5.0044050216674805	-6.191588878631592	-6.943756580352783	-3.1369643211364746
ENSG00000162878.12	-1.2122336626052856	-0.361612468957901	0.16218897700309753	0.8621153831481934	-0.7412906289100647	-0.3212754726409912	0.6918202638626099	-0.5460156202316284	-3.557248592376709	-2.2958791255950928	-3.1391210556030273	-4.086087703704834	-5.436986923217773	-5.484377384185791	-8.582026481628418	-3.0796713829040527
ENSG00000143924.18	-0.8276575803756714	-0.5816878080368042	-0.04041094332933426	-0.3819594383239746	-0.09956641495227814	0.23594799637794495	3.2290380001068115	0.49162182211875916	-4.163517475128174	-3.377110242843628	-3.354890823364258	-4.732410430908203	-6.114212989807129	-6.954531669616699	-8.351908683776855	-4.013696670532227
ENSG00000115944.14	-0.11320458352565765	-1.4701594114303589	-0.6894568800926208	-0.3750244081020355	0.7356944680213928	-1.8680378198623657	4.790895938873291	0.18435105681419373	-3.6379377841949463	-3.115522623062134	-3.128418445587158	-4.116867542266846	-5.275147438049316	-6.168764114379883	-7.989678382873535	-3.2454445362091064
ENSG00000171126.7	-1.8904615640640259	-0.4381049573421478	-0.2633432149887085	-0.5219692587852478	2.0144524574279785	-0.12633511424064636	3.1597700119018555	-0.1113215982913971	-3.491027355194092	-2.998434543609619	-2.405015230178833	-4.271157741546631	-5.0405168533325195	-5.952239036560059	-7.271261692047119	-3.3406882286071777
ENSG00000232526.1	-0.6459963321685791	-0.1802404224872589	-0.6632770895957947	0.37832075357437134	0.15565745532512665	0.9013684988021851	0.5513210892677307	-0.3925510346889496	-3.2479617595672607	-1.9262291193008423	-2.191101551055908	-3.194464683532715	-4.556796073913574	-4.821944713592529	-7.298820495605469	-2.8905344009399414
ENSG00000057935.13	0.16865290701389313	-0.19682249426841736	-0.5704547762870789	-0.10524103045463562	0.41032928228378296	-0.28988656401634216	4.572378158569336	-0.07360878586769104	-3.550621509552002	-3.0857369899749756	-2.964064598083496	-4.3589301109313965	-5.352849960327148	-6.0874714851379395	-7.52909517288208	-3.4750325679779053
ENSG00000273913.1	0.2359159141778946	-0.005789998918771744	-0.5061348676681519	0.23058494925498962	-0.26530635356903076	0.9134901165962219	0.326915979385376	-1.0770936012268066	-3.9356043338775635	-2.1933627128601074	-2.493804454803467	-3.759352684020996	-4.932506561279297	-5.647835731506348	-8.34118366241455	-3.4631240367889404
ENSG00000200550.1	-1.091490387916565	-0.2551175057888031	-0.06200224906206131	-1.5034042596817017	-0.1593390256166458	1.662896752357483	1.7370288372039795	-0.44377806782722473	-2.561680316925049	-2.906777858734131	-1.8081161975860596	-2.639554738998413	-3.97463059425354	-4.472159385681152	-5.9481201171875	-2.370532512664795
ENSG00000162881.6	-0.010380689054727554	-0.21797503530979156	-0.44410139322280884	-0.09094461798667908	-0.42760729789733887	0.0018721669912338257	0.1511523276567459	-0.6473432779312134	-3.4898996353149414	-2.721667766571045	-3.159608840942383	-4.122814178466797	-5.184697151184082	-6.051229953765869	-7.794525623321533	-3.438469171524048
ENSG00000162882.14	-0.06259630620479584	0.03966882452368736	-0.19596147537231445	-0.3981734812259674	-0.6615769267082214	-0.37423545122146606	0.5752063989639282	-0.7547410726547241	-3.607302665710449	-2.8795154094696045	-3.362380027770996	-4.7614946365356445	-5.980857849121094	-6.1357526779174805	-8.605057716369629	-3.988663911819458
ENSG00000226491.1	-0.23254980146884918	-0.14799198508262634	0.11199077218770981	-0.18465234339237213	-0.027938857674598694	0.034515418112277985	0.32320311665534973	-0.24439263343811035	-3.8291025161743164	-2.7233166694641113	-3.2181921005249023	-4.197507858276367	-4.980859756469727	-5.667290687561035	-7.278857707977295	-3.2780709266662598
ENSG00000224739.2	-0.07111851871013641	0.01882174238562584	-2.1678380966186523	-0.8247667551040649	-1.576124906539917	-0.7061486840248108	1.1773074865341187	0.42500123381614685	-3.237112045288086	-2.7730929851531982	-3.3480353355407715	-3.4646594524383545	-4.78485107421875	-5.607407093048096	-6.443100452423096	-3.5094153881073
ENSG00000231826.5	0.14495928585529327	-0.17713984847068787	-0.15016654133796692	-0.37386786937713623	-0.3034685254096985	0.06715065985918045	0.2193579375743866	-0.24230685830116272	-3.4947566986083984	-2.500657081604004	-2.9942269325256348	-4.126537799835205	-5.2866106033325195	-5.738432884216309	-8.060282707214355	-3.2658164501190186
ENSG00000207087.1	0.3359794616699219	0.05438455566763878	0.10013563185930252	-0.3429226875305176	-0.7584275603294373	0.6087493896484375	0.34926483035087585	-0.7586233615875244	-2.983569860458374	-2.243812084197998	-2.6658167839050293	-3.3089256286621094	-5.075514793395996	-4.7978715896606445	-8.126425743103027	-3.00942325592041
ENSG00000230587.1	-0.024795670062303543	-0.005247566848993301	-0.3657228946685791	-0.2368120551109314	-0.7550762891769409	-0.22521188855171204	0.29050809144973755	-0.4417566955089569	-3.28582501411438	-2.9915995597839355	-3.183887481689453	-4.312204360961914	-5.748927116394043	-5.964666843414307	-8.192867279052734	-3.823213815689087
ENSG00000152518.7	0.27789831161499023	-0.5674546957015991	0.7753720879554749	-0.4315055310726166	-2.584406852722168	-0.778049647808075	3.1103034019470215	-1.2597070932388306	-3.137587070465088	-2.34234619140625	-3.414677619934082	-3.376112937927246	-5.693685531616211	-5.779823303222656	-6.788179874420166	-3.6648807525634766
ENSG00000279873.2	0.048852887004613876	-0.0013968683779239655	-0.3534693121910095	-0.13784265518188477	-0.5454439520835876	0.026886723935604095	0.21712422370910645	-0.31349533796310425	-3.5727243423461914	-2.8563995361328125	-2.9943337440490723	-4.125601768493652	-5.196586608886719	-6.012031555175781	-7.587233543395996	-3.521383762359619
ENSG00000234936.1	0.035437170416116714	-0.1436166763305664	-0.2402440905570984	-0.28222405910491943	-1.0056997537612915	-0.14268165826797485	0.3619793653488159	-0.5681356191635132	-3.4095094203948975	-3.1240029335021973	-3.286478042602539	-4.0993452072143555	-5.558069229125977	-5.785646438598633	-7.665292739868164	-3.7220096588134766
ENSG00000115970.18	-0.7643500566482544	-0.07288798689842224	-0.4293961524963379	-0.5360608100891113	-0.6389715671539307	-0.032526932656764984	2.7582623958587646	-0.3765772879123688	-3.8664517402648926	-3.116137981414795	-3.123882293701172	-4.662377834320068	-5.5048723220825195	-6.155451774597168	-7.616968154907227	-3.4697651863098145
ENSG00000152527.13	0.2277507334947586	-0.2882246673107147	-0.3069689869880676	-0.5715527534484863	-1.067983865737915	0.7770946025848389	1.3742703199386597	-0.35329028964042664	-3.7456214427948	-2.7438061237335205	-2.9975099563598633	-4.564135551452637	-5.562421798706055	-6.092435359954834	-8.505590438842773	-3.483396053314209
ENSG00000223658.7	0.11934904754161835	0.2589972913265228	0.2712816596031189	-0.703610897064209	-0.36202049255371094	-0.19698283076286316	0.5983415246009827	-0.3030058443546295	-3.361769199371338	-3.1583399772644043	-2.960516929626465	-4.403188228607178	-5.487020492553711	-6.2261433601379395	-7.3418660163879395	-3.6750526428222656
ENSG00000138036.18	-0.06303106248378754	-0.06411299109458923	-0.7791977524757385	-1.3542572259902954	-0.08582954108715057	0.355325847864151	3.634965419769287	-0.024160534143447876	-3.8769161701202393	-3.0890920162200928	-2.8323616981506348	-4.519375801086426	-5.885353088378906	-6.23128604888916	-7.905879020690918	-3.5865657329559326
ENSG00000143921.6	-0.20042698085308075	-0.09820029139518738	-0.13707640767097473	-0.0018282681703567505	0.11936333775520325	0.2819071412086487	0.25304263830184937	-0.21172398328781128	-3.671152353286743	-2.5947036743164062	-2.699079990386963	-3.896204948425293	-5.144010543823242	-5.395031929016113	-7.885032653808594	-3.455592632293701
ENSG00000138095.18	-0.4969295263290405	0.26336827874183655	-0.05569774657487869	-0.9388697147369385	-0.025097087025642395	-1.3914152383804321	5.314817428588867	0.18691739439964294	-3.6116809844970703	-3.643406629562378	-3.4952707290649414	-4.5151047706604	-5.757597923278809	-6.359884262084961	-7.699735641479492	-3.6328253746032715
ENSG00000138032.20	-0.1743682473897934	-0.00689682736992836	-0.24517780542373657	-1.0258857011795044	-1.0742937326431274	-0.40665706992149353	5.10584020614624	0.43496212363243103	-3.7284533977508545	-3.449497938156128	-3.3697867393493652	-4.415067195892334	-5.86018180847168	-6.388446807861328	-7.94054651260376	-3.8966329097747803
ENSG00000138078.15	-1.4527209997177124	0.017043258994817734	-1.2257951498031616	-0.776386022567749	1.11981201171875	-2.2411022186279297	8.029600143432617	0.9456683397293091	-3.1497652530670166	-3.2979235649108887	-2.7099947929382324	-4.072357177734375	-5.15626335144043	-6.110590934753418	-7.3356218338012695	-3.3651907444000244
ENSG00000143919.14	-0.41818559169769287	-0.45857200026512146	-0.5576667189598083	-0.5318859815597534	-0.09132020175457001	0.15589913725852966	2.3768506050109863	-0.38223710656166077	-3.4653220176696777	-2.8448123931884766	-2.9496583938598633	-4.10869026184082	-5.643343925476074	-6.096687316894531	-7.659367561340332	-3.5746686458587646
ENSG00000259439.2	0.006498347967863083	-0.5831741094589233	0.18944776058197021	-0.14182785153388977	0.9802218079566956	0.29335108399391174	2.771470546722412	0.27239999175071716	-2.917330026626587	-2.6798462867736816	-2.491854667663574	-3.617304801940918	-5.227923393249512	-5.295721054077148	-6.97343111038208	-3.4762494564056396
ENSG00000278957.1	-0.2581217885017395	0.04470929130911827	-0.6311061382293701	0.49445316195487976	0.15505467355251312	0.35569435358047485	0.8036397099494934	-0.12332382798194885	-3.122339963912964	-2.4786784648895264	-2.8590493202209473	-3.625877857208252	-4.904060363769531	-5.909342288970947	-7.1577229499816895	-3.5688657760620117
ENSG00000236502.1	0.32778263092041016	-1.7244759798049927	0.4880087971687317	-0.07553744316101074	0.9652793407440186	-0.9221089482307434	3.412358045578003	-1.703356146812439	-2.99308180809021	-2.5588669776916504	-2.420126438140869	-3.7096428871154785	-4.565189838409424	-5.177528381347656	-6.544262409210205	-2.722940444946289
ENSG00000138083.4	-0.45703792572021484	-0.14524540305137634	0.35875803232192993	0.5081079006195068	0.4511175751686096	0.9092280268669128	3.9625537395477295	-0.6966441869735718	-3.2323482036590576	-2.857109785079956	-2.6830010414123535	-3.976196050643921	-5.380617141723633	-5.4173970222473145	-6.961839199066162	-3.6697826385498047
ENSG00000225156.2	0.6715741753578186	-0.1508704125881195	-0.33995988965034485	-0.2945941388607025	0.6312372088432312	0.537117063999176	1.508546233177185	0.5160784721374512	-3.4321205615997314	-2.6092827320098877	-2.6096243858337402	-3.5873947143554688	-4.946503639221191	-5.796106815338135	-7.008111000061035	-3.5694503784179688
ENSG00000068784.12	0.1294228583574295	0.03194155916571617	-0.3340480923652649	-1.1418287754058838	-1.156691551208496	-0.10628028959035873	2.2757568359375	-0.3323724567890167	-3.731515884399414	-2.849687337875366	-3.1380977630615234	-4.180100917816162	-5.3041887283325195	-5.997946739196777	-7.693045139312744	-3.2666337490081787
ENSG00000239396.3	-0.3824273943901062	-0.42644941806793213	-0.4441674053668976	-0.20053133368492126	-0.48829901218414307	0.40279680490493774	0.340904176235199	-0.362225741147995	-3.3250362873077393	-2.367520570755005	-2.952118396759033	-3.3578524589538574	-4.247835159301758	-5.372582912445068	-7.002079010009766	-3.5994300842285156
ENSG00000171132.13	-0.7090873718261719	0.8462520837783813	-0.34111839532852173	-0.2195289433002472	1.034546136856079	-0.6594913601875305	4.004275321960449	-0.11983552575111389	-3.5933873653411865	-3.0783774852752686	-3.0230484008789062	-3.9864275455474854	-4.948068618774414	-5.943011283874512	-7.364116668701172	-3.4486000537872314
ENSG00000231336.1	0.30657827854156494	0.14727923274040222	-0.23293578624725342	-0.43157246708869934	0.12488119304180145	0.28676143288612366	0.11223331838846207	-0.3580576181411743	-3.6513960361480713	-2.8654251098632812	-3.060986042022705	-3.9852495193481445	-5.20169734954834	-5.8552751541137695	-7.843808174133301	-3.9842615127563477
ENSG00000116016.13	1.838745355606079	0.5724107027053833	2.115039825439453	0.8718059062957764	-1.4643751382827759	0.07483474165201187	5.531317710876465	0.12584218382835388	-3.8099894523620605	-3.663717269897461	-4.070762634277344	-4.373374938964844	-5.780538558959961	-6.8191704750061035	-8.18055248260498	-4.537058353424072
ENSG00000241791.3	-0.3953578472137451	-0.2021646797657013	-0.7557242512702942	-0.39836937189102173	-0.07892480492591858	0.6782482266426086	0.2925206422805786	0.01600337028503418	-3.2559168338775635	-1.873466968536377	-2.020385503768921	-2.6698899269104004	-4.281266212463379	-4.449377536773682	-6.359222412109375	-2.7122607231140137
ENSG00000250565.6	0.29473841190338135	0.0745263397693634	-0.45800721645355225	-0.610170841217041	0.21395213901996613	0.10020492225885391	2.0883054733276367	0.42050859332084656	-3.925569772720337	-2.9594030380249023	-3.0365943908691406	-4.207743167877197	-5.680655479431152	-5.96929931640625	-8.082831382751465	-3.6658034324645996
ENSG00000119729.11	0.44816315174102783	-0.6116479635238647	0.4149417281150818	-0.9013794660568237	-0.34023624658584595	-0.7992551922798157	6.013184070587158	-0.208672434091568	-3.427995204925537	-3.019667387008667	-3.0972132682800293	-3.7406861782073975	-5.205679893493652	-5.736828804016113	-6.95760440826416	-3.0525059700012207
ENSG00000151665.12	-0.9150910973548889	-0.28759798407554626	-0.47191643714904785	-0.9059902429580688	-0.7859289646148682	-0.17764052748680115	2.1332128047943115	-0.046128302812576294	-3.852696657180786	-3.1711037158966064	-3.2408604621887207	-4.51912784576416	-5.957644462585449	-6.327569484710693	-7.983508110046387	-3.9104044437408447
ENSG00000119878.5	-0.5827192068099976	-0.39409908652305603	-1.0881952047348022	-1.4713948965072632	-0.4718427062034607	-1.3261431455612183	4.440548419952393	-0.6845077276229858	-3.103304147720337	-3.0270915031433105	-2.827369213104248	-3.918612480163574	-5.257126808166504	-5.512284755706787	-7.342406749725342	-3.438886880874634
ENSG00000279254.1	-0.2974836826324463	-0.670262336730957	-0.31508952379226685	-0.04642805457115173	0.132120743393898	0.7122070789337158	0.5586395859718323	0.12635968625545502	-3.8518521785736084	-2.62642502784729	-2.48049259185791	-3.897947311401367	-5.019710540771484	-5.530810356140137	-7.416609287261963	-3.3987441062927246
ENSG00000171150.7	-0.8450707197189331	0.31306424736976624	-0.10737413913011551	-0.9516130685806274	-0.2817285656929016	-0.43481990694999695	4.197835922241211	-0.3718525469303131	-3.7901463508605957	-3.1529695987701416	-3.1487154960632324	-4.183172702789307	-5.347011566162109	-6.079137802124023	-7.036080360412598	-3.535890817642212
ENSG00000260977.1	-0.6559242010116577	0.6068639755249023	-0.7875075340270996	-0.1894342005252838	0.45560240745544434	1.0600395202636719	2.081188678741455	-0.1752622425556183	-3.3011138439178467	-2.624182939529419	-2.59177303314209	-3.8611865043640137	-5.205818176269531	-5.784826278686523	-7.049864768981934	-3.5492587089538574
ENSG00000222005.8	0.3388438820838928	0.3222573697566986	-0.744694173336029	-0.1821090281009674	-0.01531897485256195	1.1346659660339355	0.9008420705795288	0.10293284058570862	-3.5503592491149902	-2.3849802017211914	-2.507136344909668	-3.854572057723999	-4.953398704528809	-5.4646897315979	-7.426028251647949	-3.494499683380127
ENSG00000239332.5	0.2650943100452423	0.09818252921104431	-0.7466875910758972	-0.32008206844329834	0.4091816544532776	0.25839540362358093	0.7585040926933289	0.0832197368144989	-3.724278211593628	-2.840278387069702	-2.9115304946899414	-4.180502414703369	-5.088988304138184	-5.993878364562988	-7.160096645355225	-3.5987606048583984
ENSG00000180398.11	0.5366648435592651	-0.7393635511398315	0.8171820044517517	-0.7063134908676147	-0.06048615276813507	-0.8008531928062439	5.3878350257873535	-0.1968640387058258	-3.445573091506958	-3.3957996368408203	-3.1686954498291016	-4.238687038421631	-5.107937812805176	-6.2052998542785645	-7.351162910461426	-3.266070604324341
ENSG00000068724.15	-1.0674480199813843	-0.4029625356197357	-0.9957126975059509	0.25757765769958496	-2.201024055480957	-0.05838342756032944	2.3886799812316895	-0.162896066904068	-3.714684247970581	-2.760002851486206	-3.230919361114502	-4.196207046508789	-5.5880537033081055	-6.54925537109375	-8.488754272460938	-3.7112584114074707
ENSG00000225187.1	-0.40981900691986084	0.09739503264427185	-0.4889111816883087	0.19519290328025818	-1.3992583751678467	0.5864144563674927	0.7926378846168518	-0.3463410437107086	-3.661170721054077	-2.690013885498047	-3.226517677307129	-4.265122890472412	-4.768566131591797	-5.7440619468688965	-7.675863265991211	-3.2572145462036133
ENSG00000143933.16	-0.44543516635894775	-0.95988929271698	-1.7489784955978394	-1.0905296802520752	-0.29042381048202515	-3.0080013275146484	8.90290355682373	-0.12257757782936096	-3.190007448196411	-3.451141834259033	-2.9062705039978027	-3.8150277137756348	-5.487088203430176	-5.9426422119140625	-7.851780414581299	-3.119264841079712
ENSG00000234690.6	-1.034672737121582	-0.19621247053146362	-0.5619223713874817	-0.22726428508758545	-1.1335750818252563	-0.11825641244649887	0.2774166464805603	-0.2790132462978363	-3.587055206298828	-2.483781337738037	-3.1714134216308594	-3.9427223205566406	-4.874870300292969	-5.71144962310791	-7.296220302581787	-3.4231784343719482
ENSG00000226087.1	0.03600276634097099	0.1466503143310547	-0.6092471480369568	-0.42775800824165344	0.6615749597549438	-0.30841565132141113	0.4284798800945282	-0.40644747018814087	-3.7371699810028076	-3.1190099716186523	-3.2158007621765137	-4.941559791564941	-5.688406944274902	-6.622016906738281	-8.800074577331543	-3.8850390911102295
ENSG00000236824.2	-0.014744866639375687	-4.62515926361084	-0.5719645619392395	2.6818296909332275	-2.327054262161255	-2.517672300338745	10.356070518493652	-0.3802322447299957	-1.4960224628448486	-3.191676139831543	-3.2294397354125977	-3.800570011138916	-6.105993270874023	-3.50569486618042	-8.624629020690918	-2.6337802410125732
ENSG00000119888.10	-1.1894357204437256	0.49400392174720764	-1.7241089344024658	-0.5371428728103638	1.6805897951126099	-2.04354190826416	2.4656214714050293	0.03915414214134216	-3.816115617752075	-3.4555132389068604	-3.155235767364502	-4.582757472991943	-5.707215309143066	-6.602911949157715	-9.207551002502441	-3.9561221599578857
ENSG00000207923.1	-0.44929754734039307	-0.20261380076408386	-1.046541690826416	0.03867320716381073	0.3946029543876648	0.5480723977088928	0.3498176634311676	-0.21870507299900055	-3.4215590953826904	-2.6771652698516846	-2.6980504989624023	-4.138612747192383	-6.225419998168945	-6.485156536102295	-9.194276809692383	-4.401229381561279
ENSG00000095002.13	-0.8805773258209229	-0.16246113181114197	-1.0130170583724976	-0.7841287851333618	0.4922220706939697	-0.9208337664604187	5.04557466506958	0.3376654088497162	-3.8271095752716064	-3.4357683658599854	-3.045168399810791	-4.573262691497803	-5.423616409301758	-6.406098365783691	-7.813692092895508	-3.5367307662963867
ENSG00000184261.4	-0.4587894082069397	0.08954355120658875	-0.45611491799354553	0.15315720438957214	-0.10788117349147797	-0.08815418928861618	0.5155276656150818	-0.3104555904865265	-3.7358078956604004	-2.771317958831787	-3.0174951553344727	-4.009035110473633	-5.112346649169922	-5.6955695152282715	-7.865472793579102	-3.392160177230835
ENSG00000235760.3	-1.1391870975494385	-0.5076810121536255	-0.7681915760040283	0.2022261917591095	-0.612696647644043	1.4935970306396484	2.7006845474243164	-0.3528987467288971	-4.130012512207031	-2.3824267387390137	-3.2606101036071777	-4.483069896697998	-5.636491775512695	-6.667415142059326	-9.016317367553711	-3.4690330028533936
ENSG00000230979.3	0.2619956135749817	-1.1146836280822754	-0.5299892425537109	0.17105591297149658	-0.2046246975660324	-1.3436986207962036	1.27825927734375	-0.7687810659408569	-4.003800868988037	-3.3252530097961426	-2.648895740509033	-4.319343566894531	-5.67646598815918	-5.88430643081665	-8.665170669555664	-3.431351661682129
ENSG00000116062.14	-1.1640933752059937	0.32109156250953674	-0.2618502974510193	-0.5987198352813721	-1.3390614986419678	-1.0229130983352661	2.2828009128570557	0.24002251029014587	-3.8975913524627686	-3.2194583415985107	-3.699807643890381	-4.448153972625732	-5.55712890625	-6.5922956466674805	-7.751228332519531	-3.954711437225342
ENSG00000138081.20	-0.6121625900268555	0.1576482355594635	-0.17526763677597046	-0.5857768058776855	-0.1821209341287613	-0.7261937260627747	4.954985618591309	-0.48153677582740784	-3.630223512649536	-3.185333728790283	-3.1378231048583984	-4.156044960021973	-5.043855667114258	-6.0281171798706055	-7.213051795959473	-3.303058385848999
ENSG00000235369.1	-0.4126403033733368	0.3392215073108673	-0.6986717581748962	0.41214510798454285	0.17213870584964752	0.7500749826431274	1.125657558441162	0.10811290144920349	-3.0474231243133545	-2.043689727783203	-2.4618735313415527	-3.6264920234680176	-4.785593032836914	-5.383447170257568	-8.60029411315918	-3.2254791259765625
ENSG00000233230.1	-0.7956755757331848	-0.407574862241745	0.032202981412410736	-0.23693221807479858	-0.4444919228553772	-0.12449159473180771	0.8984909057617188	-0.8668310642242432	-3.3552095890045166	-2.6417369842529297	-2.798111915588379	-4.371696472167969	-4.887565612792969	-5.545955657958984	-7.692245006561279	-2.9143385887145996
ENSG00000170802.15	-0.6589131355285645	0.18675652146339417	-0.9801667332649231	-1.440498948097229	-2.297865152359009	-1.634167194366455	3.938103437423706	-0.10281816124916077	-3.424593687057495	-3.1464791297912598	-3.569181442260742	-4.097019195556641	-5.389682769775391	-6.192512035369873	-7.316530704498291	-4.013057231903076
ENSG00000272663.1	-0.607279360294342	-0.6848194599151611	-1.0087294578552246	-0.01584923267364502	0.41404229402542114	-0.9448149800300598	1.0499266386032104	-0.640234112739563	-2.756110668182373	-2.3365702629089355	-2.7227578163146973	-3.6123015880584717	-4.608771324157715	-5.606661796569824	-6.729046821594238	-3.7975656986236572
ENSG00000162869.15	-0.6124029159545898	-0.547934889793396	-0.926031768321991	-0.6179778575897217	-1.134284496307373	-0.17750510573387146	4.926334857940674	-0.09792032837867737	-3.8953797817230225	-2.803093433380127	-3.208083152770996	-4.396469593048096	-5.588129043579102	-6.091703414916992	-7.6610918045043945	-3.2411656379699707
ENSG00000243244.5	-0.4967031180858612	0.488629549741745	0.3679385185241699	-0.8547608852386475	-1.2133516073226929	0.0790935829281807	0.45951205492019653	-0.5220226049423218	-3.190117359161377	-2.445169448852539	-3.4042887687683105	-3.8539271354675293	-4.906463623046875	-4.918927192687988	-7.302709579467773	-3.8436427116394043
ENSG00000179915.22	0.8442938327789307	0.6060963869094849	1.0454494953155518	-0.7295858860015869	-0.020359531044960022	0.0950348749756813	4.527428150177002	-1.1590560674667358	-3.5541346073150635	-3.132627010345459	-3.1276683807373047	-4.350396156311035	-5.3904876708984375	-5.802629470825195	-6.952701568603516	-3.80094575881958
ENSG00000230327.1	0.18360264599323273	0.4053565561771393	-0.17365393042564392	-0.1269928514957428	-0.3989454507827759	0.5020214319229126	1.0692307949066162	-0.6394422054290771	-3.6229798793792725	-2.4018709659576416	-2.1588101387023926	-4.035750389099121	-5.173437118530273	-5.287639141082764	-7.861740589141846	-3.023329973220825
ENSG00000216191.1	0.8623169660568237	-0.2858552634716034	0.19233959913253784	-0.4270704686641693	-0.3430185317993164	1.5582233667373657	1.372239589691162	-0.9771758317947388	-3.599945306777954	-2.943772077560425	-2.7578954696655273	-4.320270538330078	-5.342110633850098	-6.471651077270508	-7.3697991371154785	-4.714333534240723
ENSG00000238165.1	0.6479275226593018	0.4570251405239105	-0.6258146166801453	0.9777169227600098	-1.2706329822540283	0.9051176905632019	1.057667851448059	-1.3319226503372192	-2.4920685291290283	-1.8773832321166992	-2.239421844482422	-3.643528938293457	-4.556112289428711	-4.907800197601318	-6.735753059387207	-3.503459930419922
ENSG00000115239.21	-0.24631555378437042	0.04559483751654625	0.1962296962738037	-0.8030349016189575	-0.4158877730369568	0.39566150307655334	1.4741802215576172	-0.4276314079761505	-3.4540135860443115	-3.012442111968994	-3.2049403190612793	-4.529485702514648	-5.213946342468262	-5.959327697753906	-7.878122806549072	-3.5534393787384033
ENSG00000270898.5	-0.02055588737130165	-0.24654686450958252	-0.032898418605327606	-0.2927977442741394	-0.24322526156902313	0.2531450092792511	0.3303791284561157	-0.38425910472869873	-3.5697522163391113	-2.7178843021392822	-2.9486870765686035	-3.851909875869751	-4.853518486022949	-5.565812587738037	-7.123882293701172	-3.568026304244995
ENSG00000143942.4	-0.7514047026634216	-1.3327577114105225	0.5148621797561646	-0.4492541253566742	0.2814832925796509	-0.40154609084129333	1.3985216617584229	-1.668078899383545	-3.5270488262176514	-3.053717851638794	-2.6683554649353027	-4.325899600982666	-5.257687568664551	-5.754878997802734	-7.528995037078857	-3.2890465259552
ENSG00000068912.13	-0.13177011907100677	0.1292382776737213	-0.3908349871635437	-1.0378336906433105	-0.10385985672473907	-2.220437526702881	5.219381809234619	0.40278729796409607	-3.7771923542022705	-3.406250476837158	-3.424772262573242	-4.134236812591553	-5.470086097717285	-6.366827011108398	-7.455915927886963	-3.4332685470581055
ENSG00000265452.1	1.078405499458313	-0.21833452582359314	1.2498685121536255	-2.6416709423065186	-1.6542696952819824	0.4144977629184723	6.882690906524658	-1.6797250509262085	-4.151220798492432	-4.046573162078857	-3.741342067718506	-5.616677761077881	-7.009736061096191	-7.334807395935059	-8.737550735473633	-4.533714771270752
ENSG00000119737.5	0.9675878286361694	0.07863011956214905	1.3811677694320679	-0.6647388935089111	-1.499918818473816	0.4834393560886383	5.368363380432129	-0.6406339406967163	-3.7417337894439697	-3.564614772796631	-3.516158103942871	-4.681557655334473	-6.1050004959106445	-6.495214462280273	-8.07863712310791	-3.9763052463531494
ENSG00000068878.14	-1.0210657119750977	0.5728155374526978	-0.7931850552558899	-0.656383752822876	-1.3081344366073608	-0.12407823652029037	4.104373931884766	0.11299142241477966	-3.301983118057251	-2.860013484954834	-3.0047707557678223	-4.053048610687256	-5.231688499450684	-5.868839263916016	-7.079521179199219	-3.526474714279175
ENSG00000170634.12	0.41960036754608154	-0.7707959413528442	-1.437207579612732	-0.9740121364593506	-0.19171030819416046	-1.2698613405227661	3.811039924621582	-0.6479002237319946	-3.300819158554077	-2.8680059909820557	-2.833448886871338	-3.8190174102783203	-5.005967140197754	-5.733338832855225	-7.620927810668945	-3.111161231994629
ENSG00000233266.1	-0.6235069036483765	-0.47002241015434265	-1.0832754373550415	-0.7506445646286011	-1.6366803646087646	0.4852968752384186	1.8911893367767334	-0.2752906382083893	-3.2635889053344727	-2.284184455871582	-2.7538833618164062	-4.143692970275879	-4.675281524658203	-4.824387550354004	-7.919955253601074	-2.3894965648651123
ENSG00000272156.1	-1.3259856700897217	-0.7436169385910034	0.2743264436721802	-0.4831984341144562	-1.224731683731079	0.47415295243263245	1.4714090824127197	-0.4634939730167389	-3.579313039779663	-2.6222665309906006	-2.9428443908691406	-3.949526071548462	-4.886264801025391	-5.909004211425781	-7.171540260314941	-3.671379327774048
ENSG00000177994.15	-0.8259397149085999	-0.10951772332191467	0.3200797736644745	-1.0357682704925537	-0.8196399211883545	0.13090234994888306	0.757440984249115	-1.6065703630447388	-3.6784613132476807	-2.922849178314209	-3.447838306427002	-4.537452697753906	-5.507803916931152	-6.075263023376465	-7.789875030517578	-4.0562920570373535
ENSG00000115306.15	0.6125787496566772	0.13313689827919006	0.31017225980758667	0.1560412347316742	-1.8557262420654297	-0.7524123787879944	8.698530197143555	-0.5355352163314819	-3.5550155639648438	-3.4530301094055176	-3.5415239334106445	-4.350650310516357	-5.693108558654785	-5.862247467041016	-7.560369968414307	-3.623807191848755
ENSG00000237887.1	-0.8271657228469849	0.38113513588905334	-1.738480567932129	-0.010193318128585815	-2.109696388244629	1.9660371541976929	3.2302889823913574	-0.39311400055885315	-3.3644752502441406	-1.681967854499817	-2.2881875038146973	-3.679408073425293	-4.47056770324707	-5.366589069366455	-7.822709083557129	-2.738307237625122
ENSG00000214595.11	-0.22311751544475555	0.33205273747444153	-0.5430277585983276	-0.5047904253005981	-0.09738777577877045	0.9685043692588806	2.717996597290039	-0.7550363540649414	-3.8815958499908447	-2.8232271671295166	-2.8541297912597656	-4.527225494384766	-5.630771636962891	-6.636796474456787	-8.095924377441406	-3.6513407230377197
ENSG00000252507.1	-0.13522468507289886	0.1164112389087677	-0.6129143238067627	-0.31684643030166626	-0.7040202021598816	1.6984285116195679	0.5836959481239319	-0.218906968832016	-4.356288433074951	-4.062325954437256	-2.468552589416504	-4.308444976806641	-6.297260284423828	-5.7396697998046875	-9.684830665588379	-3.852344274520874
ENSG00000115310.17	-0.45273029804229736	0.1819716989994049	-1.002304196357727	-0.6944098472595215	-1.0568042993545532	-2.771021604537964	8.317626953125	-0.3173312246799469	-3.6337497234344482	-3.44340181350708	-3.245929718017578	-4.339361667633057	-5.320355415344238	-6.252439498901367	-7.542018413543701	-3.1899771690368652
ENSG00000200086.1	-1.6422514915466309	0.9869793653488159	-2.2501368522644043	-0.005123823881149292	-2.988929510116577	1.0010864734649658	3.109976291656494	0.07530650496482849	-4.287975311279297	-0.7013161182403564	-3.1049141883850098	-4.538005828857422	-5.542385101318359	-6.169692039489746	-8.82197380065918	-2.7291653156280518
ENSG00000162994.15	-0.19492469727993011	-0.5679939985275269	-0.2501786947250366	-0.917434811592102	-1.6334692239761353	0.6732472777366638	1.9808865785598755	-0.7019352912902832	-3.7329437732696533	-3.0336108207702637	-3.400345802307129	-4.971595287322998	-6.131239891052246	-6.232659816741943	-8.846144676208496	-3.913923501968384
ENSG00000203327.2	-0.4990105926990509	0.06424430012702942	-0.0966375544667244	-0.36785030364990234	-1.0520548820495605	0.9272435307502747	0.8219990134239197	-0.5678544044494629	-3.7143445014953613	-2.531179428100586	-3.139683723449707	-4.323611736297607	-5.255759239196777	-5.83534049987793	-8.064247131347656	-4.0643391609191895
ENSG00000227799.1	0.42086470127105713	0.07289209961891174	-0.42194196581840515	-0.21329337358474731	0.8480439782142639	-0.30101099610328674	1.2646689414978027	-0.06479313969612122	-3.643930673599243	-2.982752561569214	-3.1611156463623047	-4.571002960205078	-5.74654483795166	-6.3912153244018555	-8.480264663696289	-3.794567584991455
ENSG00000143947.12	1.1494981050491333	-2.161376714706421	-0.7663827538490295	-1.3750485181808472	-1.125529408454895	-1.8522261381149292	7.533586025238037	-0.06681481003761292	-3.6328842639923096	-3.1409072875976562	-3.098867416381836	-4.074258804321289	-5.471706390380859	-6.424633502960205	-8.481199264526367	-3.054435968399048
ENSG00000085760.14	-0.25200915336608887	-0.10146388411521912	-0.10961014777421951	-0.8052483797073364	-0.538159966468811	-1.2580550909042358	3.787356376647949	-0.2771119177341461	-3.9314661026000977	-3.318535327911377	-3.747920513153076	-4.5989203453063965	-5.631895065307617	-6.814697265625	-8.634939193725586	-3.780255079269409
ENSG00000162997.15	0.02489517256617546	-0.2899896800518036	-0.2015669345855713	-0.13203313946723938	-0.027158379554748535	0.2748437821865082	0.7116023898124695	-0.030298560857772827	-4.121990203857422	-3.075719118118286	-3.1687021255493164	-4.545141220092773	-5.94600772857666	-6.620805740356445	-8.582945823669434	-3.7148396968841553
ENSG00000240401.8	0.008026223629713058	-0.11762115359306335	-0.11266811937093735	-0.20180583000183105	-0.03557713329792023	0.1263103187084198	0.2136179804801941	-0.3603726327419281	-3.8103301525115967	-2.7476913928985596	-3.071378707885742	-4.485301494598389	-5.625043869018555	-6.27137565612793	-8.466888427734375	-3.768545150756836
ENSG00000206964.1	-0.261544406414032	-0.9557514190673828	-0.0891464576125145	-0.1757049560546875	0.3120804727077484	0.34968477487564087	0.4250074625015259	-0.14125847816467285	-3.2715203762054443	-2.3541152477264404	-2.6800594329833984	-3.8408734798431396	-4.935776710510254	-5.008693695068359	-7.661709308624268	-2.903352737426758
ENSG00000115355.15	-0.5589548349380493	0.5976439714431763	-0.593029797077179	-0.928305983543396	-2.574528932571411	-0.2634778916835785	5.546002388000488	0.1705213487148285	-3.568101644515991	-2.831393003463745	-3.5506296157836914	-4.080016613006592	-5.481195449829102	-5.97189474105835	-7.5726423263549805	-3.6065244674682617
ENSG00000163001.11	-0.02412806823849678	-0.7695235013961792	-0.41678744554519653	-0.7534267902374268	0.8339759111404419	-1.4046956300735474	5.06644868850708	-0.16926327347755432	-3.7346150875091553	-3.1655211448669434	-3.1435341835021973	-3.980663537979126	-5.526339530944824	-6.491927146911621	-7.9224019050598145	-3.3665010929107666
ENSG00000275052.4	-0.5233910083770752	-0.19167980551719666	0.4456661343574524	-0.9595799446105957	-1.0798077583312988	-0.578512966632843	4.519590854644775	-0.5809241533279419	-3.687004804611206	-3.0975847244262695	-3.335085391998291	-4.304238319396973	-5.403437614440918	-6.178806304931641	-7.446995258331299	-3.484386444091797
ENSG00000272606.1	-0.7115604281425476	-0.9833725690841675	-0.9328004717826843	-0.13510185480117798	-1.3477838039398193	0.30965569615364075	2.309061050415039	0.6534311771392822	-4.308810710906982	-3.707139015197754	-3.668842315673828	-4.2701520919799805	-6.750083923339844	-7.631709098815918	-9.062788963317871	-4.115148067474365
ENSG00000138035.14	-0.6624050140380859	-0.10800871253013611	-0.8688477873802185	-0.7990812063217163	-1.575839638710022	-0.24604329466819763	3.3297064304351807	-0.12925449013710022	-3.8883883953094482	-3.3162317276000977	-3.3530702590942383	-4.479128360748291	-5.788280487060547	-6.387669086456299	-8.231268882751465	-3.691790819168091
ENSG00000115380.19	0.12424077093601227	0.2074538767337799	2.4559755325317383	-1.0272810459136963	-2.4566009044647217	-1.121529221534729	5.735396862030029	-2.366380214691162	-3.4705965518951416	-3.07973051071167	-3.1495752334594727	-4.698604583740234	-5.865176200866699	-6.312313556671143	-8.070241928100586	-3.4390451908111572
ENSG00000233251.7	-0.19255784153938293	0.12615886330604553	0.11960750073194504	-0.6156895160675049	-0.4514392018318176	-0.061244718730449677	0.6808789968490601	-0.36623576283454895	-4.042448043823242	-3.2031753063201904	-3.499622344970703	-4.569151401519775	-5.3105926513671875	-6.768157005310059	-8.687288284301758	-4.080465793609619
ENSG00000055813.5	-0.049581993371248245	0.7555156946182251	-0.3497698903083801	-0.0003846883773803711	-0.15558721125125885	-0.36904123425483704	1.792237639427185	-0.9985188245773315	-4.547722339630127	-3.375641345977783	-3.885317325592041	-4.869528293609619	-5.960412979125977	-6.957217216491699	-8.748085975646973	-4.033707618713379
ENSG00000028116.16	0.052112650126218796	-0.8815780878067017	-1.613915205001831	-1.1768356561660767	-3.2805750370025635	-0.5892847180366516	3.325925350189209	0.27761706709861755	-2.864980936050415	-2.9414048194885254	-3.349637508392334	-4.027202129364014	-5.147491455078125	-5.454349994659424	-7.51230525970459	-3.6233901977539062
ENSG00000115392.11	-1.1095967292785645	-0.9819754362106323	-1.0668874979019165	-1.0132646560668945	-1.6720093488693237	-0.7295296788215637	4.689494609832764	-0.13161292672157288	-4.102471351623535	-3.2646775245666504	-3.3202686309814453	-4.178978443145752	-5.8955078125	-6.346358299255371	-8.070398330688477	-3.5602633953094482
ENSG00000273063.1	-0.4848054349422455	-0.09230053424835205	-0.2175542414188385	0.023261278867721558	0.3345426023006439	-0.42352294921875	0.03723201900720596	-0.5786749124526978	-3.491492509841919	-2.541343927383423	-2.89894437789917	-4.12326192855835	-4.870678901672363	-5.743658065795898	-7.518197536468506	-3.634051561355591
ENSG00000233426.3	0.5131046772003174	-0.4936266839504242	-0.3620649576187134	0.19557252526283264	-0.5636176466941833	-1.3145896196365356	2.33860182762146	-0.1618892252445221	-3.978693723678589	-2.987684726715088	-3.9200310707092285	-4.58297061920166	-5.670085906982422	-6.2013654708862305	-7.926217079162598	-4.047879695892334
ENSG00000233723.7	-0.2049669474363327	-0.594199538230896	-0.9052177667617798	-0.41345152258872986	0.5804082155227661	0.8744938373565674	2.1367270946502686	0.24199172854423523	-3.4548778533935547	-2.7541568279266357	-2.5634589195251465	-4.102076530456543	-5.367622375488281	-5.978508949279785	-7.542542457580566	-3.5685534477233887
ENSG00000231043.3	-0.24986380338668823	0.18963722884655	0.04566488042473793	-0.2881360650062561	-0.13846231997013092	0.004340864717960358	0.14595884084701538	-0.8028824329376221	-3.82940411567688	-2.8997812271118164	-3.239138126373291	-4.418046951293945	-5.346742630004883	-6.112305164337158	-8.22985553741455	-3.6839585304260254
ENSG00000222030.1	-0.16366669535636902	-0.33337560296058655	-0.39841482043266296	-0.3778638541698456	0.3864262104034424	0.4931243360042572	0.40329238772392273	0.2436918318271637	-3.2815911769866943	-2.3975727558135986	-2.630654811859131	-3.5456788539886475	-4.709049224853516	-5.15543794631958	-7.2214765548706055	-3.2409908771514893
ENSG00000119866.20	-0.052692998200654984	0.39986124634742737	-0.8663168549537659	0.15535739064216614	1.0230613946914673	0.7249193787574768	3.5477042198181152	-1.4658561944961548	-2.795649290084839	-2.485830307006836	-2.265331268310547	-3.7698450088500977	-5.04966926574707	-5.290051460266113	-6.788330078125	-3.3404879570007324
ENSG00000115421.12	-1.2521601915359497	-0.0741945207118988	0.0751836821436882	-0.4993583858013153	-0.25624364614486694	-0.559849202632904	2.5737719535827637	-0.17044296860694885	-3.546086549758911	-2.986849069595337	-3.130499839782715	-4.179210662841797	-5.154942512512207	-5.940235137939453	-7.191867351531982	-3.610224962234497
ENSG00000162924.13	-0.682905375957489	-0.3510877788066864	0.2895107865333557	-0.37788811326026917	-0.41972804069519043	0.21227452158927917	1.485343337059021	0.18216976523399353	-3.805818796157837	-2.7561004161834717	-3.036160469055176	-4.185315132141113	-5.452767372131348	-6.15316104888916	-7.73716926574707	-3.639620065689087
ENSG00000201076.1	-0.5107525587081909	0.06501445174217224	0.07134448736906052	-0.513617217540741	-0.06593391299247742	0.7862440347671509	0.8071163296699524	-0.0834566056728363	-2.9011926651000977	-1.8191652297973633	-2.1970558166503906	-2.818510055541992	-4.17537784576416	-4.635167121887207	-5.894123077392578	-2.1734566688537598
ENSG00000237522.1	-0.7208511233329773	-0.18851187825202942	-0.2997884154319763	-0.0005064234137535095	-0.26592761278152466	0.5645437836647034	0.635693371295929	-0.5889240503311157	-3.5382351875305176	-2.091393232345581	-2.9813594818115234	-3.940445899963379	-4.911916732788086	-5.508198261260986	-7.643899440765381	-3.33916974067688
ENSG00000232713.2	-0.18012727797031403	-0.1749539077281952	-0.46523982286453247	0.25560393929481506	-0.5371239185333252	0.6840096712112427	0.6737276911735535	-0.1968342363834381	-3.681617021560669	-2.2940006256103516	-2.68110990524292	-4.175457000732422	-4.753451347351074	-6.055798530578613	-7.852810859680176	-3.055035352706909
ENSG00000162927.13	-0.8276747465133667	-0.14759895205497742	-0.31834304332733154	-0.5517059564590454	-0.5305683016777039	0.3487488627433777	1.1061811447143555	-0.5035269260406494	-3.788130521774292	-2.639620065689087	-2.9935531616210938	-4.293155193328857	-5.190193176269531	-6.011407852172852	-7.672881126403809	-3.430159330368042
ENSG00000162928.8	-0.559599757194519	-0.2572854459285736	-0.03636462241411209	-0.674546480178833	-0.36400091648101807	-0.3884415328502655	3.049591541290283	-0.4222628176212311	-3.880607843399048	-3.3307442665100098	-3.365690231323242	-4.599711894989014	-5.6952667236328125	-6.525305271148682	-8.115541458129883	-3.8300817012786865
ENSG00000162929.13	-0.39591431617736816	0.06371799111366272	-1.0572723150253296	-0.8362762928009033	-0.41343122720718384	0.19349315762519836	2.5756635665893555	-0.21472492814064026	-3.9358532428741455	-2.8795313835144043	-3.193953037261963	-4.418888092041016	-5.331766128540039	-6.371477127075195	-7.832730293273926	-3.6044013500213623
ENSG00000274769.1	-0.22723685204982758	-0.04916909709572792	-0.5203383564949036	-0.2653424143791199	-0.10638673603534698	0.2015039324760437	0.2340398132801056	-0.010583877563476562	-3.3706581592559814	-2.618272542953491	-2.960500717163086	-4.115602016448975	-4.793442726135254	-5.856988906860352	-7.609366416931152	-3.588775873184204
ENSG00000212978.6	0.5040942430496216	0.028117801994085312	-0.527459979057312	-0.8871423006057739	-1.3622863292694092	-0.5347869992256165	2.031315326690674	-0.39854708313941956	-3.765012502670288	-3.3385181427001953	-3.7555956840515137	-4.902807235717773	-6.204781532287598	-6.609667778015137	-8.866691589355469	-3.832937002182007
ENSG00000237651.6	-0.03752373531460762	-0.09590277075767517	-0.41062599420547485	-1.210419774055481	0.3299935758113861	-0.4168083965778351	2.2478933334350586	-0.5816012620925903	-3.304487943649292	-2.6339991092681885	-2.5418195724487305	-3.569117784500122	-4.691390037536621	-5.438490867614746	-7.472347736358643	-3.7340292930603027
ENSG00000173209.22	-2.2878577709198	-0.6045390367507935	-0.8769305348396301	0.7322745323181152	-2.524951696395874	0.18967869877815247	2.8251450061798096	-1.3615752458572388	-3.8985352516174316	-1.9382781982421875	-2.9912219047546387	-4.105891704559326	-5.217021942138672	-6.154046535491943	-8.706332206726074	-3.4986062049865723
ENSG00000115464.14	0.14278794825077057	0.3173801004886627	-0.220958411693573	-0.8501864671707153	-1.313180685043335	0.2142135202884674	5.128637790679932	0.18946585059165955	-3.71384334564209	-3.0152180194854736	-3.3672561645507812	-4.233090400695801	-5.573498725891113	-6.240274429321289	-7.704189777374268	-3.614180088043213
ENSG00000273302.1	-0.9856630563735962	-0.3441395163536072	0.08262156695127487	0.3280850052833557	-0.5183782577514648	0.27382540702819824	0.033350132405757904	-0.7437840700149536	-2.829237937927246	-2.065638780593872	-2.7108750343322754	-3.837003231048584	-4.191908359527588	-4.729225158691406	-7.335819721221924	-3.1584887504577637
ENSG00000234624.2	0.2894335389137268	0.055775489658117294	-0.9074326157569885	0.24788397550582886	-0.9118559956550598	1.089608907699585	0.9545877575874329	0.2554955780506134	-2.9065279960632324	-1.4281044006347656	-2.0573859214782715	-2.2676193714141846	-4.177114963531494	-4.746979713439941	-6.835031986236572	-2.584851026535034
ENSG00000206937.1	-0.11167307198047638	-0.6044554710388184	-0.6227893233299255	0.19764196872711182	-0.6922576427459717	0.674865186214447	0.6828299164772034	-0.14812138676643372	-3.3560965061187744	-1.773834228515625	-3.1884522438049316	-3.5697338581085205	-4.731159210205078	-6.127868175506592	-8.345321655273438	-4.135200023651123
ENSG00000270820.5	-0.809032142162323	-0.17588481307029724	-0.08991677314043045	-0.19287574291229248	-0.622729480266571	-0.060506127774715424	1.4968931674957275	-1.008264422416687	-3.2422492504119873	-2.492447853088379	-2.8564400672912598	-3.8283722400665283	-4.774456024169922	-5.7441840171813965	-7.373917579650879	-3.5638256072998047
ENSG00000082898.16	-1.4220622777938843	-1.1479357481002808	0.7874392867088318	-0.38030561804771423	-1.427207589149475	-0.9677626490592957	4.7577362060546875	-1.5186175107955933	-4.197952747344971	-3.5286240577697754	-3.5397891998291016	-4.676259517669678	-5.864068031311035	-6.533966064453125	-8.268999099731445	-3.610152006149292
ENSG00000170264.12	-0.6628558039665222	0.05208888277411461	-0.2868279218673706	-0.8651473522186279	-0.46012574434280396	0.13349094986915588	2.151827573776245	-0.2213907539844513	-4.114508628845215	-3.372657537460327	-3.701693058013916	-4.9449286460876465	-6.020903587341309	-6.809111595153809	-8.237554550170898	-4.076369762420654
ENSG00000230702.1	-0.2653086483478546	0.11467769742012024	-0.41590237617492676	-0.4977872967720032	0.2216680645942688	-0.11261776834726334	0.26845285296440125	-0.08570003509521484	-3.2951533794403076	-2.5432510375976562	-3.295003890991211	-4.166407585144043	-5.216677665710449	-6.188210487365723	-7.712299823760986	-3.5327866077423096
ENSG00000115484.14	-1.6615177392959595	-0.9478329420089722	0.5381309390068054	-0.306758314371109	-0.8502532839775085	-2.302051544189453	5.67066764831543	-1.2610315084457397	-3.7882726192474365	-3.687288284301758	-3.5818915367126465	-4.851032733917236	-5.617820739746094	-6.789380073547363	-8.161431312561035	-3.879605770111084
ENSG00000173163.10	0.06130613014101982	-0.6873377561569214	-1.141716480255127	-0.48999717831611633	-0.15980340540409088	-1.2844053506851196	3.335780620574951	-0.387829452753067	-3.895854949951172	-3.1858158111572266	-3.3045973777770996	-4.620759963989258	-5.900225639343262	-6.6933817863464355	-8.622213363647461	-3.414649248123169
ENSG00000271657.1	0.10423563420772552	0.13235759735107422	-0.788301408290863	-0.3074706494808197	-0.08995255827903748	0.6798490881919861	0.33389726281166077	-0.2022346407175064	-3.4859495162963867	-2.629672050476074	-2.9529576301574707	-3.715071201324463	-4.9642181396484375	-5.56018590927124	-7.707040309906006	-3.722496271133423
ENSG00000170340.10	-0.3360089063644409	1.7653461694717407	-0.9555125832557678	-1.6335481405258179	2.0059304237365723	-1.8765360116958618	5.523040771484375	-0.28035441040992737	-2.6137945652008057	-3.028733491897583	-2.1588211059570312	-3.87497878074646	-4.641145706176758	-5.300159931182861	-6.626157283782959	-3.030712604522705
ENSG00000266097.1	-0.6509737968444824	1.4455163478851318	-0.6117266416549683	-0.11534062027931213	0.00497552752494812	1.77901291847229	3.364384174346924	-1.0069001913070679	-2.829935312271118	-2.4104573726654053	-1.5501787662506104	-3.6042604446411133	-5.7962236404418945	-5.29640007019043	-7.224061489105225	-3.038316011428833
ENSG00000228541.1	-0.4607314169406891	-0.5237799286842346	-0.573172926902771	-0.21491137146949768	-0.41136258840560913	-0.23989668488502502	0.8542941808700562	-0.311652809381485	-3.8231663703918457	-2.942068099975586	-2.8388991355895996	-4.434748649597168	-5.672070503234863	-6.418489456176758	-8.510818481445312	-3.80932354927063
ENSG00000186889.9	-0.3117733597755432	0.1624409258365631	-0.13333946466445923	-0.8532752990722656	0.6334196329116821	-1.1293097734451294	1.9851685762405396	-0.36864057183265686	-3.7435343265533447	-3.152323007583618	-3.137223720550537	-4.731422424316406	-5.720589637756348	-6.402054309844971	-8.308366775512695	-3.645019292831421
ENSG00000115504.14	-0.33751940727233887	0.029890205711126328	0.20061951875686646	-0.7415825128555298	0.06177280843257904	-0.15691325068473816	4.727097511291504	-0.28410592675209045	-3.8581368923187256	-3.0767781734466553	-3.2396697998046875	-4.232584476470947	-5.6021928787231445	-6.452818870544434	-7.82194709777832	-3.5443437099456787
ENSG00000237162.1	-0.34418198466300964	0.536208987236023	-0.12777233123779297	-0.1948896199464798	-0.9469513297080994	1.5287952423095703	1.093346118927002	-0.21892645955085754	-4.320898056030273	-3.190925121307373	-3.8767476081848145	-5.1824212074279785	-6.8702497482299805	-7.005392074584961	-10.511171340942383	-4.206771373748779
ENSG00000231609.5	0.04126660153269768	0.16912683844566345	-0.1413467526435852	-0.18997055292129517	-0.36641621589660645	-0.12741965055465698	0.10220781713724136	-0.5994377136230469	-3.1257293224334717	-2.507236957550049	-2.9540767669677734	-4.0722761154174805	-5.050745010375977	-5.669050216674805	-7.568066120147705	-3.6538267135620117
ENSG00000232403.1	-0.5874837636947632	0.11075903475284576	-0.6565372943878174	-0.05299772322177887	-0.2218223661184311	0.6060389876365662	0.270527720451355	-0.37260279059410095	-2.870445966720581	-1.9192206859588623	-2.504786252975464	-3.4802486896514893	-5.013972282409668	-5.066300868988037	-6.8077802658081055	-3.245980978012085
ENSG00000242412.1	-0.35497692227363586	0.16091755032539368	-0.3185592293739319	-0.19544175267219543	-0.21715004742145538	0.40187278389930725	0.5125704407691956	0.155625119805336	-3.2277119159698486	-2.1459975242614746	-2.913980484008789	-3.6338248252868652	-4.640472888946533	-5.388581275939941	-7.228201389312744	-3.2139644622802734
ENSG00000143951.15	-0.25928157567977905	-0.5482455492019653	-0.6813716888427734	-0.6761558055877686	-0.8043815493583679	0.5778581500053406	2.320084810256958	0.4227376878261566	-3.9369986057281494	-2.853402614593506	-3.1599349975585938	-4.237510681152344	-5.6487321853637695	-6.438959121704102	-7.982043266296387	-3.6280887126922607
ENSG00000233716.1	-0.8620595335960388	0.332626610994339	-0.42636919021606445	0.09084770083427429	-0.8405544757843018	1.5801986455917358	1.2268404960632324	0.5700843334197998	-3.4738171100616455	-2.113551378250122	-2.8310394287109375	-3.6248230934143066	-5.013633728027344	-5.570501327514648	-7.755385398864746	-3.3438854217529297
ENSG00000279485.1	-0.18787641823291779	-0.02186066284775734	-0.6916664838790894	0.12953440845012665	-0.43912994861602783	0.5258112549781799	0.3340429663658142	-0.16980776190757751	-4.09645938873291	-2.864457607269287	-3.3334288597106934	-4.327864646911621	-5.905104637145996	-6.109558582305908	-8.10853099822998	-3.8041019439697266
ENSG00000014641.17	-0.5189906358718872	-0.12909778952598572	-1.751789927482605	-0.6737701892852783	1.517967939376831	-2.608135938644409	7.186985492706299	0.8333193063735962	-3.2781848907470703	-3.5343782901763916	-2.6356663703918457	-3.997992515563965	-5.306502342224121	-6.018536567687988	-7.9154438972473145	-3.4387435913085938
ENSG00000228305.2	-0.17594598233699799	-0.29603418707847595	0.7541894316673279	0.88197922706604	-0.011462703347206116	-1.3315718173980713	2.3567991256713867	-0.03261414170265198	-3.637162923812866	-2.9605889320373535	-3.214285373687744	-4.730328559875488	-5.232064247131348	-5.9329328536987305	-7.002939701080322	-3.482409954071045
ENSG00000169764.14	-0.26769840717315674	-1.2243732213974	0.15569943189620972	-1.126610517501831	0.3404620289802551	-0.6535034775733948	5.88417911529541	-0.32035723328590393	-3.2925078868865967	-3.007229804992676	-2.8605923652648926	-3.9222571849823	-5.1280012130737305	-5.635909080505371	-7.36263370513916	-3.0382864475250244
ENSG00000143952.19	-0.1667700856924057	-0.4300735890865326	-0.2592393755912781	-1.0609006881713867	-1.3515814542770386	0.3021480143070221	3.73665189743042	0.18550071120262146	-3.8221492767333984	-2.968397378921509	-3.3225693702697754	-4.322746276855469	-5.456585884094238	-6.421518325805664	-7.883574962615967	-3.6118388175964355
ENSG00000228079.2	-0.6191152334213257	-0.08861717581748962	0.20954465866088867	-0.029371291399002075	0.19682875275611877	0.5765454173088074	0.8345354199409485	-0.5415709018707275	-3.2057204246520996	-2.0198817253112793	-2.149871349334717	-3.4100751876831055	-3.9434261322021484	-5.153280258178711	-6.609894275665283	-2.5894742012023926
ENSG00000197329.11	-0.8334667682647705	-0.12258943915367126	0.13954323530197144	-0.6912294626235962	0.3727375864982605	-1.4837993383407593	4.614668369293213	0.4163852632045746	-3.234999895095825	-3.124849557876587	-2.6091315746307373	-3.9633982181549072	-4.978479385375977	-5.643349647521973	-7.0986857414245605	-3.216665029525757
ENSG00000225889.7	-0.34519147872924805	-0.2869574725627899	-1.620775580406189	-0.6100928783416748	-0.9219793677330017	-0.29538339376449585	1.3087512254714966	0.2871653735637665	-3.1027915477752686	-2.1546261310577393	-2.419339895248413	-3.6496903896331787	-4.6711273193359375	-5.284703254699707	-6.941544532775879	-2.9479198455810547
ENSG00000223935.1	-0.1427474468946457	0.21906724572181702	-0.92584627866745	-0.49142351746559143	0.4520079493522644	1.283568263053894	1.8164043426513672	-0.2704125940799713	-3.7629644870758057	-2.6496167182922363	-2.7396655082702637	-3.6702637672424316	-4.800743103027344	-6.150853157043457	-7.659596920013428	-3.4380688667297363
ENSG00000119862.12	-0.039381373673677444	0.42709508538246155	-0.5132260918617249	-1.0121351480484009	1.0757300853729248	-1.3761447668075562	3.0992047786712646	0.4471524655818939	-3.5337018966674805	-3.1003470420837402	-2.936727523803711	-3.922842502593994	-5.355156898498535	-5.950128078460693	-7.507569789886475	-3.0942161083221436
ENSG00000260101.1	-0.46533918380737305	0.3322199285030365	0.013605527579784393	-0.19656217098236084	0.5421850085258484	-0.4562697112560272	0.5056498050689697	-0.28661254048347473	-3.624969244003296	-2.8149452209472656	-2.9779839515686035	-4.2819318771362305	-5.457391738891602	-5.9696221351623535	-7.984759330749512	-3.3644089698791504
ENSG00000119844.15	-0.7996730804443359	0.022440578788518906	0.2697048783302307	-0.8572394847869873	0.025784119963645935	-0.9299102425575256	4.507945537567139	-0.31347623467445374	-3.7012243270874023	-3.2371766567230225	-3.169625759124756	-4.366210460662842	-5.308205604553223	-6.281197547912598	-7.349663734436035	-3.474611759185791
ENSG00000283204.1	-0.9821702837944031	-0.6361567974090576	-0.4543512463569641	-1.1881964206695557	0.014962054789066315	0.4935446083545685	1.3861759901046753	-1.3610498905181885	-3.9002037048339844	-3.36295747756958	-1.9729562997817993	-4.201288223266602	-4.336883544921875	-7.105905532836914	-8.453385353088379	-3.6924400329589844
ENSG00000252414.1	-1.0751301050186157	-0.28907832503318787	-0.6448434591293335	-0.21142354607582092	-0.6035268902778625	0.8052462935447693	1.477500081062317	0.5180257558822632	-2.786534547805786	-1.6051299571990967	-2.4045615196228027	-3.751689910888672	-4.983415603637695	-6.01563024520874	-8.382664680480957	-2.8063864707946777
ENSG00000179833.4	-0.8204469680786133	0.12604370713233948	0.7184672355651855	-0.11659935116767883	-0.8651631474494934	-0.3829241096973419	2.289273977279663	0.5471470355987549	-3.5834457874298096	-2.9648094177246094	-3.578895092010498	-4.114533424377441	-5.404961585998535	-5.999658584594727	-7.312971591949463	-3.6691832542419434
ENSG00000227394.1	-0.6033385992050171	-0.6464897394180298	-0.19347041845321655	0.037981316447257996	0.026609711349010468	1.3792763948440552	1.3156647682189941	0.2566573917865753	-3.2713754177093506	-1.7914302349090576	-2.3377647399902344	-2.8959314823150635	-4.330759048461914	-4.593781471252441	-7.002357006072998	-2.756206750869751
ENSG00000115902.10	1.2550454139709473	0.8998793363571167	1.7642672061920166	0.10259726643562317	-0.315468430519104	-0.17037257552146912	5.086486339569092	-0.9684642553329468	-3.4589784145355225	-3.510122060775757	-3.62937593460083	-4.409432888031006	-5.600839614868164	-6.183795928955078	-7.611465930938721	-3.9259629249572754
ENSG00000252892.1	-0.5541026592254639	-0.012186143547296524	0.2111615538597107	-1.0185770988464355	-1.0814090967178345	1.7473636865615845	2.456233501434326	-1.324648380279541	-4.254076957702637	-3.08738112449646	-3.3265066146850586	-4.835209846496582	-6.459748268127441	-7.096226692199707	-10.989623069763184	-4.248819351196289
ENSG00000011523.13	-0.03485142067074776	0.30374017357826233	-0.3454367518424988	-0.35386332869529724	-0.15770967304706573	-0.6449781060218811	3.9196901321411133	0.37113770842552185	-4.006868362426758	-3.3902335166931152	-3.5223822593688965	-4.5566558837890625	-5.903639793395996	-6.596052169799805	-7.954066276550293	-3.7187843322753906
ENSG00000138069.16	-0.40739715099334717	-0.24774107336997986	0.5002021193504333	-0.5700719356536865	-0.5624475479125977	-1.5026181936264038	5.730654716491699	-0.14036932587623596	-3.989851713180542	-3.547437906265259	-3.4068570137023926	-4.568382263183594	-5.883316993713379	-6.608316421508789	-7.854526519775391	-3.7631804943084717
ENSG00000273763.1	-1.9231585264205933	-0.006075475364923477	0.8474627733230591	-0.5864220857620239	-0.12445761263370514	0.3724486231803894	1.3141295909881592	-1.466329574584961	-4.702483654022217	-2.334033250808716	-3.1705617904663086	-4.16546630859375	-5.026454925537109	-6.652123928070068	-7.440037727355957	-3.7710914611816406
ENSG00000172974.11	-0.18977783620357513	0.23081842064857483	0.21945565938949585	-0.6967244148254395	0.06355629861354828	-1.5890233516693115	4.824378490447998	0.1532188355922699	-3.9140098094940186	-3.7673568725585938	-3.4467949867248535	-4.493967056274414	-5.966263771057129	-6.605190753936768	-8.188217163085938	-3.928074836730957
ENSG00000138071.13	-0.6685167551040649	0.09827771782875061	-0.10416442900896072	-1.0897966623306274	-0.14689190685749054	-1.555249810218811	7.315115451812744	0.1755295693874359	-3.2229416370391846	-3.1094553470611572	-2.9210658073425293	-3.991374969482422	-5.159600257873535	-5.952483654022217	-7.049776077270508	-3.424074411392212
ENSG00000198369.9	-0.021290767937898636	0.5266088247299194	1.2552540302276611	0.2869753837585449	-0.6786839365959167	-0.08813174813985825	3.0576891899108887	-1.8213647603988647	-3.566805601119995	-2.801684617996216	-2.754528522491455	-4.24214506149292	-4.896918296813965	-5.94974422454834	-6.829010009765625	-3.562749147415161
ENSG00000232693.2	-0.575146496295929	-0.05778709426522255	0.6150814294815063	0.01893620193004608	-0.9676294922828674	0.8841323852539062	1.2252178192138672	-1.4723635911941528	-3.306126356124878	-2.4488725662231445	-2.689690113067627	-4.342942237854004	-4.6048126220703125	-5.5231404304504395	-7.919547080993652	-3.4398536682128906
ENSG00000204929.12	0.713138222694397	0.028001751750707626	-0.05407185107469559	-0.4847792088985443	-0.40685898065567017	0.5039516091346741	1.0175986289978027	-0.9737613201141357	-3.8095600605010986	-2.913656234741211	-2.8998827934265137	-4.320620059967041	-5.470546722412109	-5.668097019195557	-8.102266311645508	-3.5701186656951904
ENSG00000281920.1	0.15765853226184845	-0.0005764104425907135	-0.14351293444633484	-0.1929093599319458	-0.4434781074523926	0.2751891016960144	0.5073027610778809	-0.9698003530502319	-4.059996604919434	-2.6175310611724854	-3.2663073539733887	-4.704689025878906	-5.796775817871094	-6.253146171569824	-9.329118728637695	-3.2768404483795166
ENSG00000214533.3	0.2298300415277481	0.19144532084465027	-0.22991731762886047	0.07583053410053253	-0.24876220524311066	0.24177569150924683	0.21978065371513367	-0.43970927596092224	-3.4274001121520996	-2.599066972732544	-2.781853199005127	-3.7119064331054688	-4.927768707275391	-5.183832168579102	-7.8056721687316895	-3.3324456214904785
ENSG00000143995.19	-0.5836237668991089	0.4569235146045685	-0.9928878545761108	-0.32326388359069824	-1.116060733795166	-0.3918236792087555	1.6810665130615234	-0.16528263688087463	-3.7498886585235596	-2.975834608078003	-3.2789783477783203	-4.368276119232178	-5.639781951904297	-6.3488945960998535	-7.7604899406433105	-3.5779905319213867
ENSG00000143971.7	0.09652401506900787	0.4486995041370392	-0.06548876315355301	-1.0916130542755127	-0.8021143078804016	-0.11038478463888168	2.5165486335754395	0.5367077589035034	-3.9351608753204346	-3.4148006439208984	-3.943760871887207	-4.498337268829346	-5.897771835327148	-7.168111801147461	-8.327316284179688	-4.405388832092285
ENSG00000197223.11	0.16910900175571442	-0.24149498343467712	-0.9456371665000916	-1.6202744245529175	0.49364930391311646	-0.9599730968475342	2.9814701080322266	-0.6716257333755493	-3.433424711227417	-2.8355305194854736	-2.7318310737609863	-4.069160461425781	-5.330327033996582	-5.730372428894043	-7.899620056152344	-2.9908077716827393
ENSG00000243667.6	-0.919003427028656	0.51802659034729	-0.15119463205337524	-0.5905228853225708	-0.13874144852161407	0.48314914107322693	1.9779613018035889	-0.7397855520248413	-3.742828130722046	-2.9396414756774902	-2.965059757232666	-4.428676128387451	-5.236044883728027	-6.170463562011719	-7.4076151847839355	-3.4966373443603516
ENSG00000115946.7	0.401843786239624	-0.22920426726341248	0.0007120892405509949	-0.8523774147033691	0.6260761618614197	-1.1420648097991943	3.856858730316162	-0.4633916914463043	-3.4998912811279297	-2.9363269805908203	-2.9677743911743164	-4.149865627288818	-5.4431562423706055	-6.315308094024658	-8.369925498962402	-3.0001251697540283
ENSG00000221823.10	-1.34359610080719	-0.8998059034347534	-1.3335169553756714	-1.3677364587783813	1.6812142133712769	-1.493265986442566	8.684311866760254	-0.46170082688331604	-2.9908173084259033	-2.9613544940948486	-2.253833293914795	-3.7803049087524414	-5.1548662185668945	-5.424172878265381	-7.3411149978637695	-2.991936206817627
ENSG00000273275.1	0.013616453856229782	-0.563811182975769	0.43246275186538696	-0.6007462739944458	0.24958248436450958	-0.3695743978023529	1.2438788414001465	-0.36199334263801575	-4.818501949310303	-2.9309186935424805	-3.6111812591552734	-5.3972954750061035	-6.684513092041016	-7.92645788192749	-10.774253845214844	-4.468681812286377
ENSG00000273064.1	-1.0729166269302368	-0.19012972712516785	-0.37071043252944946	0.4383358061313629	-0.5443986058235168	0.6106348037719727	1.1291357278823853	-0.5927044153213501	-3.6583988666534424	-2.4043633937835693	-3.0371060371398926	-4.056766986846924	-5.11686897277832	-5.837289810180664	-8.00853443145752	-3.5644333362579346
ENSG00000119865.8	0.27197420597076416	-0.6402021646499634	0.5083504319190979	-0.5199679136276245	-0.5116336941719055	-0.5211953520774841	3.6344809532165527	-0.7362035512924194	-3.9058544635772705	-3.2591843605041504	-3.664252758026123	-4.507710933685303	-5.834394454956055	-6.61469841003418	-8.152286529541016	-3.811006546020508
ENSG00000115956.9	-0.7207323312759399	-0.3339298665523529	-0.8877704739570618	-0.30964282155036926	0.2086651474237442	-0.007187210023403168	3.0020930767059326	1.155903935432434	-4.120453834533691	-2.8134782314300537	-3.227449417114258	-4.209882736206055	-6.258089065551758	-6.784880638122559	-9.458702087402344	-3.9403021335601807
ENSG00000204923.3	-0.5069409608840942	0.018955912441015244	-0.3080139756202698	-0.49828699231147766	-0.13803504407405853	-0.17295417189598083	0.7329995036125183	-0.3500523865222931	-3.5504815578460693	-2.7156424522399902	-3.013559341430664	-4.171846389770508	-4.852027893066406	-5.515376567840576	-6.932636737823486	-3.30470609664917
ENSG00000169621.9	0.8253854513168335	-1.1259297132492065	-0.38797062635421753	-0.88791823387146	0.09746770560741425	-0.5598992705345154	3.711740732192993	-0.44478145241737366	-3.9294748306274414	-3.1271467208862305	-3.4228100776672363	-4.484242916107178	-5.367351531982422	-6.475711822509766	-8.622193336486816	-3.393378973007202
