## Supplementary material for "Genetic and environmental regulation of caudate nucleus transcriptome: insight into schizophrenia risk and the dopamine system": Data S6: latent_variables.csv (part 2 of 3)

	mu0	mu1	mu2	mu3	mu4	mu5	mu6	mu7	lv0	lv1	lv2	lv3	lv4	lv5	lv6	lv7
ENSG00000163219.11	-0.4019739031791687	-0.37787100672721863	0.036066971719264984	-0.3004377782344818	-0.502798855304718	-1.01835298538208	0.5879013538360596	-0.2793310582637787	-3.5448806285858154	-2.8592677116394043	-3.5021190643310547	-4.412020206451416	-5.372340202331543	-6.248655319213867	-8.038256645202637	-4.030397891998291
ENSG00000169604.19	0.7021484375	0.08252063393592834	0.1926833987236023	-1.4694591760635376	-2.865770101547241	0.17468562722206116	3.918428897857666	-2.238499402999878	-2.8738787174224854	-2.5082039833068848	-3.1267929077148438	-4.0126752853393555	-5.423160552978516	-5.410579681396484	-7.8962225914001465	-3.1827285289764404
ENSG00000266649.1	-0.21331940591335297	-1.2481950521469116	-0.8878771662712097	-0.5381665229797363	-0.694276750087738	1.4448660612106323	1.5016968250274658	-0.75032639503479	-3.827057123184204	-3.5782201290130615	-3.5895490646362305	-4.630755424499512	-6.748194694519043	-6.375903129577637	-8.535361289978027	-4.513361930847168
ENSG00000199460.2	-0.58406662940979	-0.0843309760093689	-0.681300938129425	0.2451513707637787	-0.47559624910354614	0.6269888281822205	0.16953980922698975	-0.6305947303771973	-2.2277579307556152	-1.6200318336486816	-1.6529325246810913	-3.0327835083007812	-4.649813652038574	-3.8003392219543457	-6.131019592285156	-2.7470977306365967
ENSG00000198380.12	-0.8103712797164917	0.04599037393927574	0.5773434042930603	-0.8663311004638672	-0.1476273089647293	-0.559167206287384	3.6546382904052734	-0.42205825448036194	-3.97883677482605	-3.2033803462982178	-3.495964527130127	-4.626096248626709	-5.818345069885254	-6.699632167816162	-7.877575397491455	-3.8190758228302
ENSG00000169599.12	0.009431254118680954	-0.6390215158462524	-0.6678164601325989	-0.5289956331253052	-0.3935495615005493	-1.2006100416183472	3.446068286895752	-0.5397769212722778	-3.6314146518707275	-3.0635833740234375	-3.0549917221069336	-4.265467643737793	-5.191503524780273	-6.187079429626465	-7.349218368530273	-3.39007306098938
ENSG00000115977.18	-1.1831305027008057	-0.07056817412376404	0.2697778344154358	0.010416001081466675	0.09220705926418304	0.5782187581062317	4.254322528839111	-0.15195384621620178	-3.5039079189300537	-2.925455093383789	-3.062410831451416	-4.071080207824707	-5.323896408081055	-5.817722320556641	-7.23419713973999	-3.5147130489349365
ENSG00000207016.1	-0.1640533059835434	0.4291677176952362	-0.4858769178390503	-0.46678635478019714	0.1689172238111496	0.36718544363975525	0.4018968343734741	0.05607083439826965	-2.452760934829712	-2.0739736557006836	-2.2172305583953857	-3.42680287361145	-4.24916410446167	-4.282436847686768	-6.183409214019775	-2.8969838619232178
ENSG00000232228.1	-0.45247066020965576	-0.34495148062705994	-0.14422160387039185	0.3643319308757782	-0.9894102215766907	1.5782169103622437	1.53261399269104	-0.3666445314884186	-3.7296574115753174	-2.1900827884674072	-3.6320371627807617	-3.68287992477417	-5.527661323547363	-5.832733154296875	-8.211380004882812	-4.089317798614502
ENSG00000196975.15	-0.15592817962169647	0.14645317196846008	-0.31520700454711914	-0.5516916513442993	-1.3248757123947144	-0.12577369809150696	1.4622701406478882	-0.24345162510871887	-3.8115127086639404	-2.8404111862182617	-3.4799633026123047	-4.243468761444092	-5.680015563964844	-6.202582836151123	-8.048495292663574	-3.7958316802978516
ENSG00000087338.4	-0.16006623208522797	-0.36914095282554626	-0.12351662665605545	-1.2828227281570435	-0.799922525882721	0.4011109173297882	2.8597378730773926	-0.23725953698158264	-3.905259847640991	-2.9683592319488525	-3.268036365509033	-4.455760478973389	-5.6857805252075195	-6.523235321044922	-8.227097511291504	-3.665407419204712
ENSG00000124380.10	-0.5773390531539917	-0.8978790044784546	-0.47738784551620483	-1.15261709690094	-0.5127598643302917	-0.6577875018119812	4.597923278808594	-0.19906607270240784	-3.5098633766174316	-2.954688549041748	-3.000324249267578	-4.029465675354004	-5.373878479003906	-6.042291641235352	-7.883382320404053	-3.428009033203125
ENSG00000059728.10	-1.5164729356765747	-0.4666341245174408	1.5905910730361938	0.36403346061706543	-0.8288366198539734	-0.3543280065059662	2.4852495193481445	-0.4493516981601715	-3.7332656383514404	-3.326312780380249	-3.6795239448547363	-4.679488658905029	-5.4188737869262695	-6.522553443908691	-8.278962135314941	-3.9148337841033936
ENSG00000244617.2	-0.7750130295753479	-0.16065391898155212	-0.5320374369621277	0.15730348229408264	-1.6918390989303589	0.020826853811740875	1.8196123838424683	-0.5200105905532837	-4.2598419189453125	-2.9602229595184326	-3.254319667816162	-4.302368640899658	-5.85902214050293	-6.341672420501709	-8.401224136352539	-3.793405771255493
ENSG00000179818.13	-0.6960593461990356	-0.44427236914634705	-0.7222012281417847	0.0034727752208709717	-1.3518096208572388	0.9295171499252319	2.294313907623291	-0.5845098495483398	-3.848989248275757	-2.3442156314849854	-2.9171829223632812	-4.168124675750732	-5.443202018737793	-5.985940456390381	-8.328036308288574	-3.4270870685577393
ENSG00000169564.6	-0.9398244619369507	-0.2977317273616791	0.028054647147655487	0.20071366429328918	-1.622832179069519	-1.538878083229065	6.042877197265625	-0.8352564573287964	-3.5761301517486572	-3.3465352058410645	-3.363917350769043	-4.466784477233887	-5.589639663696289	-6.124050140380859	-7.849989414215088	-3.623857021331787
ENSG00000231327.1	-0.6852289438247681	-0.04897502437233925	-0.06713163107633591	0.7726051807403564	-0.5080201625823975	-0.274703711271286	0.639221727848053	-0.4493606984615326	-3.2952182292938232	-2.3019959926605225	-3.8181705474853516	-3.619480848312378	-4.800591468811035	-5.442090034484863	-7.041147232055664	-3.5838704109191895
ENSG00000115998.7	-0.6012487411499023	-0.5870348215103149	-0.050047822296619415	-0.1693776249885559	-0.4391663670539856	-0.6883727312088013	2.9895594120025635	-0.843600869178772	-3.813020944595337	-3.281142473220825	-3.420742988586426	-4.762203216552734	-5.596957206726074	-6.268762588500977	-7.609434127807617	-3.609907388687134
ENSG00000116001.15	-0.9062098264694214	-0.1747969090938568	-1.2379175424575806	-1.4875129461288452	-1.5278230905532837	0.29155412316322327	4.1147780418396	-0.36463895440101624	-3.967803478240967	-2.8598413467407227	-3.2049665451049805	-4.468203544616699	-5.909712791442871	-6.512916564941406	-8.131260871887207	-3.5998551845550537
ENSG00000231414.1	-0.3675205707550049	0.2139299213886261	-0.38919797539711	0.8840732574462891	0.13845913112163544	-0.7696124911308289	0.2594175636768341	0.09696748852729797	-3.2761058807373047	-2.580580711364746	-3.1627936363220215	-4.418796539306641	-5.769254684448242	-6.073097229003906	-8.640143394470215	-4.081885814666748
ENSG00000116005.11	-0.6612554788589478	0.652206540107727	1.0550793409347534	-0.38985392451286316	-0.5859229564666748	-1.0613247156143188	4.515453338623047	0.019620507955551147	-3.7891316413879395	-3.6197972297668457	-3.7757930755615234	-4.432260990142822	-5.34330940246582	-6.236102104187012	-7.168694972991943	-3.9389560222625732
ENSG00000143977.13	0.1671471744775772	-1.4839378595352173	-0.46291297674179077	-0.6911106109619141	-0.44217151403427124	-1.9363861083984375	3.3937931060791016	-1.062445044517517	-3.555711030960083	-3.2633183002471924	-3.095747947692871	-4.187458515167236	-5.328752517700195	-6.563657760620117	-8.259798049926758	-3.0320446491241455
ENSG00000035141.7	-0.330419659614563	-0.23606929183006287	-0.15160340070724487	-0.32322272658348083	0.8267868161201477	-1.4716311693191528	2.9266304969787598	-0.9464010000228882	-3.543243646621704	-3.0637762546539307	-3.0684452056884766	-4.193757057189941	-5.189813613891602	-6.303796768188477	-7.647589206695557	-3.29813289642334
ENSG00000233849.1	-0.02639259770512581	-0.10292211174964905	0.014811009168624878	0.3664083778858185	0.2324385792016983	-0.10647911578416824	0.16051828861236572	-0.17225274443626404	-3.2495737075805664	-2.3695547580718994	-2.8727684020996094	-4.067193031311035	-5.1229705810546875	-5.141270160675049	-7.307703018188477	-3.451538324356079
ENSG00000163235.15	-1.033689022064209	0.9609252214431763	-1.2009268999099731	-1.1347789764404297	-1.367327332496643	-1.6469172239303589	2.7441837787628174	0.6827772855758667	-3.412966012954712	-3.2093865871429443	-3.7614693641662598	-4.0232672691345215	-5.590062141418457	-6.215084552764893	-7.9445624351501465	-4.068673133850098
ENSG00000224606.1	-0.5851179361343384	0.1513390690088272	-0.7150957584381104	-0.13641323149204254	-0.32178473472595215	0.5369299054145813	0.2660102844238281	-0.25431519746780396	-3.5560476779937744	-2.736955404281616	-2.747558116912842	-3.981668472290039	-5.158994674682617	-5.559266567230225	-7.775293350219727	-3.414184331893921
ENSG00000075340.22	-1.1659399271011353	0.7202154397964478	-1.3544269800186157	-0.2557084858417511	2.0501344203948975	-0.9827689528465271	6.210961818695068	-0.32548895478248596	-3.126418352127075	-2.813690185546875	-2.394439220428467	-3.8670928478240967	-4.980342864990234	-5.6476359367370605	-7.040159702301025	-3.2364895343780518
ENSG00000116035.2	0.2245340794324875	0.025175970047712326	0.004670143127441406	-0.005151234567165375	-0.11521883308887482	0.0644313171505928	0.16461287438869476	-0.06594741344451904	-3.187037467956543	-2.5414814949035645	-3.096707344055176	-3.7318766117095947	-4.5046186447143555	-5.111101150512695	-6.340789794921875	-3.265995979309082
ENSG00000144043.11	-0.34233546257019043	0.03108706697821617	0.7085558772087097	-0.038644224405288696	-1.7375669479370117	-0.5185213685035706	3.4383044242858887	-0.48168960213661194	-4.170619487762451	-3.5045087337493896	-3.742710590362549	-4.730541229248047	-5.871711730957031	-6.572304725646973	-7.804166793823242	-3.7802555561065674
ENSG00000124357.12	-0.8506860733032227	-0.3137606084346771	-1.0383515357971191	0.07786574959754944	-1.2475786209106445	-0.5581687092781067	2.1001458168029785	-0.44522419571876526	-4.044840335845947	-2.788886785507202	-3.173856258392334	-4.388784885406494	-5.58250617980957	-6.34725284576416	-8.144847869873047	-3.5474469661712646
ENSG00000272735.1	-0.7206206321716309	-0.1720885932445526	0.19449934363365173	-0.008064314723014832	-0.06495602428913116	-0.55385822057724	0.7167568802833557	-0.7430394887924194	-3.39917254447937	-2.6393656730651855	-2.7095885276794434	-4.542759418487549	-4.616432189941406	-5.096190452575684	-7.39009428024292	-2.893559455871582
ENSG00000124370.10	-0.016013313084840775	-0.10358723998069763	-1.2917202711105347	-0.9818153381347656	-0.8025221824645996	-0.5233272910118103	2.067671537399292	-0.20037701725959778	-3.67816424369812	-2.857280731201172	-3.298482894897461	-4.0917768478393555	-5.463472366333008	-6.396522045135498	-8.267178535461426	-3.58158540725708
ENSG00000124383.8	-0.636117696762085	0.21626129746437073	0.12188857048749924	-0.6082291603088379	-0.4001976251602173	-0.8082709312438965	2.9672725200653076	0.1911369264125824	-3.6032791137695312	-2.9760544300079346	-3.3180441856384277	-4.357255935668945	-5.273542404174805	-6.193050861358643	-7.302779674530029	-3.5983214378356934
ENSG00000124374.8	0.4040398597717285	-1.1388691663742065	-1.536072850227356	-0.8148676156997681	-3.7967357635498047	-0.6150766015052795	6.009347915649414	-0.10381832718849182	-2.9920573234558105	-2.853421211242676	-3.5554208755493164	-4.180670261383057	-4.868380546569824	-5.522038459777832	-7.443465232849121	-3.370696783065796
ENSG00000075292.18	-0.880394458770752	0.2489730417728424	-0.27194744348526	-0.7053498029708862	-1.5309232473373413	0.13771477341651917	5.8067946434021	-0.058240801095962524	-3.8632640838623047	-3.1667428016662598	-3.4779109954833984	-4.355681896209717	-5.602110862731934	-6.388293266296387	-7.587813377380371	-3.7282907962799072
ENSG00000281195.1	-1.805416226387024	0.29246821999549866	-1.2562812566757202	-0.6109163761138916	-2.483401298522949	1.6378295421600342	3.5507187843322754	-0.22426286339759827	-3.7943761348724365	-1.6006723642349243	-3.0901451110839844	-3.4963722229003906	-5.282782554626465	-6.580153465270996	-7.875237941741943	-3.2201356887817383
ENSG00000135636.13	-1.17123281955719	0.3232020437717438	-1.3915082216262817	0.20464012026786804	-2.240540027618408	-0.905236005783081	2.91013240814209	0.8099292516708374	-3.6152217388153076	-3.169121742248535	-3.5806884765625	-4.4736552238464355	-5.433527946472168	-6.07894229888916	-7.476914882659912	-4.063530445098877
ENSG00000003137.8	-0.0021331794559955597	0.5979969501495361	-0.2637791037559509	-0.05129300057888031	0.15513519942760468	-0.13060328364372253	1.4351367950439453	0.14305540919303894	-3.9909069538116455	-3.28821063041687	-3.7572312355041504	-4.398069858551025	-5.849679946899414	-6.356820583343506	-8.888251304626465	-3.9987480640411377
ENSG00000144036.15	-0.12000928819179535	-0.47903046011924744	-0.5277672410011292	-0.532180905342102	-1.1072911024093628	-0.5416470170021057	5.539632320404053	0.1691347062587738	-3.8510048389434814	-3.0547196865081787	-3.4282236099243164	-4.186277389526367	-5.405661582946777	-6.078665733337402	-7.729278087615967	-3.4357268810272217
ENSG00000116096.5	-2.662092924118042	-1.4295004606246948	2.3162050247192383	0.7649745941162109	-0.20532603561878204	-1.6740562915802002	2.4447221755981445	-2.0728342533111572	-3.874562978744507	-3.030186891555786	-3.8072171211242676	-4.5387163162231445	-5.578871726989746	-6.739197731018066	-8.434557914733887	-3.8921751976013184
ENSG00000278060.1	-0.06012267246842384	-0.024241749197244644	0.14220547676086426	-0.034237220883369446	-0.6105790734291077	0.7553455233573914	0.36416035890579224	-0.35267382860183716	-4.041832447052002	-2.5525879859924316	-3.5423154830932617	-3.6439497470855713	-5.069968223571777	-6.132223606109619	-8.150970458984375	-3.554304838180542
ENSG00000144040.12	2.3293569087982178	0.3037473261356354	1.1114859580993652	-0.0006501376628875732	-0.7661242485046387	0.30511370301246643	5.336410999298096	-1.3119624853134155	-3.602080821990967	-2.9523885250091553	-3.232618808746338	-4.333516597747803	-5.605047225952148	-6.121885299682617	-7.363353729248047	-3.5216224193573
ENSG00000135631.16	0.21153046190738678	-0.3069532811641693	0.5816717743873596	0.6239733695983887	0.539215087890625	-0.06201990693807602	4.4198899269104	0.14553341269493103	-3.6192355155944824	-3.307281970977783	-3.150139331817627	-4.400990009307861	-5.2758026123046875	-6.282548904418945	-7.4767255783081055	-3.6424453258514404
ENSG00000272702.1	0.14380541443824768	-0.04879576340317726	-0.5493540167808533	0.14574512839317322	0.13321509957313538	-0.04416952282190323	0.2107481062412262	-0.12860630452632904	-3.5514938831329346	-2.795600414276123	-2.9272546768188477	-4.091252326965332	-5.150609970092773	-5.694543838500977	-7.6828413009643555	-3.385010004043579
ENSG00000135632.11	-0.2956792116165161	-0.42132768034935	0.060840897262096405	0.2997487485408783	-0.28649652004241943	-0.3849092423915863	3.855726480484009	0.2005654275417328	-4.049866199493408	-3.4215798377990723	-3.594639778137207	-4.77583646774292	-5.891331672668457	-6.669445991516113	-8.136820793151855	-3.5903892517089844
ENSG00000135617.3	0.5832881927490234	-0.8408406972885132	-0.322844922542572	0.17339888215065002	-0.34121984243392944	-1.1297661066055298	4.075867176055908	-1.0189961194992065	-4.041540622711182	-3.422297954559326	-3.5625662803649902	-4.880320072174072	-5.8304901123046875	-6.557377815246582	-8.400665283203125	-3.5058350563049316
ENSG00000135624.15	-0.9857429265975952	0.01429763063788414	0.15358322858810425	0.0895974338054657	-0.3294140100479126	-2.4295902252197266	5.596111297607422	-0.06425991654396057	-3.714182138442993	-3.3935282230377197	-3.29758882522583	-4.261951446533203	-5.422053337097168	-6.395416259765625	-7.687249660491943	-3.487184524536133
ENSG00000163013.11	1.0304971933364868	-0.5781811475753784	-0.8255516886711121	0.32144972681999207	0.6800212264060974	0.33281293511390686	6.077268123626709	-0.8923934698104858	-3.5018467903137207	-3.2447903156280518	-2.7230801582336426	-4.450406074523926	-5.698920249938965	-6.188985347747803	-7.683136463165283	-3.457197904586792
ENSG00000135625.7	-0.15272818505764008	2.028099775314331	-0.998576819896698	0.825660228729248	1.2681570053100586	-0.8547776341438293	2.332155227661133	-2.46791410446167	-2.9439594745635986	-2.612946033477783	-1.667181134223938	-3.647918224334717	-3.938187837600708	-5.433743953704834	-6.397515773773193	-3.087709903717041
ENSG00000116127.17	0.17637015879154205	-0.3199227750301361	-0.2852303385734558	-0.7275011539459229	-1.6374307870864868	0.9904184937477112	4.88008451461792	-0.22431865334510803	-4.093264579772949	-2.9238693714141846	-3.3872385025024414	-4.493697166442871	-5.873235702514648	-6.753662586212158	-8.63749885559082	-3.5828545093536377
ENSG00000230002.2	-0.6026270985603333	0.039579298347234726	-0.6418026089668274	-0.5154434442520142	-1.1615936756134033	0.4643414616584778	0.8738213181495667	0.4966702163219452	-3.6571407318115234	-2.8290293216705322	-3.1428914070129395	-4.25825834274292	-5.549431800842285	-6.208991050720215	-7.712711334228516	-3.71602725982666
ENSG00000163016.9	-0.678843080997467	-0.036151740700006485	0.06826310604810715	0.15282687544822693	-0.3169599175453186	1.4833711385726929	2.258836269378662	-0.13374021649360657	-4.050714492797852	-2.5923030376434326	-2.7838568687438965	-3.871717929840088	-5.489963531494141	-6.358790397644043	-8.502212524414062	-3.4188945293426514
ENSG00000144034.14	-0.5312967300415039	-0.8453680276870728	-0.40252482891082764	-0.6647771596908569	-0.667982280254364	-0.8600805997848511	2.642361640930176	-0.5032867193222046	-3.601719856262207	-3.211716651916504	-3.0042028427124023	-4.253970146179199	-5.436152458190918	-6.091125965118408	-7.983030796051025	-3.446624755859375
ENSG00000273245.1	-0.30174320936203003	-0.4854150712490082	0.0029638931155204773	-0.3767475485801697	-0.2484145313501358	1.7424628734588623	2.578077793121338	0.8955593109130859	-3.3511061668395996	-2.610318660736084	-3.2710132598876953	-4.040280818939209	-5.339567184448242	-6.426826477050781	-8.26729679107666	-3.8766729831695557
ENSG00000280037.1	0.1510452777147293	-0.48159167170524597	0.5336983799934387	-0.366619348526001	-0.39017558097839355	1.6128445863723755	2.4726953506469727	0.7206689119338989	-4.078280925750732	-2.447669506072998	-3.337386131286621	-4.260006904602051	-5.132562637329102	-6.515750408172607	-8.494001388549805	-3.391495704650879
ENSG00000144048.10	-0.49870920181274414	-0.5305060148239136	-0.6665417551994324	-0.6289823055267334	-0.34947943687438965	0.018400348722934723	2.891974449157715	0.05868992209434509	-3.9573848247528076	-3.195798397064209	-3.4104061126708984	-4.7510762214660645	-6.07281494140625	-6.871956825256348	-8.902873039245605	-3.9748737812042236
ENSG00000124356.15	-0.48522818088531494	0.13258901238441467	-0.44451403617858887	-0.593296468257904	-1.5206762552261353	-1.124567985534668	2.7281336784362793	0.19985422492027283	-3.474149227142334	-2.945073127746582	-3.375690460205078	-4.068959712982178	-5.334328651428223	-6.348480224609375	-7.734325885772705	-3.6560726165771484
ENSG00000114956.19	-0.23260746896266937	-0.6156872510910034	-0.5696200728416443	-0.1543051302433014	0.21305148303508759	-1.4944612979888916	4.579206466674805	0.1194206178188324	-3.854235887527466	-3.1571640968322754	-3.0761637687683105	-4.077467918395996	-5.743182182312012	-6.594659328460693	-8.059737205505371	-3.504964590072632
ENSG00000235499.1	-0.36210066080093384	-0.12147602438926697	-0.3523799180984497	0.6321711540222168	-0.685653567314148	-0.2260851263999939	0.6024082899093628	-0.45256879925727844	-4.046838760375977	-2.2827868461608887	-2.6387157440185547	-4.234943389892578	-4.9439496994018555	-5.878723621368408	-7.082639694213867	-2.9300875663757324
ENSG00000187605.15	-0.8119521737098694	1.3021246194839478	-0.5964068174362183	0.22236940264701843	-1.3312997817993164	-0.040277086198329926	2.279357433319092	-0.8527137041091919	-3.3617658615112305	-2.05884051322937	-2.759617805480957	-3.7009687423706055	-4.302213191986084	-5.90985107421875	-7.346189975738525	-3.0705535411834717
ENSG00000257800.1	-0.504314124584198	0.06871834397315979	-1.4490373134613037	-1.0053160190582275	-1.097870945930481	-0.13652577996253967	2.101480007171631	0.3449579179286957	-4.132358074188232	-2.7722532749176025	-3.1331214904785156	-3.822672128677368	-6.1422834396362305	-5.711296081542969	-8.06556224822998	-3.7282626628875732
ENSG00000217702.2	-0.24224954843521118	-0.04530293121933937	-0.6510266065597534	-0.113943912088871	-0.20648567378520966	0.029319167137145996	0.0923403725028038	0.01423625648021698	-3.6110095977783203	-2.657426357269287	-2.9332213401794434	-4.061389446258545	-5.129836082458496	-5.516923904418945	-7.33123779296875	-4.036569595336914
ENSG00000163170.11	0.15237344801425934	-0.9884592294692993	-0.9569876790046692	-0.013107061386108398	0.7302131652832031	-1.5206115245819092	2.432851791381836	-0.7275854349136353	-3.959921360015869	-2.9987175464630127	-3.1522860527038574	-4.468743801116943	-5.350650787353516	-6.791267395019531	-8.31931209564209	-3.1741514205932617
ENSG00000225439.2	-1.2247672080993652	-0.13521751761436462	-0.6652430891990662	-0.09852668642997742	0.7491441369056702	-0.9433417916297913	3.3689327239990234	-0.15727964043617249	-3.259945869445801	-2.682827949523926	-2.6846394538879395	-3.702059745788574	-5.125826835632324	-5.417693614959717	-6.5373969078063965	-2.9396719932556152
ENSG00000114978.17	-0.34286677837371826	-0.930359959602356	1.670154333114624	-1.3011717796325684	-1.306036353111267	-0.8478595614433289	3.4516520500183105	-0.561026930809021	-4.004446029663086	-3.6518986225128174	-3.859708309173584	-4.67327356338501	-6.192407608032227	-7.200328826904297	-8.708161354064941	-4.336102485656738
ENSG00000065911.11	-1.5410511493682861	-2.6311428546905518	2.4102773666381836	0.023578256368637085	-0.6489092707633972	-0.6766214370727539	1.0654059648513794	0.6597177982330322	-3.8754186630249023	-3.442232131958008	-4.723475456237793	-4.295477867126465	-5.904335975646973	-6.591287612915039	-9.090555191040039	-4.89391565322876
ENSG00000188687.16	-0.14628194272518158	-0.16382050514221191	-0.5987868905067444	-0.4678184688091278	-0.7224283814430237	0.2685253918170929	0.25759437680244446	0.20275002717971802	-3.7909226417541504	-2.5961687564849854	-3.266007900238037	-4.082928657531738	-5.28806209564209	-5.931934833526611	-7.999275207519531	-3.6774849891662598
ENSG00000204843.12	-0.48322880268096924	0.6136757135391235	-0.5634158253669739	0.5945277214050293	-0.5642502903938293	-1.4207969903945923	6.244017601013184	0.7316519021987915	-3.5945816040039062	-3.2694344520568848	-3.341918468475342	-4.318188667297363	-5.592045783996582	-6.100429534912109	-7.490323543548584	-3.46177339553833
ENSG00000237737.5	-0.33537065982818604	-0.14226612448692322	-1.4938700199127197	-0.222143292427063	0.7520946264266968	-0.27085360884666443	2.888815402984619	1.192293405532837	-4.0992512702941895	-3.3955416679382324	-3.347573757171631	-4.856713771820068	-6.317495346069336	-6.981257915496826	-9.004756927490234	-4.225203990936279
ENSG00000159239.12	0.0944107323884964	0.137626051902771	-0.20959904789924622	-0.22669003903865814	-0.18500788509845734	0.06960194557905197	0.4643859267234802	-0.7662701606750488	-4.04658317565918	-3.0591228008270264	-3.254945755004883	-4.519299507141113	-5.6961259841918945	-6.4831953048706055	-8.3438138961792	-3.559751272201538
ENSG00000233155.1	0.5183441638946533	0.012097444385290146	-0.2447606325149536	0.3126201033592224	-0.46193140745162964	0.8474301695823669	0.7712820172309875	-0.351806104183197	-3.2993710041046143	-2.70536470413208	-3.3780717849731445	-4.270323276519775	-5.358564376831055	-6.1963324546813965	-8.16152572631836	-3.5565786361694336
ENSG00000005448.16	-0.6239901781082153	0.3528577387332916	-0.40191906690597534	0.012356966733932495	0.4437265396118164	-1.5008882284164429	2.3359813690185547	0.13046035170555115	-4.061729431152344	-3.3177762031555176	-3.336791515350342	-4.776981830596924	-5.958354949951172	-6.859704494476318	-9.045750617980957	-3.600665807723999
ENSG00000114993.15	-1.1040171384811401	-0.1460340917110443	-1.9888982772827148	-0.08262172341346741	-3.0543735027313232	-1.6465822458267212	3.543367624282837	1.4360328912734985	-3.133869171142578	-3.0671844482421875	-3.540372371673584	-3.8802223205566406	-5.471590995788574	-5.98737907409668	-7.2737884521484375	-3.5615720748901367
ENSG00000115274.14	-0.462074339389801	-0.4532587230205536	-0.8069450259208679	0.21023163199424744	-0.34015828371047974	0.044668443500995636	0.3951358497142792	-0.3852868676185608	-4.0856804847717285	-2.7761542797088623	-3.0166192054748535	-4.525874137878418	-5.407958030700684	-6.100790977478027	-8.357529640197754	-3.3901028633117676
ENSG00000239779.6	0.2941492795944214	-1.1547397375106812	-1.3515753746032715	-0.06556722521781921	-0.8566558957099915	-0.16794225573539734	2.4366283416748047	-0.08257880806922913	-4.171247482299805	-3.373722553253174	-3.269404888153076	-4.503820896148682	-5.993669509887695	-6.31574010848999	-8.431554794311523	-3.3495960235595703
ENSG00000115275.11	-0.9801703691482544	0.17011681199073792	-0.10848969966173172	0.8162291049957275	-0.8773970007896423	-1.1526731252670288	2.988734006881714	-0.10565653443336487	-4.372889995574951	-3.594048023223877	-3.7517805099487305	-5.0701680183410645	-6.055685043334961	-7.15694522857666	-8.419845581054688	-3.863865375518799
ENSG00000204822.6	-0.4842115342617035	-0.24979814887046814	-0.3654889464378357	-0.3164489269256592	-0.5804084539413452	0.35046276450157166	1.1219459772109985	-0.5757595300674438	-4.042638301849365	-2.982501983642578	-3.219545841217041	-4.760504722595215	-5.670104026794434	-6.472053527832031	-8.51065444946289	-3.7325403690338135
ENSG00000135637.13	-0.6798550486564636	-0.44174882769584656	-0.9196098446846008	0.3502804934978485	-0.8991615176200867	0.028910018503665924	1.397657871246338	-0.5970704555511475	-3.986945390701294	-2.822878122329712	-3.2839198112487793	-4.543300628662109	-5.352425575256348	-6.4605631828308105	-8.208592414855957	-3.588550567626953
ENSG00000115282.19	-0.5520063042640686	-0.2737555205821991	-0.9515104293823242	0.11441740393638611	-1.4054040908813477	0.005295850336551666	1.5500097274780273	-0.49755218625068665	-3.963918924331665	-2.908459186553955	-3.288471221923828	-4.504183769226074	-5.763153076171875	-6.513555526733398	-8.27875804901123	-3.5569443702697754
ENSG00000115289.13	-0.3544358015060425	-0.6351686716079712	-0.3598729968070984	0.16566133499145508	0.23150072991847992	-1.1774520874023438	2.0694468021392822	-0.6580820083618164	-4.47813606262207	-3.313666343688965	-3.4424877166748047	-4.555204391479492	-5.808296203613281	-7.003085136413574	-8.868551254272461	-3.558588743209839
ENSG00000115307.16	-0.6670567989349365	-0.6303566694259644	0.2256055474281311	0.37646159529685974	-1.37309992313385	-1.1226862668991089	4.245150566101074	-0.19769492745399475	-3.723545551300049	-3.1284055709838867	-3.3730835914611816	-4.347844123840332	-5.419428825378418	-6.375286102294922	-7.661818504333496	-3.3687222003936768
ENSG00000115317.11	-0.21115563809871674	-0.24990686774253845	-0.5111754536628723	0.18334916234016418	-0.6798748970031738	-1.4534279108047485	2.7243399620056152	-0.6299506425857544	-3.981623411178589	-3.2169189453125	-3.417287826538086	-4.468371868133545	-5.709386825561523	-6.655097007751465	-8.585160255432129	-3.5518102645874023
ENSG00000115318.11	-0.32269924879074097	-0.08615538477897644	-0.06561685353517532	-0.1907721608877182	-1.1962432861328125	-0.3878711760044098	1.068947196006775	-1.10908842086792	-4.153326511383057	-3.3003129959106445	-3.35294771194458	-4.827653884887695	-5.7528276443481445	-6.82053804397583	-8.281484603881836	-3.873929262161255
ENSG00000115325.13	-0.12358187139034271	-0.6215834617614746	0.17079699039459229	0.05855712294578552	-0.9371033310890198	-0.798172116279602	0.9924290776252747	-0.6306049823760986	-3.6081418991088867	-3.2943410873413086	-3.290595054626465	-4.221309661865234	-5.280461311340332	-6.104650974273682	-7.634373188018799	-3.7486860752105713
ENSG00000159374.17	-0.041393477469682693	-0.09503474831581116	-0.12460442632436752	-0.4743277132511139	0.19686028361320496	-0.131324902176857	0.3900941014289856	-0.4349987208843231	-3.5086891651153564	-2.913113594055176	-3.1244382858276367	-4.1226959228515625	-5.212281227111816	-5.955926418304443	-8.197599411010742	-3.572720766067505
ENSG00000135622.12	-0.7831956148147583	0.1712140142917633	0.29094451665878296	0.27924710512161255	0.12481029331684113	0.7543746829032898	2.863767623901367	-0.2520584166049957	-3.8715155124664307	-3.169416666030884	-2.988874912261963	-4.247194766998291	-5.577880859375	-6.160774230957031	-7.771807670593262	-3.7639334201812744
ENSG00000272711.1	-0.0191829614341259	0.03943709656596184	0.0035731270909309387	-0.3702985644340515	-0.27692675590515137	-0.36977043747901917	0.18686622381210327	-0.4457453489303589	-3.887162446975708	-3.1775825023651123	-3.5260915756225586	-4.623610496520996	-5.488122940063477	-6.072525501251221	-8.416589736938477	-3.6366121768951416
ENSG00000159399.9	-0.6675670146942139	-1.1434149742126465	0.6249924898147583	-1.129902958869934	-1.7089401483535767	-1.1660563945770264	1.252169132232666	0.27068039774894714	-2.714385986328125	-3.004148006439209	-3.829792022705078	-3.943938732147217	-5.3778486251831055	-5.592040538787842	-7.147041320800781	-3.9389896392822266
ENSG00000236209.1	0.13245873153209686	0.07736074924468994	-0.7192789316177368	-0.16667510569095612	-0.5485134720802307	0.6695378422737122	0.35100120306015015	-0.15277662873268127	-3.2494733333587646	-2.461505174636841	-3.069427490234375	-3.043757438659668	-5.14681339263916	-5.4174113273620605	-7.948429584503174	-4.34455680847168
ENSG00000115350.11	0.43219923973083496	-1.0559581518173218	-0.8310251832008362	-0.12193027138710022	0.12720684707164764	-1.4396628141403198	3.2806975841522217	-0.6139661073684692	-3.8231751918792725	-3.259803295135498	-3.275737762451172	-4.411927700042725	-5.801018714904785	-6.249183654785156	-8.685993194580078	-3.5184457302093506
ENSG00000115353.10	-0.9479668140411377	1.1291122436523438	-0.27189427614212036	-0.2711573541164398	1.7244375944137573	-0.34001633524894714	2.6494064331054688	0.6400169134140015	-3.417856454849243	-3.314631938934326	-2.985434055328369	-4.320334434509277	-4.800971031188965	-5.822116851806641	-7.030520915985107	-3.797801971435547
ENSG00000263909.1	-0.2433263212442398	-0.4060896337032318	-0.9486551284790039	-0.4239325225353241	-0.045202165842056274	0.1529758870601654	-0.06669984012842178	-0.341098427772522	-4.021723747253418	-2.792052984237671	-4.018716812133789	-4.595097064971924	-6.375603675842285	-6.093101978302002	-8.593602180480957	-3.8281962871551514
ENSG00000115363.13	-0.5365839004516602	-0.43681713938713074	0.10807784646749496	-0.2651062607765198	0.2882623076438904	0.13493958115577698	0.4667963683605194	0.24079903960227966	-3.328230381011963	-2.7555325031280518	-2.7567358016967773	-3.986018419265747	-4.852779388427734	-5.3982744216918945	-7.588966369628906	-3.152008295059204
ENSG00000115364.13	-0.006197918206453323	0.11380782723426819	0.6274060606956482	-1.1606199741363525	-0.9730992913246155	-0.47142812609672546	4.418374061584473	-0.48455706238746643	-3.64823055267334	-3.2931041717529297	-3.4519824981689453	-4.219961643218994	-5.539858818054199	-5.96428918838501	-7.481494426727295	-3.5187265872955322
ENSG00000005436.13	-0.3498818278312683	-0.31706055998802185	-0.48711270093917847	-0.889683723449707	-1.0929193496704102	0.4324779808521271	2.411282777786255	0.04722234606742859	-3.762662887573242	-2.8194997310638428	-3.2553305625915527	-4.138668060302734	-5.3501739501953125	-6.399936199188232	-8.271023750305176	-3.7252769470214844
ENSG00000270696.1	-0.26131272315979004	0.08176413178443909	1.2647603750228882	-1.077014684677124	-0.9036784768104553	0.40579572319984436	4.144623756408691	-0.27937427163124084	-3.4403975009918213	-3.0306901931762695	-3.3939738273620605	-4.0545334815979	-5.196210861206055	-5.341080665588379	-6.582009315490723	-3.6006948947906494
ENSG00000271452.1	-0.16907058656215668	0.1913560926914215	0.016001634299755096	-1.1193207502365112	-1.053385615348816	0.32404008507728577	2.898526906967163	-0.16593065857887268	-4.049068450927734	-3.3112971782684326	-3.3513755798339844	-4.379238605499268	-5.255226135253906	-6.256050109863281	-7.460963726043701	-3.666940212249756
ENSG00000270996.1	-0.23807735741138458	0.04445337876677513	-0.47900494933128357	-0.4301545023918152	-0.3069475293159485	-0.17982172966003418	0.40683069825172424	-0.05008450150489807	-4.013781547546387	-3.3839423656463623	-3.8637847900390625	-4.886432647705078	-5.853227615356445	-6.373660564422607	-9.115530014038086	-4.208966255187988
ENSG00000200488.1	0.19869889318943024	-2.265878438949585	-2.9267969131469727	3.720430374145508	-2.3174283504486084	-5.544309139251709	8.437451362609863	-1.330942988395691	-2.9927947521209717	-2.977621555328369	-2.9734840393066406	-4.128213405609131	-5.399904251098633	-6.206729888916016	-8.194605827331543	-3.1899192333221436
ENSG00000176204.13	-1.4473990201950073	0.43957892060279846	-0.47603219747543335	-0.41004571318626404	1.320068597793579	-0.4078662097454071	3.8721423149108887	-0.4357110559940338	-3.8689682483673096	-3.4326868057250977	-3.0896873474121094	-4.650163173675537	-5.987911224365234	-6.8419904708862305	-8.47435474395752	-3.8466103076934814
ENSG00000227088.1	-0.046109724789857864	0.45414718985557556	-1.1750203371047974	-1.216593623161316	-1.042384147644043	-0.3245373070240021	0.25021594762802124	-0.31658968329429626	-2.9189300537109375	-2.5773539543151855	-3.0274219512939453	-4.158096790313721	-5.537596702575684	-5.639741897583008	-7.63428258895874	-3.61580491065979
ENSG00000214429.3	0.05760512873530388	-0.43365439772605896	-0.38355231285095215	-0.6078644394874573	0.38874632120132446	0.02524355798959732	0.36020174622535706	-0.12463289499282837	-3.206023931503296	-2.5425052642822266	-2.4268994331359863	-3.6125543117523193	-4.758857727050781	-5.573394775390625	-7.465177536010742	-3.0638844966888428
ENSG00000066032.18	0.6568025350570679	-0.05323300138115883	0.5276913046836853	-0.49870389699935913	-0.3308412432670593	-0.9487981200218201	5.723342418670654	-0.8233145475387573	-2.8453006744384766	-2.8867132663726807	-3.0655107498168945	-3.568936347961426	-5.067425727844238	-5.26492977142334	-6.500816345214844	-3.280782461166382
ENSG00000229385.1	0.03588898107409477	-0.15826734900474548	0.25774264335632324	-0.7343311309814453	0.5060141086578369	-0.06496187299489975	0.8284624218940735	-0.6959751844406128	-3.0474531650543213	-2.5739786624908447	-2.888552188873291	-3.3557770252227783	-5.06942081451416	-5.444167137145996	-6.728407859802246	-3.019177198410034
ENSG00000162951.10	-0.9938756227493286	0.8977550268173218	-0.4782841205596924	0.9487096071243286	1.5538541078567505	-0.8662319779396057	3.302067279815674	-0.5061386823654175	-2.9545087814331055	-2.8796610832214355	-2.734255790710449	-3.76304292678833	-4.9113359451293945	-5.084397792816162	-6.433977127075195	-3.4904727935791016
ENSG00000163541.11	-0.5417288541793823	-0.1808851659297943	-0.4740810990333557	-0.4745316207408905	-0.3442876935005188	-1.7706786394119263	4.018429756164551	-0.40884676575660706	-3.6263906955718994	-3.3828814029693604	-3.229126453399658	-4.394681930541992	-5.646044731140137	-6.4270782470703125	-7.876043796539307	-3.6234607696533203
ENSG00000115423.18	-0.5921772718429565	-0.0041581131517887115	-0.3761559724807739	-1.130231499671936	-0.09743581712245941	1.1672941446304321	3.4503068923950195	-1.3775092363357544	-4.551570415496826	-3.1943678855895996	-3.1566076278686523	-4.740137577056885	-6.657553672790527	-7.340710639953613	-9.584122657775879	-3.7818236351013184
ENSG00000259056.1	-0.39856913685798645	0.14249500632286072	-0.36045339703559875	-0.5240077972412109	-0.5937644839286804	1.8894861936569214	1.7229443788528442	-0.399246484041214	-3.950551986694336	-2.2969233989715576	-2.6536927223205566	-3.3551836013793945	-5.174199104309082	-6.589972496032715	-8.478586196899414	-3.4359629154205322
ENSG00000186854.10	0.20557914674282074	-0.04276484623551369	-0.12294144183397293	-0.07432220876216888	-0.09820312261581421	0.04619341343641281	0.188545823097229	-0.09091736376285553	-3.48101806640625	-2.6481995582580566	-2.9840245246887207	-4.001987934112549	-5.05372428894043	-5.764328479766846	-7.490301132202148	-3.361415147781372
ENSG00000034510.5	0.8919035196304321	-2.587383985519409	-0.594921886920929	0.9282370805740356	-0.4120801091194153	-3.4325244426727295	11.165324211120605	-0.196284681558609	-3.6102912425994873	-3.8009326457977295	-3.4467544555664062	-4.300405979156494	-6.044268608093262	-6.83873176574707	-8.424788475036621	-3.3042399883270264
ENSG00000176407.17	-0.05822645500302315	-0.3577507436275482	0.21604770421981812	-0.35066163539886475	0.34757912158966064	-0.8011313080787659	3.401003122329712	-0.6042951345443726	-3.740817070007324	-3.0998284816741943	-3.1585865020751953	-4.3088507652282715	-5.432877540588379	-6.294586658477783	-7.772049903869629	-3.4009790420532227
ENSG00000152284.4	0.1355845183134079	0.5255248546600342	-0.22578677535057068	0.5245712995529175	-1.2338463068008423	0.3588424324989319	0.6946209073066711	-0.8373788595199585	-3.35845685005188	-2.5824594497680664	-3.1824936866760254	-4.164615154266357	-4.961153984069824	-5.731379508972168	-8.10234546661377	-3.3482954502105713
ENSG00000231134.1	-0.30740976333618164	0.4403170049190521	-0.026365168392658234	-0.1939154416322708	-0.7040219306945801	0.8903854489326477	0.8087427020072937	-1.447941541671753	-3.4008092880249023	-2.592283248901367	-2.9888038635253906	-4.13102912902832	-4.675829887390137	-5.3152289390563965	-7.690812587738037	-3.5629334449768066
ENSG00000200701.1	-0.6638308167457581	-0.14399340748786926	-0.19256490468978882	0.19837313890457153	-1.0868980884552002	0.7696256041526794	0.6104270219802856	-1.5778330564498901	-2.7780344486236572	-2.7576699256896973	-3.722881317138672	-5.207218647003174	-5.683307647705078	-6.0641608238220215	-9.697196960449219	-3.988699436187744
ENSG00000152291.13	-1.00210440158844	0.3028770983219147	0.6242033839225769	-0.07151511311531067	-1.385326862335205	-1.232930302619934	5.41820764541626	0.34298333525657654	-3.865638494491577	-3.2607040405273438	-3.657762050628662	-4.401721000671387	-5.689994812011719	-6.379833698272705	-7.53240442276001	-3.85660457611084
ENSG00000270532.1	-0.16002780199050903	-0.026783738285303116	-0.2940838932991028	0.29062896966934204	0.009899161756038666	-0.28794389963150024	0.2306976318359375	-0.36861568689346313	-3.993720293045044	-3.328834295272827	-3.6723012924194336	-4.799438953399658	-5.392643928527832	-6.462865829467773	-8.45781135559082	-3.903221368789673
ENSG00000042445.13	0.467870831489563	0.6664239168167114	-0.24388974905014038	-0.4369213879108429	-1.5679892301559448	-1.1998440027236938	4.016951560974121	-0.0281011164188385	-3.621267080307007	-2.9826717376708984	-3.283413887023926	-4.5218305587768555	-5.79051399230957	-6.343561172485352	-8.60024356842041	-3.9235951900482178
ENSG00000115459.17	-0.4302207827568054	-0.4834786355495453	-1.0765151977539062	-0.048215657472610474	-1.2903575897216797	0.0016698017716407776	2.1779956817626953	-0.5621156692504883	-3.892810106277466	-2.8777015209198	-3.1789140701293945	-4.3962507247924805	-5.401740074157715	-6.313505172729492	-8.039131164550781	-3.579096794128418
ENSG00000202382.1	0.10350759327411652	0.5730240345001221	-2.042647123336792	-0.32539674639701843	-1.7930419445037842	1.175840973854065	1.968141794204712	-0.10440245270729065	-4.732675552368164	-2.7471370697021484	-3.378262996673584	-4.368584156036377	-5.691218376159668	-7.505148887634277	-9.823012351989746	-4.940263748168945
ENSG00000278590.1	-0.30199381709098816	-0.14314600825309753	-0.9186716079711914	0.027483254671096802	-1.1753565073013306	0.31305381655693054	0.9619290232658386	-0.3847562372684479	-4.657544136047363	-3.176225185394287	-4.213284015655518	-4.940884590148926	-7.054265975952148	-7.2837958335876465	-9.927112579345703	-4.283407211303711
ENSG00000273196.1	-0.07963965833187103	-0.3934573531150818	0.32665836811065674	-0.49231284856796265	-1.4157871007919312	0.4040786921977997	0.46030259132385254	-0.7876352071762085	-2.1027281284332275	-2.46942400932312	-2.4340927600860596	-2.8235585689544678	-4.363588333129883	-3.838848829269409	-7.984841823577881	-3.534527540206909
ENSG00000042493.15	-0.5947471857070923	-1.477293848991394	0.42877084016799927	-0.7486412525177002	-1.765932559967041	-1.8136398792266846	2.029796838760376	-0.6206332445144653	-2.6230289936065674	-2.893795967102051	-3.1598029136657715	-3.4314348697662354	-5.3430280685424805	-6.112478733062744	-7.698566436767578	-3.6985690593719482
ENSG00000152292.16	-0.567780077457428	-0.43638888001441956	-0.606609582901001	-0.001656852662563324	-0.554744303226471	-0.12689241766929626	0.3936642110347748	-0.4027837812900543	-3.404125452041626	-2.704963207244873	-3.0540571212768555	-4.236644268035889	-5.267455101013184	-5.765449523925781	-7.883781433105469	-3.7252628803253174
ENSG00000207207.1	-0.7012529373168945	-0.03811139240860939	-0.3417131304740906	0.09678143262863159	-0.28726011514663696	-0.04855982959270477	-0.05504680424928665	-0.5683059692382812	-3.1545896530151367	-2.8241703510284424	-3.540189266204834	-4.777434825897217	-4.945561408996582	-6.237881660461426	-9.286850929260254	-4.410144329071045
ENSG00000168906.12	-1.1335288286209106	-0.6995042562484741	0.19272106885910034	0.045459896326065063	-2.6754066944122314	-0.3429790437221527	6.217837810516357	-0.01722279191017151	-3.245131254196167	-2.8615527153015137	-3.158186912536621	-4.258320331573486	-5.448034286499023	-5.720938682556152	-7.075754165649414	-3.3685290813446045
ENSG00000115486.11	-0.8345435857772827	0.38546863198280334	-0.28127938508987427	-0.06102985143661499	-0.7875269055366516	-0.512069046497345	2.2697582244873047	-0.4297436773777008	-3.9353978633880615	-3.211235284805298	-3.434075355529785	-4.641404151916504	-5.500068664550781	-6.512916564941406	-7.950790882110596	-3.771315813064575
ENSG00000118640.10	-0.8859974145889282	-1.2372174263000488	0.5409870147705078	-0.5650956630706787	-1.0242600440979004	-1.6408694982528687	1.3899586200714111	-0.7809152603149414	-3.8315422534942627	-3.070467472076416	-3.7967782020568848	-4.693239688873291	-5.717970848083496	-6.7956953048706055	-8.752019882202148	-4.101504802703857
ENSG00000168899.4	0.9215825796127319	-1.723199486732483	1.175336480140686	0.37953266501426697	-1.9396742582321167	-0.48429980874061584	3.1857643127441406	-0.20842495560646057	-2.9650697708129883	-3.2586381435394287	-3.378615379333496	-4.328343868255615	-5.702056884765625	-5.976656913757324	-7.721907138824463	-2.948767900466919
ENSG00000168894.9	0.27696681022644043	-0.8217242956161499	-0.6521962285041809	-0.31211772561073303	-0.8506463766098022	-2.112255811691284	4.714862823486328	-0.11987915635108948	-3.7926414012908936	-3.661630868911743	-3.4230122566223145	-4.792128562927246	-6.064936637878418	-6.98129940032959	-8.561492919921875	-3.629211187362671
ENSG00000168890.13	-0.04419173672795296	-0.4117133319377899	0.2839089632034302	0.24647831916809082	-1.2650067806243896	-0.09891846030950546	1.2288463115692139	-0.47550371289253235	-3.8581345081329346	-3.0295677185058594	-3.249418258666992	-4.477324962615967	-5.3780670166015625	-6.289611339569092	-8.010647773742676	-3.5258378982543945
ENSG00000168883.19	-0.3568345308303833	-0.2966378629207611	0.4085906147956848	-0.3336682617664337	-0.5992075800895691	-0.7359481453895569	3.3072075843811035	0.060373157262802124	-3.9274230003356934	-3.4681529998779297	-3.6010265350341797	-4.765169620513916	-5.858710289001465	-6.610958099365234	-8.083694458007812	-3.8242790699005127
ENSG00000168887.10	-0.21192477643489838	0.053652074187994	-0.9311938881874084	-0.39773014187812805	-1.810671091079712	-0.2533654272556305	1.9706175327301025	-0.3773813545703888	-4.022136688232422	-3.175440549850464	-3.5002517700195312	-4.488335132598877	-5.983974456787109	-6.658178329467773	-8.298274040222168	-3.8096425533294678
ENSG00000115523.16	-0.2986697256565094	-0.40440046787261963	0.16439619660377502	-0.1702115535736084	-0.5792980194091797	-0.17065021395683289	0.30198898911476135	-0.12713292241096497	-4.228871822357178	-3.173715591430664	-3.7706217765808105	-4.3960862159729	-6.194631576538086	-6.85518217086792	-8.983112335205078	-4.4305524826049805
ENSG00000168874.12	-1.1426355838775635	-0.7783371210098267	1.2277921438217163	0.37737002968788147	-1.4644144773483276	0.10708317905664444	1.3372347354888916	-0.04441872239112854	-3.2766435146331787	-2.9592480659484863	-3.184462547302246	-4.0520806312561035	-4.349122047424316	-5.463506698608398	-7.3232574462890625	-3.7743163108825684
ENSG00000115525.16	-0.2913311719894409	0.1446305811405182	-1.103226661682129	-0.5289673209190369	0.11894290149211884	-1.182912826538086	4.710412502288818	0.339486688375473	-3.5757691860198975	-2.921104907989502	-3.0593953132629395	-4.020996570587158	-5.164407730102539	-6.027777671813965	-7.2076802253723145	-3.3533883094787598
ENSG00000232504.4	-1.0918159484863281	-0.01774725690484047	-2.66811203956604	-0.5836811065673828	-2.4102730751037598	-0.27962812781333923	2.882473945617676	0.1102195680141449	-2.7846648693084717	-1.4015259742736816	-2.240285873413086	-2.558742046356201	-3.7290728092193604	-4.490466594696045	-5.129770278930664	-2.2101263999938965
ENSG00000272564.1	-0.8498427271842957	0.3818003237247467	-1.86228346824646	-0.7041600942611694	-2.680475950241089	0.2862928807735443	2.187368631362915	0.3187755048274994	-2.845630407333374	-1.1043199300765991	-2.3415145874023438	-2.605645179748535	-4.560261249542236	-4.030360221862793	-5.984455585479736	-3.17983341217041
ENSG00000068654.15	-0.46011972427368164	0.6374915838241577	-0.8320774435997009	0.05229228734970093	-0.3102601170539856	-0.058094464242458344	3.188755989074707	-0.5523940324783325	-4.115996837615967	-3.3266513347625732	-3.37935209274292	-4.880675315856934	-5.818398475646973	-6.406971454620361	-7.825206756591797	-3.8039424419403076
ENSG00000132300.18	-0.6574289798736572	0.05602994188666344	-0.3100113272666931	-0.619417667388916	-1.0943495035171509	-0.23675283789634705	3.9278602600097656	-0.28855815529823303	-3.7281596660614014	-3.338329553604126	-3.559187889099121	-4.494428634643555	-5.662715911865234	-6.4168291091918945	-7.5828094482421875	-3.898176908493042
ENSG00000208772.1	-0.27572667598724365	-1.186592936515808	-4.327193260192871	3.30916428565979	-1.043800950050354	-4.339887619018555	6.035463809967041	-1.1931737661361694	-1.984989881515503	-2.229264736175537	-2.453014850616455	-3.7988669872283936	-5.346895217895508	-5.321285724639893	-6.4468770027160645	-2.644681215286255
ENSG00000132305.20	-0.4154651165008545	0.594528317451477	0.01512186974287033	-0.027860254049301147	-0.21930183470249176	-1.4122239351272583	4.788133144378662	0.04810294508934021	-3.6526737213134766	-3.327179193496704	-3.494716167449951	-4.497459888458252	-5.573382377624512	-6.4494171142578125	-7.554268836975098	-3.7012064456939697
ENSG00000200241.1	-1.1566859483718872	1.1262478828430176	-1.2032564878463745	-1.0106743574142456	-0.33841073513031006	1.2023708820343018	1.0593146085739136	-0.7427656650543213	-3.0603222846984863	-2.555154800415039	-1.675019383430481	-4.065341472625732	-4.025424480438232	-4.841574192047119	-6.326368808746338	-2.577453136444092
ENSG00000265420.1	-0.5996395349502563	-0.37534621357917786	0.22935354709625244	-0.24527321755886078	-0.11536164581775665	0.6125230193138123	0.08683183044195175	-0.1460185945034027	-3.795654773712158	-3.09079647064209	-3.2660460472106934	-5.025497913360596	-5.923582077026367	-6.377694129943848	-9.889238357543945	-3.7651352882385254
ENSG00000273080.1	0.11982657015323639	-0.3086802661418915	-0.5218223333358765	-0.6196408271789551	-0.36867159605026245	-0.9094319343566895	1.0738030672073364	-0.4353763163089752	-4.135760307312012	-3.4064202308654785	-3.854724407196045	-4.321033954620361	-5.536858558654785	-6.467235088348389	-8.984500885009766	-4.01841926574707
ENSG00000132313.14	-0.3975433111190796	-0.057164523750543594	0.4794173836708069	-0.6098491549491882	0.31928056478500366	-1.5775734186172485	5.1157546043396	-0.851073145866394	-3.5399181842803955	-3.3622586727142334	-3.174734115600586	-4.419989585876465	-5.456984519958496	-6.249996662139893	-7.378021240234375	-3.3524701595306396
ENSG00000068615.17	-0.8242474794387817	0.40437284111976624	-0.2762686610221863	-0.7072473764419556	1.3642172813415527	-0.8732050061225891	5.035730838775635	-0.48008671402931213	-3.6999318599700928	-3.015349864959717	-2.9497647285461426	-4.223348617553711	-5.673781394958496	-6.189198017120361	-7.863767623901367	-3.4902305603027344
ENSG00000115548.16	-0.7464323043823242	-0.03765282407402992	1.0449459552764893	-0.45951956510543823	-0.9896717667579651	0.10044471174478531	3.646193027496338	-0.1721884310245514	-3.511030673980713	-3.1267881393432617	-3.3486948013305664	-4.425096035003662	-5.452761650085449	-6.101737976074219	-7.229211330413818	-3.5033934116363525
ENSG00000115561.15	-0.29859721660614014	-0.7758539915084839	-0.3334740996360779	-0.6320936679840088	1.1135374307632446	-1.6445887088775635	5.1981096267700195	0.14567860960960388	-3.3245418071746826	-2.745138645172119	-2.4461214542388916	-3.5430920124053955	-4.771976947784424	-5.595433712005615	-6.868270397186279	-2.698556900024414
ENSG00000249884.8	0.13052599132061005	-0.3793453276157379	-0.3081168532371521	-0.3456128239631653	0.42777174711227417	-0.19978997111320496	0.572709321975708	-0.5583487749099731	-3.6755783557891846	-2.7093570232391357	-2.8862786293029785	-4.309645652770996	-5.217019081115723	-5.972306728363037	-8.035055160522461	-3.415566921234131
ENSG00000200563.1	-0.22544388473033905	-0.01970026269555092	-0.755946934223175	-1.17291259765625	0.13868337869644165	1.4726601839065552	1.214275598526001	-0.044979244470596313	-4.16729736328125	-2.5838751792907715	-2.688304901123047	-4.643594741821289	-5.304947853088379	-6.752410411834717	-8.305044174194336	-3.9929885864257812
ENSG00000239305.6	-0.5196048021316528	0.3479868471622467	0.012548379600048065	-0.6774605512619019	-0.6814216375350952	-0.3320978581905365	3.9352598190307617	0.1880834996700287	-3.7297141551971436	-3.3251519203186035	-3.296505928039551	-4.54120397567749	-5.5864410400390625	-6.178150177001953	-7.42611026763916	-3.648411512374878
ENSG00000153561.12	-1.1830780506134033	0.061082031577825546	-0.06849009543657303	-0.5583817958831787	-0.869312047958374	-1.6002410650253296	5.209323406219482	-0.6580213308334351	-3.7942450046539307	-3.5168628692626953	-3.422943592071533	-4.592778205871582	-5.516801834106445	-6.259835243225098	-7.492693901062012	-3.649564743041992
ENSG00000153563.15	-0.05586366727948189	-0.4777925908565521	-0.6832767128944397	-0.2380676120519638	1.0111730098724365	-0.14688405394554138	1.7589929103851318	-0.35407379269599915	-3.913220167160034	-3.2336699962615967	-3.168264389038086	-4.7160258293151855	-5.843955993652344	-6.274622917175293	-8.47956371307373	-3.8544232845306396
ENSG00000231351.2	0.35805583000183105	-0.39170464873313904	-0.6502275466918945	0.8996464014053345	-0.5732981562614441	-0.5748211145401001	1.4799708127975464	-0.856683611869812	-3.9168310165405273	-3.0976107120513916	-2.795365333557129	-4.408736705780029	-5.444999694824219	-6.092069149017334	-8.088421821594238	-2.976311445236206
ENSG00000183281.14	-0.7413593530654907	-0.15876826643943787	-0.8207446932792664	-0.5875284671783447	-0.33182668685913086	0.5295131802558899	0.7210532426834106	-1.0195237398147583	-3.8175370693206787	-2.785249710083008	-3.0279712677001953	-4.4774651527404785	-4.739330291748047	-5.451456546783447	-7.746992588043213	-3.610966205596924
ENSG00000231259.4	-0.457572340965271	-0.5587936639785767	-1.1248091459274292	-1.0624505281448364	-0.8901683688163757	0.6779706478118896	2.249911308288574	-0.27771881222724915	-4.347841739654541	-2.8237757682800293	-3.275829315185547	-4.606959819793701	-6.2931413650512695	-6.2170610427856445	-9.00732135772705	-3.54162859916687
ENSG00000266931.1	-0.9821852445602417	0.5668030977249146	-1.3196746110916138	1.6280879974365234	-1.541418194770813	-0.07583817094564438	2.3363540172576904	0.054976314306259155	-3.9374020099639893	-3.353851556777954	-4.0675272941589355	-4.156203269958496	-6.30289363861084	-7.305696487426758	-9.380383491516113	-3.8825716972351074
ENSG00000204745.3	-0.3295668661594391	-0.00030467286705970764	-0.4527330994606018	-0.5214443206787109	0.4707041382789612	0.10051245242357254	0.7289766669273376	-0.160304456949234	-4.573067665100098	-3.261148691177368	-3.0231618881225586	-4.496744632720947	-5.71550178527832	-6.697720527648926	-8.666182518005371	-3.8098111152648926
ENSG00000222041.10	0.05739999935030937	-1.0343321561813354	-0.718555212020874	-0.02116049826145172	0.5540655255317688	0.26824507117271423	1.5901565551757812	-0.2712562382221222	-3.7038795948028564	-2.7200005054473877	-2.746328353881836	-4.176296710968018	-5.460260391235352	-5.9888129234313965	-7.784562587738037	-3.375323534011841
ENSG00000265507.1	-0.5145495533943176	-0.7737979888916016	0.01420324295759201	0.43116411566734314	-0.3814789652824402	1.5484915971755981	1.3606822490692139	-0.558794379234314	-3.1702656745910645	-1.6565659046173096	-1.9481898546218872	-2.9381017684936523	-4.676296234130859	-5.607818603515625	-9.050787925720215	-3.79773211479187
ENSG00000225933.1	-0.6521782875061035	-0.6034189462661743	-1.16532564163208	0.2719636559486389	0.032083384692668915	0.5687475800514221	0.3043787181377411	-0.27627867460250854	-3.462721824645996	-2.8999881744384766	-2.2776825428009033	-3.8663058280944824	-5.237246513366699	-4.990435600280762	-7.858725070953369	-3.6035571098327637
ENSG00000234231.3	-0.8403425216674805	-0.5161640644073486	-0.8237887620925903	-0.1980343461036682	0.523780107498169	0.646226167678833	1.641373872756958	-0.06253769993782043	-2.9489760398864746	-2.4643726348876953	-2.577666997909546	-3.6851463317871094	-4.3542938232421875	-5.46121072769165	-6.595893859863281	-3.1975929737091064
ENSG00000125551.18	-0.9880874156951904	-0.21132001280784607	-0.5697989463806152	0.09943878650665283	0.0006005242466926575	0.8524525761604309	1.011444091796875	0.10880494117736816	-2.870748281478882	-2.013573408126831	-2.494809627532959	-3.347729206085205	-4.451223373413086	-5.049588680267334	-7.026276111602783	-3.0376055240631104
ENSG00000229604.2	-0.35735079646110535	0.11428630352020264	0.5722816586494446	-0.4172716438770294	0.399802029132843	0.4214820861816406	0.5962674021720886	0.1442735195159912	-2.0841362476348877	-1.8312907218933105	-1.9910123348236084	-2.7748289108276367	-3.0738015174865723	-4.3737335205078125	-6.092329025268555	-2.4737300872802734
ENSG00000233205.1	0.14780400693416595	-0.19220516085624695	-0.1734289526939392	0.44825461506843567	-0.12711969017982483	-0.20082196593284607	0.6321180462837219	-0.0841759741306305	-3.37312388420105	-2.278470993041992	-2.97921085357666	-3.926851749420166	-4.494296073913574	-5.692761421203613	-6.663513660430908	-3.235546588897705
ENSG00000222724.1	0.18287022411823273	0.20498576760292053	-1.0035176277160645	-1.3329684734344482	-0.066523477435112	-1.4181822538375854	0.4543987214565277	-0.6696525812149048	-3.328505754470825	-2.0433645248413086	-1.7981631755828857	-3.1506896018981934	-4.672022819519043	-3.9706296920776367	-6.525516510009766	-2.8407204151153564
ENSG00000172086.7	-0.22469495236873627	-0.7272175550460815	-0.019164390861988068	-1.6252907514572144	-1.4127758741378784	-1.0764350891113281	3.98576021194458	-0.662979006767273	-3.644929885864258	-3.232487440109253	-3.535212516784668	-4.087690830230713	-5.274055480957031	-6.362959861755371	-8.157784461975098	-3.544398069381714
ENSG00000144115.16	-0.4953208267688751	0.7415544986724854	-0.6728429198265076	0.7124596834182739	-1.6143006086349487	-0.49836239218711853	1.551662802696228	0.7759741544723511	-3.041743040084839	-1.813614845275879	-3.5309133529663086	-3.177018165588379	-5.073714256286621	-4.926857948303223	-5.6928205490112305	-3.2341020107269287
ENSG00000172071.11	-1.0978339910507202	0.1714111864566803	0.4318848252296448	-0.39270952343940735	-0.7971782088279724	-0.8780030012130737	2.473118305206299	0.0016897618770599365	-3.9594051837921143	-3.347321033477783	-3.4209251403808594	-4.620585918426514	-5.383336067199707	-6.549595832824707	-7.610344409942627	-3.762634515762329
ENSG00000234028.3	-0.21689145267009735	-0.03842214122414589	-0.261165589094162	-0.3470081090927124	-0.2681732773780823	-0.11039111018180847	0.29902738332748413	0.04325234889984131	-3.2901551723480225	-2.6556200981140137	-3.006716251373291	-3.8604178428649902	-4.798626899719238	-5.334407329559326	-7.131415843963623	-3.284494161605835
ENSG00000153574.8	-0.8653302788734436	0.13730493187904358	-0.3414788246154785	-0.2854756712913513	-0.4849509596824646	-0.2829081118106842	1.8814454078674316	-0.5747110843658447	-4.1981072425842285	-3.1852006912231445	-3.3989524841308594	-5.257412433624268	-6.269594192504883	-6.7919816970825195	-8.776331901550293	-3.9180102348327637
ENSG00000230006.7	0.6017162799835205	-1.6668306589126587	-0.09890241175889969	-1.0550214052200317	0.613685131072998	0.3331238329410553	3.4624955654144287	-0.5241023302078247	-3.4732282161712646	-2.665282726287842	-2.4755871295928955	-3.662036895751953	-4.74582576751709	-5.8979668617248535	-7.438767910003662	-2.7829716205596924
ENSG00000211592.8	0.4631509780883789	0.6130925416946411	0.8798673748970032	-0.371000736951828	-0.2755587697029114	-0.40173572301864624	0.3237234055995941	-0.15496578812599182	-2.3308894634246826	-1.3334870338439941	-1.475203275680542	-2.472590923309326	-3.389941453933716	-3.2281081676483154	-5.164733409881592	-2.2308743000030518
ENSG00000211597.2	0.4746477007865906	0.4879593551158905	-0.24252519011497498	-0.7908430099487305	-0.1758698970079422	-1.0566118955612183	-0.36197391152381897	-0.17610183358192444	-2.696845531463623	-2.5101819038391113	-1.55015230178833	-2.6770753860473633	-4.438605308532715	-4.0063395500183105	-6.291033744812012	-3.538526773452759
ENSG00000283196.1	-0.21584294736385345	-0.20251044631004333	-1.2802678346633911	-0.5267777442932129	0.06559501588344574	0.729341447353363	2.1324846744537354	-0.48927798867225647	-3.5457608699798584	-2.655992269515991	-2.237618923187256	-3.431900978088379	-5.001623153686523	-5.668732166290283	-7.8822021484375	-3.155406951904297
ENSG00000230964.1	-1.4212692975997925	-0.946503758430481	-0.0737132802605629	-0.6550962924957275	1.0571995973587036	1.0041394233703613	1.103254795074463	-0.26402559876441956	-5.015979766845703	-2.7363698482513428	-2.7763423919677734	-3.6578047275543213	-6.239496231079102	-6.407744407653809	-10.231136322021484	-3.1778066158294678
ENSG00000261600.1	-0.5189155340194702	-0.7475438117980957	-0.38490229845046997	-0.7459813356399536	0.8166679739952087	0.802337646484375	1.1253116130828857	-0.26602306962013245	-4.259204864501953	-3.3351073265075684	-2.9864745140075684	-4.519566535949707	-7.030238151550293	-7.846094608306885	-10.078516006469727	-4.675423622131348
ENSG00000143429.10	-0.0013151653110980988	-0.7640552520751953	-0.36004382371902466	0.09177450835704803	-0.22366638481616974	0.7700448632240295	1.4140434265136719	-0.38342419266700745	-3.3179566860198975	-2.737281322479248	-2.8564653396606445	-4.226357460021973	-5.506627082824707	-5.897320747375488	-7.545261383056641	-3.3011271953582764
ENSG00000232531.3	-0.44061529636383057	0.26998457312583923	0.25380048155784607	0.015150219202041626	-0.031797975301742554	-0.2010868489742279	0.4874354600906372	-0.44829127192497253	-3.3111276626586914	-2.2018470764160156	-2.6622161865234375	-3.623905658721924	-4.0811967849731445	-5.122591018676758	-6.265877723693848	-2.849228858947754
ENSG00000236969.2	-0.047388333827257156	0.07648232579231262	-0.1233987882733345	-0.032299019396305084	-0.1825619488954544	1.0085234642028809	0.8678826689720154	0.08793142437934875	-3.7202603816986084	-2.499100923538208	-3.3265371322631836	-4.143840789794922	-5.164376258850098	-5.772100448608398	-8.481761932373047	-3.6944103240966797
ENSG00000259916.1	0.877846360206604	0.5961017608642578	-0.8083905577659607	-0.13810229301452637	-0.8509297966957092	1.8869513273239136	1.4743950366973877	0.47189876437187195	-3.7285172939300537	-2.5934271812438965	-2.8654823303222656	-3.952648401260376	-5.191329002380371	-6.2912116050720215	-8.513307571411133	-4.0906982421875
ENSG00000213355.3	1.0594595670700073	0.6852796077728271	1.0891289710998535	-0.4616433084011078	-0.7074918150901794	0.8528421521186829	1.3013503551483154	-1.0875483751296997	-3.406630277633667	-2.7741165161132812	-2.241706371307373	-3.563267230987549	-4.307302474975586	-5.219780921936035	-7.268956184387207	-3.645643949508667
ENSG00000223564.1	-0.9824249744415283	0.31808677315711975	-0.005276449024677277	0.5036053657531738	1.0171431303024292	1.7080544233322144	2.9947831630706787	0.7771503925323486	-3.1636087894439697	-1.9315186738967896	-3.355652332305908	-3.722630500793457	-5.580018997192383	-6.100677490234375	-8.435792922973633	-4.12060546875
ENSG00000232502.1	-0.4044674038887024	0.8160041570663452	0.5650936365127563	0.24927416443824768	0.5235019326210022	2.324709415435791	2.553373098373413	-0.07142987847328186	-3.0190045833587646	-1.2402499914169312	-2.3569912910461426	-2.90096116065979	-4.615461349487305	-5.0332818031311035	-6.750090599060059	-3.454677104949951
ENSG00000235571.1	-0.6801983714103699	0.16805341839790344	-0.2102346420288086	0.9222966432571411	0.13923996686935425	2.408107280731201	2.3892765045166016	0.36576876044273376	-3.1633574962615967	-1.5681020021438599	-2.6349356174468994	-2.7804596424102783	-4.870711326599121	-5.396071910858154	-8.277823448181152	-3.6647989749908447
ENSG00000204717.4	-0.05382185056805611	0.647655725479126	0.9211121797561646	0.5544239282608032	-0.019405558705329895	3.100001335144043	2.9911551475524902	0.20386001467704773	-3.111333131790161	-1.6181657314300537	-3.3892698287963867	-2.771131992340088	-5.0769853591918945	-6.242170333862305	-9.03889274597168	-4.52175760269165
ENSG00000229089.6	-0.12543319165706635	0.108458012342453	0.05814393609762192	0.06186443567276001	0.17025315761566162	1.6877504587173462	1.3932347297668457	0.2923900783061981	-3.082874059677124	-2.140205144882202	-2.813445568084717	-3.3654367923736572	-4.863058090209961	-5.251338481903076	-7.720893383026123	-3.671848773956299
ENSG00000212140.1	-0.748884916305542	-0.604413628578186	-0.1451464295387268	-0.46815231442451477	0.6850138306617737	1.8447818756103516	1.3595969676971436	-0.061403363943099976	-2.6647861003875732	-1.927780270576477	-2.4824318885803223	-4.440563201904297	-5.290489196777344	-4.4341301918029785	-6.585354804992676	-2.771834373474121
ENSG00000278631.1	-0.03511469438672066	-0.22044387459754944	-0.4962342381477356	0.23354211449623108	0.23117399215698242	0.7995237708091736	0.4346258342266083	-0.16198739409446716	-3.597435474395752	-2.33186674118042	-2.6463799476623535	-3.605483055114746	-5.290958404541016	-5.025562286376953	-7.9449968338012695	-3.448577880859375
ENSG00000163060.7	-0.3603449761867523	-0.13250122964382172	0.165848970413208	-0.38582056760787964	-0.6526325941085815	0.09782412648200989	0.20953375101089478	-1.6077386140823364	-3.8209989070892334	-2.875830888748169	-3.2993521690368652	-4.4842424392700195	-5.723150253295898	-6.38415002822876	-8.64697265625	-3.715034008026123
ENSG00000233850.1	-0.006580431014299393	0.3224550783634186	-0.33083605766296387	0.22670266032218933	-1.2304199934005737	-0.48566165566444397	0.46139636635780334	0.5385432243347168	-3.814565896987915	-2.872157335281372	-3.220325469970703	-3.5565249919891357	-5.023018836975098	-6.000776290893555	-7.867938041687012	-3.7926106452941895
ENSG00000172005.10	-0.29747283458709717	0.6817909479141235	-1.9044779539108276	-0.20087411999702454	-3.6753427982330322	-3.14255690574646	5.287830829620361	0.7683473825454712	-2.936018228530884	-3.328848361968994	-3.894655704498291	-4.044651508331299	-5.911670684814453	-6.20141077041626	-7.132519721984863	-3.9807217121124268
ENSG00000144029.11	-1.3323392868041992	-0.25339993834495544	-0.5766972303390503	0.24657931923866272	-0.8665594458580017	-0.5846150517463684	2.8150501251220703	-0.3054637014865875	-3.7018582820892334	-2.889281749725342	-3.1270995140075684	-4.394046306610107	-5.327426910400391	-6.0231122970581055	-7.415426254272461	-3.423962116241455
ENSG00000144026.11	-0.23684875667095184	-0.27133163809776306	-1.176905632019043	-0.46353888511657715	-1.3652554750442505	0.6815977692604065	2.459280014038086	-0.3058091700077057	-4.074393272399902	-2.690518856048584	-2.8892383575439453	-4.054433345794678	-5.433045387268066	-5.792847633361816	-7.872568130493164	-3.41975474357605
ENSG00000275111.4	-0.660423755645752	0.28326454758644104	-0.3568341135978699	-0.21428804099559784	-0.2460220903158188	-0.5738108158111572	1.5262755155563354	-0.6839849948883057	-3.617844343185425	-3.0636277198791504	-3.3931307792663574	-4.651875019073486	-5.394857406616211	-6.113667964935303	-7.807989120483398	-3.9000065326690674
ENSG00000233757.6	-0.5964887142181396	0.13693347573280334	-0.42263972759246826	-0.43147221207618713	-1.0818735361099243	0.6347797513008118	2.9294495582580566	-0.24136367440223694	-4.299585819244385	-3.096287488937378	-3.67573881149292	-4.593098163604736	-5.85092830657959	-6.970790386199951	-8.703986167907715	-3.6959726810455322
ENSG00000155066.15	-0.3398912847042084	0.0013461969792842865	-0.9524767994880676	0.590190052986145	-0.9853455424308777	0.6966040134429932	0.8386017680168152	-0.3250538408756256	-3.648540735244751	-2.19659686088562	-2.781306743621826	-3.8373751640319824	-4.860842704772949	-5.662975311279297	-7.987622261047363	-3.2925703525543213
ENSG00000115041.12	0.5404659509658813	0.4117497503757477	-0.27862459421157837	0.16737660765647888	-0.8633611798286438	0.17415818572044373	2.468491792678833	-1.1486778259277344	-4.015942096710205	-3.071026086807251	-3.604391574859619	-4.466250419616699	-5.746646881103516	-6.393952369689941	-8.538891792297363	-3.7490575313568115
ENSG00000115042.9	-0.343904972076416	-0.6365736722946167	-1.0521178245544434	0.09791770577430725	-0.7660490870475769	0.2402658760547638	3.2881298065185547	0.07313355803489685	-3.7360477447509766	-2.7996649742126465	-3.012519359588623	-4.116744518280029	-5.481198310852051	-5.891688346862793	-7.542202949523926	-3.4433047771453857
ENSG00000272913.1	-0.09238527715206146	-0.20547768473625183	-0.16971567273139954	0.5888608694076538	-0.11258585751056671	-0.4289431869983673	1.4445183277130127	-0.02102997899055481	-4.1930952072143555	-3.220085382461548	-3.77285099029541	-4.836597919464111	-5.855228424072266	-6.822264671325684	-8.46444034576416	-3.949768543243408
ENSG00000229689.3	-0.8247960805892944	-0.5364924669265747	-0.45108407735824585	0.1885967254638672	-0.016000822186470032	0.27170196175575256	2.494797706604004	-0.21333494782447815	-4.099972248077393	-3.0817461013793945	-3.2014212608337402	-4.266319274902344	-5.671187400817871	-6.3185858726501465	-7.659543991088867	-3.531975746154785
ENSG00000273305.1	-1.3450034856796265	-1.147894263267517	-0.2980429530143738	-1.3722108602523804	0.524017870426178	0.4341563284397125	3.1165690422058105	-0.14589229226112366	-4.115713596343994	-2.850168228149414	-2.6919045448303223	-3.4822354316711426	-5.362918853759766	-5.977372646331787	-6.737844944000244	-3.5440609455108643
ENSG00000168992.4	0.033685874193906784	0.019495125859975815	-0.09900491684675217	-0.4030560255050659	0.16474460065364838	0.10541342943906784	0.24259641766548157	-0.04230567812919617	-3.7092134952545166	-2.7865774631500244	-3.22666072845459	-4.192132472991943	-5.060315132141113	-5.940065383911133	-7.692225456237793	-3.5387935638427734
ENSG00000232717.1	0.25875338912010193	-0.47340887784957886	-0.18934127688407898	-0.6277891397476196	0.4522531032562256	-0.218786358833313	0.099955253303051	-0.4436568319797516	-3.4279730319976807	-2.84067964553833	-3.084988594055176	-4.398167610168457	-5.140477180480957	-5.471193790435791	-7.461636066436768	-3.2727062702178955
ENSG00000232931.5	-0.11245851218700409	0.6580506563186646	-1.753686547279358	-0.14439347386360168	-2.0997636318206787	2.3481411933898926	3.2584595680236816	-0.03839030861854553	-3.462864875793457	-1.661794900894165	-2.987795352935791	-3.603816509246826	-5.210792541503906	-6.247108459472656	-8.529086112976074	-3.5233542919158936
ENSG00000174501.14	-0.25433349609375	0.13792815804481506	-1.051429271697998	-0.505074143409729	-2.108506441116333	1.8979240655899048	4.566483020782471	0.23652777075767517	-3.999779224395752	-2.532724618911743	-3.3760900497436523	-4.209825038909912	-5.712348937988281	-6.769924640655518	-8.508523941040039	-3.6436996459960938
ENSG00000231584.8	-0.15271233022212982	0.34944120049476624	-2.1232595443725586	-1.1716766357421875	-3.373534917831421	-0.8343382477760315	3.8366360664367676	0.6185003519058228	-3.3197109699249268	-2.5942423343658447	-3.4508895874023438	-3.9116218090057373	-5.872249603271484	-6.353924751281738	-7.845682144165039	-3.637483835220337
ENSG00000186281.12	-0.25678062438964844	-0.10931453108787537	-0.6933123469352722	0.4594016969203949	0.46411341428756714	-0.35237300395965576	1.513345718383789	-0.5742793083190918	-3.345614194869995	-3.1892294883728027	-3.2239227294921875	-4.3368821144104	-5.230734825134277	-6.260830402374268	-8.330310821533203	-3.3393681049346924
ENSG00000274286.1	-0.7653698325157166	1.013291835784912	0.11060266941785812	0.5106139183044434	0.14988461136817932	-0.32143929600715637	1.0427205562591553	-0.3869437277317047	-3.684211015701294	-2.993377447128296	-2.9433112144470215	-4.22354793548584	-4.567760944366455	-5.991541385650635	-7.528716564178467	-3.332810878753662
ENSG00000158050.4	-1.0187311172485352	1.4309943914413452	0.27963072061538696	0.8618859052658081	1.3229566812515259	-1.8111215829849243	2.065063714981079	-2.2884371280670166	-4.565403938293457	-2.5614466667175293	-1.8960880041122437	-4.443966865539551	-4.012894630432129	-6.820630073547363	-8.065994262695312	-2.175096035003662
ENSG00000084090.13	-0.039561379700899124	-0.304400771856308	0.49331134557724	-0.5508245229721069	-1.0121341943740845	-1.9579839706420898	6.033522129058838	-0.5233653783798218	-3.4811108112335205	-3.3042502403259277	-3.3389201164245605	-4.10706090927124	-5.267560958862305	-6.041027545928955	-7.528820991516113	-3.4751229286193848
ENSG00000204685.6	0.28352171182632446	0.011186864227056503	-0.4784468412399292	-0.23741260170936584	-0.1777336150407791	0.3163928687572479	1.6571354866027832	-0.09677520394325256	-4.021669864654541	-2.8127825260162354	-3.055091381072998	-4.27369499206543	-5.523969650268555	-6.09591817855835	-8.01628589630127	-3.5282838344573975
ENSG00000135956.8	-0.28094935417175293	0.6504169702529907	0.8949546217918396	0.44637826085090637	-0.37926381826400757	-0.2767532765865326	3.9635376930236816	0.16582903265953064	-3.879690647125244	-3.4036178588867188	-3.5809593200683594	-4.671575546264648	-5.499489784240723	-6.362380027770996	-7.573400974273682	-3.7639565467834473
ENSG00000144021.2	-0.4015454053878784	0.08169618248939514	-0.16695278882980347	-0.2699921429157257	-0.3997717499732971	-1.0919419527053833	5.336017608642578	0.13636502623558044	-3.6684324741363525	-3.4110729694366455	-3.4435386657714844	-4.348483085632324	-5.409771919250488	-6.330358505249023	-7.8673272132873535	-3.6876792907714844
ENSG00000144028.14	-0.3578695058822632	0.8116441965103149	0.34183305501937866	0.2023453414440155	-1.1260520219802856	-0.8140833973884583	4.834499835968018	0.08038148283958435	-3.9447803497314453	-3.4498486518859863	-3.6702184677124023	-4.753808498382568	-5.893235206604004	-6.659868240356445	-8.014070510864258	-3.688652276992798
ENSG00000121152.9	-0.14195919036865234	-0.021307233721017838	-0.38366904854774475	-0.26107943058013916	-0.06822128593921661	-0.2151673436164856	0.07623279839754105	0.03191165626049042	-3.481147050857544	-2.8621037006378174	-3.0914306640625	-4.0869646072387695	-4.990123748779297	-5.831908226013184	-7.618210315704346	-3.4951744079589844
ENSG00000196843.15	-0.23708944022655487	-1.6586452722549438	2.295652389526367	0.8479071855545044	-1.2138053178787231	-0.5020589828491211	1.3295941352844238	0.20388147234916687	-3.0650391578674316	-2.2613284587860107	-3.0021486282348633	-3.192253589630127	-4.650631904602051	-5.047945499420166	-6.911188125610352	-3.6428632736206055
ENSG00000114982.17	0.18272890150547028	0.07421031594276428	-0.2596617341041565	-0.2592909038066864	-1.1116228103637695	0.2618089020252228	3.781229257583618	-0.031536251306533813	-4.1106181144714355	-3.1308979988098145	-3.4844541549682617	-4.601394176483154	-5.7789764404296875	-6.528103828430176	-8.099383354187012	-3.637399911880493
ENSG00000249715.9	-0.07793818414211273	-0.2925582230091095	-0.5762192010879517	0.4246853291988373	-0.17443419992923737	1.2199259996414185	1.0809783935546875	-0.5217752456665039	-3.7424263954162598	-2.4360971450805664	-2.592372417449951	-3.6943209171295166	-5.21116828918457	-5.450258731842041	-8.020025253295898	-3.419771909713745
ENSG00000114988.11	-1.9173076152801514	-0.6067904233932495	1.1681774854660034	0.4964315593242645	-0.6831451058387756	-0.8673896789550781	3.2080445289611816	-1.245371699333191	-3.8793108463287354	-3.3547050952911377	-3.572718620300293	-4.6828532218933105	-5.34029483795166	-6.183831214904785	-7.334444046020508	-3.7139530181884766
ENSG00000158158.11	-0.5299432277679443	0.9243036508560181	-0.41908717155456543	0.21589604020118713	-0.5032728910446167	-0.007222495973110199	2.578636646270752	-0.06078019738197327	-3.9705097675323486	-2.953035831451416	-3.451780319213867	-4.65753173828125	-5.5922441482543945	-6.441218852996826	-7.710555076599121	-3.7668282985687256
ENSG00000264157.3	-0.05355982854962349	0.576316237449646	0.17626792192459106	-0.5911914110183716	-0.8807802796363831	1.5886112451553345	0.42847368121147156	0.037441790103912354	-3.9396488666534424	-2.815303087234497	-3.261859893798828	-4.51732063293457	-5.9310102462768555	-6.0923333168029785	-10.420464515686035	-2.244192361831665
ENSG00000273265.1	0.2993125319480896	0.3774212896823883	-1.2965155839920044	-0.46699532866477966	-1.0884486436843872	0.42240604758262634	1.678044080734253	0.8153637647628784	-3.800748109817505	-2.450148820877075	-2.8168087005615234	-3.641597270965576	-5.540377616882324	-5.745288848876953	-7.784430027008057	-3.3953402042388916
ENSG00000168763.15	-0.14522217214107513	0.5817011594772339	-0.8479719758033752	0.2736014425754547	-1.4116096496582031	-0.19222590327262878	2.7400288581848145	-0.026099830865859985	-3.886458158493042	-2.9879608154296875	-3.3467788696289062	-4.379016876220703	-5.437877655029297	-6.239428520202637	-7.628000736236572	-3.6673390865325928
ENSG00000163126.14	-0.6038762927055359	0.07061782479286194	-0.7196061015129089	-0.20309478044509888	-0.9252740740776062	0.42469489574432373	0.6710025668144226	-0.11286631226539612	-3.892944812774658	-2.602444887161255	-3.225268840789795	-4.2065558433532715	-5.562108993530273	-6.287808418273926	-8.19609260559082	-3.67974853515625
ENSG00000213337.8	-0.23219601809978485	-0.2251257598400116	-0.8955971002578735	-0.33006200194358826	-0.34416037797927856	0.06034109741449356	1.5046064853668213	-0.26058486104011536	-4.120640754699707	-3.1003503799438477	-3.38228702545166	-4.576827049255371	-5.924772262573242	-6.406344890594482	-8.535579681396484	-3.897919178009033
ENSG00000168758.10	-0.5643484592437744	0.43228378891944885	-1.144088625907898	0.25553974509239197	-2.309145450592041	-1.1107873916625977	3.073739767074585	0.6880425214767456	-3.7931160926818848	-2.8915905952453613	-3.530716896057129	-4.013612270355225	-5.7717084884643555	-6.244015216827393	-7.560379981994629	-3.6079275608062744
ENSG00000168754.14	-0.32096439599990845	0.0229053758084774	-1.6367064714431763	-0.3337993919849396	-1.5240716934204102	-0.38138267397880554	0.6714456677436829	0.4067639410495758	-3.6193318367004395	-2.333021640777588	-3.4264039993286133	-3.8510749340057373	-5.508244514465332	-6.018110752105713	-8.200804710388184	-3.6992404460906982
ENSG00000144199.11	0.2061934620141983	-0.35015973448753357	-1.086212158203125	-0.6116058826446533	-1.0961225032806396	-0.6849166750907898	3.609414577484131	0.6387907266616821	-3.712568998336792	-3.081662178039551	-3.2558627128601074	-4.027183532714844	-5.632514953613281	-5.902927398681641	-7.733041286468506	-3.5913960933685303
ENSG00000275655.1	-0.469245046377182	0.258559912443161	-0.357390820980072	-0.8951114416122437	0.30563870072364807	0.07506567984819412	0.29106220602989197	-0.34221771359443665	-4.081562042236328	-3.209984064102173	-3.3162684440612793	-5.165021896362305	-5.807125091552734	-6.516602039337158	-8.432208061218262	-3.8539984226226807
ENSG00000135976.16	-0.42182910442352295	0.36306682229042053	-1.048660159111023	-0.35110631585121155	-1.5118781328201294	2.089570999145508	4.815558910369873	0.11505112051963806	-4.176531791687012	-2.5424466133117676	-3.426992416381836	-4.297626972198486	-5.77464485168457	-6.596981048583984	-8.605926513671875	-3.5902252197265625
ENSG00000277701.4	-0.12270450592041016	0.27280086278915405	-0.541681170463562	0.3499193787574768	0.1599426120519638	0.5687734484672546	0.3638775944709778	-0.16400852799415588	-2.8751988410949707	-2.294771671295166	-2.344998836517334	-2.8901870250701904	-3.779265880584717	-4.2045392990112305	-6.506892204284668	-2.86936354637146
ENSG00000230606.10	0.20144249498844147	0.21868547797203064	-0.1114986315369606	0.2840910255908966	-0.7189674377441406	2.050252676010132	1.0789316892623901	-0.11910966038703918	-3.0778024196624756	-2.6933834552764893	-2.1441540718078613	-2.559753894805908	-4.606201171875	-4.6230692863464355	-6.915508270263672	-3.372737407684326
ENSG00000196912.12	-0.39173901081085205	-0.3928004205226898	-0.6486803293228149	-0.185100257396698	-1.7646316289901733	2.3447678089141846	3.9279227256774902	0.10551509261131287	-3.8101322650909424	-2.79182767868042	-3.347736358642578	-3.682488441467285	-6.265021324157715	-7.516698837280273	-9.180436134338379	-4.386796951293945
ENSG00000235833.1	-1.7737607955932617	-1.4852983951568604	-0.48060575127601624	-0.29240942001342773	-0.42045146226882935	1.7347339391708374	1.6208512783050537	0.5645389556884766	-2.1316146850585938	-2.1161069869995117	-1.3341587781906128	-2.229006767272949	-5.276247978210449	-5.286413192749023	-7.918429374694824	-3.1930408477783203
ENSG00000135940.6	1.0729345083236694	-1.2708286046981812	-1.407030701637268	0.5168468952178955	-0.40294307470321655	-2.6070852279663086	7.208477020263672	-0.6848520040512085	-3.6551713943481445	-3.539219379425049	-3.5373001098632812	-4.7111592292785645	-6.0870513916015625	-6.626851558685303	-8.572659492492676	-3.4084198474884033
ENSG00000115073.7	1.1168655157089233	0.3383595049381256	-0.9188929200172424	0.0949195921421051	-0.13919343054294586	-1.4070661067962646	5.791661739349365	0.5077606439590454	-3.9208366870880127	-3.4273204803466797	-3.6011953353881836	-4.631988048553467	-5.9394683837890625	-6.834577560424805	-8.275357246398926	-3.8374946117401123
ENSG00000228486.10	-0.4665730893611908	-0.19193783402442932	-1.117458462715149	-0.22809317708015442	-1.4003435373306274	0.48316505551338196	1.0038176774978638	-0.017748981714248657	-3.8585832118988037	-2.591202974319458	-3.266160488128662	-4.340738296508789	-5.771614074707031	-6.4492292404174805	-8.858965873718262	-3.7432901859283447
ENSG00000075568.16	-1.204026222229004	0.6109763383865356	-0.2723843455314636	-0.16517922282218933	-0.3965418338775635	-0.11246474832296371	3.452638864517212	-0.27156248688697815	-3.950756311416626	-3.1242129802703857	-3.319352626800537	-4.521368026733398	-5.575859069824219	-6.347995758056641	-7.688617706298828	-3.6480538845062256
ENSG00000235734.4	-0.26287567615509033	0.12252676486968994	0.3380601704120636	-0.36113429069519043	0.0893513634800911	-0.40472927689552307	0.2542337477207184	-0.4556039869785309	-3.5193746089935303	-2.516443967819214	-2.6607041358947754	-3.7800135612487793	-4.450837135314941	-5.153735637664795	-6.775831699371338	-3.095447063446045
ENSG00000238719.1	-0.10317181050777435	0.7639104127883911	-0.5700141787528992	-2.0024032592773438	-1.7356246709823608	2.2823283672332764	2.668881893157959	0.040996164083480835	-4.610479354858398	-1.8379155397415161	-3.9909467697143555	-6.477196216583252	-6.417067527770996	-7.663853168487549	-8.503192901611328	-4.1692962646484375
ENSG00000168658.18	-0.5130109190940857	-0.09475697576999664	0.24835890531539917	-1.0889812707901	-1.3628968000411987	0.16022738814353943	0.1249956414103508	-2.2127318382263184	-3.798433542251587	-2.9164674282073975	-3.7998199462890625	-5.121684551239014	-6.445365905761719	-6.847751140594482	-9.698951721191406	-4.526224136352539
ENSG00000222000.7	-0.649289608001709	-0.11769381165504456	-0.41922420263290405	-0.5709588527679443	-0.9667695164680481	-0.20466691255569458	-0.027857579290866852	-0.7461031675338745	-3.457733631134033	-2.732820749282837	-3.492908000946045	-4.561760902404785	-5.442505836486816	-6.3698530197143555	-8.171737670898438	-3.9955992698669434
ENSG00000144191.11	-0.5041258931159973	0.3078644573688507	-0.11355184763669968	-1.0015485286712646	-1.041264533996582	-0.28987401723861694	-0.08285174518823624	-1.1133309602737427	-3.828688383102417	-3.1474573612213135	-4.043148040771484	-5.387995719909668	-6.377425193786621	-7.000120162963867	-9.291461944580078	-4.642778396606445
ENSG00000040933.15	-0.6151038408279419	-0.004370544105768204	-0.8071749806404114	-0.38651081919670105	0.9980476498603821	-0.47995683550834656	5.051685810089111	-0.4542917311191559	-3.721078395843506	-3.3420729637145996	-3.0466079711914062	-4.603143692016602	-5.696197509765625	-6.59542179107666	-7.998802661895752	-3.6259915828704834
ENSG00000183513.8	0.19287098944187164	-0.7121027708053589	-0.30869704484939575	-1.1847103834152222	-0.9579890370368958	-0.7377333045005798	4.705800533294678	-0.5698994398117065	-3.5060203075408936	-3.21559476852417	-3.2943172454833984	-4.178752899169922	-5.509433746337891	-5.948137283325195	-7.747299671173096	-3.404789686203003
ENSG00000115446.11	-0.5319557189941406	-0.2076476514339447	-0.301283061504364	-0.3093843162059784	-0.7966018915176392	-1.5476986169815063	4.017296314239502	-0.16649094223976135	-4.468027114868164	-3.8136954307556152	-3.7826828956604004	-4.975541591644287	-6.427483558654785	-7.341468811035156	-8.664788246154785	-4.21561861038208
ENSG00000071073.12	-1.1349811553955078	-0.918937087059021	0.2913890480995178	-0.7966095209121704	0.5883170366287231	-0.8253880143165588	4.9875311851501465	0.12049517035484314	-3.844153642654419	-3.3740594387054443	-3.387892246246338	-4.473077774047852	-5.606717109680176	-6.329604148864746	-7.885822296142578	-3.921104669570923
ENSG00000226791.6	-0.3389594256877899	-0.12923327088356018	-0.4111148416996002	-0.1935485154390335	-0.08331461250782013	-0.31711459159851074	0.11709194630384445	-0.33175936341285706	-3.321686267852783	-2.68459153175354	-2.892381191253662	-4.095915794372559	-4.931184768676758	-5.478384017944336	-7.145967483520508	-3.311117649078369
ENSG00000196872.11	-0.8162864446640015	-0.7189449071884155	-0.34426170587539673	0.38795289397239685	1.4008032083511353	-0.3362608850002289	5.4810357093811035	-0.5245989561080933	-3.2772228717803955	-3.1217451095581055	-2.6951422691345215	-3.9806225299835205	-5.164355278015137	-5.7299041748046875	-7.558591365814209	-3.2773866653442383
ENSG00000238830.1	-2.362921953201294	0.14622333645820618	-1.6886793375015259	-0.28102102875709534	1.2351897954940796	1.736875295639038	2.3537278175354004	-0.011171728372573853	-4.134018898010254	-2.0156054496765137	-3.702376365661621	-4.585943222045898	-6.448431015014648	-7.248271465301514	-9.956490516662598	-4.662570953369141
ENSG00000135951.14	-1.0705870389938354	0.24333813786506653	-0.608161985874176	-1.1916002035140991	-1.4977446794509888	0.8725506067276001	2.2948102951049805	-1.142271876335144	-4.453344345092773	-2.7249996662139893	-3.420135021209717	-4.536932945251465	-5.745967864990234	-6.846624374389648	-8.738874435424805	-3.6805872917175293
ENSG00000231822.1	-0.7282993197441101	0.32501938939094543	-0.3405153751373291	0.13186879456043243	-0.35992348194122314	-0.6691979169845581	0.5395377278327942	-0.3099019229412079	-3.446479082107544	-3.340388774871826	-3.295008659362793	-4.1225104331970215	-5.281647682189941	-6.138884544372559	-7.342963695526123	-3.5880913734436035
ENSG00000273045.5	0.010715346783399582	0.2992018759250641	-0.5265758633613586	-0.8594896793365479	0.23556622862815857	-0.19126465916633606	0.8553580641746521	-0.2586686909198761	-3.550414800643921	-2.907991409301758	-3.045748233795166	-4.058087348937988	-5.1670989990234375	-5.502712249755859	-7.776670455932617	-3.5732061862945557
ENSG00000241962.9	0.3924252390861511	-0.5852127075195312	-0.30060333013534546	-0.4190780222415924	-0.13717986643314362	0.5329746603965759	1.7324401140213013	-0.03134980797767639	-4.160706520080566	-3.0831708908081055	-2.8792829513549805	-4.1327080726623535	-6.175991058349609	-6.678885459899902	-8.967829704284668	-3.645993709564209
ENSG00000144182.16	-0.7438438534736633	-0.6545308828353882	-0.5936853289604187	-0.7979124784469604	-0.6931164264678955	-0.4790707230567932	1.5295815467834473	-0.7769290208816528	-3.816056966781616	-3.160317897796631	-3.268651008605957	-4.67741584777832	-5.625121116638184	-6.462279319763184	-8.493268966674805	-3.8826959133148193
ENSG00000158411.10	-0.8279829621315002	-0.7895991802215576	-0.65324866771698	-0.24407896399497986	-1.14827561378479	-0.29570266604423523	2.049292802810669	-0.5770395994186401	-3.4832253456115723	-2.896918296813965	-3.280017375946045	-4.316895008087158	-5.415009498596191	-6.047877788543701	-7.928313732147217	-3.410290479660034
ENSG00000185414.19	-0.10274551808834076	-0.10917219519615173	-0.6530619263648987	-0.7974592447280884	-0.23598672449588776	-1.2672442197799683	3.49655818939209	-0.04696193337440491	-3.573561906814575	-3.204819917678833	-3.2254486083984375	-4.319420337677002	-5.208857536315918	-5.921970367431641	-7.52890157699585	-3.44037127494812
ENSG00000144214.9	-1.4884214401245117	-0.5102170705795288	-0.7015005946159363	0.0681319534778595	-0.9936017394065857	0.46656307578086853	1.084551453590393	-0.7123136520385742	-3.7922279834747314	-2.154759407043457	-2.601754665374756	-4.262171745300293	-4.78654670715332	-5.662112236022949	-7.429139614105225	-2.870053768157959
ENSG00000115514.11	0.42064404487609863	-0.05884942784905434	-0.9863021969795227	-1.4578927755355835	-0.14006765186786652	-1.0230183601379395	3.301785945892334	0.0012312829494476318	-3.5561935901641846	-3.1824305057525635	-3.1236677169799805	-4.054445743560791	-5.580670356750488	-6.265848159790039	-8.242682456970215	-3.462984561920166
ENSG00000158417.10	-0.05084358528256416	0.21592846512794495	0.25663548707962036	-0.5328274965286255	-1.4973005056381226	-0.1749248206615448	3.5046701431274414	-0.19346943497657776	-3.5737900733947754	-2.8569540977478027	-3.413079261779785	-4.085741996765137	-5.307621002197266	-6.034029006958008	-7.396576404571533	-3.299877643585205
ENSG00000135945.9	-0.5298359394073486	-0.3086749017238617	-0.28025251626968384	-0.35440731048583984	-0.6868208050727844	0.007099427282810211	3.764705181121826	0.06669673323631287	-3.9436252117156982	-3.1847753524780273	-3.4712395668029785	-4.495362758636475	-5.898079872131348	-6.528273105621338	-8.257779121398926	-3.8467018604278564
ENSG00000273306.1	-0.22885973751544952	-0.27762570977211	-0.12488657981157303	-0.00503520667552948	-0.09238329529762268	0.29365819692611694	0.8642842173576355	0.07677868008613586	-3.9145705699920654	-2.730091094970703	-3.344356060028076	-4.534739971160889	-5.485611915588379	-6.07392692565918	-7.994452476501465	-3.565293788909912
ENSG00000144218.18	-1.0872704982757568	0.2593962252140045	-0.8941444754600525	-0.13213714957237244	0.8453342914581299	0.25808921456336975	3.8287839889526367	-0.24003759026527405	-3.2256667613983154	-2.9178171157836914	-2.9061551094055176	-4.0688557624816895	-5.139869689941406	-5.771109580993652	-7.083653926849365	-3.5507287979125977
ENSG00000230393.1	-0.3121298849582672	0.15655794739723206	-0.26830577850341797	-0.4270751476287842	0.3009100556373596	-0.027857206761837006	0.2958982288837433	-0.0168302059173584	-3.744943380355835	-2.847200632095337	-3.175063133239746	-4.201352119445801	-5.262247085571289	-6.009980201721191	-7.853579521179199	-3.5992836952209473
ENSG00000170500.12	-1.7123154401779175	0.06328311562538147	0.23394840955734253	-0.21128979325294495	1.2489184141159058	-0.9763711094856262	6.749635219573975	-0.008062273263931274	-3.3278396129608154	-3.283470630645752	-2.820662498474121	-4.323265552520752	-5.024204254150391	-6.378575801849365	-7.188035011291504	-3.3023436069488525
ENSG00000115526.10	-0.23897205293178558	0.7096089124679565	0.9016334414482117	0.07605579495429993	-0.3291063904762268	-0.555999219417572	3.7721755504608154	-0.45272722840309143	-3.3607563972473145	-3.15373158454895	-3.1344165802001953	-4.149099349975586	-5.084785461425781	-5.734284400939941	-7.076019763946533	-3.361485004425049
ENSG00000115539.13	-0.11109910905361176	0.5572453737258911	-0.31467515230178833	-0.445672869682312	-0.6112361550331116	-1.3525549173355103	2.576329231262207	-0.47711482644081116	-3.4565036296844482	-2.8156158924102783	-3.059664249420166	-4.200994968414307	-5.296509742736816	-6.314534664154053	-7.861123085021973	-3.61527943611145
ENSG00000234988.1	-0.9384492635726929	-0.3848472535610199	-0.20830678939819336	-0.24039322137832642	0.7882829308509827	0.1675824224948883	0.8946495056152344	-0.24770060181617737	-3.985877752304077	-2.5934677124023438	-2.670769691467285	-4.377317428588867	-5.581784248352051	-5.5004801750183105	-8.022475242614746	-3.305678367614746
ENSG00000234169.1	0.5999293327331543	0.5950474739074707	-0.6434050798416138	-0.42800530791282654	0.10968249291181564	1.2962449789047241	0.7805935740470886	0.2121475338935852	-3.648463010787964	-2.550450325012207	-2.4664876461029053	-3.3735687732696533	-5.060742378234863	-5.105891704559326	-7.422743320465088	-3.7669472694396973
ENSG00000228488.1	0.37295520305633545	0.6087335348129272	-0.8541067242622375	-0.12330447137355804	-0.05149561166763306	1.4701509475708008	1.0857526063919067	0.2844209372997284	-3.903191566467285	-2.7885310649871826	-2.396028518676758	-3.5325424671173096	-5.231040954589844	-5.402251243591309	-7.240914821624756	-4.49285888671875
ENSG00000170485.16	-0.5553332567214966	0.4006873667240143	0.05981200188398361	0.32242530584335327	0.41294288635253906	1.0268222093582153	3.838554859161377	-1.3814445734024048	-3.391716957092285	-2.4258573055267334	-2.2686824798583984	-3.795337677001953	-4.749881744384766	-6.042834281921387	-6.887705326080322	-3.2872962951660156
ENSG00000232034.1	-1.5195188522338867	0.8122938871383667	0.3688817620277405	-0.2096172571182251	-0.2506573796272278	1.9051727056503296	3.6489601135253906	-2.318588972091675	-3.490651845932007	-2.2401318550109863	-2.112926721572876	-3.7446932792663574	-4.785469055175781	-5.950436592102051	-7.344475269317627	-3.115886688232422
ENSG00000071082.10	0.5540751218795776	-1.9610275030136108	-1.3764768838882446	-0.04447868466377258	-0.5324857831001282	-2.168064832687378	6.423983097076416	-0.24051132798194885	-4.217944145202637	-3.407823324203491	-3.4610753059387207	-4.747425079345703	-6.317257881164551	-7.25230598449707	-9.76462459564209	-3.4158828258514404
ENSG00000204634.12	-0.48853445053100586	-0.5793019533157349	0.5447530746459961	0.29175513982772827	0.1489851325750351	0.09892705827951431	2.2612383365631104	0.3272368609905243	-4.14458703994751	-3.484025239944458	-3.6064157485961914	-4.83936071395874	-5.823724746704102	-6.520783424377441	-8.076253890991211	-3.648101329803467
ENSG00000272902.2	-0.07687881588935852	0.13687387108802795	-0.19657021760940552	-0.10286315530538559	0.21298165619373322	0.09917750209569931	0.41089120507240295	-0.1703077256679535	-3.6161696910858154	-2.975541830062866	-3.3366565704345703	-4.286540985107422	-5.356085777282715	-6.089679718017578	-8.00643253326416	-3.6227266788482666
ENSG00000158435.7	-0.5911597013473511	-0.09736213088035583	0.3411758542060852	-0.12595760822296143	-0.8894370198249817	-0.7003040313720703	2.7205443382263184	0.0006133019924163818	-3.5812180042266846	-3.046280860900879	-3.3488106727600098	-4.138671875	-5.4679412841796875	-6.157158851623535	-7.3369927406311035	-3.5727908611297607
ENSG00000163162.8	-1.0793870687484741	-0.8647533655166626	0.10978560894727707	-0.2876990735530853	-1.1754800081253052	-0.2890870273113251	2.46897029876709	0.19117364287376404	-3.6204636096954346	-3.2695865631103516	-3.14915132522583	-4.343850135803223	-5.548183441162109	-6.670625686645508	-7.841922283172607	-3.8280956745147705
ENSG00000212283.1	-1.335182547569275	-0.10969933867454529	-1.9732950925827026	3.9018361568450928	-1.791782021522522	-2.2881460189819336	2.8099610805511475	0.8083442449569702	-2.5423684120178223	-2.13370680809021	-2.6587629318237305	-3.746384859085083	-5.031721115112305	-5.868176460266113	-7.202174663543701	-3.497558355331421
ENSG00000175874.9	-0.7755346298217773	0.26402607560157776	-0.2135356068611145	-0.959094762802124	0.6894140243530273	-0.5687949657440186	2.133917808532715	0.9833742380142212	-4.019244194030762	-2.5837080478668213	-3.5720109939575195	-4.499911308288574	-5.679752349853516	-6.415882110595703	-8.98169994354248	-4.200964450836182
ENSG00000196460.12	0.07104884088039398	-0.2023620903491974	-0.018072910606861115	-0.35180211067199707	-0.10731720924377441	0.15750941634178162	0.3627261221408844	0.09265244007110596	-3.355351209640503	-2.4977381229400635	-2.9662222862243652	-3.716064929962158	-4.904141426086426	-5.498208522796631	-7.447088718414307	-3.351491689682007
ENSG00000071054.16	0.5793014764785767	-0.15959247946739197	-1.3282445669174194	-0.3158006966114044	-3.7665207386016846	-0.8501189351081848	5.889559268951416	-0.14073124527931213	-3.430605173110962	-2.525381565093994	-3.6964550018310547	-4.171461582183838	-5.288084030151367	-5.742691993713379	-7.583328723907471	-3.2489068508148193
ENSG00000115594.11	-0.07546542584896088	-1.4348024129867554	2.6729462146759033	0.028502538800239563	-0.9222275614738464	0.5792280435562134	1.2795478105545044	1.0071073770523071	-3.4393808841705322	-3.2682151794433594	-3.99959135055542	-3.973661422729492	-5.475222587585449	-6.722630023956299	-8.295548439025879	-4.230835914611816
ENSG00000115598.9	-0.31906917691230774	-0.033044371753931046	0.000658862292766571	-0.21108481287956238	0.499700665473938	0.0395987406373024	0.6528705954551697	-0.2517601549625397	-3.507382392883301	-2.4733567237854004	-2.7840170860290527	-4.057114124298096	-4.726504325866699	-6.008075714111328	-7.478597164154053	-3.1882641315460205
ENSG00000115602.16	0.21487562358379364	-2.459181308746338	1.78797447681427	0.08618977665901184	-0.41215091943740845	0.9039210677146912	0.32612478733062744	1.0489968061447144	-3.3587660789489746	-2.712763547897339	-4.395564556121826	-3.406099557876587	-5.076532363891602	-4.570080757141113	-7.6883368492126465	-4.097635269165039
ENSG00000115604.10	0.08160720765590668	-0.7153138518333435	0.9762775897979736	-0.04636596143245697	-0.3303532600402832	0.3493707478046417	0.3236898183822632	0.2153884470462799	-3.8621184825897217	-3.1565439701080322	-3.438844680786133	-4.162351131439209	-5.034488677978516	-5.575381278991699	-7.301158905029297	-3.8755264282226562
ENSG00000115616.2	-0.23564358055591583	-0.3093901574611664	0.8592218160629272	0.03735753893852234	0.374782919883728	-0.01878061145544052	0.9350611567497253	0.3644239902496338	-3.371460199356079	-3.0989160537719727	-3.237938404083252	-4.563708782196045	-5.232590675354004	-6.1012349128723145	-7.640972137451172	-3.513650894165039
ENSG00000135953.10	-0.24518685042858124	0.3250638544559479	0.07505284994840622	-0.1180686205625534	0.3068118095397949	0.08821789175271988	1.702878475189209	0.1080218255519867	-3.693100690841675	-3.049055576324463	-3.0303096771240234	-4.29896354675293	-5.431779861450195	-5.829226493835449	-7.684731960296631	-3.424414873123169
ENSG00000170417.14	-0.2398655265569687	-0.17880889773368835	-0.163648784160614	-0.6000657081604004	0.47457820177078247	-0.2635475695133209	0.7631557583808899	-0.5539474487304688	-3.55291485786438	-2.727503538131714	-2.824277877807617	-3.8754661083221436	-4.788338661193848	-5.365870475769043	-7.057178020477295	-3.2146687507629395
ENSG00000256637.6	-0.14847297966480255	0.4074864089488983	0.04763757437467575	-0.24113811552524567	-0.34235841035842896	0.18961375951766968	0.16322509944438934	-0.7341399192810059	-3.2121894359588623	-2.5497543811798096	-2.969569683074951	-3.982144355773926	-4.702484130859375	-5.337829113006592	-6.89494514465332	-3.2798538208007812
ENSG00000227157.1	0.6155217289924622	0.6879174113273621	0.25729095935821533	-1.5254497528076172	-0.6402337551116943	-0.012186259031295776	0.685906708240509	-1.1523975133895874	-3.848060131072998	-3.079124927520752	-3.7655138969421387	-4.844686508178711	-5.782691955566406	-7.208501815795898	-8.937590599060059	-4.434346675872803
ENSG00000235597.1	-0.09879396855831146	0.9389926791191101	-1.7259384393692017	-1.0864622592926025	-0.6697016358375549	-0.3608799874782562	1.1623752117156982	-0.4331447184085846	-3.603252649307251	-2.63325572013855	-3.1412854194641113	-3.993882894515991	-5.350076675415039	-5.995346546173096	-7.636114597320557	-3.49865460395813
ENSG00000230690.1	-0.4587329924106598	-0.139853835105896	-0.056546859443187714	-0.3380790948867798	0.2964959740638733	-0.00034154951572418213	0.19659993052482605	-0.7587522268295288	-3.613779067993164	-2.6117379665374756	-2.7799062728881836	-3.80772066116333	-5.09385871887207	-5.301742076873779	-7.3291168212890625	-3.208705186843872
ENSG00000228528.1	-0.517283022403717	-0.09643778204917908	-0.33632779121398926	-0.44168058037757874	0.2344215214252472	-0.5814898014068604	0.8986638784408569	-1.1672455072402954	-3.216512441635132	-2.480689525604248	-2.3990578651428223	-3.8880319595336914	-5.013612747192383	-5.057473659515381	-7.146216869354248	-2.972632646560669
ENSG00000234177.5	-0.26465630531311035	0.4337356388568878	-0.3053787350654602	-0.6296833753585815	-0.6170514225959778	0.4944476783275604	1.951460599899292	-0.9721642732620239	-3.965285539627075	-3.192232847213745	-3.2167716026306152	-4.714553356170654	-5.773964881896973	-6.512392520904541	-8.272255897521973	-3.5503087043762207
ENSG00000233639.5	-0.9189282655715942	-0.9101594686508179	-0.2287258505821228	-0.24933210015296936	-0.9767982363700867	-0.965249240398407	4.282556056976318	-1.5009745359420776	-4.028853893280029	-3.394260883331299	-3.416989326477051	-4.612422466278076	-5.824695587158203	-6.476434230804443	-8.200277328491211	-3.716989517211914
ENSG00000269707.1	0.5401524305343628	-0.232198566198349	-1.4150594472885132	0.2620413601398468	-0.9656744599342346	-0.2671433389186859	3.57792329788208	0.0005062520503997803	-3.7968249320983887	-2.7735495567321777	-3.2906813621520996	-4.171710968017578	-5.375204086303711	-5.885680675506592	-7.605010032653809	-3.168506383895874
ENSG00000198914.3	-0.16815410554409027	0.6629973649978638	-0.3636944890022278	-0.05331239104270935	-2.163418769836426	-0.817939817905426	4.714550971984863	-1.2636932134628296	-4.109201431274414	-3.4468135833740234	-3.842243194580078	-4.881901264190674	-5.98123836517334	-6.6644744873046875	-8.03161907196045	-3.9930882453918457
ENSG00000229743.2	-0.36964887380599976	-0.10550257563591003	0.002491094172000885	0.19913896918296814	-0.08625580370426178	-0.1253104954957962	0.3098977506160736	-0.993438720703125	-3.5634026527404785	-2.7190492153167725	-3.16619873046875	-4.482223033905029	-5.206847190856934	-5.792857646942139	-8.016380310058594	-3.52363920211792
ENSG00000224509.2	-0.8352670073509216	-1.0120559930801392	-0.5974655151367188	-0.4130209982395172	0.704791784286499	-0.8787557482719421	1.2738535404205322	-0.5240994691848755	-3.38468074798584	-3.400660276412964	-3.288113594055176	-5.318617820739746	-5.875995635986328	-6.72660493850708	-9.077009201049805	-3.8219268321990967
ENSG00000135972.8	-0.5706287622451782	0.4817029535770416	-0.6650033593177795	-0.782267689704895	-0.22460944950580597	-1.2848435640335083	4.275722026824951	0.20153364539146423	-3.8875977993011475	-3.7314460277557373	-3.60299015045166	-4.717257976531982	-6.302910804748535	-6.956168174743652	-8.39197063446045	-3.9515597820281982
ENSG00000226508.1	-0.41126617789268494	0.028624143451452255	-0.10500512272119522	-0.2208879292011261	0.029205113649368286	1.0792782306671143	1.3402438163757324	-0.9583789110183716	-3.5053532123565674	-3.026318073272705	-3.018134593963623	-4.190485000610352	-5.715324401855469	-6.081602573394775	-8.525407791137695	-3.6429286003112793
ENSG00000135973.2	0.23089762032032013	0.5958762168884277	-0.5041227340698242	0.12317575514316559	0.49000096321105957	0.3834531009197235	0.9793580770492554	0.3333132565021515	-3.666045665740967	-2.668447256088257	-2.7827324867248535	-4.201656818389893	-4.711391925811768	-6.02051305770874	-7.4940996170043945	-3.4924752712249756
ENSG00000272861.1	-1.6009317636489868	0.01431133970618248	0.1016949936747551	0.4921194016933441	0.23301298916339874	-0.40187376737594604	1.0811352729797363	-1.3116328716278076	-3.377892255783081	-1.992910385131836	-2.1267433166503906	-2.8574094772338867	-3.727548122406006	-4.044491767883301	-5.164731502532959	-2.4754555225372314
ENSG00000135966.12	-0.3764462471008301	0.43794503808021545	-0.033798880875110626	0.30538082122802734	-0.4976760149002075	-0.4518509805202484	3.1687703132629395	0.33387336134910583	-4.078407287597656	-3.356171131134033	-3.6009387969970703	-4.582381248474121	-5.794974327087402	-6.607003211975098	-7.843123435974121	-3.8926873207092285
ENSG00000235319.1	-0.02291746810078621	-0.16559776663780212	-0.06739715486764908	0.053957805037498474	0.1854456067085266	-0.28218191862106323	0.24653398990631104	-0.5187010765075684	-3.885218620300293	-3.1260149478912354	-3.546724796295166	-4.295827388763428	-5.027594566345215	-5.9583964347839355	-7.812546730041504	-3.347886800765991
ENSG00000272994.1	-0.5320156812667847	-0.07021138072013855	-0.4486513137817383	-0.5045285224914551	-0.26918667554855347	-0.346596360206604	1.3397915363311768	0.04473552107810974	-3.611358165740967	-2.7913622856140137	-3.258702278137207	-4.248865604400635	-5.357311248779297	-6.1108880043029785	-7.291606903076172	-3.3430609703063965
ENSG00000135974.9	-0.20459602773189545	-0.36326465010643005	0.49414247274398804	-1.115891456604004	-1.199353814125061	-0.5928552150726318	3.442624568939209	-0.7030264139175415	-3.5954275131225586	-3.297800064086914	-3.525660991668701	-4.485687255859375	-5.712067604064941	-6.277233600616455	-7.702852725982666	-3.834038019180298
ENSG00000115641.18	-0.34961026906967163	-0.05319199338555336	0.08698704093694687	0.04296855628490448	0.2446361780166626	-0.22773006558418274	0.8506096601486206	0.10681363940238953	-3.549348831176758	-3.0638318061828613	-3.1107468605041504	-4.021538734436035	-5.302888870239258	-6.1523756980896	-7.508434772491455	-3.6626131534576416
ENSG00000071051.13	-0.24070285260677338	-0.8187633752822876	0.5855841040611267	0.8585542440414429	-0.3024418354034424	-0.6618362069129944	3.309398889541626	0.06350597739219666	-3.852975606918335	-3.2389073371887207	-3.7103567123413086	-4.383823394775391	-5.358752250671387	-6.301912307739258	-7.725824356079102	-3.454678773880005
ENSG00000119147.9	-0.9920846819877625	0.3283654749393463	0.013420216739177704	-0.652380108833313	-0.6910117864608765	-0.5441481471061707	1.1456438302993774	-1.7407968044281006	-4.29035758972168	-3.0610575675964355	-3.25748872756958	-4.792961597442627	-6.125139236450195	-7.19324254989624	-9.154813766479492	-3.451009750366211
ENSG00000115652.14	-0.32859015464782715	-0.028374526649713516	0.03254108875989914	-0.1698075532913208	-0.08943836390972137	-0.1310844123363495	2.868481397628784	-0.4578959047794342	-3.676603317260742	-2.794384241104126	-2.9604272842407227	-4.165975570678711	-5.313845634460449	-5.968099594116211	-7.4748921394348145	-3.287118911743164
ENSG00000153165.18	-0.1874929666519165	0.26945966482162476	-0.022841908037662506	-0.22723326086997986	0.1738303303718567	-0.009268395602703094	0.3696189224720001	-0.315157413482666	-3.8999664783477783	-3.0202202796936035	-3.3565831184387207	-4.46968936920166	-5.419633865356445	-6.110014915466309	-8.015522956848145	-3.526066541671753
ENSG00000254126.6	1.4303016662597656	1.446258783340454	0.41541826725006104	0.25524789094924927	-0.16415341198444366	-0.2446780800819397	0.9336651563644409	-0.3314901292324066	-3.1627769470214844	-2.6072843074798584	-2.9822425842285156	-4.1625542640686035	-4.674419403076172	-5.868946075439453	-6.906650066375732	-3.2231271266937256
ENSG00000214199.3	-0.2949087917804718	-0.26594552397727966	-0.30495625734329224	0.6902757883071899	0.004639282822608948	-0.5975096821784973	0.2613823115825653	-0.09983935952186584	-3.616135597229004	-2.6214921474456787	-2.8367605209350586	-4.220865249633789	-4.950475692749023	-5.420693874359131	-7.054110050201416	-3.27132511138916
ENSG00000144057.15	0.8444427251815796	0.8598682880401611	0.12022369354963303	-0.6969025135040283	-0.16466765105724335	0.03964332491159439	2.993342638015747	-0.6289805173873901	-3.6562016010284424	-3.029679536819458	-3.27789306640625	-4.221866607666016	-5.39158821105957	-5.92026948928833	-7.471619606018066	-3.3642473220825195
ENSG00000238250.1	-0.27396267652511597	0.755580723285675	-0.43724364042282104	-0.35780611634254456	-0.06969921290874481	1.0371462106704712	1.6105983257293701	-0.46280261874198914	-3.0429141521453857	-1.7526673078536987	-2.8317461013793945	-3.4068665504455566	-4.308768272399902	-4.977609157562256	-5.751590728759766	-3.2321856021881104
ENSG00000237880.1	-0.2286914438009262	0.20235015451908112	-0.3263038396835327	-0.4635947346687317	0.42518866062164307	0.09882371872663498	0.2029968500137329	-0.19071659445762634	-3.268338441848755	-2.768965482711792	-2.9483542442321777	-3.900237798690796	-4.464451789855957	-5.4539361000061035	-7.120430946350098	-3.557983875274658
ENSG00000115665.8	-0.7543063163757324	1.481627106666565	-1.4744867086410522	-1.1123861074447632	2.156895160675049	-0.43986138701438904	2.733488082885742	1.3210828304290771	-2.848306655883789	-3.225740909576416	-2.653140068054199	-4.402501106262207	-4.467496871948242	-5.213158130645752	-6.373080730438232	-3.490180730819702
ENSG00000198075.9	-0.013883519917726517	-0.16054901480674744	1.8516321182250977	-1.0690670013427734	-1.7344026565551758	0.5770179629325867	2.405790328979492	-1.3913840055465698	-3.6048426628112793	-3.3240232467651367	-3.9209866523742676	-4.938556671142578	-6.009102821350098	-6.532746315002441	-8.614180564880371	-4.01509952545166
ENSG00000135968.20	-0.33708059787750244	-0.3843759000301361	-0.48538559675216675	-1.0491266250610352	0.21207813918590546	-0.1416216790676117	5.291215419769287	0.05885466933250427	-3.6061134338378906	-3.222599506378174	-3.076016426086426	-4.33896541595459	-5.806458473205566	-6.6544318199157715	-7.916101932525635	-3.7042388916015625
ENSG00000214184.3	-0.08288756012916565	-0.2288953959941864	-0.15438354015350342	-0.13327372074127197	-0.5738552808761597	0.0606449618935585	0.2688577473163605	-0.4787957966327667	-4.168993949890137	-2.8308937549591064	-3.3607192039489746	-4.496301651000977	-6.041638374328613	-6.547987937927246	-8.8873872756958	-3.856490135192871
ENSG00000169756.16	0.23927940428256989	-0.7572697401046753	1.4440754652023315	-1.049214243888855	-1.0760574340820312	0.031541503965854645	2.5345311164855957	0.09491071105003357	-3.3919174671173096	-3.0000107288360596	-3.088247776031494	-3.794215202331543	-5.587151527404785	-6.0767822265625	-7.388890266418457	-3.6850969791412354
ENSG00000153201.15	-1.2475847005844116	0.24381890892982483	0.804304301738739	-0.49737510085105896	-0.6181642413139343	-0.9366282820701599	5.660336017608643	-0.24661007523536682	-3.433481454849243	-3.331756591796875	-3.3920931816101074	-4.392796993255615	-5.3135271072387695	-6.199758052825928	-7.156306743621826	-3.6137874126434326
ENSG00000163006.11	-0.2499208301305771	-0.27514979243278503	-0.45227670669555664	-0.8991327285766602	-0.6697713732719421	0.3919161856174469	1.829958438873291	-0.17931094765663147	-3.584397077560425	-2.87965726852417	-3.125765323638916	-4.42547082901001	-5.5205888748168945	-6.146718978881836	-8.213265419006348	-3.4147531986236572
ENSG00000227470.1	-0.828346312046051	-0.02251896634697914	-0.16453945636749268	-1.2091749906539917	-0.8294141888618469	0.5687599182128906	2.0757713317871094	-0.04942312836647034	-3.6290829181671143	-3.101548433303833	-2.580397605895996	-3.4714956283569336	-5.507376670837402	-5.351991176605225	-7.462197780609131	-3.2889468669891357
ENSG00000172985.10	-0.03632180765271187	0.273569256067276	-0.13446801900863647	-0.11820545792579651	-0.10421483218669891	-0.07827647775411606	1.9199488162994385	-1.2738680839538574	-4.261847972869873	-3.132561445236206	-3.1936659812927246	-4.723841190338135	-5.75324821472168	-6.892953395843506	-8.271124839782715	-3.673400640487671
ENSG00000228551.1	-0.496412456035614	-0.07692429423332214	-0.055308423936367035	-0.13138467073440552	-0.4214405417442322	0.5545859932899475	0.8361065983772278	-0.8171727657318115	-4.141232490539551	-2.436494827270508	-2.717515468597412	-4.1820597648620605	-4.80775260925293	-6.115122318267822	-7.932725429534912	-3.330148220062256
ENSG00000186522.14	0.3580639362335205	-0.14436587691307068	-0.7701954245567322	-1.4684933423995972	-2.7670562267303467	-0.6125358939170837	3.3780345916748047	0.03346022963523865	-3.193075180053711	-2.4347660541534424	-3.2562379837036133	-3.855563163757324	-5.054886817932129	-5.516663074493408	-7.62599515914917	-3.3530428409576416
ENSG00000230696.1	-0.10979050397872925	-0.044073436409235	-0.23434266448020935	-0.040701426565647125	-0.643115222454071	0.18212160468101501	0.16628578305244446	-0.12706631422042847	-3.699197292327881	-2.398104190826416	-3.1104578971862793	-4.052187442779541	-5.412990570068359	-5.714128017425537	-7.971237659454346	-3.5082147121429443
ENSG00000198142.4	-0.4204797148704529	-0.014658186584711075	0.37616831064224243	-0.5164704322814941	-1.3913668394088745	-0.5631094574928284	1.0966752767562866	-0.2849635183811188	-3.3995707035064697	-2.734320640563965	-3.364959239959717	-3.974421501159668	-5.00615119934082	-5.800201892852783	-6.816093444824219	-3.7338056564331055
ENSG00000282033.1	-0.047242749482393265	-0.236909419298172	-0.18576094508171082	-0.1743221879005432	0.7321503758430481	-0.5820600390434265	0.2551369369029999	-0.3514777421951294	-3.231865882873535	-2.707409143447876	-2.294841766357422	-4.097356796264648	-4.406809329986572	-5.300806522369385	-6.354455947875977	-3.091392993927002
ENSG00000015568.12	-0.29606011509895325	-0.04054269567131996	-0.07504283636808395	-0.38975608348846436	0.19733332097530365	-0.05078338831663132	0.3378274440765381	-0.1471502184867859	-3.737780809402466	-2.5981574058532715	-2.505413770675659	-3.685372829437256	-4.71009635925293	-5.336328029632568	-7.428138256072998	-3.235614061355591
ENSG00000204588.5	-1.3224618434906006	0.4120946228504181	-1.4070836305618286	0.2589240074157715	0.3894585371017456	0.059788383543491364	1.6378214359283447	0.05165240168571472	-4.269072532653809	-2.6860804557800293	-2.16245174407959	-4.493232727050781	-5.472975730895996	-6.257251262664795	-8.49158763885498	-3.6755809783935547
ENSG00000144061.12	-0.5598778128623962	-0.087683767080307	-0.1186189129948616	-0.7078700065612793	-0.6314834356307983	0.6069392561912537	1.586984395980835	-0.8758398294448853	-4.117864608764648	-2.937030076980591	-3.293160915374756	-4.699886322021484	-6.015896797180176	-6.6118292808532715	-8.599221229553223	-3.790534734725952
ENSG00000175701.10	0.2170121818780899	-1.350803017616272	-1.1731399297714233	1.079392910003662	0.2364673763513565	-2.0687928199768066	2.4844555854797363	-1.040950894355774	-3.144895553588867	-2.3878278732299805	-2.513350009918213	-3.2327072620391846	-4.637436866760254	-4.9917097091674805	-6.38160514831543	-2.284008264541626
ENSG00000175772.10	-0.8358935713768005	0.1271374523639679	-0.9649012088775635	-0.094485342502594	1.0961421728134155	-0.037388406693935394	1.7300902605056763	-0.7302501201629639	-3.216216802597046	-1.914959192276001	-1.781201720237732	-3.1892194747924805	-4.061299800872803	-4.50583553314209	-6.585255146026611	-2.7656548023223877
ENSG00000183054.11	-0.11090226471424103	0.039606835693120956	-0.1170421615242958	-0.09004254639148712	0.2005128711462021	-0.02637169510126114	0.24566537141799927	-0.09749117493629456	-3.3863344192504883	-2.5059585571289062	-2.6557116508483887	-3.745685577392578	-4.56986665725708	-5.306060314178467	-7.042149066925049	-3.106008768081665
ENSG00000231536.1	-0.340838223695755	-0.41676583886146545	-0.3809528052806854	-0.6134330034255981	0.23287753760814667	-0.24854519963264465	0.12274860590696335	-0.319828599691391	-3.9046249389648438	-2.8221561908721924	-3.0799403190612793	-4.031805038452148	-4.917743682861328	-5.790213584899902	-8.17514419555664	-3.3823933601379395
ENSG00000169679.14	-0.29965418577194214	0.06823182106018066	-0.263167142868042	-0.2300351858139038	0.19585484266281128	-0.17127111554145813	0.27084824442863464	0.17762020230293274	-3.489572763442993	-2.832155704498291	-3.0752482414245605	-4.172252655029297	-5.009210586547852	-5.578104019165039	-7.376857757568359	-3.4487407207489014
ENSG00000153094.21	-0.7064584493637085	-0.21786054968833923	0.273111492395401	-0.2197563350200653	-1.0397882461547852	-0.2542778253555298	0.9788197875022888	-0.2282661497592926	-3.4785757064819336	-2.886176824569702	-3.3536219596862793	-3.8720130920410156	-5.250302314758301	-5.952091217041016	-7.539459228515625	-3.569453716278076
ENSG00000172965.14	0.11594407260417938	-1.0325162410736084	-0.027537770569324493	-0.05414436757564545	0.15079432725906372	0.4372652769088745	1.1315994262695312	0.3733045756816864	-3.298473358154297	-2.765448570251465	-2.761533260345459	-3.830319881439209	-4.963186264038086	-5.570688247680664	-7.2505950927734375	-3.237255096435547
ENSG00000227992.1	-0.3377479314804077	-0.8078508973121643	-0.22973224520683289	0.005237579345703125	0.04650825262069702	1.0691152811050415	1.063546895980835	0.00588187575340271	-2.9736404418945312	-1.969251036643982	-2.513612747192383	-2.8178672790527344	-4.760750770568848	-4.52874755859375	-6.778336048126221	-3.45219087600708
ENSG00000271590.1	-0.32525473833084106	-0.4419501721858978	-0.4766557812690735	-0.08962918817996979	-0.07158847153186798	0.7916420102119446	0.45728978514671326	-0.03813891112804413	-3.1061365604400635	-2.3152904510498047	-2.37247896194458	-3.2677793502807617	-4.582798957824707	-4.5444488525390625	-6.68317985534668	-3.036973237991333
ENSG00000270190.1	-0.15056942403316498	-0.3672531843185425	-0.42340654134750366	0.13141772150993347	0.03104635328054428	0.6497303247451782	0.2807466983795166	-0.31815826892852783	-3.7556307315826416	-2.5950093269348145	-2.6270740032196045	-3.7812914848327637	-5.344169616699219	-5.37664794921875	-7.495248317718506	-3.382645845413208
ENSG00000226928.1	-0.22996313869953156	-0.25827327370643616	-0.27614307403564453	0.04169000685214996	0.03677630424499512	1.1591860055923462	0.5928390026092529	-0.24643048644065857	-3.457374334335327	-2.3380777835845947	-2.247178554534912	-3.514432430267334	-4.730617523193359	-4.61673641204834	-7.6552042961120605	-2.5992636680603027
ENSG00000266139.2	-0.9068619608879089	-0.07667836546897888	0.16677361726760864	-0.5968106985092163	0.08831249177455902	2.2272815704345703	0.9877006411552429	-0.42836621403694153	-3.687582015991211	-2.6861252784729004	-3.8302927017211914	-4.276024341583252	-5.938483238220215	-6.170583724975586	-9.985089302062988	-4.199738025665283
ENSG00000279191.1	-0.04514597728848457	-0.24510392546653748	-0.41998857259750366	0.07446254789829254	0.008265800774097443	0.4772097170352936	0.24007689952850342	-0.27257999777793884	-3.5596039295196533	-2.4102895259857178	-2.808596611022949	-3.863585948944092	-5.033281326293945	-5.308018207550049	-7.48028039932251	-3.436338424682617
ENSG00000224959.1	-0.691901445388794	-0.5250434279441833	0.08402245491743088	0.30322012305259705	-0.10235010087490082	0.41479089856147766	0.4072939455509186	-0.006830304861068726	-3.265296697616577	-2.358319044113159	-2.4174466133117676	-3.9710757732391357	-4.442759990692139	-5.084325313568115	-7.136250972747803	-3.1618893146514893
ENSG00000153107.11	-0.43735837936401367	0.35434213280677795	-0.6062707304954529	-0.5421460866928101	0.2643827795982361	-0.16156980395317078	3.133822441101074	0.15004023909568787	-3.8920421600341797	-3.1496729850769043	-3.154637336730957	-4.556217193603516	-5.658447265625	-6.311681270599365	-7.826329708099365	-3.539250135421753
ENSG00000266063.1	-1.2457817792892456	-0.4059472382068634	-0.9100511074066162	0.6607873439788818	0.0127062126994133	0.8705965876579285	0.4887872338294983	-0.1905042827129364	-2.7131881713867188	-2.9299988746643066	-3.741873264312744	-3.8981268405914307	-5.2666826248168945	-6.1243743896484375	-7.441269397735596	-4.789695739746094
ENSG00000236307.2	-0.21444013714790344	-0.4335825741291046	-0.011387132108211517	-0.33804261684417725	0.17283383011817932	-0.25642871856689453	0.2368677258491516	-0.5039283037185669	-3.0101964473724365	-3.067488431930542	-2.7642369270324707	-4.05189847946167	-4.426052570343018	-5.608255386352539	-7.336449146270752	-3.382413387298584
ENSG00000153208.16	-0.16201065480709076	-0.2810915410518646	1.2228642702102661	0.2622624337673187	-0.4542984962463379	0.9120541214942932	4.731722831726074	-1.2866705656051636	-3.263200283050537	-2.9023497104644775	-2.5418648719787598	-4.044029235839844	-5.01264762878418	-5.362069129943848	-7.185596466064453	-3.795163869857788
ENSG00000240183.3	-0.21890710294246674	-0.6774123907089233	-0.05079842358827591	0.38334718346595764	-0.3491531014442444	0.9669269919395447	1.3270771503448486	-0.8329688310623169	-4.338841438293457	-3.4215803146362305	-2.3212852478027344	-3.8458518981933594	-5.742251396179199	-5.177635669708252	-8.605833053588867	-3.8378756046295166
ENSG00000153214.9	-0.47952234745025635	0.3358537256717682	0.020133547484874725	-0.6588057279586792	0.32779788970947266	-0.6139081716537476	3.1358304023742676	-0.013016611337661743	-3.882141351699829	-3.1138291358947754	-3.3351588249206543	-4.433620452880859	-5.5296525955200195	-6.329898357391357	-7.485203266143799	-3.7193377017974854
ENSG00000144152.12	-0.08125968277454376	0.18675963580608368	0.031670741736888885	-0.04307462275028229	-0.13477735221385956	0.18520429730415344	0.40578171610832214	-0.17068591713905334	-3.8425915241241455	-3.0356109142303467	-3.5754952430725098	-4.376264572143555	-5.623037338256836	-6.337296962738037	-8.15178108215332	-3.85632061958313
ENSG00000278962.1	0.009354379028081894	0.356310099363327	0.21695321798324585	-0.7076929807662964	-0.19747339189052582	0.21049562096595764	0.4752994179725647	-0.15512600541114807	-3.8327105045318604	-3.1571199893951416	-3.6319947242736816	-4.402283668518066	-5.595738410949707	-6.311821460723877	-8.206110954284668	-3.7089905738830566
ENSG00000144161.12	-1.1026809215545654	-0.7299243211746216	0.0029248520731925964	-0.27274957299232483	0.011625543236732483	0.12688294053077698	2.627924919128418	-0.16736403107643127	-3.797114133834839	-3.0045416355133057	-3.1499524116516113	-4.386696815490723	-5.412569046020508	-6.253457069396973	-8.002572059631348	-3.6001453399658203
ENSG00000188177.13	-0.3606144189834595	0.06361499428749084	-0.17596787214279175	-0.9497222900390625	-0.8479932546615601	0.12593427300453186	3.9748637676239014	0.22023805975914001	-4.0005621910095215	-3.123960494995117	-3.5722103118896484	-4.473716735839844	-5.805371284484863	-6.488170623779297	-8.035942077636719	-3.7544267177581787
ENSG00000169629.11	-0.684067964553833	0.45196595788002014	-0.38618001341819763	-0.9346219301223755	0.10561870038509369	0.008085228502750397	1.758713722229004	-0.5678476095199585	-2.992978096008301	-2.9453089237213135	-2.658843517303467	-4.430087566375732	-4.383706092834473	-5.887052536010742	-6.695135116577148	-3.645397186279297
ENSG00000114999.7	0.5448423624038696	0.18217960000038147	-0.8753469586372375	-0.4046412706375122	0.09674189984798431	-0.9278388619422913	4.0675177574157715	-0.17825832962989807	-3.5233967304229736	-2.9783220291137695	-3.144388198852539	-4.2498555183410645	-5.261442184448242	-6.229511260986328	-7.508151054382324	-3.3084628582000732
ENSG00000125630.15	-0.8204649090766907	0.24871912598609924	0.16986095905303955	-0.3307439386844635	-0.27077317237854004	-0.5825248956680298	2.1904547214508057	-0.1220952570438385	-3.987539529800415	-3.3361780643463135	-3.436093807220459	-4.802596569061279	-5.597048759460449	-6.619894027709961	-8.008306503295898	-3.7151169776916504
ENSG00000207383.1	0.06585557758808136	-0.24432507157325745	-0.7788836359977722	-0.8488463163375854	-0.7058447003364563	0.34580153226852417	0.9030424952507019	0.47030696272850037	-3.0509963035583496	-2.6677792072296143	-3.2563490867614746	-3.062213897705078	-4.185785293579102	-5.537266731262207	-6.190800666809082	-3.4688143730163574
ENSG00000125611.15	0.13723047077655792	-0.6266850233078003	-0.47589096426963806	0.3708778917789459	-0.5097627639770508	-0.7760826945304871	1.4077239036560059	-0.378871351480484	-3.712002992630005	-2.533334970474243	-3.133671283721924	-4.208930969238281	-5.407708168029785	-6.033350467681885	-7.895984172821045	-3.126804828643799
ENSG00000243389.1	-0.9075233936309814	-0.903876543045044	0.22457122802734375	0.2139681875705719	-0.3487268090248108	-0.39750292897224426	1.1585965156555176	-0.22289934754371643	-3.9594364166259766	-2.9692201614379883	-2.856677532196045	-4.588993072509766	-4.894335746765137	-5.648163318634033	-7.997494220733643	-2.8306524753570557
ENSG00000228251.1	-0.7680609822273254	0.0017361901700496674	-0.680912435054779	-0.5021693706512451	-1.604219675064087	1.0054532289505005	1.7685991525650024	-0.696826696395874	-4.929201126098633	-3.087735891342163	-3.5526771545410156	-4.805398464202881	-6.386457443237305	-6.863012790679932	-9.404609680175781	-4.386510848999023
ENSG00000231747.1	-0.3076106011867523	0.1940247118473053	-0.6494091153144836	0.876502513885498	0.17540410161018372	-0.718741238117218	-0.06512767821550369	-0.03402490168809891	-3.7447702884674072	-2.9877917766571045	-2.9131360054016113	-4.29819917678833	-5.540571212768555	-5.9381422996521	-8.010635375976562	-3.2741000652313232
ENSG00000237753.1	-0.001047719269990921	-0.37943002581596375	-0.5187007784843445	-0.06764337420463562	-0.06183837354183197	-0.17565837502479553	1.3725513219833374	-0.1442628800868988	-3.903765916824341	-3.0407211780548096	-3.5143580436706543	-4.440245628356934	-5.89818000793457	-6.650935649871826	-7.764031410217285	-3.898115634918213
ENSG00000144136.10	-0.7105481624603271	-0.051651570945978165	0.4355704188346863	-0.13495954871177673	-0.6831139922142029	-0.5828943848609924	3.1585559844970703	0.5721279382705688	-3.876014471054077	-3.157167434692383	-3.102919101715088	-4.391440391540527	-5.565218925476074	-6.154123306274414	-7.3658552169799805	-3.6144495010375977
ENSG00000115008.5	-0.4202975034713745	-0.26545339822769165	0.0853879377245903	-0.4410123825073242	0.11837638914585114	-0.43696361780166626	0.06412791460752487	-0.07465061545372009	-3.738269329071045	-2.4997899532318115	-2.8856616020202637	-3.950754165649414	-5.272211074829102	-5.5507307052612305	-7.676534175872803	-3.575476884841919
ENSG00000125538.11	-0.9443873167037964	-1.3336918354034424	0.8866451382637024	-0.1557019054889679	-0.26905006170272827	-0.7354786992073059	0.12439384311437607	0.05225652456283569	-3.7761270999908447	-1.7892214059829712	-2.503751277923584	-4.236237049102783	-5.530466079711914	-5.444987773895264	-8.820062637329102	-3.845822334289551
ENSG00000125637.15	0.01635117456316948	-0.3897821009159088	0.0037138983607292175	-0.013636648654937744	-0.8752411007881165	-0.0671125277876854	0.7935391068458557	-0.4889577329158783	-3.4953525066375732	-3.0398221015930176	-3.429264545440674	-4.249845504760742	-5.30473518371582	-6.199340343475342	-8.2244291305542	-3.872739315032959
ENSG00000189223.14	0.17664311826229095	-0.5339840054512024	-1.7230042219161987	0.07581934332847595	0.26396793127059937	-0.23776757717132568	0.6238701939582825	-1.0257397890090942	-2.7147653102874756	-2.5875868797302246	-1.710300087928772	-3.5142757892608643	-3.374631404876709	-4.39304256439209	-6.354042053222656	-2.808119773864746
ENSG00000234997.1	-0.45004376769065857	0.09835773706436157	-0.7696533799171448	0.3523207902908325	-0.00597517192363739	0.6236400008201599	0.5346720814704895	-0.20450302958488464	-3.4659223556518555	-2.4866302013397217	-2.634631872177124	-3.8803091049194336	-5.2923688888549805	-5.385897636413574	-8.571441650390625	-3.4788708686828613
ENSG00000136682.14	-0.40472161769866943	-0.34171876311302185	-0.3877301812171936	-0.6820336580276489	0.5546085238456726	-0.34989115595817566	2.340757131576538	-0.29565921425819397	-3.805250406265259	-2.9967851638793945	-3.223234176635742	-4.095958232879639	-5.541487693786621	-6.203801155090332	-7.852635860443115	-3.224001169204712
ENSG00000225398.3	-0.4940815567970276	0.23358818888664246	-0.27707260847091675	-0.307086318731308	-0.4942169785499573	-0.5417414307594299	0.622414767742157	-1.387139081954956	-4.205533504486084	-2.7989509105682373	-3.7150392532348633	-5.745386600494385	-6.227107048034668	-7.098219871520996	-8.59229564666748	-3.9142324924468994
ENSG00000221055.1	-0.6529528498649597	-0.466099351644516	-0.7239008545875549	-0.3050110638141632	0.17961648106575012	0.13770908117294312	0.6336668729782104	0.2557218372821808	-3.235069513320923	-2.1025795936584473	-2.0101799964904785	-3.9819602966308594	-3.977155923843384	-5.083039283752441	-6.525757312774658	-2.621000051498413
ENSG00000146556.14	0.4079468250274658	-0.26595863699913025	-1.1895753145217896	-0.3791320025920868	-0.9910942912101746	0.327987402677536	2.2143912315368652	0.06623300909996033	-3.4755165576934814	-2.5578439235687256	-3.045313835144043	-3.7137372493743896	-5.0778093338012695	-5.942397594451904	-7.817800521850586	-3.0848677158355713
ENSG00000236397.3	-0.5948265194892883	-0.5782375931739807	-0.8771167397499084	0.691900372505188	-1.0176689624786377	-0.3891609013080597	0.3550736606121063	-0.7426704168319702	-3.129601001739502	-1.9981729984283447	-2.86531925201416	-4.655604362487793	-4.907754898071289	-4.970153331756592	-6.673774242401123	-3.4326653480529785
ENSG00000279267.1	-0.05560498312115669	0.5124138593673706	-0.5213855504989624	-0.7479537725448608	0.10673598945140839	-0.8011788129806519	1.818932294845581	0.3988904654979706	-3.4311578273773193	-2.8546299934387207	-3.192554473876953	-4.57420015335083	-5.095616340637207	-6.407149314880371	-7.615817070007324	-3.3222172260284424
ENSG00000240356.6	-0.45984458923339844	-0.13275226950645447	-0.7471901774406433	-0.6241413354873657	-0.7371283173561096	-1.1772432327270508	1.89276921749115	-0.8404570817947388	-3.3538596630096436	-2.697925567626953	-2.824449062347412	-4.447139739990234	-4.858925819396973	-5.5258402824401855	-6.7524895668029785	-3.677574634552002
ENSG00000144134.18	-0.40170741081237793	-0.11156067252159119	-1.1469426155090332	-0.435953825712204	-0.6322177052497864	0.7439658045768738	2.50429368019104	-1.0725899934768677	-4.1216840744018555	-2.8265151977539062	-2.980546474456787	-4.515779972076416	-5.474459648132324	-6.642384052276611	-8.426753044128418	-3.390145778656006
ENSG00000144158.4	-0.24879853427410126	0.22174587845802307	-0.022212423384189606	-0.08877886831760406	0.12102752923965454	-0.4972533583641052	0.4364544153213501	-0.08163461089134216	-4.04498815536499	-2.8711249828338623	-2.953536033630371	-4.262684345245361	-5.378400802612305	-6.0925188064575195	-7.903008460998535	-2.9771838188171387
ENSG00000227359.1	-1.0887789726257324	-0.4659493863582611	-0.14054083824157715	0.17232346534729004	-0.5412605404853821	0.6012793183326721	0.4372052550315857	-0.5625337362289429	-2.929161787033081	-2.188601493835449	-2.796435832977295	-3.5196800231933594	-4.5660295486450195	-4.555517673492432	-7.8140997886657715	-2.893742799758911
ENSG00000115084.12	-1.011445164680481	-0.43626031279563904	0.42668598890304565	-0.871233344078064	-1.0340439081192017	0.3936064541339874	3.6358790397644043	-0.17165341973304749	-3.9483611583709717	-3.00313138961792	-3.268782615661621	-4.492329120635986	-5.855330467224121	-6.321238040924072	-7.5926923751831055	-3.7267143726348877
ENSG00000265429.3	-2.3641326427459717	-0.44106873869895935	-0.8706174492835999	-0.2637266218662262	-0.7477735877037048	1.161080241203308	1.3945151567459106	-0.10211101174354553	-2.0747101306915283	-1.4147619009017944	-2.0252020359039307	-2.243415117263794	-4.950875282287598	-4.3826422691345215	-6.0310211181640625	-2.2822272777557373
ENSG00000244063.1	-0.5081018209457397	-0.4528522193431854	-0.07854736596345901	-1.282247543334961	0.5406242609024048	0.7850129008293152	2.0566916465759277	0.1472170054912567	-3.1925466060638428	-2.0877652168273926	-2.8511462211608887	-3.844424247741699	-4.588906288146973	-6.153189659118652	-7.717980861663818	-3.0563547611236572
ENSG00000228857.2	-0.24095897376537323	-1.938655972480774	-1.5634328126907349	-0.9083085060119629	0.7544116377830505	-0.1879039704799652	2.281420946121216	-0.445796400308609	-3.544769763946533	-2.8072104454040527	-2.7941689491271973	-4.529484272003174	-5.586091995239258	-6.287164688110352	-8.326414108276367	-3.518362522125244
ENSG00000270019.1	-1.246830701828003	-0.46517297625541687	-0.23874437808990479	0.03071640431880951	-0.22688455879688263	0.8560593724250793	1.3524346351623535	-0.6168488264083862	-3.2694222927093506	-2.213192939758301	-2.64687442779541	-3.4844279289245605	-5.194002151489258	-4.8959197998046875	-7.635678768157959	-3.326502561569214
ENSG00000115091.11	-0.6387612819671631	-0.16674932837486267	0.19155246019363403	-0.9265336990356445	-0.18937136232852936	-1.531069278717041	4.151904582977295	-0.08749023079872131	-3.6630594730377197	-3.1403589248657227	-3.177272319793701	-4.129580497741699	-5.346125602722168	-6.336847305297852	-7.4586181640625	-3.4474189281463623
ENSG00000279957.1	-0.7617394924163818	-0.045046065002679825	-0.46355628967285156	-0.1576070636510849	-0.38084572553634644	0.4535602033138275	0.5585277080535889	-0.4288606345653534	-3.6689343452453613	-2.268226146697998	-2.8885746002197266	-3.929126262664795	-5.208948135375977	-5.745487689971924	-7.196651935577393	-3.2487854957580566
ENSG00000175497.16	0.3969525098800659	0.6416498422622681	-0.16654807329177856	-1.683773159980774	-0.4959096312522888	-0.40629348158836365	3.3772921562194824	-1.2152303457260132	-3.723153591156006	-2.987196207046509	-2.988175868988037	-4.496331214904785	-5.127195358276367	-5.943082332611084	-7.21074104309082	-3.156538724899292
ENSG00000235026.5	-0.253937304019928	-0.2757243812084198	-0.6639904379844666	-0.018431589007377625	0.8687074780464172	-0.7053524255752563	1.2390048503875732	-0.4173181354999542	-4.402507305145264	-3.5318121910095215	-3.3351640701293945	-4.759026050567627	-5.990715980529785	-6.587400913238525	-9.403139114379883	-3.7961549758911133
ENSG00000230391.1	-0.15182174742221832	0.22731342911720276	-0.7153763771057129	-0.2924973666667938	-0.341062068939209	0.5674436688423157	0.32865580916404724	-0.3336774408817291	-3.8566370010375977	-2.77256178855896	-2.8204798698425293	-4.129626750946045	-5.218106269836426	-5.8659491539001465	-7.793814182281494	-3.4947924613952637
ENSG00000238207.1	0.07470108568668365	-0.3501938283443451	-0.2805947959423065	-0.5675011873245239	0.9211177825927734	0.10953355580568314	0.8267083764076233	0.08413603901863098	-3.2867164611816406	-2.03920841217041	-2.495181083679199	-3.973041534423828	-4.72092342376709	-5.1565260887146	-7.677175998687744	-3.424773693084717
ENSG00000088205.12	-0.6737041473388672	0.3724192678928375	-0.012849874794483185	-0.7347642183303833	-0.7219274640083313	-1.2759493589401245	3.1813087463378906	0.004458516836166382	-3.6932623386383057	-3.417724609375	-3.5889458656311035	-4.4696550369262695	-5.753710746765137	-6.702383518218994	-8.181735038757324	-3.873573064804077
ENSG00000236255.1	-0.5295668840408325	-0.2419278919696808	-0.21488964557647705	-0.23384715616703033	-0.6014485955238342	0.508429765701294	0.7514811754226685	-0.3980199992656708	-3.8337631225585938	-2.7203967571258545	-3.1404261589050293	-4.086275577545166	-5.469412803649902	-6.045100688934326	-8.31673526763916	-3.656406879425049
ENSG00000125633.10	-0.4739964008331299	0.1361176073551178	-0.009870953857898712	-0.15935030579566956	-1.2137614488601685	0.4742455780506134	3.3611056804656982	-0.42795124650001526	-4.093181610107422	-3.0218238830566406	-3.251777172088623	-4.566019058227539	-5.577478408813477	-6.322396755218506	-7.789154052734375	-3.6567509174346924
ENSG00000224967.1	-0.5410388708114624	-0.13534089922904968	-0.06006783992052078	0.03766186535358429	-0.8266387581825256	0.8021963834762573	1.082148551940918	-0.8303719758987427	-3.7614095211029053	-2.137298345565796	-2.7189526557922363	-3.7872674465179443	-4.584774017333984	-5.097317695617676	-8.378341674804688	-3.405992269515991
ENSG00000279227.1	-0.053795088082551956	0.13477370142936707	-0.3824220597743988	-0.2977038323879242	0.5675824880599976	-0.45096027851104736	0.4616391360759735	0.013026893138885498	-3.6282472610473633	-3.0172126293182373	-3.2137484550476074	-4.272363662719727	-5.07352352142334	-6.137406826019287	-7.89668607711792	-3.780729055404663
ENSG00000125629.14	-0.6227209568023682	0.08903089165687561	0.15146690607070923	-0.9676560163497925	0.07943587005138397	-0.4407515227794647	3.6134324073791504	-0.28064075112342834	-3.216330051422119	-3.086744785308838	-3.008286476135254	-4.017920017242432	-4.947615623474121	-5.617743968963623	-6.5299973487854	-3.286198377609253
ENSG00000019169.10	-0.4074205160140991	0.44834113121032715	-0.27523744106292725	-0.2790250778198242	0.11251813173294067	-0.5816695690155029	0.1033560261130333	-0.3204030692577362	-3.14469313621521	-2.9821455478668213	-3.4231972694396973	-3.935309410095215	-5.473749160766602	-6.046505928039551	-7.625577449798584	-3.589738368988037
ENSG00000144119.3	0.39505523443222046	0.5714113712310791	0.3238331377506256	0.5499489307403564	0.11267977952957153	-0.3670397400856018	1.0372025966644287	-0.5953035354614258	-3.7866809368133545	-2.661212205886841	-3.231285572052002	-4.575013160705566	-5.148185729980469	-6.00204610824585	-7.002095699310303	-3.9695632457733154
ENSG00000115107.19	-1.0623737573623657	-0.7831155061721802	0.5178309082984924	-0.5463900566101074	-1.4851692914962769	-0.5315237045288086	0.2632182240486145	-0.3867035210132599	-3.9264707565307617	-3.2884390354156494	-4.017638683319092	-4.524665832519531	-5.894268035888672	-6.516107082366943	-8.406628608703613	-4.220733165740967
ENSG00000186132.14	-0.20105122029781342	-0.6005560159683228	-0.5105744004249573	-0.978541374206543	-0.8521109223365784	-0.8825515508651733	2.442183017730713	-0.6109555959701538	-3.395885944366455	-2.728468894958496	-3.1648941040039062	-3.88527774810791	-5.0896196365356445	-5.86282205581665	-7.322938442230225	-3.237461566925049
ENSG00000155368.16	-0.17545650899410248	-0.5408047437667847	0.1436440348625183	-1.103176236152649	-2.363429307937622	-2.283958673477173	4.923008441925049	-0.49017468094825745	-3.0716097354888916	-3.0087475776672363	-3.487212657928467	-3.750469923019409	-5.1722822189331055	-6.219663619995117	-7.65195369720459	-3.3542234897613525
ENSG00000171227.6	-0.040031496435403824	0.24766775965690613	-0.6888414621353149	-0.3306175470352173	-0.4845969080924988	-0.35081273317337036	0.125006765127182	-0.09594368934631348	-3.2787892818450928	-2.706671714782715	-2.838118553161621	-3.9668807983398438	-4.835787773132324	-5.601156711578369	-7.041164398193359	-3.463378429412842
ENSG00000163075.12	-0.3600446581840515	-0.12360915541648865	0.1898266077041626	-0.9070032835006714	-0.5814183354377747	0.6930477023124695	1.352384090423584	-0.7422753572463989	-3.8407304286956787	-2.940659761428833	-3.2887821197509766	-4.690690040588379	-5.744660377502441	-6.560706615447998	-8.650506973266602	-3.559995412826538
ENSG00000144120.12	-0.036557067185640335	0.27923622727394104	-0.646435558795929	0.07461512088775635	0.14319787919521332	-0.38642558455467224	2.5744481086730957	0.15600404143333435	-3.68912935256958	-3.2461256980895996	-3.2388052940368652	-4.494203090667725	-5.540334701538086	-6.019586086273193	-7.525089740753174	-3.496379852294922
ENSG00000229326.3	-1.0042479038238525	-0.13862577080726624	-0.17588567733764648	0.4541989266872406	-0.4826158881187439	0.5063020586967468	0.3985488712787628	-0.5580974817276001	-3.140399694442749	-2.278322696685791	-2.607316493988037	-3.2912707328796387	-4.991188049316406	-5.005242347717285	-7.450143814086914	-2.979518175125122
ENSG00000088179.8	-0.1388927549123764	-0.23436817526817322	0.14681297540664673	-1.0980339050292969	-0.011467531323432922	-0.09783133119344711	4.343475341796875	-0.4018608629703522	-3.7019052505493164	-3.189189910888672	-3.2165169715881348	-4.264294624328613	-5.384648323059082	-6.083009719848633	-7.3594818115234375	-3.4370343685150146
ENSG00000115109.13	1.2591710090637207	-0.8730694055557251	0.655966579914093	-0.9249794483184814	-0.9043546319007874	0.2282196581363678	4.427181720733643	-0.7079321146011353	-3.773099184036255	-3.3026175498962402	-3.485363483428955	-4.436229228973389	-5.822068214416504	-6.236903190612793	-8.092706680297852	-3.5725769996643066
ENSG00000224789.1	-0.7658488750457764	-0.8152584433555603	-0.2939342260360718	0.2856597900390625	-0.6467694640159607	0.11018753796815872	0.7094553112983704	-0.6005798578262329	-3.8601016998291016	-2.587555170059204	-2.9446520805358887	-4.280317306518555	-5.5400800704956055	-6.319471836090088	-8.859696388244629	-3.7468438148498535
ENSG00000226479.3	-0.39504706859588623	0.3745781481266022	0.3497195839881897	-0.07443699240684509	-1.2335915565490723	-0.7326734066009521	2.7211546897888184	-0.0254916250705719	-4.0973124504089355	-3.4807276725769043	-3.7302708625793457	-4.820407390594482	-5.978305816650391	-6.753878116607666	-7.848945617675781	-3.91542911529541
ENSG00000144118.13	0.32079625129699707	-0.39515289664268494	0.7226458191871643	-0.6354103088378906	-0.0636649876832962	-1.2540827989578247	4.697081089019775	-0.6601811647415161	-3.97389817237854	-3.3195762634277344	-3.416043281555176	-4.175654411315918	-5.532855987548828	-6.45520544052124	-7.633202075958252	-3.548232316970825
ENSG00000163083.5	0.5029773712158203	0.6593209505081177	1.6259745359420776	0.22921833395957947	-1.104150652885437	0.06911031156778336	1.8776085376739502	-0.7412564754486084	-3.913935422897339	-3.420557975769043	-3.868450164794922	-4.811051845550537	-6.063828468322754	-6.734879493713379	-8.055580139160156	-3.8311638832092285
ENSG00000074047.21	0.21734489500522614	-0.20967397093772888	0.39617016911506653	0.3130437433719635	-0.777620255947113	0.17229518294334412	0.3913387954235077	-0.8052176237106323	-3.4061784744262695	-2.5882909297943115	-3.2535648345947266	-4.080474376678467	-5.156497001647949	-5.465588569641113	-7.769297122955322	-3.4018161296844482
ENSG00000115112.7	0.08215874433517456	-0.12042441964149475	1.5117404460906982	0.03399306535720825	-0.4583807587623596	0.5613858103752136	0.8944187760353088	-0.2263895571231842	-3.2823283672332764	-2.9408864974975586	-3.5862317085266113	-3.7170779705047607	-5.1749067306518555	-5.549996376037598	-7.357283115386963	-3.6101040840148926
ENSG00000074054.17	-0.6232707500457764	0.7711449861526489	0.01695602387189865	-0.08262798190116882	-0.4625721573829651	-0.33477863669395447	5.044266223907471	-0.738766074180603	-3.843813180923462	-3.172569751739502	-3.305828094482422	-4.310507774353027	-5.332250595092773	-6.300644874572754	-7.316132545471191	-3.5714638233184814
ENSG00000265451.1	-0.11678065359592438	0.09122711420059204	-0.22928780317306519	-0.3122594356536865	-0.19248919188976288	-0.0849456861615181	0.11020278185606003	-0.5742222666740417	-3.5605716705322266	-2.8270063400268555	-2.9828529357910156	-4.365164279937744	-5.282085418701172	-6.275143623352051	-7.952568531036377	-3.5854687690734863
ENSG00000264229.1	-0.4102553129196167	-0.7035778760910034	0.05024736374616623	-0.8949776887893677	-1.7408854961395264	-2.7478599548339844	2.496210813522339	-3.2149736881256104	-5.785689353942871	-4.108043193817139	-4.103156566619873	-6.529367446899414	-8.278127670288086	-7.439647197723389	-11.108059883117676	-4.758818626403809
ENSG00000222467.1	-2.6533665657043457	-0.6675199270248413	0.03288000077009201	0.2783600687980652	-1.2088240385055542	0.16044816374778748	1.6224608421325684	-1.066098690032959	-4.737644195556641	-2.3757412433624268	-3.3795619010925293	-3.795701026916504	-4.910401344299316	-5.7047200202941895	-8.53026294708252	-4.012516021728516
ENSG00000236859.6	0.5782351493835449	-0.3887849748134613	-1.3409236669540405	-0.45402663946151733	-1.905807375907898	-0.04712244123220444	2.531736135482788	-0.49243882298469543	-3.083505868911743	-2.643507480621338	-3.310060977935791	-3.977632761001587	-5.306628227233887	-5.450751781463623	-8.058704376220703	-3.567600727081299
ENSG00000155438.11	-0.5656321048736572	-0.27078089118003845	0.07996147125959396	-0.9681456089019775	-0.3145669102668762	-1.3056769371032715	3.5491552352905273	-0.013644605875015259	-3.4472339153289795	-3.2945263385772705	-3.1288328170776367	-4.224721431732178	-5.450065612792969	-6.316072463989258	-7.766274929046631	-3.344214916229248
ENSG00000211460.11	-0.16798435151576996	-0.2437499463558197	0.17441266775131226	-1.011288046836853	-0.7296060919761658	-1.4441386461257935	4.786868572235107	-0.04202786087989807	-3.487321138381958	-3.205400228500366	-3.43742036819458	-4.182665824890137	-5.51799201965332	-6.303494453430176	-7.57440710067749	-3.6401500701904297
ENSG00000228400.1	-0.30933067202568054	-0.1514485776424408	-0.042526908218860626	-0.2542914152145386	0.9656020998954773	0.10434559732675552	0.7631760835647583	-0.8161762952804565	-3.553736448287964	-2.722750663757324	-2.9599456787109375	-3.9573731422424316	-4.76219367980957	-5.9427409172058105	-6.93319845199585	-3.6287107467651367
ENSG00000155052.14	-0.3718522787094116	0.2539421617984772	0.1158706471323967	-0.08202216029167175	0.8860253691673279	-0.18454024195671082	3.564289093017578	-0.07211843132972717	-4.204195976257324	-3.445935010910034	-3.191695213317871	-4.388039588928223	-5.750997543334961	-6.59974479675293	-7.795454025268555	-3.84346079826355
ENSG00000213236.3	-0.9401377439498901	0.48807254433631897	-0.6871286034584045	0.6033172607421875	0.6654303669929504	-0.8313950300216675	0.6826971769332886	-0.303944855928421	-3.655256748199463	-2.4596095085144043	-2.961829662322998	-4.249335289001465	-4.964321136474609	-6.072062015533447	-7.788089275360107	-3.9384851455688477
ENSG00000136732.14	-0.1714506596326828	-0.3648131787776947	0.21679648756980896	-0.037635937333106995	-0.8960500359535217	-1.1136547327041626	0.8899508118629456	-0.41366198658943176	-3.648463010787964	-3.2511868476867676	-3.7077078819274902	-4.3625807762146	-5.391084671020508	-6.694056510925293	-8.16085147857666	-3.7290408611297607
ENSG00000260634.1	0.011578571051359177	-0.3528687059879303	-0.4532141089439392	0.16924691200256348	0.3626486659049988	-0.14644542336463928	0.44553691148757935	0.2731904685497284	-3.6920413970947266	-3.104844093322754	-3.0992579460144043	-4.447453498840332	-5.618011474609375	-5.996591091156006	-8.012102127075195	-3.7350265979766846
ENSG00000260163.1	-0.4769632816314697	-0.452043741941452	-0.7228531241416931	-0.25714582204818726	0.7486989498138428	0.17209336161613464	0.9079250693321228	-0.1329784095287323	-3.6130290031433105	-2.77943754196167	-2.821906089782715	-4.135265350341797	-5.3079938888549805	-5.519597053527832	-7.632272720336914	-3.581916093826294
ENSG00000136717.14	-1.045172095298767	-0.7436102628707886	-2.1358463764190674	0.8670227527618408	-3.0856173038482666	-1.1152698993682861	5.405899524688721	0.7349406480789185	-3.8887360095977783	-2.9008002281188965	-3.6761980056762695	-4.405820369720459	-6.189431190490723	-6.1562819480896	-8.669774055480957	-3.508011817932129
ENSG00000163161.12	-0.5757182836532593	0.2130085527896881	-0.6117382645606995	-0.02737829089164734	-0.49003511667251587	-0.7351953387260437	3.190685749053955	-0.04756608605384827	-4.188168525695801	-3.569559335708618	-3.6329550743103027	-5.005570411682129	-6.04503059387207	-7.028355598449707	-8.710381507873535	-4.140699863433838
ENSG00000169967.16	-0.590779185295105	-0.2771640717983246	0.5955145955085754	-1.093077540397644	-1.1280015707015991	-0.04939790815114975	3.9575693607330322	0.21633777022361755	-3.7023394107818604	-3.01954984664917	-3.4334564208984375	-4.22022819519043	-5.54262638092041	-6.12324857711792	-7.516534805297852	-3.6843769550323486
ENSG00000236682.1	-0.19377641379833221	-0.9408811330795288	-0.4348563551902771	0.013030573725700378	0.023576125502586365	0.2523549199104309	1.3929922580718994	-0.35493209958076477	-3.2983055114746094	-3.519606113433838	-3.0741353034973145	-4.735269546508789	-5.393373489379883	-6.480307102203369	-8.151667594909668	-3.820815324783325
ENSG00000264075.1	-0.6324016451835632	-0.0500323511660099	-0.1332903802394867	0.4241931736469269	-0.8527830243110657	1.1331793069839478	0.058967120945453644	-0.34546908736228943	-3.7736246585845947	-2.1257240772247314	-3.384856700897217	-4.1722211837768555	-4.933352470397949	-6.153756618499756	-8.710244178771973	-3.8302016258239746
ENSG00000163166.14	-0.6041208505630493	0.17125526070594788	-0.570656955242157	-0.6827665567398071	-1.8310614824295044	-0.6881313920021057	4.385618209838867	-0.018170028924942017	-3.5183916091918945	-3.064161777496338	-3.4681649208068848	-4.282873153686523	-5.520679473876953	-6.202195644378662	-7.959521770477295	-3.7531919479370117
ENSG00000272789.1	0.4599130153656006	-0.12615273892879486	-0.2595427334308624	-0.2496870756149292	-0.2613954544067383	0.09827817231416702	0.20826545357704163	-0.18453159928321838	-3.316521644592285	-2.750908136367798	-3.1195530891418457	-4.1118998527526855	-5.100676536560059	-6.132750511169434	-8.121575355529785	-3.3272228240966797
ENSG00000072163.19	0.8730509281158447	-0.04672691598534584	-0.09135044366121292	0.388570100069046	-0.6944564580917358	0.5443322658538818	1.2225606441497803	-0.5819821357727051	-3.9875340461730957	-2.83888840675354	-3.7694263458251953	-4.690934658050537	-6.018945693969727	-6.986334323883057	-9.320042610168457	-4.007424831390381
ENSG00000144230.16	0.41554778814315796	1.9710718393325806	0.4100951552391052	-0.02690976858139038	-1.5274111032485962	-0.6989939212799072	3.171031951904297	-0.14429941773414612	-3.884474754333496	-3.0352110862731934	-4.857455730438232	-4.238656044006348	-5.747249603271484	-6.645318984985352	-7.833011150360107	-4.209181785583496
ENSG00000136709.11	-0.8102036714553833	-0.26611456274986267	-0.050853319466114044	-0.29842129349708557	-0.5963082313537598	0.1084241047501564	3.223843574523926	0.05571731925010681	-3.9323904514312744	-3.072232723236084	-3.285815715789795	-4.396728992462158	-5.564427375793457	-6.4309401512146	-7.763754844665527	-3.624922037124634
ENSG00000173349.5	-0.2136814445257187	0.08814242482185364	-0.3568572402000427	-0.39180147647857666	-0.5735999941825867	-0.5468120574951172	1.0178678035736084	-0.11268654465675354	-4.018489837646484	-3.101564407348633	-3.468820095062256	-4.350330829620361	-5.767097473144531	-6.544271469116211	-8.469228744506836	-3.7576546669006348
ENSG00000201470.1	-1.8388028144836426	0.09493842720985413	-0.4598016142845154	-0.5894147753715515	-0.7181223034858704	1.1618854999542236	2.250716209411621	-0.5500541925430298	-2.8747928142547607	-1.7456804513931274	-1.0024898052215576	-3.946566581726074	-5.071420669555664	-5.100564479827881	-6.871767044067383	-3.8348724842071533
ENSG00000274010.1	-0.42808955907821655	-0.049812767654657364	-0.23358848690986633	0.1499740481376648	-0.14130903780460358	0.19886019825935364	0.18150094151496887	-0.3027396500110626	-3.2192814350128174	-2.194396495819092	-2.791962146759033	-3.7003798484802246	-4.705850601196289	-5.480453968048096	-7.360093593597412	-3.2509894371032715
ENSG00000144231.10	-0.1594238132238388	0.10283079743385315	-0.015838809311389923	-0.4321139454841614	-0.7687336206436157	-1.012974739074707	3.5380587577819824	-0.19652500748634338	-3.7822659015655518	-3.5039141178131104	-3.5753159523010254	-4.717744827270508	-5.678715705871582	-6.5302324295043945	-7.802440166473389	-3.612962484359741
ENSG00000144233.9	-0.4273505210876465	0.19852414727210999	0.2156774401664734	-0.21990925073623657	-0.9247511029243469	-0.2190593183040619	2.798598527908325	-0.5480486154556274	-3.9331157207489014	-3.0459139347076416	-3.502412796020508	-4.681298732757568	-5.639976501464844	-6.506534099578857	-8.128100395202637	-3.701770544052124
ENSG00000272667.1	-0.1268969029188156	-0.02978787198662758	-0.007617302238941193	0.14829573035240173	-0.6201762557029724	-0.581135094165802	1.8930927515029907	-0.4315839111804962	-3.431752920150757	-2.861959218978882	-3.082854747772217	-4.177932262420654	-5.120728492736816	-5.921670913696289	-7.642282485961914	-3.4583358764648438
ENSG00000136715.17	-0.4817037582397461	0.43828001618385315	-0.20915812253952026	0.4117108881473541	-1.0201952457427979	-0.2066180408000946	3.369626045227051	-0.32239285111427307	-3.792330026626587	-3.0136184692382812	-3.4377336502075195	-4.500001430511475	-5.566250801086426	-6.326518535614014	-7.725510597229004	-3.66330623626709
ENSG00000136731.12	-1.4891555309295654	0.4661335051059723	0.33530300855636597	-0.02058836817741394	-0.6557134985923767	-0.7717373967170715	3.657886505126953	-0.46397295594215393	-4.035093307495117	-3.465789318084717	-3.603926658630371	-4.842299938201904	-5.7029619216918945	-6.697904586791992	-7.728793621063232	-3.954341173171997
ENSG00000229758.2	-0.32798945903778076	0.16212846338748932	-0.08884265273809433	0.11349400877952576	0.14925210177898407	0.40369516611099243	0.36123576760292053	-0.46145328879356384	-3.2912275791168213	-2.302579402923584	-2.5859553813934326	-4.08552360534668	-5.120502471923828	-5.188146114349365	-7.5450849533081055	-3.390021800994873
ENSG00000136720.6	0.1772543340921402	-0.2808450162410736	0.46661192178726196	0.45720943808555603	-0.5529850125312805	-0.4652120769023895	4.575073719024658	-0.1819545328617096	-3.9371814727783203	-3.440882921218872	-3.6459150314331055	-4.675439834594727	-5.770991325378418	-6.511255264282227	-7.929134368896484	-3.583789348602295
ENSG00000227653.1	-0.15948116779327393	0.038834478706121445	0.032462961971759796	-0.7800612449645996	0.3721986413002014	0.07584939152002335	0.19603654742240906	0.007061317563056946	-3.2249655723571777	-2.5985372066497803	-2.7769112586975098	-4.126669883728027	-4.526066780090332	-5.683289051055908	-7.407932758331299	-3.3779523372650146
ENSG00000229536.1	-0.1858273297548294	-0.021193955093622208	-0.3879665732383728	-0.09100259095430374	-0.0015920475125312805	-0.36147692799568176	0.21079489588737488	-0.16909942030906677	-3.6441123485565186	-3.189570188522339	-3.153813362121582	-4.540134906768799	-5.058383941650391	-5.8378005027771	-7.3102288246154785	-3.727720022201538
ENSG00000214100.8	0.5211278200149536	-0.4774117171764374	-2.6042869091033936	-0.48863330483436584	-1.5236332416534424	-0.6577889323234558	1.3791658878326416	1.3293160200119019	-3.6019670963287354	-2.541304588317871	-3.2087831497192383	-3.6292319297790527	-5.805390357971191	-5.383703231811523	-7.804180145263672	-3.2972421646118164
ENSG00000237574.1	-0.11957816779613495	0.1212252676486969	-0.39436689019203186	-0.2828042805194855	0.4979538917541504	0.06412158161401749	0.4132375121116638	-0.09963864088058472	-3.173492431640625	-2.630136489868164	-2.7730331420898438	-3.955981969833374	-4.819419860839844	-5.2850823402404785	-7.1237921714782715	-3.287245035171509
ENSG00000225449.3	-0.5288023948669434	-0.26925620436668396	-1.6620521545410156	-0.6229815483093262	-1.1718519926071167	-0.16341689229011536	0.60442715883255	0.3103926479816437	-3.0782554149627686	-2.35648775100708	-2.882643222808838	-3.527909994125366	-5.148665428161621	-5.4340410232543945	-7.492868900299072	-3.6847941875457764
ENSG00000222014.5	-0.8657137155532837	0.10491493344306946	-1.4214205741882324	-0.5393493175506592	-0.5616918206214905	-0.2909330725669861	1.236778736114502	0.17140546441078186	-3.425917863845825	-2.5772511959075928	-3.0958571434020996	-4.018604755401611	-5.2277421951293945	-5.812952518463135	-8.065651893615723	-3.8597092628479004
ENSG00000152076.18	-0.42747199535369873	-0.2966385781764984	0.3239799737930298	-0.8071893453598022	-1.0289075374603271	-0.04192622750997543	0.6392738223075867	-1.2972975969314575	-4.005825042724609	-3.099820375442505	-3.7025041580200195	-4.935968399047852	-6.255306243896484	-6.736899375915527	-9.114335060119629	-4.187629222869873
ENSG00000136699.19	-0.7510599493980408	-0.35094818472862244	-0.8360183835029602	0.5228123664855957	-1.4902821779251099	0.009872950613498688	2.7931759357452393	-0.026067882776260376	-3.862870454788208	-2.681694746017456	-3.1897339820861816	-4.161069869995117	-5.525221824645996	-5.989561557769775	-7.724898815155029	-3.505558729171753
ENSG00000152082.13	1.085736870765686	-1.4525731801986694	-1.3127505779266357	1.7570875883102417	-0.9850111603736877	-1.6733646392822266	4.06464958190918	-0.7982727289199829	-4.131201267242432	-3.118133068084717	-3.698338508605957	-4.531973361968994	-5.8405656814575195	-6.698591709136963	-8.540550231933594	-3.446438789367676
ENSG00000227632.2	-0.40437600016593933	0.5794217586517334	-0.024104036390781403	-0.22820356488227844	0.11827769875526428	-0.3670780062675476	0.1257019340991974	-0.43317899107933044	-3.7552595138549805	-2.383185863494873	-2.5033135414123535	-3.3432488441467285	-5.087599754333496	-5.116368293762207	-6.876859188079834	-3.33345103263855
ENSG00000230756.1	0.24277426302433014	-0.06386777758598328	-0.34889936447143555	-0.5379509925842285	0.37966078519821167	-0.30447301268577576	1.1655328273773193	-0.23958000540733337	-3.894779682159424	-2.970536708831787	-3.1666769981384277	-4.332660675048828	-5.514008522033691	-6.57756233215332	-8.201042175292969	-3.707953453063965
ENSG00000213225.7	-0.31698140501976013	0.32382839918136597	-0.006611712276935577	-0.025879986584186554	0.27226513624191284	-0.4327467381954193	0.4243461489677429	-0.22781804203987122	-3.8165740966796875	-2.4066123962402344	-3.0715246200561523	-3.9427998065948486	-5.148344993591309	-5.5634918212890625	-7.534434795379639	-3.253769636154175
ENSG00000136710.9	0.3637096881866455	0.2144245207309723	-0.9199307560920715	-0.3083381652832031	-0.29695963859558105	-1.73277747631073	3.343320369720459	0.22906002402305603	-3.458252429962158	-3.1970059871673584	-3.405984878540039	-4.301139831542969	-5.614884376525879	-6.444110870361328	-8.1073579788208	-3.654390335083008
ENSG00000136718.9	0.45269346237182617	-0.4497869908809662	-0.38618868589401245	0.2885664999485016	-0.13540740311145782	-1.381625771522522	4.1266984939575195	-0.39170876145362854	-3.587331771850586	-3.056267738342285	-3.1542043685913086	-4.22412109375	-5.336088180541992	-6.137986660003662	-7.425632953643799	-3.1446468830108643
ENSG00000072135.12	-0.2754021883010864	-0.8767348527908325	-0.2672507166862488	0.4527551233768463	-0.8604612946510315	-0.06109841912984848	2.534816026687622	0.08946558833122253	-3.7030224800109863	-2.9208123683929443	-3.2745327949523926	-4.305935382843018	-5.460492134094238	-6.403054714202881	-7.919830799102783	-3.543750762939453
ENSG00000178162.8	-0.08083294332027435	-0.31577977538108826	0.23131513595581055	-0.2733013331890106	-0.9513502717018127	0.255748987197876	1.0176020860671997	-1.0768476724624634	-3.7059266567230225	-2.7386703491210938	-3.1513705253601074	-4.325041770935059	-5.072185516357422	-5.39804220199585	-7.544038772583008	-3.4130032062530518
ENSG00000136698.8	-0.19755248725414276	-0.04602423682808876	-0.742000162601471	-0.3068820834159851	0.5200613141059875	-0.24822038412094116	0.20830658078193665	-0.7827854156494141	-3.4801652431488037	-2.8103790283203125	-2.5624938011169434	-4.2976250648498535	-4.8095550537109375	-5.648360729217529	-7.3731913566589355	-3.4541914463043213
ENSG00000240253.5	-0.7713614106178284	-0.3929361402988434	0.1499800682067871	-0.001074470579624176	0.342826247215271	-0.10490488260984421	0.7052700519561768	-0.6467843055725098	-4.0937299728393555	-3.0404164791107178	-3.107325553894043	-4.692070960998535	-5.584861755371094	-6.788964748382568	-8.680319786071777	-3.8988263607025146
ENSG00000229797.1	-0.4969298839569092	-0.17038920521736145	-0.35406404733657837	0.07125921547412872	0.42509669065475464	0.2613639235496521	0.39071187376976013	-0.2835988700389862	-3.461869478225708	-2.5025808811187744	-2.8560914993286133	-3.815290689468384	-4.897678375244141	-5.5631256103515625	-7.8070502281188965	-3.465264320373535
ENSG00000178171.10	-0.6021322011947632	-0.1170245110988617	-0.2952519655227661	0.6170532703399658	1.3843215703964233	0.19671419262886047	3.3733434677124023	0.1660688817501068	-3.807943820953369	-3.3235766887664795	-3.240405559539795	-4.689082145690918	-5.6840057373046875	-6.6581315994262695	-8.359492301940918	-3.960160732269287
ENSG00000232503.1	-1.7707821130752563	-0.8361567258834839	-0.5988470911979675	0.1209467351436615	0.6451340913772583	2.1558897495269775	2.5084474086761475	-0.8272216320037842	-3.5014703273773193	-2.203671932220459	-2.434701919555664	-3.5623109340667725	-5.230620384216309	-6.0807623863220215	-8.436896324157715	-3.816645860671997
ENSG00000233221.6	-0.09267556667327881	-0.0383814312517643	0.11295024305582047	-0.2508065700531006	-0.5382789373397827	-0.022848643362522125	0.16841095685958862	-0.41734248399734497	-3.28999662399292	-2.7193455696105957	-2.989055633544922	-4.07520866394043	-4.909519195556641	-5.352819442749023	-7.332588195800781	-3.6506340503692627
ENSG00000136002.17	0.7850878238677979	-0.10630831122398376	-0.4597504734992981	0.5158472061157227	-0.9482041001319885	0.04728595167398453	5.397780418395996	-0.4037550985813141	-3.432230234146118	-3.2270591259002686	-3.2662572860717773	-4.474928379058838	-5.4258928298950195	-6.013714790344238	-7.724177360534668	-3.583711862564087
ENSG00000152102.17	-0.09341846406459808	-0.06079277768731117	0.14796847105026245	-0.09098854660987854	-0.12058992683887482	-1.5018104314804077	7.392274379730225	0.419926255941391	-3.499305248260498	-3.514319896697998	-3.418980121612549	-4.358430862426758	-5.70423698425293	-6.154978275299072	-7.758863925933838	-3.431520462036133
ENSG00000115762.16	-0.5806571245193481	-0.23517021536827087	-0.31528717279434204	-0.33034852147102356	0.4123973250389099	-2.183043956756592	6.384857177734375	0.24235114455223083	-3.4310450553894043	-3.3948848247528076	-3.1506309509277344	-4.258836269378662	-5.432417869567871	-5.936839580535889	-7.227114677429199	-3.3488926887512207
ENSG00000224425.2	-0.21892382204532623	-0.06921854615211487	-0.15639185905456543	-0.364042192697525	0.5203176736831665	0.021066837012767792	0.3383484184741974	-0.19476404786109924	-3.4349234104156494	-3.0532684326171875	-2.7632765769958496	-4.401736736297607	-5.114699363708496	-5.554865837097168	-7.599498271942139	-3.459650993347168
ENSG00000233087.7	-0.4262040853500366	-0.30093058943748474	-0.2800692021846771	-0.19150349497795105	0.4282131791114807	-0.10338275879621506	0.6064102053642273	-0.14796793460845947	-3.302171230316162	-2.8606808185577393	-2.8552565574645996	-4.007180213928223	-4.923508644104004	-5.767231464385986	-7.369396686553955	-3.4204835891723633
ENSG00000214077.4	-0.18783827126026154	0.2648923397064209	-0.1514148712158203	-0.01263294368982315	0.2627362906932831	-0.2987730801105499	0.37427207827568054	-0.35230499505996704	-3.4106099605560303	-2.545114040374756	-2.7054286003112793	-3.746708869934082	-4.787736892700195	-5.881308555603027	-6.957746982574463	-2.995225191116333
ENSG00000232742.3	0.3684285879135132	-0.6703367233276367	-0.391743004322052	0.017972439527511597	0.15752215683460236	-0.6459639668464661	1.4422945976257324	-0.07653048634529114	-3.590327501296997	-2.935187578201294	-3.3222756385803223	-4.4902191162109375	-4.805777549743652	-6.460882186889648	-7.416847229003906	-3.407479763031006
ENSG00000273073.1	-0.5897988080978394	0.3728220760822296	0.6727519631385803	-0.742270827293396	0.6490400433540344	0.07882267981767654	0.43677109479904175	0.40580296516418457	-4.184367656707764	-3.022033929824829	-3.0116000175476074	-4.016569137573242	-5.683707237243652	-6.192534446716309	-7.262186527252197	-3.466130018234253
ENSG00000173272.14	0.8730984926223755	-0.7395764589309692	-1.1251229047775269	0.8996868133544922	-0.2363930195569992	-0.45917943120002747	2.6796135902404785	-0.7452613115310669	-3.136086940765381	-2.9364418983459473	-3.200685501098633	-4.0377326011657715	-4.864543914794922	-6.004668712615967	-7.449326992034912	-3.208584785461426
ENSG00000152117.17	-0.9678589701652527	-0.5735913515090942	-1.6285797357559204	0.6041457653045654	-1.8546959161758423	0.7731772065162659	3.067937135696411	0.18339428305625916	-4.2388153076171875	-2.3934924602508545	-3.3735857009887695	-4.4772443771362305	-6.445213317871094	-7.068521499633789	-9.15287971496582	-3.671271800994873
ENSG00000163040.14	-0.019576657563447952	-0.47306904196739197	-0.17447012662887573	-0.3733394742012024	-0.34689486026763916	0.18099668622016907	1.8433923721313477	-1.045049786567688	-3.555818796157837	-2.664694309234619	-2.9921131134033203	-4.2815351486206055	-5.407437324523926	-6.2786078453063965	-8.40563678741455	-2.946260929107666
ENSG00000197927.12	0.17612208425998688	-0.19437965750694275	-0.07463819533586502	-1.0928311347961426	0.3725665807723999	0.11787054687738419	2.283402442932129	0.3038611114025116	-3.8947556018829346	-3.4800286293029785	-3.3823046684265137	-4.570279121398926	-5.617420196533203	-6.311056137084961	-7.84436559677124	-3.7430922985076904
ENSG00000274353.1	1.73467218875885	-0.10862573981285095	0.019703559577465057	-1.53488028049469	0.5138480067253113	1.7475172281265259	6.956277370452881	-1.4156001806259155	-3.0667877197265625	-2.4887137413024902	-1.9454654455184937	-2.7579855918884277	-4.2712297439575195	-4.435707092285156	-5.63464879989624	-2.491940975189209
ENSG00000229203.1	0.39578866958618164	-0.6287635564804077	-0.8917340040206909	1.3670439720153809	0.6448944211006165	0.7663350701332092	2.8522074222564697	-1.575130581855774	-3.848320722579956	-2.4575085639953613	-2.3419008255004883	-3.5777111053466797	-5.615128517150879	-5.914673328399658	-8.411925315856934	-3.359909772872925
ENSG00000235615.2	0.47744113206863403	0.011446025222539902	-1.0506647825241089	-0.3421233594417572	0.4009048342704773	0.5586578249931335	0.571673572063446	-0.3206532895565033	-3.0849475860595703	-2.2778282165527344	-2.2366366386413574	-3.5351338386535645	-4.287123680114746	-5.395007610321045	-6.369723320007324	-2.848722219467163
ENSG00000236485.1	0.5002038478851318	0.12274923920631409	-1.5814040899276733	-1.7736181020736694	0.8992676734924316	1.1773310899734497	1.4942529201507568	-0.6044185161590576	-3.0162503719329834	-2.6509103775024414	-2.0124258995056152	-3.7074601650238037	-4.254687786102295	-6.763045310974121	-6.794645309448242	-3.1194992065429688
ENSG00000226886.1	0.985873818397522	-0.01982877030968666	-1.527997374534607	-0.11530521512031555	1.1278042793273926	0.4696321189403534	1.802948236465454	-0.4428946077823639	-3.4309403896331787	-3.24947190284729	-2.5699243545532227	-4.771620273590088	-4.618962287902832	-7.128166198730469	-8.420431137084961	-3.695432186126709
ENSG00000271179.1	0.37472784519195557	-0.35156652331352234	-0.6182208061218262	-0.02579587697982788	-0.10211654007434845	1.2004483938217163	0.4209127128124237	-0.16034042835235596	-3.014181137084961	-2.4049270153045654	-2.5493640899658203	-3.6086363792419434	-4.68186092376709	-4.700575828552246	-7.430765151977539	-3.0639562606811523
ENSG00000227745.1	0.19889391958713531	-0.5109683275222778	-1.3262145519256592	-1.5277608633041382	0.2086014747619629	2.6231529712677	3.3943676948547363	-2.406764507293701	-3.545088291168213	-2.481696844100952	-1.6796971559524536	-2.4778995513916016	-3.77095890045166	-4.976964950561523	-7.744991779327393	-3.106982469558716
ENSG00000163046.15	-0.3428983688354492	-0.42963096499443054	-1.1685065031051636	-0.7062184810638428	0.5328677296638489	1.451950192451477	2.014770984649658	-1.455593466758728	-3.273688316345215	-2.646876573562622	-2.060548782348633	-3.171414852142334	-4.3291850090026855	-4.977823734283447	-7.679310321807861	-3.4173412322998047
ENSG00000202174.1	-0.08285297453403473	-0.18101438879966736	-0.2699829041957855	0.624167799949646	-0.40312719345092773	2.229544162750244	1.222106695175171	-0.611029863357544	-3.0418856143951416	-1.8051332235336304	-2.0412063598632812	-2.7471156120300293	-3.944472312927246	-3.778571367263794	-6.459002494812012	-3.356389284133911
ENSG00000221288.1	0.4303516149520874	-0.25036728382110596	0.19249454140663147	1.4149644374847412	-0.7584197521209717	1.5481173992156982	0.5525876879692078	-1.087201476097107	-3.2507011890411377	-1.3387967348098755	-2.079686403274536	-2.0569231510162354	-4.5313568115234375	-3.740795612335205	-7.436133861541748	-2.2066972255706787
ENSG00000018607.6	-0.29630163311958313	-0.03292650356888771	-0.2007479965686798	-0.2031182497739792	-0.1659664660692215	0.06271485239267349	0.21186837553977966	-0.1866503357887268	-3.6519594192504883	-2.7266271114349365	-3.142803192138672	-4.151838779449463	-5.144967079162598	-5.6227827072143555	-7.5201640129089355	-3.3731911182403564
ENSG00000230992.3	0.430217981338501	-0.28276124596595764	-0.02506568282842636	0.7065955400466919	0.16803105175495148	0.28159448504447937	0.6675004363059998	-0.19482865929603577	-3.037876844406128	-2.0630388259887695	-2.6265182495117188	-3.725095272064209	-4.401862144470215	-5.188943386077881	-7.239205837249756	-2.900376081466675
ENSG00000183840.6	-0.08515353500843048	0.21007990837097168	0.08638113737106323	-0.333790123462677	-0.21794743835926056	0.03958917409181595	0.2862738072872162	-0.6954894065856934	-3.8774356842041016	-3.0234122276306152	-3.3130369186401367	-4.736327648162842	-5.849033355712891	-6.558155536651611	-8.460783004760742	-3.8669166564941406
ENSG00000150551.10	0.6918405294418335	0.04709663614630699	1.8419402837753296	0.12615445256233215	-0.3107568025588989	-0.3543250262737274	4.360349655151367	-2.970576763153076	-3.2077410221099854	-2.710831880569458	-3.1869616508483887	-4.208845615386963	-5.4161787033081055	-6.040631294250488	-7.082937240600586	-3.4155702590942383
ENSG00000176771.15	-0.24369798600673676	0.18082872033119202	-1.7913804054260254	0.04375794529914856	-1.9659632444381714	-0.16035374999046326	2.803616523742676	-0.10579290986061096	-3.0235910415649414	-1.8162205219268799	-2.708685874938965	-3.325082778930664	-4.438986778259277	-5.079882621765137	-6.577385425567627	-2.8533682823181152
ENSG00000228721.1	-0.06166743114590645	-0.15216001868247986	-1.1987136602401733	-0.5543777942657471	-2.1352100372314453	1.1616297960281372	1.55021071434021	-0.07324710488319397	-3.7094151973724365	-2.096940517425537	-2.942941665649414	-4.150089263916016	-5.0947723388671875	-6.060091972351074	-8.637171745300293	-3.887613534927368
ENSG00000226953.7	-0.7344657778739929	0.1963684856891632	-0.6845471262931824	-0.37112554907798767	0.3696165680885315	-0.4234519898891449	0.5909555554389954	-0.9785760641098022	-3.403813123703003	-2.9065020084381104	-2.702512741088867	-4.28532075881958	-5.24183464050293	-6.313683032989502	-7.813571929931641	-3.377269983291626
ENSG00000222068.1	-0.235163614153862	0.42638006806373596	-2.2810676097869873	0.7187622785568237	-1.9390653371810913	-0.021790288388729095	1.240692377090454	0.5301927328109741	-3.5343198776245117	-2.012484073638916	-2.8344826698303223	-4.233892440795898	-4.682641983032227	-6.013844966888428	-7.9477410316467285	-3.239543914794922
ENSG00000232474.1	-0.9705897569656372	-0.12137076258659363	-1.7254384756088257	-0.3364100158214569	-2.1831839084625244	0.6930190920829773	1.5250877141952515	0.3348800837993622	-3.6797640323638916	-2.1888623237609863	-3.5473031997680664	-4.286502838134766	-5.440817832946777	-5.898859977722168	-8.677803993225098	-3.833681106567383
ENSG00000152127.8	-0.4741140604019165	0.6947814226150513	0.43282824754714966	-0.09965547919273376	-1.1722164154052734	-1.0181846618652344	4.673333168029785	-0.19033852219581604	-3.792706251144409	-3.367447853088379	-3.8565635681152344	-4.53120756149292	-5.661948204040527	-6.523838520050049	-7.685576438903809	-3.7101032733917236
ENSG00000263813.1	-1.9357366561889648	-0.6583093404769897	-0.6911988854408264	-0.23124456405639648	-1.6974868774414062	0.9389740824699402	2.5744659900665283	-0.3442840874195099	-4.074405193328857	-2.3233397006988525	-2.9741320610046387	-3.7991063594818115	-6.11946964263916	-7.451841354370117	-10.010767936706543	-3.505000352859497
ENSG00000222921.1	-0.33053070306777954	1.0428948402404785	-0.9083746075630188	-0.19680997729301453	-0.7533283233642578	0.7874954342842102	1.0031721591949463	-0.32719478011131287	-4.61003303527832	-2.2179973125457764	-3.5714893341064453	-4.1360626220703125	-6.881614685058594	-7.080652713775635	-9.469805717468262	-4.2998046875
ENSG00000152128.13	-0.20740075409412384	0.493272989988327	0.02037646621465683	-0.5463231801986694	-0.013214215636253357	-0.12544161081314087	1.0128288269042969	-0.5054363012313843	-4.252740859985352	-3.227661609649658	-3.4748291969299316	-4.740849018096924	-6.23347282409668	-6.611352443695068	-8.651442527770996	-3.8651275634765625
ENSG00000224043.7	0.6970087885856628	-0.37792906165122986	-0.5318005681037903	-0.7183579206466675	-0.3313160538673401	0.0859098806977272	2.5429742336273193	0.558428168296814	-3.038052558898926	-2.280323028564453	-2.826913833618164	-3.5565505027770996	-4.720369338989258	-5.611281394958496	-7.246356964111328	-3.1045351028442383
ENSG00000082258.12	-0.8804256916046143	0.0160004161298275	-0.19233757257461548	-0.838760495185852	-0.730638325214386	0.1024271622300148	3.5713047981262207	0.08957323431968689	-3.867002487182617	-3.2224674224853516	-3.35483455657959	-4.450819492340088	-5.645729064941406	-6.506170272827148	-7.905395030975342	-3.799945831298828
ENSG00000176601.12	-0.6073233485221863	-0.17617957293987274	0.463919460773468	-1.3435007333755493	-1.5025721788406372	0.16408714652061462	0.10295116156339645	-2.5920071601867676	-4.232201099395752	-3.2422544956207275	-4.1278076171875	-5.598620414733887	-7.189994812011719	-7.485352516174316	-10.722841262817383	-4.932764053344727
ENSG00000115839.17	-0.8452436923980713	0.22409263253211975	0.3608846068382263	-0.5111151933670044	-0.22914548218250275	-1.1440192461013794	4.748475074768066	0.07470759749412537	-3.749638319015503	-3.3564624786376953	-3.2644057273864746	-4.292816162109375	-5.335803985595703	-6.262178421020508	-7.397034168243408	-3.6012237071990967
ENSG00000208308.1	-0.85649573802948	0.16019394993782043	-2.1343343257904053	0.4229849874973297	-0.8695627450942993	0.9788705110549927	2.345735788345337	-0.14971163868904114	-2.8462421894073486	-1.6441619396209717	-2.508462905883789	-3.4066145420074463	-4.117454528808594	-5.708704948425293	-6.923506259918213	-2.9360554218292236
ENSG00000121988.17	-0.2714534401893616	-0.04577884450554848	-0.5578745007514954	-0.6924946308135986	0.0625104159116745	0.14404436945915222	1.9134025573730469	0.3631729781627655	-3.773871421813965	-2.962893009185791	-3.1766881942749023	-4.363597393035889	-5.540264129638672	-6.0708746910095215	-7.912765026092529	-3.5709238052368164
ENSG00000235651.1	-0.41036948561668396	0.08589586615562439	-0.5952609181404114	-0.06216408312320709	-0.1865466684103012	0.5327851176261902	0.5701202750205994	0.023414790630340576	-3.681154489517212	-2.2967422008514404	-2.6947126388549805	-3.7373993396759033	-5.217312812805176	-5.450321674346924	-7.577226638793945	-3.2534897327423096
ENSG00000048991.16	-0.33396613597869873	-0.1799229085445404	-0.6591840386390686	-0.2715987265110016	-0.23126550018787384	0.7076637148857117	4.731873035430908	-0.4924732744693756	-3.255790948867798	-2.7429542541503906	-2.509148597717285	-3.8686153888702393	-5.100921630859375	-5.639918327331543	-7.117502689361572	-3.011810541152954
ENSG00000207654.4	-2.6543779373168945	0.061132099479436874	-1.0098614692687988	-1.090998649597168	0.6670675873756409	1.6935882568359375	2.041898488998413	0.0055148303508758545	-2.749174118041992	-0.6752690076828003	-0.1529845893383026	-0.8893318772315979	-3.1239655017852783	-3.187345266342163	-6.10813045501709	-2.665600299835205
ENSG00000144224.16	-0.477699875831604	-0.21392950415611267	0.3966354727745056	-0.9884970188140869	-1.6189271211624146	-0.8662000298500061	5.143765449523926	-0.12083044648170471	-3.514963150024414	-3.164336681365967	-3.422520160675049	-4.1069793701171875	-5.415510177612305	-6.1247711181640625	-7.340116500854492	-3.6113781929016113
ENSG00000076003.4	-0.252605676651001	-0.1727639138698578	0.7489327788352966	-0.9658660888671875	-0.5302147269248962	-0.4629685580730438	2.2811951637268066	1.1893764734268188	-3.9070215225219727	-3.3956634998321533	-3.723629951477051	-4.370591640472412	-5.939950942993164	-6.3365936279296875	-8.350489616394043	-3.9083290100097656
ENSG00000115866.10	0.4725109338760376	0.12026801705360413	0.8298696875572205	-1.19254469871521	-0.849338948726654	-0.8101690411567688	5.088015556335449	-0.02100268006324768	-3.548832654953003	-3.483328342437744	-3.44511079788208	-4.407297134399414	-5.872737884521484	-6.4714155197143555	-7.971709728240967	-3.733768939971924
ENSG00000231890.7	-0.37037158012390137	-0.1632956564426422	-0.24158784747123718	-0.05469508469104767	0.16882777214050293	0.28970590233802795	0.30681779980659485	-0.3116941452026367	-3.589639663696289	-2.5720584392547607	-2.781989574432373	-3.896481513977051	-5.082303047180176	-5.4415130615234375	-7.771191596984863	-3.4588210582733154
ENSG00000121966.6	-0.836001992225647	0.7517074346542358	0.8115392327308655	-0.28362220525741577	-1.1091042757034302	-1.9776276350021362	1.6390767097473145	-1.7212977409362793	-3.8868486881256104	-2.7967448234558105	-3.300485610961914	-4.493082046508789	-5.063847541809082	-6.995795249938965	-7.999533653259277	-3.930094003677368
ENSG00000144229.11	-0.08451788127422333	0.843317449092865	0.08926152437925339	-0.3297871947288513	0.39482998847961426	0.10085160285234451	0.5965954661369324	-0.21834322810173035	-4.106452941894531	-3.107556104660034	-3.1543469429016113	-4.149406909942627	-6.013787269592285	-6.605228424072266	-8.307063102722168	-3.774336338043213
ENSG00000150540.13	-0.710909366607666	0.01050129160284996	0.2564862370491028	-1.9855607748031616	-1.1362022161483765	-0.8775808215141296	2.409937858581543	-1.4657326936721802	-3.5242197513580322	-3.0822014808654785	-3.385622978210449	-4.494297504425049	-5.657391548156738	-6.248401641845703	-8.359498977661133	-4.105952262878418
ENSG00000228043.5	-0.5515127182006836	-0.19330483675003052	-0.5125105977058411	0.013931959867477417	-1.023308277130127	0.08614986389875412	0.4667303264141083	-0.4959889352321625	-4.073550701141357	-2.315917491912842	-3.0726332664489746	-4.1518473625183105	-5.576633453369141	-6.243878364562988	-8.419480323791504	-3.322282314300537
ENSG00000144228.8	-0.5092365741729736	0.013664867728948593	-0.21379142999649048	-1.3512672185897827	-1.3409258127212524	-0.32461342215538025	3.32214617729187	-0.2861465513706207	-3.847663402557373	-3.245265483856201	-3.641112804412842	-4.568479537963867	-5.482526779174805	-6.433195114135742	-7.991960525512695	-3.9229767322540283
ENSG00000241772.2	-0.6822807788848877	0.0319613479077816	0.041185714304447174	-0.06746562570333481	-0.15301604568958282	0.7961860299110413	0.49845072627067566	-0.19971120357513428	-3.3808913230895996	-2.272542715072632	-2.5874834060668945	-3.617497682571411	-4.739613056182861	-4.844351768493652	-7.317757606506348	-3.2156057357788086
ENSG00000144227.4	-0.266689658164978	1.0870741605758667	-0.35333752632141113	-0.3807612657546997	1.2222760915756226	-0.7226068377494812	0.908918559551239	0.1555400788784027	-3.952916383743286	-3.412761926651001	-2.8061060905456543	-4.787147521972656	-5.379581451416016	-5.954671859741211	-8.336226463317871	-3.993212938308716
ENSG00000226939.1	0.2475656121969223	-0.058531735092401505	-0.46664223074913025	-0.5611996650695801	-0.06134477257728577	0.5861836075782776	0.6835762858390808	-1.039316177368164	-3.2043192386627197	-2.228858232498169	-2.190660238265991	-3.3603971004486084	-4.507031440734863	-5.6103010177612305	-7.490009307861328	-3.0567538738250732
ENSG00000168702.17	0.31634390354156494	0.4078728258609772	0.2729761004447937	-0.5720046162605286	-0.6932950019836426	0.4184631407260895	4.711084842681885	-0.1875247061252594	-4.176746845245361	-3.541992664337158	-3.5801615715026855	-4.731686592102051	-5.85628604888916	-6.9273457527160645	-8.482063293457031	-3.7897636890411377
ENSG00000283506.1	-0.2773075997829437	0.19707050919532776	-1.2391387224197388	-0.2646064758300781	-0.7191048264503479	1.9555529356002808	1.568688154220581	-0.45656779408454895	-2.057842493057251	-1.5854700803756714	-3.122063159942627	-2.797832727432251	-2.2882437705993652	-4.245414733886719	-4.814601421356201	-2.145692825317383
ENSG00000236440.1	-0.00020124390721321106	0.13495421409606934	-0.3568927049636841	0.2723061442375183	-0.4017665982246399	1.0258100032806396	0.82197505235672	-0.19678238034248352	-3.143174648284912	-2.0499866008758545	-2.112231969833374	-3.293825626373291	-3.9910194873809814	-4.857147216796875	-6.596044063568115	-2.7286713123321533
ENSG00000252015.1	-0.17707903683185577	0.6039110422134399	-0.06346369534730911	-1.309281587600708	-0.9616369605064392	1.8604273796081543	1.9204578399658203	-0.7301170825958252	-3.5160937309265137	-2.9033572673797607	-3.7395315170288086	-4.114224433898926	-6.4575700759887695	-6.614466667175293	-10.213387489318848	-5.106212139129639
ENSG00000233329.1	-0.061538342386484146	0.13950186967849731	-0.05258706957101822	-0.16702285408973694	-0.2095603197813034	0.4456344544887543	0.2521839737892151	-0.061986953020095825	-3.360523223876953	-1.9922558069229126	-2.509503126144409	-3.037050247192383	-3.962507486343384	-4.970303535461426	-6.38372278213501	-2.576582193374634
ENSG00000075884.12	-0.44209903478622437	-0.3065546154975891	-0.4129265546798706	-0.5210262537002563	-0.33087223768234253	-0.4646240174770355	0.18234938383102417	-0.24597632884979248	-3.419255495071411	-3.051220417022705	-3.2308874130249023	-4.223857879638672	-5.241997718811035	-6.02061653137207	-7.889433860778809	-3.8989346027374268
ENSG00000121964.14	0.01770145818591118	-0.17786797881126404	-0.8386257290840149	-0.7748082876205444	-1.1133519411087036	-0.42956504225730896	2.7899513244628906	-0.13640394806861877	-3.3173861503601074	-2.5930938720703125	-3.0842432975769043	-3.8077118396759033	-4.876014709472656	-5.445192813873291	-7.191483974456787	-2.9849820137023926
ENSG00000169554.17	0.9055538177490234	-0.04160341992974281	-1.8708912134170532	-0.851219654083252	-3.269031524658203	-0.5071079134941101	4.885844707489014	0.502606987953186	-3.4157493114471436	-2.687809944152832	-3.587674140930176	-4.092397689819336	-5.582395553588867	-5.866174697875977	-7.89270544052124	-3.428027391433716
ENSG00000279166.1	-0.7263472080230713	0.18158331513404846	-2.3008666038513184	-0.6906701326370239	-3.102358818054199	0.09627024084329605	2.2790322303771973	0.17130383849143982	-3.777841329574585	-1.8672444820404053	-2.8945722579956055	-3.366576671600342	-5.013838768005371	-6.1634521484375	-7.613280773162842	-3.0254693031311035
ENSG00000238057.8	-0.07112379372119904	0.0762043297290802	-1.0946426391601562	-0.3158424496650696	-0.785625159740448	-0.2062990367412567	0.2109583020210266	-0.3546704053878784	-3.779269218444824	-2.524496078491211	-3.1949057579040527	-4.550294876098633	-5.824103355407715	-6.584911346435547	-8.905983924865723	-3.9891021251678467
ENSG00000232606.1	0.30388471484184265	-0.7130956649780273	0.04375842958688736	-0.6770230531692505	-0.2703738808631897	0.2729664444923401	0.4607994854450226	-0.37378910183906555	-2.831113338470459	-2.460479497909546	-1.8990981578826904	-3.7270710468292236	-3.9217746257781982	-4.543554782867432	-6.497133731842041	-2.9721970558166504
ENSG00000121989.14	-0.06949828565120697	-0.7025192975997925	0.2398093342781067	-0.8258275985717773	-0.17826013267040253	-0.24089714884757996	2.861283302307129	-0.5308142900466919	-3.998173475265503	-3.125620126724243	-3.1917285919189453	-4.3468194007873535	-5.556188583374023	-6.238104343414307	-8.20171070098877	-3.4699864387512207
ENSG00000212389.1	-1.2452850341796875	0.18888333439826965	0.6223849654197693	-0.8918136358261108	0.2654481530189514	0.8230874538421631	1.239756464958191	-0.0908682644367218	-3.6784756183624268	-1.4916069507598877	-2.1186704635620117	-2.8471710681915283	-3.8748013973236084	-4.512884140014648	-6.6694722175598145	-2.870514392852783
ENSG00000115947.13	-0.42030787467956543	-0.19715389609336853	-0.3033052086830139	-1.0459272861480713	0.45735228061676025	-0.6229082942008972	3.4908580780029297	0.1668287217617035	-3.5868051052093506	-3.223231554031372	-3.180938720703125	-4.2015204429626465	-5.524686813354492	-6.172884941101074	-7.840695381164551	-3.629481315612793
ENSG00000204406.12	-0.6580473780632019	0.09927025437355042	-0.14603900909423828	-0.39854928851127625	-0.4124531149864197	0.7969397902488708	2.655017375946045	0.05767759680747986	-3.7023448944091797	-2.719625234603882	-3.1096396446228027	-4.052979946136475	-5.446356773376465	-6.12248420715332	-7.639229774475098	-3.5977020263671875
ENSG00000281469.1	-1.2711615562438965	-0.07891711592674255	-0.21419483423233032	-0.8734748363494873	-0.9788704514503479	1.4684544801712036	2.0132052898406982	-0.5377756357192993	-3.556652784347534	-2.5466556549072266	-3.123969554901123	-4.022742748260498	-5.507942199707031	-6.12058162689209	-8.404823303222656	-4.120475769042969
ENSG00000281772.1	-0.9191047549247742	0.28643712401390076	-0.06853265315294266	-1.7071962356567383	-0.17590005695819855	1.3939697742462158	1.2384107112884521	-0.09110954403877258	-3.8789713382720947	-3.0580499172210693	-3.111145496368408	-4.314009189605713	-5.179229736328125	-5.967449188232422	-8.035421371459961	-3.599714517593384
ENSG00000135999.11	-0.8684096336364746	0.19016996026039124	0.031154923141002655	-0.6965929269790649	-0.6088164448738098	-0.47023674845695496	3.7041330337524414	-0.25422921776771545	-3.7809786796569824	-2.9448680877685547	-3.1364870071411133	-4.267051696777344	-5.303784370422363	-6.1173553466796875	-7.459546089172363	-3.5749711990356445
ENSG00000226340.1	-0.2543018162250519	0.017011385411024094	0.04103840887546539	-0.7312097549438477	-0.30595117807388306	0.3453941345214844	0.2057061791419983	-1.0400116443634033	-3.7316627502441406	-2.877629041671753	-3.203632354736328	-4.467684268951416	-5.674036979675293	-6.321338653564453	-8.621596336364746	-3.887406349182129
ENSG00000168280.16	-0.3190215826034546	-0.23867544531822205	-0.7142203450202942	-0.39925268292427063	-0.8901566863059998	-1.6080869436264038	7.961278438568115	-0.2856124937534332	-3.8809494972229004	-3.2325539588928223	-3.379289150238037	-4.208369255065918	-5.768766403198242	-6.447999477386475	-7.9443535804748535	-3.474975347518921
ENSG00000187123.14	1.1663899421691895	0.13765612244606018	1.1279834508895874	-1.0471751689910889	-0.34091371297836304	0.360777884721756	2.200578451156616	-1.4061822891235352	-3.3941173553466797	-2.8794071674346924	-3.0397696495056152	-4.398723125457764	-4.833438873291016	-5.749109745025635	-7.068331241607666	-3.225001335144043
ENSG00000168288.12	-0.11774347722530365	-0.5228780508041382	0.11845891922712326	-1.0373561382293701	-0.06745453178882599	-1.9233695268630981	4.732680797576904	-0.29864540696144104	-3.8652822971343994	-3.534743309020996	-3.1803717613220215	-4.395411014556885	-5.8324480056762695	-6.6449456214904785	-8.388723373413086	-3.5520882606506348
ENSG00000231969.1	0.04067600890994072	-0.28691282868385315	-0.8173031210899353	-0.25393766164779663	-1.3514328002929688	-0.30332401394844055	0.7672237753868103	-0.35486266016960144	-3.2935080528259277	-2.072239875793457	-2.8277974128723145	-3.564152240753174	-5.057564735412598	-5.3588690757751465	-7.520993709564209	-3.189122200012207
ENSG00000115963.13	-0.23227374255657196	0.021081116050481796	1.8653960227966309	-0.014960765838623047	0.399198055267334	-0.7955923080444336	2.258625030517578	-0.6517590284347534	-3.8996565341949463	-3.414694309234619	-3.1008424758911133	-4.594761848449707	-5.42636775970459	-6.624171733856201	-8.091594696044922	-3.9828600883483887
ENSG00000184898.6	-0.12724290788173676	0.08133283257484436	0.8026066422462463	-1.0786274671554565	-0.8647511601448059	0.09638015180826187	1.5335514545440674	-0.08370915055274963	-4.191979885101318	-3.30340313911438	-3.848104953765869	-4.997826099395752	-6.495111465454102	-6.79026985168457	-9.243292808532715	-4.001918315887451
ENSG00000123609.10	-0.22539301216602325	-0.8149409890174866	0.6667272448539734	-0.2027188092470169	-0.6380358338356018	-0.14133623242378235	0.776907205581665	-0.35896041989326477	-3.3298182487487793	-3.0130369663238525	-3.3218140602111816	-4.260261535644531	-5.4897308349609375	-5.713623523712158	-7.469228267669678	-3.699582815170288
ENSG00000123610.4	-0.028956223279237747	0.17337849736213684	-0.2935737371444702	-1.125073790550232	-0.24211527407169342	-0.9568662047386169	1.1027896404266357	0.7725985050201416	-2.6568477153778076	-2.155320644378662	-2.6303353309631348	-2.8748393058776855	-4.7988739013671875	-4.879289150238037	-6.115816593170166	-3.232964277267456
ENSG00000080345.17	-1.2829678058624268	0.5789533853530884	0.04141765087842941	-0.9138336181640625	-0.4748882055282593	-0.9189332127571106	4.639737606048584	0.4242192208766937	-3.861870288848877	-3.1970956325531006	-3.4403367042541504	-4.369584560394287	-5.56048583984375	-6.257964134216309	-7.362922668457031	-3.6817901134490967
ENSG00000183091.19	-0.7121366858482361	-0.2307935655117035	-0.07559395581483841	0.20052191615104675	0.14499099552631378	0.5423406958580017	1.5167036056518555	0.07923480868339539	-3.3566200733184814	-3.2007641792297363	-3.1865854263305664	-4.348377227783203	-5.050241470336914	-5.206521987915039	-7.856707572937012	-3.339080572128296
ENSG00000162980.16	-0.17976795136928558	-0.6935590505599976	0.17820650339126587	-2.1339035034179688	0.08964399993419647	-0.632365882396698	4.583815097808838	-0.10582676529884338	-3.6105971336364746	-3.153188467025757	-3.0166115760803223	-4.2000322341918945	-5.540925979614258	-6.113927841186523	-7.829301834106445	-3.3923609256744385
ENSG00000182389.19	-1.1587754487991333	-0.06177696958184242	-0.8002380728721619	-1.4840869903564453	1.9415138959884644	-0.46545860171318054	4.1690144538879395	-0.08422127366065979	-3.2683608531951904	-2.9369170665740967	-2.444957733154297	-3.7811450958251953	-5.1349687576293945	-5.635978698730469	-7.0733442306518555	-3.272167921066284
ENSG00000115145.9	-0.08151493966579437	-0.20259985327720642	0.15253585577011108	-1.239009976387024	-0.8331416845321655	-0.5765953660011292	3.81935453414917	-0.36225953698158264	-4.071831226348877	-3.349499225616455	-3.6755051612854004	-4.550434589385986	-5.897088050842285	-6.755390644073486	-8.155105590820312	-3.7696359157562256
ENSG00000157827.19	-0.5717774629592896	0.14024558663368225	-0.9887650609016418	-0.9169696569442749	-3.6519622802734375	-1.1527154445648193	6.571517467498779	-0.5234616994857788	-3.2093093395233154	-2.83327317237854	-3.3951196670532227	-3.8647267818450928	-5.231642723083496	-5.514072418212891	-7.2449140548706055	-3.3762190341949463
ENSG00000213197.3	-1.2267765998840332	0.12360754609107971	-2.1326704025268555	0.34945639967918396	-4.077088832855225	1.1252280473709106	2.967226028442383	-0.26666727662086487	-3.0626018047332764	-1.3469244241714478	-2.8386378288269043	-3.450481414794922	-5.248381614685059	-5.215821266174316	-8.328717231750488	-2.653989315032959
ENSG00000196504.15	-0.35320377349853516	-0.16095265746116638	0.3675615191459656	-0.8140336275100708	-1.0989967584609985	-0.32014235854148865	3.8267078399658203	0.43005236983299255	-3.751964569091797	-3.1563308238983154	-3.519350528717041	-4.258387088775635	-5.608844757080078	-6.443705081939697	-7.978363037109375	-3.782963514328003
ENSG00000177917.10	-0.18539540469646454	-0.3670836389064789	0.436360239982605	-0.6936551332473755	-1.6058598756790161	0.09040949493646622	2.029656410217285	-1.0170824527740479	-3.7232582569122314	-3.053797483444214	-3.464097499847412	-4.735142230987549	-5.5708417892456055	-6.284211158752441	-7.968623638153076	-3.939173698425293
ENSG00000177519.3	0.2547101378440857	0.5157592296600342	0.14392507076263428	0.09943374991416931	-0.1345352679491043	-0.20283380150794983	0.3388752341270447	-0.30067911744117737	-3.6942920684814453	-2.9047257900238037	-3.4809656143188477	-4.43020486831665	-5.599723815917969	-5.901342391967773	-7.582552909851074	-3.5249383449554443
ENSG00000144278.14	-0.9490139484405518	0.16545549035072327	-0.7620074152946472	-1.313309907913208	-0.2059013992547989	-0.9638042449951172	3.587678909301758	0.36425504088401794	-3.918698787689209	-3.2465410232543945	-3.6651787757873535	-4.556885242462158	-5.921910285949707	-6.454995632171631	-8.312163352966309	-3.71710467338562
ENSG00000230251.1	-0.7574889659881592	0.3461618423461914	-0.7761178612709045	-0.17797759175300598	-0.2164641171693802	0.4777851700782776	0.7015143632888794	-0.000275343656539917	-3.2769224643707275	-2.1269514560699463	-2.7401914596557617	-3.3630518913269043	-4.418962478637695	-5.330054759979248	-7.045111656188965	-3.34521746635437
ENSG00000235949.1	-0.22252163290977478	0.2950975000858307	-0.39291784167289734	-0.33641159534454346	-0.4142584204673767	0.4642842710018158	0.28880029916763306	-0.45994582772254944	-3.706371307373047	-2.952975273132324	-3.304835796356201	-4.488093376159668	-5.681790351867676	-6.228278160095215	-8.021854400634766	-3.781292200088501
ENSG00000162989.4	-1.2249318361282349	0.9148497581481934	0.26666390895843506	-1.5055526494979858	-0.8113815188407898	-0.4368096888065338	1.2612476348876953	-1.5286509990692139	-3.8252694606781006	-3.039107322692871	-3.691934108734131	-4.668148517608643	-5.283984184265137	-6.5346455574035645	-8.024344444274902	-3.9894330501556396
ENSG00000153234.13	-0.13277821242809296	0.805858850479126	0.803415060043335	0.10327698290348053	-1.7346969842910767	-0.7092368006706238	0.4197900593280792	-1.7689200639724731	-4.384015083312988	-2.3653504848480225	-2.5978050231933594	-4.784300327301025	-5.493577003479004	-7.091670036315918	-8.745173454284668	-3.816049098968506
ENSG00000115159.15	-0.0819166749715805	-0.21372494101524353	0.5118497014045715	-0.7275693416595459	0.4965314269065857	-0.9433770775794983	5.314180850982666	-0.6397980451583862	-3.500255584716797	-3.1406569480895996	-3.134016990661621	-4.174304962158203	-5.531944274902344	-6.187344551086426	-7.298722743988037	-3.397892475128174
ENSG00000136541.14	0.18150629103183746	0.8914452791213989	-2.7112886905670166	-1.9177221059799194	-4.226231575012207	-2.823936939239502	7.446005344390869	0.3712821900844574	-3.022434949874878	-3.1316182613372803	-3.5666489601135254	-3.9336180686950684	-5.415261268615723	-5.850945949554443	-7.665037631988525	-3.6861956119537354
ENSG00000230562.3	-0.02469431236386299	-0.37154683470726013	0.36910122632980347	-0.5276769995689392	0.2276764065027237	-0.040940605103969574	2.1936464309692383	0.7091555595397949	-3.647468328475952	-2.9543099403381348	-3.0165820121765137	-4.217645645141602	-5.025601387023926	-5.220648288726807	-7.141919136047363	-3.1176187992095947
ENSG00000115165.9	-0.14917133748531342	-0.3970514237880707	0.06362655013799667	-0.5044819116592407	-0.45536404848098755	-0.3143925070762634	0.37697768211364746	-0.11628076434135437	-3.8706839084625244	-3.0829293727874756	-3.4865074157714844	-4.483179569244385	-5.295021057128906	-6.380299091339111	-7.864425182342529	-3.718189001083374
ENSG00000123612.15	-1.6250354051589966	0.8307305574417114	-1.3395012617111206	-1.764346957206726	1.9531999826431274	-1.7233989238739014	4.448537349700928	0.19121703505516052	-3.081756353378296	-2.9385433197021484	-2.1187055110931396	-3.88480281829834	-5.054309844970703	-5.382313251495361	-7.575605869293213	-3.195497512817383
ENSG00000234584.1	-1.2771553993225098	-0.23208078742027283	0.48423969745635986	-0.030131012201309204	-0.2852855920791626	1.0058847665786743	1.5211145877838135	-1.0088398456573486	-3.244691848754883	-2.3671939373016357	-2.447239875793457	-3.80063796043396	-5.036493301391602	-4.962383270263672	-6.955447673797607	-3.178628444671631
ENSG00000115170.13	-0.18028198182582855	0.8775695562362671	0.521568238735199	-0.06654652953147888	-0.4995177984237671	-0.037527404725551605	3.47379732131958	-0.36336055397987366	-3.919879674911499	-3.2982425689697266	-3.501192569732666	-4.7116475105285645	-5.787201881408691	-6.59765100479126	-7.996784210205078	-3.8572468757629395
ENSG00000007001.12	-0.4636212885379791	-0.779717743396759	0.25558915734291077	-0.2301180213689804	0.09851919114589691	0.20304450392723083	1.0638458728790283	-0.4490337073802948	-3.602062463760376	-2.8880884647369385	-3.0162954330444336	-4.418088436126709	-5.056055068969727	-5.8915252685546875	-7.317686557769775	-3.40682053565979
ENSG00000270557.1	-0.46532201766967773	-0.7516769170761108	-0.10109002143144608	-0.4295216500759125	-0.5045832395553589	1.040181279182434	1.7637250423431396	-0.27906373143196106	-3.569807291030884	-2.446430206298828	-2.9296951293945312	-4.3919806480407715	-5.25303840637207	-6.030846118927002	-8.056501388549805	-3.010871648788452
ENSG00000251980.1	-1.9434937238693237	-0.7387347221374512	-0.28724560141563416	-0.26387616991996765	-0.8675076961517334	1.8891278505325317	1.45472252368927	-0.733039379119873	-3.5233771800994873	-1.7171108722686768	-1.5767030715942383	-3.538980007171631	-5.59834098815918	-3.51505184173584	-8.621330261230469	-2.1868348121643066
ENSG00000271320.1	-0.7790639400482178	-0.652147650718689	-0.24202555418014526	0.04671332240104675	-0.5510941743850708	0.7301773428916931	0.9723944067955017	-0.5430883169174194	-4.1874775886535645	-3.277376413345337	-3.308767318725586	-4.377671718597412	-5.618237495422363	-6.333395957946777	-7.951812744140625	-3.5854289531707764
ENSG00000212410.1	-0.2685149610042572	0.502086877822876	-0.7803199291229248	-0.2158416509628296	0.4744333028793335	0.6973214149475098	0.15192309021949768	-0.03323839604854584	-3.0605897903442383	-2.184666156768799	-2.354198455810547	-3.7795588970184326	-4.214323997497559	-5.020236968994141	-7.037074565887451	-3.6573009490966797
ENSG00000231158.1	-0.6948071718215942	-0.5587716102600098	-0.03752037137746811	0.12247473001480103	0.09678025543689728	0.4658336639404297	0.3344551920890808	-0.48417505621910095	-3.353682279586792	-2.109846830368042	-3.032825469970703	-3.4982588291168213	-4.556784152984619	-4.655798435211182	-6.823054790496826	-3.2490341663360596
ENSG00000237327.1	-0.7805752158164978	-0.1455935835838318	-0.3906378149986267	-0.28958848118782043	0.1258794367313385	0.4247978627681732	0.22457361221313477	-0.36044299602508545	-3.485153913497925	-2.5859174728393555	-2.6691012382507324	-3.8675081729888916	-4.768634796142578	-5.485848426818848	-7.597533226013184	-4.0185065269470215
ENSG00000153237.17	0.29446494579315186	-0.35328277945518494	-0.7255701422691345	-1.1764886379241943	0.5416682362556458	-0.12605640292167664	3.0584797859191895	-0.13195911049842834	-3.8400681018829346	-2.959900379180908	-2.8056368827819824	-4.195026874542236	-5.267596244812012	-5.894317626953125	-8.08004379272461	-3.3040037155151367
ENSG00000243723.3	-0.998377799987793	-0.1749626100063324	-0.7228859066963196	-0.07619817554950714	0.05293413996696472	1.01101553440094	1.012701153755188	-0.6870177984237671	-3.362283706665039	-2.095831871032715	-2.1445295810699463	-3.8398494720458984	-5.26075553894043	-4.720982074737549	-7.144742965698242	-3.1272189617156982
ENSG00000144283.21	0.5932031869888306	-0.21024689078330994	-1.3817747831344604	-0.2714550793170929	-2.351623296737671	-0.6985102295875549	6.489223003387451	-0.3885745108127594	-3.2917990684509277	-2.8357224464416504	-3.1783699989318848	-3.794511079788208	-4.709270477294922	-4.842835426330566	-7.0438551902771	-2.777243137359619
ENSG00000227331.1	-1.1259844303131104	0.4480387270450592	-2.038992166519165	-0.17989805340766907	-1.5329208374023438	1.387551188468933	2.244983673095703	0.5015380382537842	-3.6001908779144287	-1.8411738872528076	-2.577695846557617	-3.442713737487793	-5.2548065185546875	-6.02070426940918	-8.110373497009277	-3.4587748050689697
ENSG00000163331.10	-0.06234331801533699	0.05287226662039757	-0.3911491632461548	-0.15709874033927917	0.2084382176399231	-0.15356716513633728	0.13618233799934387	-0.05973266065120697	-3.3942344188690186	-2.5352582931518555	-2.7184062004089355	-3.932664155960083	-5.003635406494141	-5.288341999053955	-7.1920485496521	-3.282979726791382
ENSG00000115183.13	-0.9267635345458984	0.09581127762794495	-0.115299291908741	-0.13580533862113953	-1.734622836112976	-0.42582377791404724	2.922945261001587	0.254098504781723	-3.6400563716888428	-3.10697078704834	-3.641268253326416	-4.243503570556641	-5.48826789855957	-6.383308410644531	-7.834639549255371	-3.6559016704559326
ENSG00000213189.5	-0.0530620701611042	-0.5086413621902466	-0.8089823126792908	-0.38921448588371277	-0.3893436789512634	-1.5023730993270874	3.1107022762298584	-0.30753985047340393	-4.236385822296143	-3.194833993911743	-3.455301284790039	-4.283120632171631	-5.448629379272461	-7.171839714050293	-8.597110748291016	-3.6289398670196533
ENSG00000275141.1	-0.3630807399749756	-0.3093317449092865	-0.48066115379333496	-0.3121867775917053	-0.6423218846321106	1.0876283645629883	0.26632365584373474	0.30810683965682983	-3.2374682426452637	-2.6513330936431885	-2.1669399738311768	-3.62842059135437	-3.8078572750091553	-4.072169780731201	-6.466490745544434	-2.8908958435058594
ENSG00000196151.10	-0.641411542892456	-0.26916608214378357	-0.5164455771446228	-0.9482508897781372	-0.1539141684770584	-0.005933724343776703	3.6777751445770264	-0.26731887459754944	-4.370119094848633	-3.799619197845459	-3.543792247772217	-4.668876647949219	-6.136411666870117	-6.988483428955078	-8.806978225708008	-4.231064319610596
ENSG00000123636.17	-0.43157434463500977	-0.5599106550216675	-0.44271284341812134	-0.7181214094161987	-2.0913968086242676	0.5784751772880554	4.458072185516357	-0.08938828110694885	-3.642866849899292	-2.7406959533691406	-3.4127650260925293	-4.11682653427124	-5.551689147949219	-5.864701271057129	-8.066835403442383	-3.5607426166534424
ENSG00000207117.1	-2.667363166809082	0.38156643509864807	-0.017563648521900177	-0.0698341429233551	-1.4014091491699219	1.0623769760131836	2.8468267917633057	-0.4806758463382721	-3.1087801456451416	-1.2285547256469727	-2.054649829864502	-3.227604866027832	-4.5690107345581055	-4.300510406494141	-6.044257640838623	-2.17881178855896
ENSG00000224152.1	-0.4709385633468628	-0.40301594138145447	0.0396687313914299	-0.02143898606300354	0.3242985010147095	-0.7672680020332336	1.9866008758544922	-0.8410540819168091	-3.8463027477264404	-2.819312572479248	-2.9474759101867676	-4.405079364776611	-5.468422889709473	-5.795576572418213	-7.931534290313721	-3.490309238433838
ENSG00000226266.6	-0.39580050110816956	-0.15851172804832458	-0.6501081585884094	-0.040163055062294006	-0.2538662552833557	0.7267308235168457	1.0885653495788574	0.09946385025978088	-3.160057306289673	-2.5003890991210938	-2.9647879600524902	-3.855794906616211	-4.785601615905762	-5.405451774597168	-7.807458877563477	-3.204174280166626
ENSG00000230783.1	-0.5881315469741821	0.07395824790000916	-0.5140871405601501	-0.28626909852027893	-0.10484951734542847	0.987591564655304	0.792596161365509	-0.20240625739097595	-3.6662919521331787	-2.478801965713501	-2.7092041969299316	-4.223118782043457	-5.458393096923828	-5.663991928100586	-8.071146965026855	-3.368654727935791
ENSG00000136536.14	0.23801328241825104	-0.40423378348350525	-0.12577849626541138	-1.179382085800171	-0.6375603079795837	0.050245679914951324	5.30901575088501	0.5817347764968872	-3.7078816890716553	-3.326434373855591	-3.244269371032715	-4.251028060913086	-5.814690589904785	-6.442390441894531	-8.096692085266113	-3.7029263973236084
ENSG00000241399.6	0.4929298162460327	-0.18177947402000427	1.3816994428634644	-1.201498031616211	-0.456188440322876	-0.4479829967021942	2.7928640842437744	-0.6038488149642944	-3.2859578132629395	-2.9710562229156494	-3.167762279510498	-3.708526611328125	-4.823978424072266	-5.758350849151611	-6.709132194519043	-3.4685654640197754
ENSG00000054219.10	-0.05327296629548073	0.09883613884449005	-0.19967225193977356	-0.35660743713378906	-0.017087683081626892	-0.278923362493515	0.11301001161336899	-0.3084132671356201	-3.6250267028808594	-3.027726650238037	-3.2515649795532227	-4.380550861358643	-5.3964033126831055	-5.945059776306152	-7.8707075119018555	-3.4997198581695557
ENSG00000153246.12	-0.4291639029979706	0.19483205676078796	-0.22978314757347107	-0.2012951374053955	0.17476493120193481	0.6068203449249268	0.8517507910728455	-0.02542737126350403	-3.3985557556152344	-2.6080162525177	-2.821938991546631	-3.6547727584838867	-5.094605445861816	-5.412622451782227	-7.25034761428833	-3.4640512466430664
ENSG00000153250.18	-1.0147879123687744	-0.0640173852443695	0.1791796088218689	-0.25456759333610535	0.45266950130462646	0.5894502997398376	2.989356517791748	-0.03625097870826721	-3.803766965866089	-3.102670669555664	-2.9508156776428223	-4.151808261871338	-5.617006301879883	-6.021601676940918	-7.571369647979736	-3.5158798694610596
ENSG00000136560.13	-0.49732697010040283	-0.23635539412498474	-0.008803673088550568	-1.3589926958084106	-0.06181652843952179	-0.30511245131492615	3.9482202529907227	-0.7232366800308228	-3.997015953063965	-3.111262559890747	-3.2585625648498535	-4.2573370933532715	-5.668524742126465	-6.408778667449951	-7.967508792877197	-3.6619441509246826
ENSG00000115233.11	-0.02095853164792061	-0.04339728131890297	-0.41641765832901	-0.9284206628799438	0.19387571513652802	-1.428519606590271	3.428168773651123	-0.029320627450942993	-3.8392794132232666	-3.2296481132507324	-3.203683853149414	-4.272064685821533	-5.652965545654297	-6.4841389656066895	-8.138992309570312	-3.5427987575531006
ENSG00000232320.6	-0.21297775208950043	-0.5613559484481812	-0.7805927395820618	1.8264750242233276	1.5545382499694824	-3.201977491378784	5.187460899353027	-0.15576353669166565	-3.1571273803710938	-3.57778263092041	-3.4629015922546387	-3.9499728679656982	-5.311079978942871	-6.651178359985352	-7.830514430999756	-3.3245296478271484
ENSG00000271924.1	-0.6056443452835083	-0.9561045169830322	0.4175386130809784	-0.13439562916755676	0.08602479100227356	0.2466348111629486	0.9412320852279663	-0.7062872648239136	-4.024203300476074	-2.58004093170166	-3.413876533508301	-3.532561779022217	-6.0849199295043945	-5.939863681793213	-8.249488830566406	-4.156735897064209
ENSG00000144290.16	-1.2048732042312622	-0.25344690680503845	-0.6187215447425842	-0.9106796979904175	2.186647653579712	-1.2333539724349976	5.214017391204834	0.7036052942276001	-3.5431573390960693	-3.2874577045440674	-2.6060078144073486	-4.165485382080078	-5.320899963378906	-6.394176483154297	-8.121116638183594	-3.455127000808716
ENSG00000226121.2	-0.7334619164466858	-0.1133640706539154	0.7585346698760986	-0.4423864185810089	0.29203513264656067	-0.24554994702339172	1.9643343687057495	0.12639734148979187	-3.8353912830352783	-3.2672042846679688	-3.312897205352783	-4.365405082702637	-5.387986183166504	-6.330785751342773	-7.775254726409912	-3.629392147064209
ENSG00000115267.5	-0.061591584235429764	0.5299880504608154	0.9608016610145569	-0.014124825596809387	-1.147103190422058	-0.48991766571998596	1.5416805744171143	-0.5306357145309448	-3.0975568294525146	-3.3786675930023193	-3.471378803253174	-4.719656944274902	-5.346620559692383	-5.733877658843994	-7.0551838874816895	-3.7012178897857666
ENSG00000115271.10	-0.7855085134506226	-0.1449967324733734	-1.351976752281189	-1.7850669622421265	-1.6521427631378174	-1.3905097246170044	3.183379888534546	0.5661953687667847	-4.000029563903809	-3.3121800422668457	-3.478346347808838	-4.4029927253723145	-6.18563175201416	-6.727851867675781	-8.351358413696289	-4.027019500732422
ENSG00000184611.11	0.2578848600387573	-0.44341573119163513	-0.05962312966585159	-0.46141883730888367	0.8227620720863342	-0.03323002904653549	2.9830613136291504	-0.23072877526283264	-4.082154273986816	-3.1968977451324463	-2.913876533508301	-4.361243724822998	-5.41995906829834	-6.492978096008301	-8.105841636657715	-3.451228618621826
ENSG00000182263.13	-0.7853589653968811	-0.24805542826652527	0.3795318603515625	-0.1617157757282257	-1.1410855054855347	0.5029009580612183	1.8056272268295288	-0.004396349191665649	-3.7121150493621826	-2.780512571334839	-3.465463161468506	-4.188335418701172	-5.38394832611084	-6.174088478088379	-7.883363246917725	-3.6348025798797607
ENSG00000115290.9	-0.2357300966978073	-0.09347674250602722	-0.7351080775260925	-0.6611588001251221	0.21471509337425232	-0.042217932641506195	1.111722707748413	0.07818135619163513	-3.7350480556488037	-3.2844085693359375	-3.054138660430908	-4.485509395599365	-5.482397079467773	-6.092759609222412	-8.029674530029297	-3.1799590587615967
ENSG00000277998.1	0.01949484273791313	-0.5522060394287109	-0.04266107827425003	-1.0159108638763428	0.14355513453483582	-0.21793273091316223	0.8187630772590637	-0.19048359990119934	-4.081037521362305	-3.6545560359954834	-3.4456987380981445	-5.217729568481445	-6.709362030029297	-7.261796474456787	-9.527965545654297	-3.6784567832946777
ENSG00000082438.15	1.0193965435028076	1.2981128692626953	0.6852853298187256	0.01133793592453003	-0.7743015289306641	0.22090628743171692	1.5339316129684448	-0.35017696022987366	-3.7334916591644287	-3.120300769805908	-3.7048544883728027	-4.630007743835449	-5.201556205749512	-6.535327911376953	-8.0125150680542	-3.812312364578247
ENSG00000224331.2	0.20283596217632294	0.0327121876180172	-0.27347904443740845	0.44698813557624817	-0.9802483916282654	0.27172747254371643	0.3372894823551178	-0.8553586006164551	-3.113720417022705	-2.4846408367156982	-3.210822582244873	-4.011260986328125	-4.960676193237305	-5.536616802215576	-8.329522132873535	-3.3649368286132812
ENSG00000206869.1	0.5666849613189697	-0.27239882946014404	-0.03535757213830948	1.1578202247619629e-05	-0.6364919543266296	0.8500465154647827	0.2893616855144501	-0.10062143206596375	-2.5231292247772217	-2.2675254344940186	-2.213749408721924	-3.0282719135284424	-3.7319366931915283	-4.027774810791016	-6.6520609855651855	-2.4356327056884766
ENSG00000233255.1	0.3821498155593872	-0.004286888986825943	-0.2899632453918457	-0.37179094552993774	-0.28295260667800903	0.1816103458404541	0.28008154034614563	-0.47778037190437317	-3.502549886703491	-2.3730194568634033	-2.816016674041748	-3.984145164489746	-5.018413543701172	-5.457839012145996	-7.5824971199035645	-2.712554693222046
ENSG00000223318.1	-0.9010351300239563	-1.2148196697235107	-0.04755205661058426	-0.8838493824005127	-0.12000538408756256	1.7825372219085693	2.261289596557617	0.01028260588645935	-3.0291452407836914	-2.0833582878112793	-2.755272388458252	-3.533087730407715	-4.148950576782227	-4.75950813293457	-6.722715854644775	-1.5638759136199951
ENSG00000169507.9	-0.8320813775062561	-0.4956028163433075	0.8807317614555359	-0.10030531883239746	-0.17353089153766632	1.4191585779190063	2.035961627960205	0.9604818820953369	-3.511554002761841	-2.4706146717071533	-2.7934927940368652	-4.032733917236328	-5.229306221008301	-6.268927574157715	-7.9993577003479	-2.880563974380493
ENSG00000236283.3	0.3409888744354248	0.09948986768722534	-0.18036076426506042	-0.10255429148674011	-0.1166713535785675	0.0570630207657814	0.2838297486305237	-0.38891443610191345	-3.7926266193389893	-2.8078229427337646	-3.227039337158203	-4.354946613311768	-5.316607475280762	-6.192883491516113	-8.335800170898438	-3.7423956394195557
ENSG00000153253.15	-1.4249176979064941	-0.27929386496543884	-0.017110414803028107	-0.48780688643455505	1.1398550271987915	0.40354159474372864	4.85333776473999	-0.32512083649635315	-3.8343451023101807	-3.3202905654907227	-2.9950480461120605	-4.469688892364502	-5.845800399780273	-6.672528266906738	-8.093522071838379	-3.9292995929718018
ENSG00000136531.14	-1.5946797132492065	0.5391522645950317	-0.939437210559845	-0.7091966867446899	2.5896832942962646	-1.511567234992981	5.958291530609131	0.589455246925354	-3.303323984146118	-3.462277412414551	-2.779513359069824	-4.113854885101318	-5.293987274169922	-6.123912811279297	-7.679724216461182	-3.696512460708618
ENSG00000233204.1	-0.8417921662330627	-0.560820460319519	-1.1315487623214722	0.2726469933986664	0.21742798388004303	2.1141629219055176	1.4887630939483643	-0.0021376311779022217	-3.277540445327759	-2.2375314235687256	-2.209792137145996	-2.9021096229553223	-4.585505485534668	-4.778921127319336	-7.293488025665283	-3.748471736907959
ENSG00000178662.15	-1.6386176347732544	-0.036888930946588516	-0.6729719042778015	-1.098840355873108	1.9607328176498413	-1.3703092336654663	5.642051696777344	-0.13290634751319885	-3.3922886848449707	-2.9202191829681396	-2.768253803253174	-4.107503414154053	-5.277950286865234	-6.0692267417907715	-7.422236919403076	-3.623384475708008
ENSG00000115339.13	-0.8509325385093689	0.16295106709003448	0.2029280662536621	-0.866455078125	-1.2364038228988647	-0.06980928033590317	0.3344942331314087	-0.9123154878616333	-3.9645333290100098	-3.2464981079101562	-3.9733262062072754	-5.148078918457031	-6.5787763595581055	-6.7737908363342285	-8.971083641052246	-4.631611347198486
ENSG00000235192.1	-0.3627290725708008	0.34529241919517517	-0.21422705054283142	-0.7218341827392578	-0.889348566532135	-0.12081237137317657	-0.14625799655914307	-1.0470654964447021	-3.7699482440948486	-3.0557913780212402	-3.792239189147949	-4.646772861480713	-6.010899543762207	-6.6139373779296875	-8.86662483215332	-4.271372318267822
ENSG00000229195.1	-0.5432217121124268	0.06593677401542664	0.024552620947360992	-0.4322952330112457	-0.20849992334842682	0.5644943118095398	0.564813494682312	-0.6028845310211182	-4.152180194854736	-3.540212869644165	-3.787405490875244	-4.6886186599731445	-6.35929012298584	-7.172248363494873	-8.813676834106445	-3.8918535709381104
ENSG00000232411.1	-0.11297844350337982	-0.44386181235313416	-0.5399522185325623	-0.3612673878669739	0.30383336544036865	0.3594004809856415	1.2326960563659668	-0.20380893349647522	-4.076663017272949	-2.6104390621185303	-3.133962631225586	-4.010446548461914	-5.722226142883301	-5.760100841522217	-8.027565956115723	-2.8049468994140625
ENSG00000123607.14	-0.9570643901824951	0.2545408308506012	-0.5148165822029114	-0.6185017824172974	-0.42102670669555664	0.1250690519809723	3.821345806121826	0.13357767462730408	-4.009916305541992	-3.460163116455078	-3.4790773391723633	-4.618114948272705	-5.74591064453125	-6.677421569824219	-8.001983642578125	-3.841275215148926
ENSG00000236107.7	-0.2889183759689331	-0.04441726580262184	-0.5603611469268799	-0.21504360437393188	-0.01575380563735962	0.11837055534124374	0.26704657077789307	-0.13348247110843658	-3.4442920684814453	-2.7035305500030518	-2.7712225914001465	-4.170962810516357	-4.948091506958008	-5.4446940422058105	-7.691758632659912	-3.5608394145965576
ENSG00000144285.16	-1.3817774057388306	0.2532760202884674	-0.4865879416465759	-0.3442227840423584	1.2792495489120483	-0.25808390974998474	4.688383102416992	0.5906385183334351	-3.5002148151397705	-3.468454360961914	-2.8320770263671875	-4.240240573883057	-5.613926887512207	-6.154837608337402	-7.7321085929870605	-3.876528024673462
ENSG00000238813.1	-1.2935138940811157	-0.7804110050201416	-1.9035667181015015	-0.6499255895614624	0.6273351311683655	2.332789182662964	2.66018009185791	-1.3108311891555786	-3.2121474742889404	-2.0668556690216064	-2.151120901107788	-3.665910243988037	-6.446226119995117	-5.1196184158325195	-9.360535621643066	-4.124486446380615
ENSG00000169432.14	-0.7683532238006592	-0.18906649947166443	0.6937968730926514	-0.4833260476589203	0.43023842573165894	0.36753806471824646	1.6709123849868774	-0.2297293245792389	-4.839164733886719	-3.700049638748169	-3.8956799507141113	-4.962886810302734	-7.179659843444824	-7.807722091674805	-9.674150466918945	-4.12917423248291
ENSG00000136546.13	-0.18658135831356049	0.28935620188713074	0.20788225531578064	-0.3704187870025635	0.5168054699897766	0.17207962274551392	0.8023648262023926	0.043941110372543335	-3.7639834880828857	-3.186732530593872	-3.267665386199951	-4.410181522369385	-5.3021697998046875	-6.113558769226074	-8.150835037231445	-3.8501689434051514
ENSG00000228222.1	-0.2746925950050354	-0.4560306966304779	0.43825989961624146	0.9539448022842407	-0.02983929216861725	0.9548210501670837	3.107639789581299	-0.2148396074771881	-2.7785604000091553	-2.587696075439453	-2.0684781074523926	-3.768031120300293	-4.4585466384887695	-5.451976776123047	-6.039693832397461	-2.9042932987213135
ENSG00000172318.5	-0.3380340337753296	-0.10911259055137634	1.4446555376052856	-0.51331627368927	1.153027892112732	-0.061912260949611664	3.999018907546997	0.23881587386131287	-3.687746047973633	-3.276979446411133	-2.8410515785217285	-4.318477630615234	-5.368132591247559	-6.146099090576172	-7.167383193969727	-3.6047232151031494
ENSG00000198648.10	0.5018640756607056	-0.5160325765609741	-0.710703432559967	-0.8208082914352417	-1.4068934917449951	-0.9168501496315002	5.839776515960693	-0.1344379484653473	-3.475572347640991	-3.3114945888519287	-3.284266948699951	-4.130825042724609	-5.621356964111328	-5.784511566162109	-7.787603855133057	-3.342435836791992
ENSG00000238259.1	-0.9287670850753784	0.7120999097824097	-1.1135975122451782	0.019063800573349	-1.0962234735488892	1.334659218788147	1.5872658491134644	-0.5493748188018799	-3.2946765422821045	-1.8524787425994873	-3.3444342613220215	-3.7957210540771484	-4.834193229675293	-5.619137763977051	-7.622262477874756	-4.037018299102783
ENSG00000172292.14	-2.0122599601745605	-0.2813285291194916	0.9261618256568909	-0.5808829069137573	0.9740105867385864	-1.2012089490890503	4.318262577056885	-0.4099349081516266	-3.934659957885742	-3.4947357177734375	-3.4764881134033203	-4.748340606689453	-5.609313011169434	-6.779928207397461	-8.359857559204102	-3.820816993713379
ENSG00000265694.1	-2.742459535598755	-1.1257450580596924	-0.4888122081756592	-0.6778287887573242	-0.1594594568014145	1.0405975580215454	1.4425718784332275	-1.6284984350204468	-3.6734073162078857	-3.065983772277832	-3.108940601348877	-5.226049900054932	-6.350006103515625	-8.799724578857422	-10.943485260009766	-5.100455284118652
ENSG00000163072.15	1.39075767993927	-0.08788785338401794	1.0738180875778198	0.08240893483161926	-0.832168698310852	0.5996932983398438	1.603485345840454	0.536684513092041	-4.047916412353516	-3.465946912765503	-3.4943485260009766	-4.166460990905762	-5.767217636108398	-6.477542400360107	-8.533975601196289	-3.9770548343658447
ENSG00000152253.8	-0.0901331752538681	-0.31565994024276733	-0.015487737953662872	-0.15482813119888306	-0.12372037768363953	0.027525223791599274	0.26951590180397034	-0.043105751276016235	-3.580179452896118	-2.6580324172973633	-2.865304470062256	-3.8859453201293945	-4.9444169998168945	-5.36600399017334	-7.018458366394043	-3.324336528778076
ENSG00000073737.16	-0.057820726186037064	-0.06178853288292885	-0.8423729538917542	-0.6465502977371216	0.19847440719604492	-1.4552161693572998	0.10840117186307907	-0.3359009921550751	-3.5827817916870117	-3.0650250911712646	-3.1881251335144043	-4.44679069519043	-5.703778266906738	-6.220633029937744	-8.532526016235352	-4.10727596282959
ENSG00000081479.12	-3.173898696899414	-0.126882404088974	-1.8385512828826904	-0.8088246583938599	-4.277484893798828	-1.0564111471176147	1.7636637687683105	-0.29109373688697815	-1.8660001754760742	-1.7542614936828613	-3.85844087600708	-3.457305431365967	-4.4103007316589355	-4.276951789855957	-5.853083610534668	-4.363720417022705
ENSG00000163093.11	0.15285195410251617	0.24151375889778137	-0.19576293230056763	-0.11574429273605347	-0.2986932396888733	-0.07121964544057846	2.013577938079834	-0.5925225019454956	-4.203187942504883	-3.3901772499084473	-3.3163719177246094	-4.88821268081665	-5.9842023849487305	-6.951761245727539	-8.312634468078613	-3.809523344039917
ENSG00000239474.6	-0.021389055997133255	-0.30333730578422546	-0.39840030670166016	-0.49372991919517517	0.3326376676559448	0.3048076629638672	1.1966025829315186	-0.37482669949531555	-3.2143287658691406	-2.2153189182281494	-2.54427433013916	-3.6437089443206787	-4.567045211791992	-5.378810882568359	-7.075629711151123	-3.064431667327881
ENSG00000138399.17	-0.6012163162231445	-0.46804866194725037	-0.46067100763320923	-0.923560619354248	-0.20436586439609528	0.028345145285129547	4.065710544586182	-0.6321309804916382	-3.570375442504883	-3.145298480987549	-2.973513603210449	-4.159829616546631	-5.484267234802246	-5.857154846191406	-7.646217346191406	-3.5372672080993652
ENSG00000229827.1	-0.5481247901916504	-0.14775416254997253	-0.5592325329780579	-0.3546351194381714	-0.21130545437335968	0.39245864748954773	0.2543577551841736	-0.669403076171875	-3.8947513103485107	-2.310521125793457	-2.7834982872009277	-4.034481048583984	-5.011481285095215	-5.803988933563232	-8.533246994018555	-3.4875779151916504
ENSG00000138398.15	-0.36341357231140137	0.17967000603675842	0.3956698775291443	-1.4447762966156006	-0.6750438213348389	-0.604476273059845	4.8821635246276855	-0.11882439255714417	-3.6210358142852783	-3.150439500808716	-3.351717948913574	-4.184556484222412	-5.432379722595215	-6.183712005615234	-7.548885822296143	-3.7078304290771484
ENSG00000154479.12	-0.14395283162593842	-0.09362682700157166	1.1573970317840576	-2.0776288509368896	-1.18350088596344	-0.08713807910680771	2.4218590259552	-1.802407145500183	-3.6289548873901367	-3.1671369075775146	-2.6111812591552734	-4.506786823272705	-5.080883026123047	-6.33868932723999	-8.12551212310791	-3.2625629901885986
ENSG00000144362.11	-0.6571832299232483	-0.38530823588371277	-0.14291757345199585	-1.3528437614440918	-0.05137699842453003	0.5932628512382507	1.9769821166992188	-0.707237720489502	-3.4394218921661377	-2.7203738689422607	-2.93023681640625	-4.252666473388672	-5.268007278442383	-5.992005825042725	-7.124081611633301	-3.343590021133423
ENSG00000213160.9	0.23402656614780426	0.45285049080848694	0.6918566823005676	-0.9595392942428589	0.11997483670711517	-0.2936541736125946	3.863314628601074	-1.0763243436813354	-3.67706561088562	-3.175234079360962	-3.389720916748047	-4.267204284667969	-5.102291107177734	-6.01517391204834	-6.838360786437988	-3.426487684249878
ENSG00000206961.1	-0.2596363127231598	0.5058771371841431	-0.23645299673080444	-0.9341789484024048	-0.6918176412582397	1.0442335605621338	0.8373968005180359	0.2613886892795563	-3.6584208011627197	-1.971265435218811	-2.707866668701172	-3.731308937072754	-4.338353157043457	-4.040552139282227	-5.563122272491455	-2.4289963245391846
ENSG00000214369.2	0.025329183787107468	-0.08466437458992004	-0.39002490043640137	-0.00280703604221344	0.050001248717308044	0.6203372478485107	0.28159934282302856	0.06380602717399597	-3.508824586868286	-2.6374549865722656	-2.4892351627349854	-3.5973615646362305	-4.986407279968262	-5.107186794281006	-7.466277122497559	-3.598154067993164
ENSG00000138385.15	-0.6985180377960205	0.26099029183387756	0.34009450674057007	-0.8035928010940552	-0.0018305331468582153	-1.22870671749115	4.275747776031494	-0.04740014672279358	-3.6896393299102783	-3.2610836029052734	-3.3802237510681152	-4.299288272857666	-5.590446472167969	-6.450634002685547	-7.770248889923096	-3.594425678253174
ENSG00000138382.14	-0.4858773946762085	-0.9053457975387573	-0.44040876626968384	-0.5985991358757019	-0.16520501673221588	-1.3331493139266968	2.973625659942627	-0.799247145652771	-3.9866416454315186	-3.1371638774871826	-3.57208251953125	-4.353144645690918	-5.837502479553223	-6.973644256591797	-8.584425926208496	-3.692373514175415
ENSG00000144357.16	-0.5447689294815063	0.4907633364200592	-0.40681761503219604	-0.8105417490005493	0.08071307837963104	-0.7837386727333069	5.9072794914245605	0.26089391112327576	-3.7197625637054443	-3.4286482334136963	-3.215078830718994	-4.3988356590271	-5.513840675354004	-6.350872039794922	-7.4970855712890625	-3.5967252254486084
ENSG00000213981.8	0.11523157358169556	-0.04163840785622597	-0.3570689558982849	-0.1657843440771103	0.15357908606529236	0.16720658540725708	0.4142298996448517	-0.21767893433570862	-3.5198967456817627	-2.801943063735962	-3.1370720863342285	-4.352320194244385	-5.142568588256836	-5.857761859893799	-7.749612331390381	-3.512784957885742
ENSG00000234350.4	-0.34693586826324463	-0.19933924078941345	-0.24990716576576233	-0.28676700592041016	0.07176794111728668	0.18510007858276367	0.7935821413993835	-0.569921612739563	-3.5760080814361572	-2.8824894428253174	-2.9366307258605957	-4.341852188110352	-5.324963569641113	-5.90510892868042	-7.8359150886535645	-3.5871596336364746
ENSG00000128692.8	-0.7361917495727539	-0.07418426871299744	0.15299201011657715	-0.8074243068695068	-0.04744537174701691	-1.311065912246704	1.7104299068450928	0.015434235334396362	-3.5935628414154053	-2.9482507705688477	-3.422830104827881	-4.435022354125977	-5.228742599487305	-5.9403886795043945	-7.298873424530029	-3.482945442199707
ENSG00000239467.5	0.05299318954348564	-0.8083604574203491	-0.14007216691970825	-0.5146490335464478	0.38241666555404663	0.06188122183084488	2.518220901489258	-0.5423663854598999	-3.5613768100738525	-3.055633544921875	-2.9842681884765625	-4.603278636932373	-5.437021255493164	-6.43031120300293	-7.8853535652160645	-3.169278144836426
ENSG00000204334.7	-0.6588059663772583	-0.5205255746841431	-0.06853950768709183	-1.273282527923584	-0.013564050197601318	-0.054627321660518646	1.5947470664978027	-1.0662492513656616	-3.862424850463867	-2.740854263305664	-3.0969691276550293	-4.749993324279785	-5.602753639221191	-6.950789451599121	-8.57457160949707	-3.425701379776001
ENSG00000128683.13	-1.166256070137024	0.5729633569717407	-1.0441862344741821	-0.4557960331439972	2.357991933822632	-1.3733010292053223	5.292945384979248	0.6366568803787231	-3.455524206161499	-3.2916312217712402	-2.696150779724121	-4.012416839599609	-5.153928756713867	-6.290255546569824	-7.595242500305176	-3.5687241554260254
ENSG00000235934.1	0.3035660982131958	0.0378587506711483	-0.8110256195068359	0.6294519901275635	0.5204759240150452	0.3667455017566681	1.2780911922454834	-0.5607712268829346	-3.6065053939819336	-2.7422373294830322	-2.7527170181274414	-4.487441062927246	-5.332686424255371	-6.042810916900635	-8.067138671875	-3.6666529178619385
ENSG00000115806.12	-0.8100894689559937	0.4162990152835846	-0.04179007560014725	-0.13140371441841125	-0.25287139415740967	-1.3824151754379272	3.0844950675964355	0.019352763891220093	-3.6188549995422363	-3.1146717071533203	-3.374258518218994	-4.2179412841796875	-5.405922889709473	-6.36746072769165	-7.602458953857422	-3.659576177597046
ENSG00000198586.13	0.0080193392932415	-0.09224876761436462	-0.12413627654314041	-0.8190031051635742	0.04711662232875824	-0.07378479093313217	4.467433452606201	-0.2862042486667633	-3.832070827484131	-3.098121404647827	-3.222566604614258	-4.342771530151367	-5.475868225097656	-6.293363094329834	-7.6667656898498535	-3.5189168453216553
ENSG00000123600.18	0.22508276998996735	0.2181357443332672	-0.5394889712333679	-0.75486159324646	0.11016173660755157	-0.327677458524704	3.3104300498962402	-0.37134256958961487	-3.7288873195648193	-2.993305206298828	-2.9161014556884766	-4.216925621032715	-5.3719940185546875	-6.144012928009033	-7.536165714263916	-3.5756819248199463
ENSG00000224553.1	-1.0504624843597412	-0.17377439141273499	-1.0438016653060913	0.25718703866004944	-0.11450935900211334	0.9084001183509827	0.9153940081596375	-0.3603156507015228	-3.1371874809265137	-1.4101699590682983	-1.3920519351959229	-2.8417458534240723	-4.0032148361206055	-4.11562967300415	-5.290281295776367	-2.2417643070220947
ENSG00000115827.13	-0.3137176036834717	-0.1562703549861908	-0.6070567965507507	-0.9142348766326904	-0.5414409041404724	-0.37336429953575134	2.874206066131592	-0.4524346888065338	-3.9096615314483643	-3.1034128665924072	-3.373600959777832	-4.531037330627441	-5.509422302246094	-6.321493148803711	-7.846466064453125	-3.578890800476074
ENSG00000233762.3	0.7611832618713379	-1.0569003820419312	-0.7708068490028381	1.3251322507858276	-1.0645817518234253	-1.847303867340088	3.682446002960205	-0.46327558159828186	-3.983531951904297	-3.189741611480713	-3.649299144744873	-4.9517388343811035	-5.623805046081543	-6.592022895812988	-8.189386367797852	-3.3294384479522705
ENSG00000071967.11	-0.12066279351711273	-0.06825241446495056	2.9418129920959473	-1.0922821760177612	-1.7571946382522583	-0.6166566014289856	5.241372585296631	-0.9564346075057983	-3.265430450439453	-3.2039248943328857	-3.7866368293762207	-3.91192889213562	-5.775710105895996	-6.090978622436523	-7.532661437988281	-3.972172975540161
ENSG00000077380.15	-0.5249334573745728	0.4134193956851959	-1.145626425743103	-1.0344542264938354	-2.148754358291626	-1.8468011617660522	5.363505840301514	0.09298190474510193	-3.627575159072876	-3.270812511444092	-3.512025833129883	-4.234732151031494	-5.724801063537598	-6.257763862609863	-7.729944705963135	-3.792099952697754
ENSG00000115840.13	-0.47233831882476807	0.3192683756351471	-0.9731233716011047	-0.3458539545536041	1.193885087966919	-1.1383551359176636	4.991751670837402	0.8656724691390991	-3.5053725242614746	-3.3114004135131836	-3.0510735511779785	-4.152697563171387	-5.473995208740234	-6.1460676193237305	-7.593914031982422	-3.7537894248962402
ENSG00000252779.1	-1.2524336576461792	-0.03872225061058998	0.412395715713501	-0.39008674025535583	-0.4091588258743286	1.1587457656860352	1.6317100524902344	-0.8599627017974854	-2.8954503536224365	-2.4315085411071777	-2.654848575592041	-3.2536473274230957	-5.997885704040527	-6.012798309326172	-7.6618428230285645	-3.4959568977355957
ENSG00000128708.12	-0.17271380126476288	-0.28342923521995544	0.20582425594329834	-0.843687891960144	-1.0326926708221436	-0.6831393837928772	2.235236883163452	-0.15509024262428284	-3.449298620223999	-2.9609713554382324	-3.2022953033447266	-4.116779327392578	-5.313133239746094	-6.0087785720825195	-7.337038040161133	-3.3588643074035645
ENSG00000172878.13	-0.512187659740448	-0.2966022193431854	-0.5703434348106384	-0.24796408414840698	-0.8436220288276672	0.01839975267648697	1.3827625513076782	-0.39730826020240784	-3.6350014209747314	-2.6523685455322266	-3.1281232833862305	-4.122666835784912	-5.111651420593262	-5.4832000732421875	-7.457213878631592	-3.1819872856140137
ENSG00000144355.14	0.27883920073509216	0.5343994498252869	-0.12553665041923523	0.03889395296573639	-0.0782511830329895	-0.1410256326198578	0.6820124983787537	-0.41960611939430237	-3.536937952041626	-2.955702781677246	-3.317788600921631	-4.378383636474609	-5.1806440353393555	-5.878898620605469	-7.562797546386719	-3.583833694458008
ENSG00000115844.10	0.020542677491903305	-0.030620906502008438	-0.14873352646827698	0.042411044239997864	-0.07309354841709137	-0.05005838721990585	0.1372458040714264	-0.39705491065979004	-3.4374091625213623	-2.518129348754883	-3.0248398780822754	-4.0665202140808105	-4.847808837890625	-5.533990859985352	-7.369177341461182	-3.474893808364868
ENSG00000232555.1	0.7396160364151001	-0.3753072917461395	0.4104500114917755	-0.753858208656311	-0.5691445469856262	0.2461322844028473	1.0959079265594482	-0.8281532526016235	-2.5833802223205566	-2.2186203002929688	-2.590750217437744	-3.002668857574463	-4.854623794555664	-5.297244548797607	-7.268618583679199	-2.9870870113372803
ENSG00000091409.14	0.22899390757083893	0.10583654046058655	2.8074822425842285	-0.4400983452796936	-2.1975741386413574	-0.620475709438324	3.8978919982910156	-0.48019924759864807	-3.739163875579834	-4.076574325561523	-4.24204683303833	-4.968242168426514	-6.080838203430176	-7.427826881408691	-8.684466361999512	-4.586182117462158
ENSG00000225205.5	0.03621801361441612	-0.21674931049346924	-0.14543122053146362	0.02329695224761963	-0.07839380204677582	0.007353268563747406	0.1914888322353363	-0.08768922090530396	-3.5880517959594727	-2.6478700637817383	-3.0425000190734863	-4.123861312866211	-5.126441955566406	-5.6820149421691895	-7.597540855407715	-3.5185914039611816
ENSG00000152256.13	-0.06773333251476288	-1.1197237968444824	0.33956414461135864	-0.6277991533279419	-0.28061383962631226	0.6466882824897766	1.7956727743148804	0.8591551780700684	-3.4727492332458496	-2.865614175796509	-3.172163486480713	-3.844794750213623	-5.364449501037598	-5.8247480392456055	-7.54934549331665	-3.4596145153045654
ENSG00000230104.1	-0.46236056089401245	0.00022378191351890564	-0.23672938346862793	-0.27558982372283936	0.8989527225494385	-0.30634984374046326	0.9908672571182251	-0.12629082798957825	-3.9290783405303955	-2.627497434616089	-2.329594135284424	-3.956918478012085	-5.219235420227051	-5.753186225891113	-7.0068583488464355	-3.4867303371429443
ENSG00000228016.1	-0.6613752841949463	-0.10981497168540955	-0.7503131031990051	-0.4453698694705963	0.9914636611938477	0.34960290789604187	1.4120720624923706	0.11999812722206116	-3.5892298221588135	-2.6048312187194824	-2.531909704208374	-4.256358623504639	-5.436073303222656	-5.694678783416748	-7.986510753631592	-3.4630000591278076
ENSG00000239041.1	-1.146525263786316	-0.621496319770813	-0.7685534358024597	0.04430341720581055	-0.26961463689804077	1.2533138990402222	0.7355471253395081	-0.34821832180023193	-2.735661029815674	-2.466120481491089	-2.4340834617614746	-4.093286991119385	-4.382345199584961	-5.251480579376221	-6.23108434677124	-3.2825815677642822
ENSG00000091428.17	-0.29380953311920166	-1.6981295347213745	-0.3423956036567688	-0.3881831467151642	0.04950849711894989	-0.1944616734981537	5.891629695892334	1.2437678575515747	-4.089781284332275	-3.3512191772460938	-3.250838279724121	-4.684406757354736	-5.962272644042969	-7.09462833404541	-9.235411643981934	-3.671687602996826
ENSG00000091436.16	-0.20194433629512787	-0.09552916884422302	1.6148695945739746	-0.9056353569030762	-0.9818897843360901	0.05831805616617203	2.249253749847412	-0.5490831136703491	-3.69697642326355	-3.087099552154541	-3.6239113807678223	-4.441918849945068	-5.651837348937988	-6.6108222007751465	-7.937082290649414	-3.779045343399048
ENSG00000144354.13	-0.24534642696380615	0.36162710189819336	-0.03255558758974075	-0.7580617666244507	-0.6480419039726257	-0.1978820264339447	0.15064013004302979	-0.9427061080932617	-3.2965424060821533	-2.9556832313537598	-3.3828845024108887	-4.575201511383057	-5.378893852233887	-6.035389423370361	-7.872128963470459	-3.9204020500183105
ENSG00000172845.13	-0.2963714599609375	0.12895336747169495	0.35786134004592896	-0.9015520811080933	-0.8468191027641296	-0.5274363160133362	3.4541823863983154	0.007296174764633179	-3.788336753845215	-3.2995247840881348	-3.5177526473999023	-4.371298313140869	-5.612590789794922	-6.587174892425537	-7.7450690269470215	-3.8900368213653564
ENSG00000271151.1	0.041147734969854355	0.04608592018485069	-0.2632654905319214	-0.29702386260032654	-0.06446217000484467	0.4645030200481415	0.3387990891933441	-0.40601423382759094	-3.945019245147705	-2.7218453884124756	-3.2149806022644043	-4.229766845703125	-5.155365943908691	-6.120162010192871	-8.416976928710938	-3.7509307861328125
ENSG00000273258.1	0.07227237522602081	-0.37736788392066956	-0.41682499647140503	-0.5988577604293823	-0.46121418476104736	0.31331607699394226	0.31714126467704773	-1.0306652784347534	-3.604801654815674	-2.2246599197387695	-2.535848617553711	-3.6904735565185547	-5.074649810791016	-5.429742813110352	-7.1658196449279785	-3.055631637573242
ENSG00000138430.15	-0.6486012935638428	-0.4794400632381439	-0.945769727230072	-0.9453325271606445	1.0394514799118042	-1.9964467287063599	4.383174419403076	0.06036791205406189	-3.549999475479126	-2.8457794189453125	-2.7166366577148438	-3.9778544902801514	-5.2315521240234375	-6.2069501876831055	-7.796165466308594	-3.068898916244507
ENSG00000243770.3	-0.34456050395965576	-0.08128747344017029	-0.9756318926811218	-0.03038831055164337	0.0553579181432724	0.1609143316745758	0.5683783888816833	-0.22119495272636414	-3.8942344188690186	-3.154531478881836	-2.9797863960266113	-4.229767322540283	-5.401579856872559	-6.0680623054504395	-7.620300769805908	-3.7430994510650635
ENSG00000231453.1	-0.21026422083377838	0.540736198425293	-1.5792226791381836	-0.38573598861694336	0.9755445122718811	-0.31067588925361633	0.9561896324157715	-0.9617780447006226	-2.8649330139160156	-2.3778135776519775	-2.087810516357422	-3.7091290950775146	-4.784097671508789	-4.915965557098389	-6.708185195922852	-3.096979856491089
ENSG00000217236.1	-0.5985730886459351	0.05449714884161949	-0.3443366289138794	0.19925162196159363	0.995672881603241	-0.26963409781455994	1.5174622535705566	-0.7562379837036133	-3.886665105819702	-2.9933507442474365	-3.2324795722961426	-4.575054168701172	-5.717336654663086	-6.770628452301025	-8.154324531555176	-3.5625975131988525
ENSG00000138433.15	-0.5260707139968872	-0.03417691960930824	-0.0825931504368782	-0.7530721426010132	-0.5528507828712463	-0.6527079939842224	3.9680421352386475	0.2640863358974457	-3.3432364463806152	-3.1268749237060547	-3.449892997741699	-4.099921226501465	-5.487407684326172	-6.301476955413818	-7.671345233917236	-3.8973872661590576
ENSG00000144306.14	-0.16639278829097748	0.3985852301120758	-0.5610294938087463	-1.217994213104248	-0.5273369550704956	-0.7107921838760376	3.7722692489624023	-0.28909698128700256	-3.829331636428833	-3.386767864227295	-3.554475784301758	-4.3326334953308105	-5.531253814697266	-6.151161193847656	-7.731226444244385	-3.5853092670440674
ENSG00000163328.13	-1.2424336671829224	-0.7437347173690796	0.7806925177574158	-0.25768163800239563	1.2497223615646362	-0.7981145977973938	6.203958988189697	1.8772202730178833	-3.5325751304626465	-3.5458061695098877	-3.2334070205688477	-4.249425888061523	-5.70598030090332	-6.1061811447143555	-7.80864953994751	-3.384014368057251
ENSG00000226853.2	-0.30538874864578247	0.344908207654953	-0.043083555996418	-0.18603985011577606	-0.006222888827323914	-0.599335253238678	0.6169961094856262	-0.46458694338798523	-3.5090396404266357	-3.2091917991638184	-3.1696386337280273	-4.643292427062988	-5.49080753326416	-6.507274627685547	-8.436603546142578	-4.0151448249816895
ENSG00000236449.1	0.01741127297282219	0.00739070400595665	-0.4467339813709259	-0.5393581390380859	0.6590017080307007	-0.07141127437353134	0.4081885516643524	-0.03639492392539978	-3.3454480171203613	-2.7628228664398193	-2.9476113319396973	-4.314193248748779	-4.889866828918457	-5.375089645385742	-7.48284387588501	-3.4447824954986572
ENSG00000206965.1	-2.3007569313049316	-1.4105099439620972	-0.4309658408164978	3.2497317790985107	-0.9096522927284241	-3.974327564239502	4.213896751403809	-2.383493185043335	-2.4041426181793213	-1.9489136934280396	-2.043262481689453	-3.192034959793091	-4.711483001708984	-4.862630844116211	-7.60880708694458	-1.3144991397857666
ENSG00000115935.17	-0.7149284482002258	-0.113257497549057	-1.2386409044265747	-0.8622336387634277	-2.737351417541504	-1.2390424013137817	2.6156649589538574	0.4131961762905121	-2.895777940750122	-2.574378490447998	-3.5873656272888184	-3.7567648887634277	-4.853803634643555	-5.196243762969971	-6.824226379394531	-3.441889762878418
ENSG00000235655.3	0.34037840366363525	-0.4735454022884369	-0.34284764528274536	-1.4442404508590698	-0.9923675656318665	-1.5177730321884155	3.4743151664733887	-0.6065026521682739	-3.3446462154388428	-4.382289886474609	-3.681154727935791	-4.9770331382751465	-5.914579391479492	-6.933350563049316	-8.511990547180176	-4.1932692527771
ENSG00000128656.13	-0.8000832796096802	-0.66655433177948	-0.41734176874160767	-0.6287679672241211	1.8471572399139404	-2.301579475402832	8.520472526550293	0.3240986764431	-3.0829970836639404	-3.4065732955932617	-2.415489912033081	-3.7269105911254883	-5.07346248626709	-5.663967609405518	-7.092207908630371	-3.087453842163086
ENSG00000115966.16	-0.515735387802124	-0.2295888364315033	0.1328166127204895	-0.9299533367156982	-0.2745160460472107	-0.7616565823554993	5.0076212882995605	-0.39838019013404846	-3.857391357421875	-3.4490859508514404	-3.344168186187744	-4.327782154083252	-5.781028747558594	-6.384842872619629	-7.881170749664307	-3.8095178604125977
ENSG00000277948.1	-0.7247446179389954	-0.23515412211418152	-0.592089056968689	-0.6600537300109863	-0.6214393377304077	1.4509061574935913	2.1332030296325684	-0.31259122490882874	-4.617893218994141	-3.0184245109558105	-3.774709701538086	-4.280004978179932	-7.273107528686523	-7.7414093017578125	-9.859647750854492	-4.648817539215088
ENSG00000215973.1	-1.0162049531936646	-0.09357389807701111	-1.7665561437606812	-0.3419543504714966	-0.9016998410224915	0.35831549763679504	1.9256203174591064	-0.6781787872314453	-3.0286638736724854	-2.153630256652832	-2.5665998458862305	-3.0388286113739014	-5.629316329956055	-6.587235927581787	-8.263940811157227	-3.4693400859832764
ENSG00000154518.9	0.13762487471103668	0.050000812858343124	-0.8235352635383606	-0.34885740280151367	0.8347227573394775	-2.284297227859497	4.123405933380127	-0.46106186509132385	-3.4259707927703857	-3.183779239654541	-3.0212411880493164	-4.039682865142822	-5.3726911544799805	-6.340747833251953	-7.7546491622924805	-3.440579652786255
ENSG00000233131.1	-0.0043111033737659454	0.36299315094947815	0.11215067654848099	-0.5212346315383911	-0.14007200300693512	0.20391258597373962	0.5973202586174011	-0.6436017751693726	-4.013436794281006	-3.1317780017852783	-3.2068376541137695	-5.2429633140563965	-5.669744491577148	-6.117362976074219	-8.454025268554688	-3.4976086616516113
ENSG00000144320.13	-0.27159154415130615	0.19935551285743713	0.2632367014884949	-1.1528605222702026	-0.4951291084289551	-0.5945674777030945	3.8060426712036133	0.05440768599510193	-3.938164710998535	-3.506437063217163	-3.46525239944458	-4.475803852081299	-5.611237525939941	-6.439217567443848	-7.43141508102417	-3.73122239112854
ENSG00000224189.6	-1.1312211751937866	0.8267513513565063	-1.6683827638626099	-0.3728114366531372	-2.5885303020477295	-1.0149987936019897	0.5891848802566528	-0.1805596649646759	-2.561082363128662	-1.7700589895248413	-3.244452953338623	-3.2977981567382812	-4.29095458984375	-4.78562593460083	-6.18332052230835	-3.4477405548095703
ENSG00000128645.13	-0.4166293740272522	0.4903466999530792	-1.5595015287399292	-0.41901546716690063	-1.6479660272598267	-0.6698213815689087	0.14080393314361572	-0.2996046841144562	-2.9952995777130127	-2.041503429412842	-2.986018657684326	-3.6338586807250977	-4.665078163146973	-5.304457664489746	-7.041548252105713	-3.711111068725586
ENSG00000218175.2	-0.13026873767375946	-0.512736439704895	-0.5446874499320984	1.4245984554290771	-0.4724036455154419	-1.1163948774337769	1.9187638759613037	-0.8717145919799805	-3.81699275970459	-2.453230381011963	-3.445382595062256	-4.290071487426758	-5.57316780090332	-6.223283767700195	-7.2111897468566895	-3.499898672103882
ENSG00000128654.13	-0.44736456871032715	0.2046433985233307	-0.5688071846961975	-0.956572413444519	-0.17137916386127472	-1.4187260866165161	4.273767948150635	-0.4188818037509918	-4.09750509262085	-3.2130844593048096	-3.3470606803894043	-4.247186183929443	-5.72062873840332	-6.525258541107178	-8.062092781066895	-3.5891997814178467
ENSG00000237260.1	-0.8185581564903259	0.253641813993454	0.14352470636367798	-0.07961560785770416	0.38373255729675293	0.7892383933067322	1.4270949363708496	-0.024478942155838013	-3.1463205814361572	-2.1974332332611084	-2.495957851409912	-3.6438119411468506	-4.7876386642456055	-5.3817901611328125	-7.210314750671387	-3.0133492946624756
ENSG00000272551.1	-0.17906410992145538	-0.12633463740348816	-0.2013939917087555	-0.3537384867668152	0.6971523761749268	0.14967963099479675	0.5273194313049316	-0.2920176386833191	-3.407033681869507	-2.7668392658233643	-2.6172945499420166	-4.093491554260254	-4.795376777648926	-5.3132734298706055	-6.916748046875	-3.2890396118164062
ENSG00000163364.9	-0.4571347236633301	0.23795858025550842	-0.5733464360237122	-0.6285535097122192	0.6145153641700745	-0.01680838316679001	0.773382842540741	-0.3801785409450531	-3.3857338428497314	-2.8984627723693848	-2.573662281036377	-4.216183662414551	-5.293999671936035	-5.4389448165893555	-7.843379020690918	-3.0575058460235596
ENSG00000224577.1	-0.407065749168396	-0.8063108921051025	-0.7185515761375427	-0.4228929579257965	1.2654242515563965	0.28379788994789124	1.3676575422286987	-0.15160927176475525	-3.735330820083618	-2.6359806060791016	-1.720109462738037	-3.9847359657287598	-5.112112998962402	-5.527955055236816	-7.84689998626709	-3.186479091644287
ENSG00000252027.1	-0.2886687219142914	0.3328617513179779	-0.9421996474266052	0.05724486708641052	0.3141707181930542	0.9116948246955872	0.7883418202400208	0.007132083177566528	-3.2408549785614014	-1.550757646560669	-1.3419123888015747	-2.6465883255004883	-3.938711643218994	-4.368813991546631	-6.7369561195373535	-2.404914379119873
ENSG00000279205.1	-0.21398554742336273	-0.44966694712638855	-0.18747416138648987	-0.16178281605243683	0.8582413792610168	0.34799662232398987	0.852635383605957	0.2073829174041748	-3.177406072616577	-2.704808473587036	-2.2280466556549072	-3.5027809143066406	-4.85124397277832	-4.888036251068115	-6.836100101470947	-3.174030303955078
ENSG00000236501.5	0.40543413162231445	-0.1901877224445343	-0.34556108713150024	-0.3040429949760437	0.19735455513000488	0.11478222161531448	0.6108570098876953	-0.19380566477775574	-3.8195691108703613	-3.0558505058288574	-2.9776644706726074	-4.261203765869141	-4.809691429138184	-6.169565677642822	-7.9311347007751465	-3.5238394737243652
ENSG00000229337.1	0.5924233198165894	-0.6158326268196106	0.1885308027267456	-0.12207971513271332	-0.17959176003932953	-0.04217078536748886	0.4931405186653137	0.43779346346855164	-3.570444345474243	-3.2679734230041504	-3.0144615173339844	-3.865175485610962	-5.115976333618164	-5.995377063751221	-8.069586753845215	-3.3625330924987793
ENSG00000170144.19	-0.9187091588973999	-0.32685884833335876	0.16626137495040894	-0.6075676083564758	-0.9236845374107361	-1.0302938222885132	5.989630699157715	-0.3135818541049957	-3.609450578689575	-3.0077812671661377	-3.1924896240234375	-4.286145210266113	-5.491087913513184	-6.142368316650391	-7.39827299118042	-3.430368661880493
ENSG00000116044.15	-0.7780846357345581	-0.7239536046981812	1.6053513288497925	-0.3223244845867157	-2.1750643253326416	-1.1073918342590332	4.075898170471191	-0.5188916921615601	-3.0957629680633545	-3.3183560371398926	-3.3035168647766113	-4.034289836883545	-5.108110427856445	-5.693362712860107	-6.65571403503418	-3.6051230430603027
ENSG00000225808.1	0.5654721260070801	-0.39399203658103943	1.536023497581482	-1.0342130661010742	-1.6834229230880737	1.0176154375076294	1.8111436367034912	-0.16635718941688538	-3.429133892059326	-2.3937013149261475	-3.0393104553222656	-2.76719331741333	-5.315135955810547	-5.264777183532715	-7.212757587432861	-3.610377550125122
ENSG00000265396.1	-1.4925488233566284	0.3757786452770233	1.457626461982727	-0.809660792350769	-1.2874001264572144	1.0399270057678223	1.4037175178527832	0.44342663884162903	-3.7190940380096436	-3.1782007217407227	-2.6154820919036865	-4.244552135467529	-3.529399871826172	-5.288456916809082	-7.1936445236206055	-3.73598313331604
ENSG00000213963.6	-0.2144671231508255	0.1177765429019928	-0.769241988658905	-0.5352810621261597	-0.7874638438224792	0.30255284905433655	0.8492159247398376	-0.11987379193305969	-3.547490358352661	-2.448781967163086	-2.964028835296631	-3.885408401489258	-5.125801086425781	-5.8220367431640625	-7.271538257598877	-3.361745834350586
ENSG00000278418.1	-0.23065339028835297	0.10905829071998596	-1.7245744466781616	-0.28561103343963623	-1.6455570459365845	0.4468487799167633	1.1629643440246582	0.07199952006340027	-4.021359920501709	-3.1014351844787598	-5.38027811050415	-5.991905212402344	-7.790189743041992	-8.760224342346191	-11.201394081115723	-4.003600597381592
ENSG00000280374.1	-0.920997142791748	-0.35874220728874207	-0.04095841199159622	-0.9977916479110718	-1.262500286102295	0.4779156744480133	1.707585334777832	-0.2573665678501129	-4.427820682525635	-2.692718267440796	-3.3982467651367188	-4.162369251251221	-5.440008163452148	-7.177453517913818	-7.741871356964111	-3.6045002937316895
ENSG00000238295.1	-0.3101502060890198	0.30677857995033264	-0.651070773601532	-0.7574586868286133	-1.3365013599395752	0.6546818614006042	0.6067298054695129	0.004731029272079468	-2.9146018028259277	-2.102203130722046	-2.258756160736084	-5.139588832855225	-4.461045265197754	-6.488561153411865	-7.482807636260986	-3.092139720916748
ENSG00000018510.13	-0.7161679267883301	0.3147687017917633	-0.11178011447191238	-1.2464981079101562	-0.8689156174659729	-1.093407392501831	3.357783794403076	-0.3073238432407379	-3.817706823348999	-3.314969778060913	-3.3696327209472656	-4.339313983917236	-5.401792526245117	-6.401885032653809	-7.5475850105285645	-3.758863925933838
ENSG00000196659.9	-0.18794916570186615	0.8220359086990356	-0.2124260663986206	-1.035294771194458	-0.36865144968032837	-0.809653103351593	1.4662742614746094	-0.6414791345596313	-4.316997051239014	-3.3679375648498535	-3.537576198577881	-4.586301326751709	-6.200800895690918	-7.155949115753174	-8.707232475280762	-4.10860013961792
ENSG00000197557.6	0.08957226574420929	0.8152319192886353	0.5460546016693115	-1.3324999809265137	-0.4834177494049072	-0.3823472559452057	2.0250706672668457	-0.3818505108356476	-4.026650428771973	-3.3166120052337646	-3.471785545349121	-4.687897205352783	-5.916851043701172	-7.008810520172119	-8.378335952758789	-3.809309959411621
ENSG00000128655.16	-0.027644116431474686	0.13306808471679688	-0.7718669772148132	-0.6356754302978516	-0.820645272731781	-0.31715714931488037	0.3917883634567261	-0.13340213894844055	-3.0791141986846924	-2.572601795196533	-3.131265163421631	-3.93291974067688	-4.9723920822143555	-5.437477111816406	-7.360633850097656	-3.610057830810547
ENSG00000155636.14	-0.584435760974884	-0.026968572288751602	-0.9671846032142639	-0.6831532716751099	-0.5305749773979187	0.3194858729839325	2.2095937728881836	-0.3092104494571686	-4.209012985229492	-3.2785515785217285	-3.6019749641418457	-4.5848846435546875	-6.086818695068359	-6.756336212158203	-8.221162796020508	-3.9351751804351807
ENSG00000079156.16	-0.8377165794372559	0.13697996735572815	0.5386013388633728	-0.3497311472892761	0.2028360515832901	0.4181988537311554	3.3666329383850098	-0.766438364982605	-3.356954574584961	-3.082628011703491	-2.7707419395446777	-4.340904235839844	-5.218355178833008	-5.951990127563477	-7.230943202972412	-3.443392276763916
ENSG00000223960.6	-1.029503583908081	-0.6404178142547607	-0.060133643448352814	-0.3768155872821808	-0.11866660416126251	-0.03356822580099106	1.3539464473724365	-1.1162805557250977	-4.296590805053711	-2.9804255962371826	-3.2893099784851074	-4.682931423187256	-5.780564308166504	-6.861852169036865	-8.758916854858398	-3.892070770263672
ENSG00000180228.12	-0.22539542615413666	0.13804593682289124	-0.3804437518119812	-1.0091763734817505	-0.5670318007469177	-1.0802114009857178	3.4915449619293213	-0.14366379380226135	-3.8306808471679688	-3.1017818450927734	-3.334937572479248	-4.227250099182129	-5.677661895751953	-6.46319580078125	-7.941388130187988	-3.510347366333008
ENSG00000204311.12	-0.2241276353597641	-0.1565319001674652	-0.5110181570053101	-0.9254844188690186	-0.3343547582626343	0.6157289147377014	1.5156499147415161	-0.3407346308231354	-3.740058183670044	-2.62253475189209	-3.126495838165283	-4.412106037139893	-5.619413375854492	-6.310126304626465	-8.0925931930542	-3.5953071117401123
ENSG00000238082.1	-0.44152992963790894	0.003240790218114853	-0.12326190620660782	-0.1356142908334732	-0.1825091391801834	0.481959730386734	1.091465711593628	-0.19720199704170227	-3.6849544048309326	-2.6251461505889893	-3.22904109954834	-4.100696086883545	-5.812808036804199	-6.041409969329834	-8.41044807434082	-3.783747673034668
ENSG00000079150.17	-0.4741521179676056	-0.042566929012537	0.2895483672618866	-0.17193424701690674	-0.32503050565719604	-0.3672012686729431	0.5607731342315674	-0.1374339759349823	-3.5932345390319824	-3.0171327590942383	-3.3126049041748047	-4.249749183654785	-5.325033187866211	-6.1618218421936035	-7.397239685058594	-3.674268960952759
ENSG00000116095.10	-0.28257811069488525	-0.29060491919517517	0.37211936712265015	-0.8583651781082153	0.02031002938747406	0.06298033148050308	3.1615095138549805	-0.01166430115699768	-3.8680882453918457	-3.1767094135284424	-3.364802360534668	-4.376932144165039	-5.743935585021973	-6.330877780914307	-7.683842182159424	-3.7755484580993652
ENSG00000237298.9	-0.46785926818847656	-0.22638258337974548	0.24605989456176758	-0.37697833776474	-0.5955706834793091	1.1102758646011353	1.8774173259735107	-0.36989668011665344	-4.132383823394775	-2.6419923305511475	-3.249136447906494	-4.257260799407959	-5.897848129272461	-6.5271806716918945	-8.692691802978516	-3.5857975482940674
ENSG00000270956.1	-0.6265027523040771	-0.13054147362709045	0.22468310594558716	0.21121469140052795	-0.48118090629577637	0.3852141201496124	0.7062833905220032	-0.49055925011634827	-2.6886813640594482	-1.996870756149292	-2.4536960124969482	-3.6475296020507812	-4.864156723022461	-5.057240962982178	-6.719703197479248	-2.928828239440918
ENSG00000270277.1	-0.8868165016174316	-0.045212242752313614	0.36433809995651245	0.4379987418651581	-0.723723292350769	0.7558646202087402	0.854659378528595	-0.5817852020263672	-3.7692666053771973	-2.4329516887664795	-3.1469650268554688	-3.7644755840301514	-5.1988983154296875	-5.807441234588623	-8.097822189331055	-3.650878667831421
ENSG00000279598.1	-0.8011583685874939	-0.0001827813684940338	0.20767664909362793	0.2854235768318176	-0.5811167359352112	0.6776852607727051	0.7579317688941956	-0.5409680604934692	-3.7282907962799072	-2.419490098953247	-2.921947956085205	-4.075904846191406	-5.298681259155273	-5.8423171043396	-8.107002258300781	-3.3678715229034424
ENSG00000271011.1	-0.5485694408416748	-0.2716163098812103	0.17641648650169373	-0.32011228799819946	-0.49639958143234253	0.8202866911888123	1.0068327188491821	-0.9912103414535522	-4.215209007263184	-2.994530200958252	-3.7397966384887695	-4.303177356719971	-5.502538681030273	-6.84372091293335	-8.75269889831543	-3.9704341888427734
ENSG00000270574.1	-0.7463701963424683	-0.26400026679039	0.24646568298339844	-0.08245466649532318	-0.37029415369033813	0.6983936429023743	0.8227300643920898	-0.468567818403244	-3.6915032863616943	-2.4242630004882812	-2.965388774871826	-4.24708890914917	-5.249856948852539	-5.935169219970703	-7.913944244384766	-3.313230276107788
ENSG00000271141.1	-0.3044424057006836	0.27870526909828186	0.2383003830909729	-0.08564937114715576	-0.941795289516449	1.4506078958511353	1.6682926416397095	-0.17952337861061096	-3.3605806827545166	-2.3217084407806396	-2.9412035942077637	-3.590520143508911	-5.571742057800293	-6.518000602722168	-8.283486366271973	-3.251152992248535
ENSG00000271401.1	-0.2704066336154938	0.4658423364162445	0.5248018503189087	0.06113255023956299	-0.6890402436256409	1.7895861864089966	1.7264564037322998	-0.08131316304206848	-3.83306884765625	-2.328903913497925	-3.4645280838012695	-3.995939016342163	-5.684737205505371	-5.382960796356201	-8.105238914489746	-3.637383222579956
ENSG00000267784.1	-0.2672078609466553	0.2748362123966217	-0.3191419243812561	-0.17481501400470734	-0.18993990123271942	1.2413614988327026	1.3238519430160522	0.02043512463569641	-3.519864559173584	-2.235318660736084	-2.6156203746795654	-3.4088621139526367	-4.890812873840332	-5.327377796173096	-7.5313720703125	-3.3243794441223145
ENSG00000163492.14	0.2688908874988556	0.4170108139514923	-0.09459944814443588	-0.4926050007343292	-0.9007540345191956	0.12515205144882202	0.3373328745365143	-1.1344337463378906	-3.5703136920928955	-2.7548139095306396	-3.086843490600586	-4.5069756507873535	-5.375205039978027	-5.696948051452637	-8.13045883178711	-3.456939935684204
ENSG00000238542.1	-0.24460814893245697	0.3819940686225891	-0.4657871723175049	-0.8480263948440552	-0.15146638453006744	0.2954086661338806	0.17731720209121704	-1.3970985412597656	-2.9429001808166504	-2.483880043029785	-2.2029237747192383	-4.046187877655029	-3.951155185699463	-5.084777355194092	-6.772183418273926	-2.771941900253296
ENSG00000187231.13	-0.06993888318538666	0.18286672234535217	-0.4821503758430481	-1.1510823965072632	-2.07442307472229	-0.5464261174201965	3.9551610946655273	0.6078809499740601	-3.7899322509765625	-3.094237804412842	-3.7101850509643555	-4.207627296447754	-5.7494964599609375	-6.320971488952637	-7.696073055267334	-3.6636815071105957
ENSG00000144331.18	-0.8987817764282227	0.8107086420059204	-1.3542847633361816	-0.470000684261322	1.65619957447052	-0.026419244706630707	4.692824363708496	-1.3013824224472046	-2.6056039333343506	-2.6653571128845215	-2.153280258178711	-3.4374570846557617	-4.609213352203369	-5.235928535461426	-6.358012676239014	-3.3926377296447754
ENSG00000221240.1	-0.285513699054718	0.7642659544944763	-0.5010747313499451	1.6937203407287598	-0.0965530127286911	1.9458690881729126	1.8072340488433838	-1.3043004274368286	-4.699831485748291	-2.699002504348755	-3.4770946502685547	-4.936578273773193	-6.384073257446289	-6.309673309326172	-9.258048057556152	-3.830217123031616
ENSG00000163510.13	-0.5270140171051025	-0.07391795516014099	0.15683478116989136	-0.7042778730392456	-0.6568355560302734	-0.3774186074733734	3.9842092990875244	-0.10066738724708557	-3.828446865081787	-3.1074209213256836	-3.3855252265930176	-4.283659934997559	-5.591294288635254	-6.578368186950684	-8.00339412689209	-3.6692285537719727
ENSG00000226564.1	0.22232632339000702	-0.4837755858898163	-0.2474716305732727	0.040175676345825195	-1.1991881132125854	-0.6604090332984924	0.753271758556366	0.07027754187583923	-3.1561977863311768	-2.1973538398742676	-3.1769533157348633	-4.474189758300781	-4.631712436676025	-5.701056480407715	-7.188382625579834	-3.2801566123962402
ENSG00000170035.15	-0.0034696944057941437	0.04427757486701012	0.08756297081708908	-0.9393405914306641	-0.6837251782417297	-0.6857637763023376	4.127307415008545	-0.5410822629928589	-3.689063310623169	-3.1557648181915283	-3.6673460006713867	-4.3758087158203125	-5.76499080657959	-6.348040580749512	-7.470719814300537	-3.693655252456665
ENSG00000236153.1	-0.4997827410697937	-0.5713357925415039	-0.2160836160182953	-0.08013033866882324	-0.32696884870529175	-0.09027870744466782	0.4867374300956726	-0.4502663314342499	-3.6411678791046143	-3.0532870292663574	-3.8384499549865723	-4.737521171569824	-5.714574813842773	-6.549445152282715	-8.266668319702148	-3.66581130027771
ENSG00000115232.13	-0.1070287823677063	0.2895151674747467	-0.0884445458650589	-0.09842313826084137	-0.23952694237232208	-0.03652629256248474	0.157466858625412	-0.40467768907546997	-3.5071887969970703	-2.69478178024292	-3.049055576324463	-4.108262538909912	-5.060133934020996	-5.754952430725098	-7.420917987823486	-3.3226802349090576
ENSG00000188452.13	-0.406097948551178	0.10100255906581879	0.15787848830223083	-1.0703027248382568	-0.9269869923591614	0.07857903838157654	0.034534357488155365	-1.6530489921569824	-3.8448047637939453	-3.0480189323425293	-3.586761951446533	-4.897359848022461	-6.170350074768066	-6.7918548583984375	-8.931804656982422	-4.3889946937561035
ENSG00000138434.16	-0.2644999027252197	-0.7662976980209351	0.6472801566123962	-1.4639006853103638	-3.159468173980713	-0.10472174733877182	4.810990333557129	-1.0154799222946167	-3.9194276332855225	-3.190516471862793	-3.65576171875	-4.603691577911377	-5.974665641784668	-6.753317832946777	-8.293519973754883	-3.827648162841797
ENSG00000150722.10	-0.4397538900375366	0.13474807143211365	-0.39964616298675537	-0.5657260417938232	-0.4164377450942993	-0.35292091965675354	0.12665927410125732	-0.37012892961502075	-3.2363967895507812	-2.7061917781829834	-3.2568187713623047	-4.197882652282715	-5.113741874694824	-5.718656063079834	-7.616556167602539	-3.6452434062957764
ENSG00000115252.18	-1.4479115009307861	1.4423452615737915	-0.7895078659057617	-0.9969602823257446	-1.7700613737106323	-1.160329818725586	1.9438855648040771	0.9258447885513306	-2.3831541538238525	-3.274780750274658	-3.076209545135498	-4.532905101776123	-5.185832977294922	-5.914027214050293	-7.41419792175293	-4.022226810455322
ENSG00000077232.16	-0.6264368295669556	0.500895619392395	0.2223682999610901	-1.0316753387451172	-0.5828296542167664	-0.046816907823085785	2.717428684234619	-0.05194559693336487	-3.979741334915161	-3.2844860553741455	-3.442336082458496	-4.553619384765625	-5.811711311340332	-6.5795979499816895	-8.06143569946289	-3.851564407348633
ENSG00000162998.4	0.10867811739444733	2.039450168609619	-0.1411268711090088	-0.43608346581459045	-0.18485070765018463	-0.27045443654060364	2.079545021057129	-0.7168782949447632	-2.8783671855926514	-2.84448504447937	-2.431912660598755	-3.7963671684265137	-4.7270684242248535	-5.239514350891113	-6.502602577209473	-2.9119086265563965
ENSG00000061676.14	-0.3771244287490845	0.242624431848526	0.1466183066368103	-0.8702319860458374	0.8958168625831604	-1.034360647201538	5.530561447143555	-0.08956995606422424	-3.7177436351776123	-3.402988910675049	-3.1435046195983887	-4.061970233917236	-5.368740081787109	-6.1147942543029785	-7.1677398681640625	-3.393293619155884
ENSG00000202141.1	-1.0705205202102661	-1.2458876371383667	0.3208356499671936	-1.5019553899765015	-1.358294129371643	2.373432159423828	3.736271381378174	-0.6010884046554565	-4.025014400482178	-2.5619471073150635	-2.145078182220459	-3.1485960483551025	-5.717808723449707	-6.460142135620117	-7.6032280921936035	-4.1216936111450195
ENSG00000162999.12	-0.8398529291152954	-0.8678699731826782	-0.058105893433094025	-0.8596887588500977	1.035796880722046	-0.18758508563041687	3.3540406227111816	-1.2821744680404663	-3.7147810459136963	-3.315263509750366	-3.029517650604248	-4.685488224029541	-5.7417497634887695	-6.103938579559326	-8.155715942382812	-3.8733365535736084
ENSG00000163002.12	-0.7038167715072632	-0.20118078589439392	-0.9227040410041809	-0.9120415449142456	0.32573413848876953	-0.4220537841320038	2.690761089324951	-0.2859126627445221	-3.72898530960083	-3.2387824058532715	-2.886324882507324	-4.54856014251709	-5.659452438354492	-5.931052207946777	-8.112738609313965	-3.3308472633361816
ENSG00000272800.1	-0.9346737265586853	-0.2569217383861542	-0.4868008494377136	-0.9056495428085327	0.503976583480835	1.2630716562271118	1.673807144165039	-0.0005026161670684814	-3.349393367767334	-2.7334351539611816	-2.796085834503174	-4.094500541687012	-4.955315589904785	-5.610373497009277	-7.828470230102539	-3.9186606407165527
ENSG00000177855.8	-0.887691080570221	-0.18111774325370789	-0.5279194116592407	0.2186698615550995	0.16750238835811615	-0.5901378989219666	0.2270115613937378	-0.5258982181549072	-3.5100700855255127	-2.9455692768096924	-2.8284597396850586	-4.359026908874512	-5.647830963134766	-5.767012119293213	-8.30048656463623	-3.529606342315674
ENSG00000170396.7	-1.6914273500442505	0.5490301847457886	-0.7398237586021423	-0.565089225769043	1.5039880275726318	-0.46288180351257324	2.0605857372283936	-0.4594081938266754	-3.099788188934326	-2.5899999141693115	-2.49955677986145	-3.9254603385925293	-5.052643775939941	-5.654879093170166	-7.209418296813965	-3.367485761642456
ENSG00000226747.6	-0.08868996798992157	0.11920583248138428	-0.2445848286151886	-0.42972472310066223	-0.4003254175186157	0.5166602730751038	0.3845611810684204	0.004849731922149658	-3.2474188804626465	-2.451907157897949	-3.038511276245117	-3.6820731163024902	-4.490558624267578	-5.378867149353027	-7.286533832550049	-3.2475860118865967
ENSG00000188738.13	-0.05951407924294472	0.3026130497455597	-0.21490702033042908	-0.4243057668209076	0.11585376411676407	0.5228316187858582	0.2971194088459015	-0.33981767296791077	-4.221591949462891	-2.5723729133605957	-2.7221975326538086	-3.595162868499756	-5.2834320068359375	-5.805994987487793	-7.61299467086792	-3.701876401901245
ENSG00000231646.5	-0.08652974665164948	-0.3849729001522064	-0.7232041954994202	-1.258359670639038	-1.322209119796753	0.8988661170005798	1.5165727138519287	-0.1434883177280426	-4.00901460647583	-2.6311540603637695	-3.325303554534912	-4.444268226623535	-5.763140678405762	-6.673577308654785	-8.515215873718262	-3.6932380199432373
ENSG00000224019.1	0.046779435127973557	0.3904341757297516	-0.3180698752403259	-0.5658818483352661	-1.4031507968902588	1.3257721662521362	1.4729061126708984	0.018885821104049683	-3.5285699367523193	-2.088592529296875	-3.2394161224365234	-3.845482110977173	-5.356982231140137	-5.837348937988281	-7.751978874206543	-3.6207969188690186
ENSG00000237877.6	0.1554252654314041	-0.12103042006492615	-0.44801008701324463	-1.010010838508606	-1.8731555938720703	1.0426361560821533	2.2037386894226074	-0.15946343541145325	-3.907583236694336	-2.483983039855957	-3.3617472648620605	-3.90568208694458	-5.743477821350098	-6.128592491149902	-8.219706535339355	-3.975348472595215
ENSG00000226410.1	-0.3150913715362549	-0.3491850793361664	0.4841301441192627	-0.19252707064151764	-2.3369851112365723	1.5104509592056274	1.4976093769073486	-0.4854201376438141	-2.944213628768921	-1.9935035705566406	-3.0774168968200684	-4.515940189361572	-5.1114397048950195	-5.208868980407715	-8.089081764221191	-3.2797799110412598
ENSG00000232568.2	0.08460776507854462	-0.3068581819534302	-0.15050458908081055	0.17248737812042236	-0.8418219089508057	0.5940693616867065	0.48117831349372864	-0.5898662805557251	-3.8724496364593506	-2.4298834800720215	-3.22805118560791	-4.1196136474609375	-5.024410247802734	-5.892314434051514	-8.181378364562988	-3.206453800201416
ENSG00000259915.2	-0.3664999008178711	0.01005556806921959	-0.16927611827850342	-0.4016367197036743	-0.8280516266822815	0.5900624990463257	0.4754815697669983	-0.20001456141471863	-3.6081957817077637	-2.7492129802703857	-3.129148483276367	-4.400139331817627	-5.232544898986816	-5.815546989440918	-7.740118026733398	-3.5390188694000244
ENSG00000065548.17	-0.6994696855545044	-0.4385779798030853	-0.37533289194107056	-0.808801531791687	0.03290407359600067	-1.5485576391220093	5.28781270980835	-0.14794722199440002	-3.7383928298950195	-3.402036428451538	-3.167616844177246	-4.167834281921387	-5.705862045288086	-6.47878360748291	-8.142854690551758	-3.55711030960083
ENSG00000138448.11	-0.4503535032272339	-0.06420740485191345	1.301817536354065	-1.3444688320159912	-1.2179359197616577	-1.266595721244812	6.36724853515625	-0.005660444498062134	-3.8313148021698	-3.724951982498169	-3.59397554397583	-4.13709020614624	-5.6906843185424805	-6.243125915527344	-7.529894828796387	-4.032040596008301
ENSG00000144369.12	0.3715769052505493	0.0668884813785553	2.256948947906494	-0.999688982963562	-0.2030171900987625	-0.7140741944313049	8.247065544128418	-0.9302710294723511	-3.724630117416382	-3.4672412872314453	-3.234956741333008	-4.125731945037842	-5.347414016723633	-5.978998184204102	-6.89402961730957	-3.7330870628356934
ENSG00000224063.5	-0.07766486704349518	0.41984322667121887	-0.22745314240455627	-0.5184953212738037	0.16968746483325958	0.0993388220667839	0.294472873210907	-0.11824333667755127	-3.4668612480163574	-2.4888083934783936	-2.572795867919922	-3.7325165271759033	-4.922000885009766	-5.194759368896484	-6.901383399963379	-3.119900941848755
ENSG00000064989.12	-0.6527235507965088	0.06474021077156067	1.0482991933822632	-1.0804246664047241	-0.9616344571113586	-0.35239508748054504	2.1156015396118164	-0.8433564901351929	-4.106084823608398	-3.7070655822753906	-3.8923420906066895	-5.037897109985352	-5.57310676574707	-6.934429168701172	-8.18712329864502	-3.986210584640503
ENSG00000003436.14	0.21121640503406525	0.23659291863441467	0.41198641061782837	-0.11795470863580704	-0.23738382756710052	0.1614658534526825	0.4935596287250519	0.1860484480857849	-3.6999104022979736	-3.097907781600952	-3.293281078338623	-4.274024963378906	-5.227611541748047	-6.0716681480407715	-7.663870811462402	-3.508544683456421
ENSG00000231689.2	0.6648238301277161	-0.5379560589790344	-0.574741542339325	-0.6308304071426392	0.22327369451522827	0.07113989442586899	0.9042198061943054	-0.27547207474708557	-3.673327684402466	-3.129249095916748	-2.56154203414917	-4.087742328643799	-5.193111419677734	-5.987096309661865	-7.52072811126709	-3.3005716800689697
ENSG00000144366.15	-0.2617805004119873	-0.176786869764328	0.2589733600616455	-1.0443251132965088	0.8035388588905334	0.13000473380088806	2.038968086242676	-0.2683704197406769	-4.34133243560791	-3.1039037704467773	-2.9808497428894043	-4.655115604400635	-5.77329158782959	-6.913641929626465	-8.682456016540527	-3.6404213905334473
ENSG00000207951.1	-1.1541937589645386	-0.4783742129802704	0.3127984404563904	-1.0644793510437012	0.6889045834541321	1.716809630393982	1.6440681219100952	-0.05068543553352356	-3.1144044399261475	-2.191511392593384	-3.009035110473633	-3.3023910522460938	-5.0971527099609375	-6.443658828735352	-7.830679893493652	-4.216269493103027
ENSG00000168542.13	-0.13914531469345093	0.6838169097900391	0.17548692226409912	-0.1369897723197937	-0.522315263748169	-0.05284015089273453	0.28741174936294556	-0.324392706155777	-3.7667529582977295	-3.1669557094573975	-3.671243190765381	-4.741825103759766	-5.644365310668945	-6.771144390106201	-8.1205415725708	-3.722729444503784
ENSG00000204262.11	0.20101232826709747	0.7160059213638306	0.4945220947265625	-0.37061837315559387	-0.6644954085350037	0.4597257077693939	1.5011515617370605	-0.48193052411079407	-4.075535297393799	-3.1487858295440674	-3.466066837310791	-4.655884265899658	-5.861745834350586	-6.871835708618164	-8.121688842773438	-3.4634461402893066
ENSG00000213601.3	0.17472051084041595	0.24873152375221252	-0.22935783863067627	-0.19518239796161652	-0.4993687868118286	0.34537622332572937	0.18442049622535706	-0.1067194789648056	-3.8158810138702393	-3.0525500774383545	-3.153548240661621	-4.476240634918213	-5.605256080627441	-6.120815277099609	-8.879785537719727	-3.520704507827759
ENSG00000115368.9	-0.6905162334442139	0.011401321738958359	-0.42455214262008667	-0.7419252395629883	-0.9713630080223083	-0.2596481740474701	3.1992909908294678	-0.0017680227756500244	-4.002328872680664	-3.396977186203003	-3.508958339691162	-4.796284198760986	-5.901325225830078	-6.886404514312744	-8.33096694946289	-3.975945472717285
ENSG00000138449.10	0.4220621585845947	0.5645836591720581	0.7737624049186707	-1.0843091011047363	-0.9610136151313782	-0.605907142162323	2.963064432144165	-1.5831283330917358	-3.7492969036102295	-3.613513469696045	-3.4853415489196777	-4.833329200744629	-5.839632034301758	-6.944733142852783	-7.9156317710876465	-3.9419615268707275
ENSG00000138381.9	-0.3151051998138428	-0.7614916563034058	0.00916021317243576	-1.0440243482589722	-0.47710084915161133	-1.407772183418274	4.557591438293457	-0.6795870065689087	-3.373462677001953	-3.1300034523010254	-3.013833999633789	-3.979965925216675	-4.992395401000977	-5.977814674377441	-7.05077600479126	-3.3576500415802
ENSG00000151687.14	0.21159739792346954	-1.1688727140426636	-0.5179522633552551	-1.0951595306396484	-1.2709661722183228	0.5223907828330994	2.8583130836486816	-0.7664715051651001	-3.463265895843506	-2.406041145324707	-3.0175013542175293	-4.101109027862549	-5.134298324584961	-5.56877326965332	-7.698875427246094	-3.088728189468384
ENSG00000128694.11	-0.3428782820701599	0.03511514887213707	-0.9101231694221497	-0.9701858758926392	-0.5771427154541016	-0.7321721315383911	1.654334306716919	-0.14177551865577698	-3.996349573135376	-3.0987536907196045	-3.2991933822631836	-4.488188743591309	-5.755887031555176	-6.595929145812988	-8.138862609863281	-3.7274560928344727
ENSG00000253559.1	-0.11464397609233856	-0.25411561131477356	-0.6786277890205383	-0.3236486315727234	-0.050232335925102234	0.5274545550346375	0.9651609063148499	-0.2899109423160553	-3.8222157955169678	-2.8490564823150635	-3.1960649490356445	-4.01731538772583	-5.468955993652344	-6.138465881347656	-7.763188362121582	-3.7380635738372803
ENSG00000273240.1	-0.9093303680419922	-0.6311218738555908	-0.0064127519726753235	-0.007941529154777527	0.24635182321071625	0.39366084337234497	0.8220081925392151	-0.5129106044769287	-3.195185661315918	-1.8269931077957153	-2.3803863525390625	-2.916327953338623	-3.644960641860962	-5.066903591156006	-6.697715759277344	-3.0081663131713867
ENSG00000128699.13	-0.5488653182983398	-0.3000684678554535	0.022005490958690643	-0.711699366569519	-0.48943227529525757	-0.8466995358467102	3.7421107292175293	0.21654686331748962	-4.053651332855225	-3.337517023086548	-3.4029388427734375	-4.478295803070068	-5.738986015319824	-6.707443714141846	-8.056468963623047	-3.685399055480957
ENSG00000064933.16	-0.586810827255249	-0.8000298738479614	-0.26653867959976196	-1.0874613523483276	-0.5931035876274109	0.13543203473091125	3.1502628326416016	-0.45614734292030334	-3.838001251220703	-3.166121006011963	-3.1111931800842285	-4.45391845703125	-5.467602729797363	-6.302567481994629	-8.100646018981934	-3.587852716445923
ENSG00000187699.10	-0.5731837153434753	-0.16959735751152039	-0.28289705514907837	-1.910989761352539	-2.520613431930542	-0.9821479916572571	1.753188133239746	-0.8960975408554077	-2.7742745876312256	-2.7697770595550537	-3.540666103363037	-4.150721549987793	-5.116271018981934	-5.724753379821777	-7.5950212478637695	-4.084866046905518
ENSG00000204253.4	-0.6265937089920044	-0.3248845040798187	-0.1646912693977356	-0.06544002890586853	-0.6190683841705322	-1.616536021232605	2.8692338466644287	-0.41604676842689514	-3.9362432956695557	-3.3433616161346436	-3.1293230056762695	-4.732779026031494	-5.885143280029297	-6.377950191497803	-8.234772682189941	-3.9259016513824463
ENSG00000138379.4	-0.1407395750284195	0.07942944765090942	-0.17697399854660034	-1.2343347072601318	-0.5841831564903259	0.3479031026363373	0.6110836863517761	-0.8348380327224731	-4.0767502784729	-3.150745391845703	-3.6309266090393066	-4.748472690582275	-5.7505035400390625	-6.754558563232422	-8.63430118560791	-4.309304714202881
ENSG00000198130.15	-1.3552639484405518	-0.7272261381149292	0.05559545010328293	-0.4541981816291809	-1.6155905723571777	0.205326110124588	3.0650863647460938	-1.6886900663375854	-3.727551221847534	-2.7490508556365967	-3.299452304840088	-4.572452068328857	-5.443417549133301	-6.362857818603516	-8.659350395202637	-3.760741949081421
ENSG00000151689.12	-0.42585813999176025	0.7576438188552856	-0.8860259652137756	-0.6467627286911011	-1.9120081663131714	-0.9824323058128357	3.460679054260254	-0.16221752762794495	-3.50850510597229	-2.8244800567626953	-3.333866596221924	-3.87605881690979	-5.353777885437012	-6.219922065734863	-7.310579776763916	-3.7041361331939697
ENSG00000151690.14	-1.070957899093628	1.1953297853469849	-1.3330193758010864	-0.9034638404846191	-1.2800096273422241	-1.4318386316299438	4.308770656585693	0.9838510751724243	-3.6546988487243652	-2.653538465499878	-3.0952115058898926	-3.563047170639038	-5.126666069030762	-5.937711715698242	-7.09838342666626	-3.405005693435669
ENSG00000272979.1	0.18165186047554016	0.2767336368560791	-0.308353066444397	-0.46381044387817383	-0.2790459990501404	0.09986583888530731	0.1723407804965973	-0.15745246410369873	-3.5389859676361084	-2.9722650051116943	-2.7510504722595215	-4.230384349822998	-5.125835418701172	-5.563021183013916	-7.5303473472595215	-3.3354642391204834
ENSG00000189362.11	0.16167376935482025	0.2766909897327423	-0.3953615427017212	-0.42384034395217896	-0.8015407919883728	0.07360503822565079	0.61445552110672	-0.14371803402900696	-3.6000046730041504	-2.756948471069336	-3.2303214073181152	-4.321415424346924	-5.399836540222168	-6.0510663986206055	-7.954220771789551	-3.523928642272949
ENSG00000233654.1	-0.862003743648529	-0.4381696879863739	-0.4790670871734619	-0.6960903406143188	-1.392935872077942	0.4531782567501068	1.9155471324920654	-0.46967580914497375	-4.744428634643555	-2.719654083251953	-3.8969011306762695	-4.704158782958984	-6.146059036254883	-6.593480587005615	-9.177133560180664	-3.7551331520080566
ENSG00000138386.16	0.2659677267074585	-0.27569684386253357	0.13891249895095825	-1.0572874546051025	-1.9234038591384888	-0.4154011905193329	3.992673873901367	-0.43351712822914124	-3.7322299480438232	-3.1248114109039307	-3.298337936401367	-4.245974063873291	-5.331993103027344	-6.129064559936523	-7.6114726066589355	-3.5854411125183105
ENSG00000235852.1	0.24222727119922638	-0.2936445474624634	-0.2724294066429138	0.35158783197402954	0.21762433648109436	-0.07198356837034225	0.19067242741584778	0.08550281822681427	-3.2802040576934814	-2.3405652046203613	-2.7410407066345215	-3.984499931335449	-5.047253608703613	-5.480723857879639	-7.862366676330566	-3.499760389328003
ENSG00000115419.12	-1.8011890649795532	-0.48149093985557556	-0.5960038304328918	-0.5674005746841431	1.251465916633606	-1.4123598337173462	5.50634241104126	0.07167777419090271	-3.5361344814300537	-3.118776798248291	-2.831470489501953	-4.276214122772217	-5.367123603820801	-6.297560691833496	-7.546586513519287	-3.5067293643951416
ENSG00000115415.18	-0.1454624980688095	0.5808185338973999	1.1380915641784668	-0.30329272150993347	-1.1962751150131226	-1.1799113750457764	4.207173824310303	1.0619298219680786	-3.6810061931610107	-4.075331211090088	-3.95556640625	-5.060271739959717	-6.65750789642334	-7.182080268859863	-7.845136642456055	-4.148428916931152
ENSG00000229023.1	-0.25543975830078125	0.07020962238311768	-0.36077114939689636	-0.23215216398239136	-0.49883049726486206	0.24761036038398743	0.33018776774406433	0.014268577098846436	-2.9188621044158936	-2.4573464393615723	-2.7084083557128906	-3.327317953109741	-4.471861839294434	-4.957612991333008	-6.412092685699463	-3.2699391841888428
ENSG00000138378.17	-0.9901411533355713	0.3255259096622467	0.16912829875946045	-0.8795057535171509	1.8920093774795532	-0.48650285601615906	2.435891628265381	-0.11816945672035217	-4.015273094177246	-3.431457042694092	-3.1114501953125	-4.756402492523193	-5.623390197753906	-7.302374839782715	-8.744329452514648	-3.905367612838745
ENSG00000227542.1	0.27425724267959595	-0.028353575617074966	-0.1754094362258911	-0.22069889307022095	-0.04017169773578644	0.23467794060707092	0.18782830238342285	-0.2805544435977936	-3.7145261764526367	-2.5809922218322754	-3.1157913208007812	-3.8672127723693848	-5.004108428955078	-5.690409183502197	-7.396986961364746	-3.217163324356079
ENSG00000128641.18	0.26166874170303345	0.9200397729873657	1.144179344177246	0.12445294857025146	-0.14837808907032013	0.30348268151283264	2.2518410682678223	0.38319894671440125	-4.248577117919922	-3.428542137145996	-3.445891857147217	-4.639224529266357	-5.645391464233398	-7.104578495025635	-8.08579158782959	-3.6975481510162354
ENSG00000252130.1	0.42698031663894653	-0.283703476190567	0.3164549171924591	-0.022219836711883545	-0.1894872933626175	0.8186560273170471	0.6009796857833862	-0.3592424690723419	-3.1564760208129883	-2.509406805038452	-1.7827637195587158	-2.69042706489563	-4.735944747924805	-4.489548683166504	-7.650208950042725	-3.554359197616577
ENSG00000173559.12	-0.5471963882446289	-0.7681934833526611	0.4425502419471741	-0.26676157116889954	-0.1580018550157547	-0.09362741559743881	0.40388229489326477	0.0833868682384491	-3.63802170753479	-2.797039031982422	-3.1628503799438477	-4.285086631774902	-5.2243499755859375	-5.8468170166015625	-7.777370452880859	-3.531240463256836
ENSG00000168497.4	1.3331342935562134	0.184685617685318	2.961754322052002	0.08513331413269043	-1.2825508117675781	0.980941116809845	4.188455104827881	1.363228440284729	-2.4264776706695557	-3.3373279571533203	-2.6539411544799805	-3.4828221797943115	-4.061387062072754	-4.909810543060303	-5.966987609863281	-4.7852277755737305
ENSG00000144339.11	-0.8886092901229858	0.8291338682174683	-1.9600906372070312	-0.7728021144866943	-1.4855170249938965	-1.2617924213409424	2.476030111312866	-0.26268091797828674	-4.260922908782959	-2.8994827270507812	-3.5186314582824707	-4.9512200355529785	-5.7694196701049805	-6.9070048332214355	-8.042542457580566	-3.6835896968841553
ENSG00000196950.13	0.1192857176065445	1.1122251749038696	0.512755811214447	-0.8524488210678101	0.6010032296180725	-1.0700287818908691	5.2452778816223145	-0.3507465422153473	-3.833343505859375	-3.55745792388916	-3.423287868499756	-4.591862201690674	-5.651144981384277	-6.435650825500488	-8.048973083496094	-3.845322370529175
ENSG00000118997.13	0.5896002054214478	0.1070641577243805	1.3936903476715088	-0.9532119035720825	-1.2347832918167114	1.0663284063339233	2.1317009925842285	-1.532134771347046	-4.081717014312744	-3.1013340950012207	-3.467526435852051	-4.573642253875732	-6.238099098205566	-7.344390392303467	-9.46841049194336	-3.9017434120178223
ENSG00000203435.2	0.40198078751564026	0.3064298927783966	0.17299401760101318	-0.11882108449935913	-1.0143409967422485	1.0113065242767334	0.5606617331504822	-0.5482256412506104	-3.670539140701294	-2.7212438583374023	-2.743940830230713	-3.8120055198669434	-5.171169281005859	-5.865668773651123	-7.935094356536865	-3.2728965282440186
ENSG00000227878.2	0.11105431616306305	0.1495472639799118	0.05915219336748123	-0.10407153517007828	-0.5699242353439331	0.6245137453079224	0.2456287145614624	-0.517097532749176	-3.9421026706695557	-2.8592538833618164	-3.281787395477295	-4.146561622619629	-5.590249061584473	-5.960389614105225	-8.291251182556152	-3.5475473403930664
ENSG00000081320.10	0.35403597354888916	-0.8408114910125732	2.2702269554138184	-0.7328183650970459	-0.5741536021232605	0.42971763014793396	2.1251473426818848	-0.40081384778022766	-3.240196943283081	-3.2509605884552	-3.2441864013671875	-4.161369323730469	-4.814557075500488	-5.75695276260376	-6.691661834716797	-3.6435861587524414
ENSG00000138411.10	-1.1185722351074219	0.4325787127017975	-1.2454192638397217	-0.4145084619522095	-0.34264910221099854	-0.5984892249107361	3.9995317459106445	0.5198074579238892	-4.0300164222717285	-3.167144775390625	-3.3644661903381348	-4.54955530166626	-5.982398986816406	-6.4369330406188965	-8.399951934814453	-3.7203915119171143
ENSG00000144395.17	-0.35421887040138245	0.18078243732452393	-0.8128210306167603	-0.3325636386871338	-0.31818026304244995	0.018995456397533417	0.3326273560523987	-0.20409172773361206	-3.6295270919799805	-2.486522912979126	-2.9066224098205566	-4.055290222167969	-5.018828392028809	-5.680563926696777	-7.673061370849609	-3.2497754096984863
ENSG00000119041.10	-1.3076684474945068	0.020482446998357773	0.017988495528697968	-0.5296602249145508	-0.47707444429397583	-0.7369164824485779	2.9101388454437256	-0.3098715841770172	-3.83716082572937	-3.5499215126037598	-3.717231273651123	-4.816562175750732	-5.822912216186523	-6.651511192321777	-8.546907424926758	-3.9205849170684814
ENSG00000187944.2	-0.8283431529998779	-0.36070987582206726	0.2867605984210968	0.06067743897438049	0.11251187324523926	0.4198947250843048	0.19587528705596924	-0.5397136807441711	-3.106909990310669	-2.1183271408081055	-2.748105525970459	-3.7236216068267822	-4.569949150085449	-4.940691947937012	-7.420862197875977	-2.8972389698028564
ENSG00000280176.1	-1.547465205192566	-0.15936419367790222	-0.0025943592190742493	0.6051592826843262	-0.04452051222324371	0.5550763010978699	0.9958403706550598	-0.9744213819503784	-3.3031983375549316	-2.4169256687164307	-2.6339831352233887	-4.2582316398620605	-5.189013481140137	-5.646788120269775	-9.095427513122559	-3.237806797027588
ENSG00000197121.14	-1.8477553129196167	-0.1503637731075287	0.8214364647865295	-0.8342586755752563	0.33939820528030396	-0.3022349774837494	4.063868045806885	-0.620536208152771	-3.8061413764953613	-3.2529966831207275	-3.09774112701416	-4.619221210479736	-5.388396263122559	-6.541267395019531	-7.471588611602783	-3.6984498500823975
ENSG00000065413.17	-0.40729016065597534	0.07189479470252991	-0.8191174864768982	-0.4407200515270233	-0.8772969245910645	-0.02188190072774887	0.681971549987793	-0.18706175684928894	-3.9699838161468506	-2.8590757846832275	-3.3463644981384277	-4.289571285247803	-5.512057304382324	-6.346225738525391	-8.323471069335938	-3.672168493270874
ENSG00000224442.1	-0.2505457401275635	-0.03600001707673073	-0.7697260975837708	-0.1277291178703308	-0.6463854312896729	0.11209648102521896	0.2133779227733612	-0.33982351422309875	-3.3858182430267334	-2.859099864959717	-3.1287789344787598	-3.89697265625	-5.309231758117676	-5.487902641296387	-7.548727512359619	-3.3689889907836914
ENSG00000236977.1	-0.226510152220726	0.02656867727637291	-0.7344498634338379	-0.8493345975875854	-2.001326560974121	0.461662620306015	1.519210934638977	-0.2464912235736847	-3.7444908618927	-2.069749355316162	-3.3993210792541504	-4.261752605438232	-5.567310333251953	-6.606654167175293	-8.738524436950684	-3.328554630279541
ENSG00000115524.15	-0.8428806066513062	0.018884804099798203	-0.0759466364979744	-0.5850260257720947	-1.599061131477356	-0.924476683139801	5.677436351776123	-0.005550771951675415	-3.8045437335968018	-3.3248562812805176	-3.4589500427246094	-4.379205703735352	-5.786069869995117	-6.502840042114258	-8.065521240234375	-3.698726177215576
ENSG00000115520.8	0.16039086878299713	-0.28808149695396423	-0.005138106644153595	-0.8584033250808716	0.05281226336956024	-1.5526763200759888	3.8631677627563477	0.03522881865501404	-3.962340831756592	-3.553281784057617	-3.325239658355713	-4.449059963226318	-5.943854331970215	-6.572695732116699	-8.338455200195312	-3.724086046218872
ENSG00000144381.16	-2.3806028366088867	-1.0856364965438843	2.0663394927978516	0.053483039140701294	-1.4745286703109741	-1.9564152956008911	6.154098987579346	-2.2068185806274414	-4.0035576820373535	-3.708972930908203	-3.7285866737365723	-5.082370281219482	-6.273652076721191	-7.306617259979248	-9.12254524230957	-3.8850719928741455
ENSG00000115541.10	-2.211071729660034	-1.7733901739120483	0.9691880345344543	-0.7463812828063965	-1.0460947751998901	-2.111731767654419	3.758122444152832	-2.455104351043701	-3.7426705360412598	-3.269519805908203	-3.3693556785583496	-5.200859546661377	-6.014406204223633	-6.814924240112305	-8.978864669799805	-3.689398765563965
ENSG00000115540.14	-0.7118935585021973	-0.9357799291610718	0.5555526614189148	-1.1906110048294067	0.3529260754585266	-1.1646095514297485	3.4492416381835938	-1.236746907234192	-3.2548630237579346	-2.9955904483795166	-2.8820643424987793	-4.029191493988037	-4.701991558074951	-5.668996810913086	-7.1489057540893555	-3.299783229827881
ENSG00000231699.1	-1.9656130075454712	-1.2054612636566162	1.0131083726882935	1.1364715099334717	-1.7279690504074097	0.8021937608718872	1.4428205490112305	-0.7839958667755127	-4.52702522277832	-3.0928940773010254	-3.1813182830810547	-4.040942668914795	-6.526503562927246	-7.307365417480469	-10.979695320129395	-3.486694097518921
ENSG00000162944.10	-0.8794084787368774	0.13862410187721252	0.06820457428693771	-1.0097235441207886	-2.6723573207855225	-1.039320945739746	4.1222357749938965	-1.5192197561264038	-2.876588821411133	-3.067472219467163	-3.3391761779785156	-3.8267104625701904	-4.682671546936035	-5.1409592628479	-6.242856979370117	-3.7918179035186768
ENSG00000247626.4	-1.0891696214675903	0.13603821396827698	-0.2551230788230896	-0.11152923107147217	-0.3624405264854431	-0.6853192448616028	2.303175449371338	-0.49372974038124084	-4.0507965087890625	-3.4503602981567383	-3.5989460945129395	-4.970361232757568	-6.035144805908203	-6.855865001678467	-8.723021507263184	-3.7970051765441895
ENSG00000115896.15	-0.9194316864013672	0.07302823662757874	-1.3129342794418335	-0.9182820320129395	-2.390857458114624	-1.5006541013717651	4.2286224365234375	0.6972099542617798	-3.3043980598449707	-3.011321783065796	-3.446122169494629	-3.9557104110717773	-5.182897567749023	-5.7264404296875	-7.09160852432251	-3.522289991378784
ENSG00000231557.1	-0.10028170049190521	-0.2951821982860565	-0.33797651529312134	-0.684140682220459	-0.6633406281471252	0.09490487724542618	-0.04808705300092697	-1.358923316001892	-3.4476940631866455	-2.6652157306671143	-3.2828612327575684	-4.2316179275512695	-5.530379295349121	-6.062775611877441	-8.324195861816406	-3.575491428375244
ENSG00000119042.16	1.3298022747039795	-0.8757282495498657	-0.4394247531890869	-0.5400258302688599	-0.9421678185462952	0.17538407444953918	2.454460382461548	-0.7902195453643799	-3.9253742694854736	-2.8842923641204834	-3.0698323249816895	-4.055689334869385	-5.107331275939941	-6.063662052154541	-7.872908592224121	-3.264453649520874
ENSG00000238217.5	-0.3966321647167206	0.4778464138507843	-1.9926629066467285	-1.1796185970306396	-2.174513816833496	-0.23706045746803284	0.5812573432922363	-0.6805417537689209	-2.6310858726501465	-1.6255943775177002	-2.9257893562316895	-3.6292271614074707	-4.908321380615234	-5.271799087524414	-6.949081897735596	-3.368692636489868
ENSG00000213938.3	-0.19253100454807281	0.5487954616546631	-1.1185470819473267	-0.25688454508781433	-1.242580533027649	-0.08614008128643036	0.0017235353589057922	-0.2943733334541321	-3.2912487983703613	-2.1182541847229004	-3.2688426971435547	-3.9206435680389404	-5.2181854248046875	-5.692601680755615	-7.6886186599731445	-3.7008965015411377
ENSG00000226124.6	-0.015724170953035355	-0.34667882323265076	-0.8970113396644592	-0.600948691368103	-0.5028925538063049	-0.003139100968837738	3.024036407470703	0.08677920699119568	-3.7289297580718994	-2.90745210647583	-3.2815470695495605	-4.382922172546387	-5.465235710144043	-6.083077430725098	-8.020315170288086	-3.251924753189087
ENSG00000178074.5	0.15359510481357574	-0.11578759551048279	0.2842070460319519	-1.2337008714675903	0.07471160590648651	-0.7684569954872131	3.918027400970459	0.17712149024009705	-3.603930711746216	-3.240339756011963	-3.2379307746887207	-4.166086673736572	-5.428143501281738	-6.097071647644043	-7.500062465667725	-3.6413052082061768
ENSG00000162971.10	-0.5674459338188171	-0.4064408242702484	-0.202998548746109	-0.3856840431690216	-0.5343413949012756	0.21644189953804016	1.5009562969207764	0.17471644282341003	-3.727468252182007	-2.781808853149414	-3.2112536430358887	-4.1142706871032715	-5.3893232345581055	-6.059333801269531	-7.484861373901367	-3.5896642208099365
ENSG00000162972.10	-0.26069819927215576	-0.6214195489883423	-0.2091217041015625	-0.33887630701065063	-0.02870894968509674	-0.6382529139518738	3.101567268371582	-0.4001075327396393	-4.096663475036621	-3.1515684127807617	-3.5243544578552246	-4.557277679443359	-5.6129608154296875	-6.551028251647949	-8.107606887817383	-3.7559142112731934
ENSG00000196141.13	-0.5793594717979431	-0.03683337941765785	0.7856017351150513	-0.06158831715583801	-0.9405278563499451	-0.5302507877349854	2.393366813659668	-1.1386734247207642	-3.959486246109009	-3.2475578784942627	-3.6325292587280273	-4.717187404632568	-5.889763832092285	-6.698663711547852	-8.534388542175293	-3.8812427520751953
ENSG00000201649.1	-1.5595920085906982	-0.16812512278556824	-0.319856733083725	0.4153612554073334	-0.905683696269989	0.0670752301812172	0.44145071506500244	-1.3334661722183228	-3.3091881275177	-2.8273720741271973	-3.9243240356445312	-5.411362171173096	-6.33203125	-7.021759510040283	-9.243330001831055	-4.900564193725586
ENSG00000155729.12	0.009918104857206345	-0.05427512899041176	-0.32824426889419556	-0.8158992528915405	-1.1371006965637207	-0.1985594928264618	2.3703575134277344	-0.1221405565738678	-3.710561990737915	-2.9205775260925293	-3.354546546936035	-4.2096123695373535	-5.375882148742676	-6.043766021728516	-7.6043171882629395	-3.6359691619873047
ENSG00000163535.17	-0.2921005189418793	0.09624823927879333	-0.024569161236286163	-0.5686125755310059	-0.3202016353607178	0.049902237951755524	0.7996798157691956	-0.23730263113975525	-3.7031090259552	-2.9819064140319824	-3.1198854446411133	-4.38901948928833	-5.522510528564453	-6.076992988586426	-7.6737518310546875	-3.6224210262298584
ENSG00000138356.13	-0.40287885069847107	0.033487167209386826	-0.04788116365671158	-0.29722124338150024	-0.24584634602069855	-0.18883413076400757	0.36479559540748596	0.04848766326904297	-3.5490171909332275	-2.91668701171875	-3.200331211090088	-4.278693675994873	-5.200742721557617	-5.924744129180908	-7.529186725616455	-3.3458924293518066
ENSG00000237166.1	-1.3708796501159668	-0.3245750367641449	-1.7037856578826904	-0.6436442136764526	-1.7281323671340942	-1.1205003261566162	2.255671501159668	-0.012180238962173462	-3.4240951538085938	-3.3863654136657715	-3.304013729095459	-4.654325485229492	-5.3976287841796875	-6.621920108795166	-8.06663990020752	-3.683499336242676
ENSG00000082153.17	0.17262007296085358	0.046038296073675156	0.06481235474348068	-1.2699551582336426	-0.873027503490448	-1.6483404636383057	4.4489617347717285	-0.29799166321754456	-3.5894689559936523	-3.28326153755188	-3.1400837898254395	-4.032197952270508	-5.280073165893555	-6.409132957458496	-7.511641979217529	-3.366213083267212
ENSG00000013441.15	-2.89743971824646	-0.6299484968185425	-0.3228185772895813	-0.19502785801887512	-3.1036274433135986	-0.03039010614156723	4.685993671417236	-1.652854323387146	-4.231489658355713	-2.8914804458618164	-3.6548428535461426	-5.160765647888184	-6.1812286376953125	-6.766341209411621	-9.869000434875488	-3.620128631591797
ENSG00000252759.1	-2.6906845569610596	-0.30688199400901794	2.2798571586608887	0.6788351535797119	-2.3500564098358154	-0.20925697684288025	2.9170336723327637	-1.0511928796768188	-5.469689846038818	-3.0203194618225098	-4.4338250160217285	-5.7014336585998535	-6.361605644226074	-9.031095504760742	-11.83874225616455	-4.326725959777832
ENSG00000240344.8	-0.1987658590078354	-0.9781211614608765	-1.0267720222473145	-1.0811940431594849	-0.6704577803611755	-0.5083656311035156	2.443063497543335	-0.25812914967536926	-3.726712465286255	-2.8913726806640625	-3.1424436569213867	-3.700161933898926	-5.533476829528809	-6.670374870300293	-8.78896713256836	-3.572669267654419
ENSG00000201499.1	-0.37852227687835693	-0.2264939248561859	-1.7840290069580078	-0.47425577044487	-0.4940655827522278	0.31738319993019104	0.5048496127128601	-0.45849624276161194	-2.5455188751220703	-2.244906187057495	-2.2994871139526367	-3.130361318588257	-3.712831497192383	-3.9961318969726562	-6.373170852661133	-2.6946794986724854
ENSG00000196290.14	-0.5793360471725464	0.19133201241493225	-1.045086145401001	-0.7823023796081543	0.2598873972892761	-1.8770394325256348	3.8341562747955322	0.2267342507839203	-3.4755373001098633	-3.2519500255584717	-3.1602225303649902	-4.167701244354248	-5.037941932678223	-6.264995098114014	-7.779710292816162	-3.615778684616089
ENSG00000252916.1	-1.0285160541534424	0.7109982371330261	-0.8039371967315674	-0.5994194746017456	0.15304726362228394	0.4041198194026947	0.9820826649665833	-0.6508755683898926	-4.506855487823486	-3.1210544109344482	-1.6159894466400146	-4.503422737121582	-4.718282699584961	-6.024367809295654	-8.519342422485352	-3.8312318325042725
ENSG00000115942.8	-0.41879725456237793	-0.13860568404197693	-0.869473397731781	-0.8116769790649414	-0.6521772742271423	-0.07423456758260727	2.9729278087615967	0.19976601004600525	-4.014359474182129	-3.184584617614746	-3.3623623847961426	-4.668639183044434	-5.856498718261719	-6.673088073730469	-8.089118957519531	-3.8154375553131104
ENSG00000155744.9	-1.093835711479187	-0.3375590741634369	0.020101480185985565	-0.7845185995101929	0.9229382872581482	-0.24884256720542908	4.24323034286499	-0.040194422006607056	-3.5814781188964844	-3.16245698928833	-2.997152805328369	-4.405203819274902	-5.479870796203613	-6.0492143630981445	-7.55900239944458	-3.626819610595703
ENSG00000225695.1	-0.3410382568836212	-0.26705247163772583	-0.3729214072227478	0.08112427592277527	0.019691072404384613	-0.4211689233779907	0.16790011525154114	-0.15083694458007812	-3.2760937213897705	-2.544928550720215	-2.798051357269287	-3.5373036861419678	-4.81972599029541	-5.4468770027160645	-6.8788933753967285	-3.202497720718384
ENSG00000119013.8	0.3040052652359009	-1.0210422277450562	-1.3136717081069946	-0.4317178428173065	0.023632153868675232	-2.8752756118774414	5.265599727630615	-1.409476637840271	-3.513580083847046	-3.4315004348754883	-3.3756275177001953	-4.466594696044922	-5.590913772583008	-6.758467674255371	-8.519835472106934	-3.2580485343933105
ENSG00000252148.1	-0.4325060248374939	-0.5923379063606262	-0.38366812467575073	-0.45318153500556946	0.38270103931427	0.17515501379966736	0.14842355251312256	-0.03441491723060608	-3.2959063053131104	-2.177669048309326	-2.6472554206848145	-2.775249481201172	-4.682155609130859	-4.5550031661987305	-6.594101428985596	-3.0110366344451904
ENSG00000224672.4	-0.27530035376548767	-0.2886023223400116	-0.5533828139305115	-0.13450655341148376	-0.7875528335571289	0.03572302311658859	0.12782639265060425	-0.19377225637435913	-3.379971742630005	-2.7550439834594727	-3.039371967315674	-4.053256511688232	-4.798305511474609	-5.691762924194336	-7.635063648223877	-3.5617570877075195
ENSG00000003402.19	-0.5435572266578674	-0.6871458292007446	0.37791675329208374	-0.016581416130065918	-1.6125953197479248	0.5769937634468079	2.827202320098877	0.018973201513290405	-3.8867123126983643	-2.9818477630615234	-3.578120231628418	-4.416011333465576	-5.653916358947754	-6.424970626831055	-8.403960227966309	-3.8182759284973145
ENSG00000238829.1	-1.5306771993637085	-2.243072271347046	-0.15022283792495728	-0.030677229166030884	-2.868173122406006	1.756395936012268	2.707547187805176	-0.6560157537460327	-1.9988644123077393	-1.2393406629562378	-1.9685535430908203	-2.0484323501586914	-2.6720175743103027	-5.345063209533691	-7.740234851837158	-3.0848937034606934
ENSG00000003400.14	0.07610325515270233	0.26513662934303284	0.397470086812973	0.32580694556236267	-0.6420456171035767	-0.452633261680603	0.8121876120567322	-0.5078486204147339	-3.7015607357025146	-3.320276975631714	-3.708408832550049	-4.830367565155029	-5.575234413146973	-6.41914176940918	-8.194046020507812	-4.0751824378967285
ENSG00000064012.21	-0.2647618055343628	-0.20144909620285034	0.07455333322286606	-0.35766488313674927	-0.3163928985595703	-0.37809282541275024	0.18804335594177246	-0.29355743527412415	-3.6970162391662598	-3.098966360092163	-3.493389129638672	-4.486799716949463	-5.542779922485352	-6.371591567993164	-8.2778959274292	-3.8975515365600586
ENSG00000155749.12	-0.22288881242275238	-0.4710896909236908	0.22461694478988647	-0.3860468864440918	-0.5585388541221619	1.5548559427261353	3.320727825164795	-0.49273601174354553	-3.708592176437378	-3.034684419631958	-3.120941638946533	-4.117573261260986	-6.128900527954102	-6.638385772705078	-8.879148483276367	-3.788325786590576
ENSG00000115993.12	0.7513958215713501	-0.37871822714805603	-0.899700939655304	-0.691794753074646	-1.5011814832687378	-0.6250672936439514	6.100071430206299	-0.5433954000473022	-3.7762064933776855	-3.0096659660339355	-3.4452900886535645	-4.656783580780029	-5.667130470275879	-6.636320114135742	-8.406617164611816	-3.3829047679901123
ENSG00000082146.12	-0.004255402833223343	-0.030475232750177383	-0.13414865732192993	-1.118349313735962	-1.4374103546142578	-0.5726548433303833	3.416065216064453	-0.20792189240455627	-3.8446364402770996	-3.2077245712280273	-3.494925022125244	-4.277132511138916	-5.90199089050293	-6.422448635101318	-8.107039451599121	-3.6005332469940186
ENSG00000213090.2	-0.6391292810440063	-0.40164658427238464	-0.038545288145542145	0.29161399602890015	-0.7800041437149048	1.6957684755325317	1.4775645732879639	0.24323704838752747	-3.4758572578430176	-2.278421401977539	-2.858335018157959	-3.3629541397094727	-5.271657943725586	-5.232411861419678	-7.921565055847168	-3.6353821754455566
ENSG00000155754.14	0.28688058257102966	-0.6036859154701233	-0.4312812089920044	-0.7022405862808228	-0.824536919593811	0.18991762399673462	0.7403659224510193	-0.5060923099517822	-3.299102544784546	-2.7456119060516357	-2.976123332977295	-4.1494035720825195	-5.029749870300293	-5.196460723876953	-7.473220348358154	-3.2517154216766357
ENSG00000155755.18	-0.24348168075084686	0.08211436867713928	0.5445363521575928	-1.1649813652038574	-0.7028307318687439	-0.4043026864528656	2.131403923034668	-0.5621511936187744	-3.9099323749542236	-3.2654640674591064	-3.352964401245117	-4.564749240875244	-5.764169692993164	-6.383220672607422	-8.035568237304688	-3.729334592819214
ENSG00000003393.14	-0.7912503480911255	0.10661664605140686	-0.0013540461659431458	-0.43840500712394714	-0.5416260957717896	-0.012791715562343597	3.3784191608428955	-0.16618028283119202	-3.9926156997680664	-3.0967934131622314	-3.2628703117370605	-4.403876304626465	-5.594902992248535	-6.467101097106934	-7.642136573791504	-3.6555569171905518
ENSG00000273209.1	0.10173101723194122	0.21572063863277435	0.2062603235244751	0.024250000715255737	-0.3121183514595032	0.059233956038951874	0.4039359986782074	-0.6501073837280273	-3.4860310554504395	-2.851472854614258	-2.991541862487793	-4.339868545532227	-5.541364669799805	-5.468916893005371	-7.744848728179932	-3.334027051925659
ENSG00000155760.2	-0.38785451650619507	0.4120807945728302	1.770831823348999	-0.33273816108703613	-0.4769899249076843	-0.04269596189260483	2.1654067039489746	-1.420927882194519	-3.8728621006011963	-3.5107057094573975	-3.4637460708618164	-4.964736461639404	-6.075051307678223	-5.781802654266357	-7.615403175354004	-3.4878623485565186
ENSG00000231903.1	-1.3113406896591187	-0.23403802514076233	0.1875249445438385	0.39850321412086487	0.29001277685165405	-0.24448111653327942	0.47404584288597107	-0.5921118259429932	-4.258152961730957	-2.9174530506134033	-3.1904845237731934	-4.435081958770752	-5.246835708618164	-6.439814567565918	-8.853769302368164	-3.74737548828125
ENSG00000223825.5	-0.8919291496276855	-0.1763037145137787	-0.15324193239212036	0.306969553232193	-0.23499895632266998	0.8038508296012878	0.8691813349723816	-0.633010983467102	-2.8921566009521484	-2.368560791015625	-2.5641841888427734	-3.656510829925537	-4.1806159019470215	-5.373526573181152	-7.3393168449401855	-3.1674070358276367
ENSG00000116030.16	0.3228987455368042	-0.8397411108016968	-0.34136754274368286	-1.1633001565933228	0.08334331214427948	-1.8311787843704224	6.049553394317627	-0.5876272916793823	-3.416159152984619	-3.1355245113372803	-3.1554059982299805	-4.150284767150879	-5.439760208129883	-6.242218017578125	-8.025970458984375	-3.2979838848114014
ENSG00000055044.10	-1.5574346780776978	-0.5844722986221313	0.19460135698318481	0.025030940771102905	-0.5173701643943787	-0.43338772654533386	3.8575613498687744	-0.12410059571266174	-3.6634521484375	-3.0839059352874756	-3.1585373878479004	-4.56050443649292	-5.631460189819336	-6.296780586242676	-8.399608612060547	-3.4958715438842773
ENSG00000212534.1	-1.6725748777389526	-0.18717309832572937	0.16464227437973022	0.5793988704681396	-1.1392204761505127	0.45791110396385193	1.6157495975494385	-0.599008321762085	-4.332011699676514	-2.5304031372070312	-4.481820583343506	-4.917311191558838	-6.455172538757324	-8.35875129699707	-11.458775520324707	-4.506453990936279
ENSG00000271852.1	-1.675432562828064	0.4690621793270111	0.09180339425802231	-0.19845877587795258	0.4731454849243164	0.2730220854282379	1.084354281425476	-1.0647152662277222	-4.225290775299072	-2.4610440731048584	-2.465223789215088	-3.8373565673828125	-6.0420427322387695	-6.081604957580566	-10.157854080200195	-3.489577531814575
ENSG00000238317.2	-2.6091487407684326	-1.1475635766983032	-0.8135986924171448	0.5381990671157837	-0.09990136325359344	0.7556615471839905	2.3216469287872314	-0.6328890323638916	-2.890723943710327	-1.8143329620361328	-2.074620246887207	-4.090930938720703	-3.49853777885437	-5.739161968231201	-6.897827625274658	-3.693779230117798
ENSG00000272966.1	0.04825262352824211	0.22646698355674744	-0.5216572880744934	-0.04841664433479309	-0.07568079233169556	0.7296966314315796	0.27301666140556335	0.08697456121444702	-3.451444625854492	-2.6064703464508057	-2.609628677368164	-4.119925022125244	-4.822887420654297	-5.673741340637207	-7.914214611053467	-3.4814646244049072
ENSG00000242696.3	0.16981138288974762	-0.18968912959098816	-0.7023996114730835	-0.0653345137834549	-0.15998543798923492	0.37465107440948486	0.25854867696762085	-0.21352779865264893	-3.049206495285034	-2.3507988452911377	-2.391483783721924	-3.700458288192749	-4.355865478515625	-5.153205394744873	-6.851608753204346	-3.190673589706421
ENSG00000273456.1	0.637539267539978	-0.4419853389263153	-0.2332007884979248	-0.38463398814201355	-0.22600705921649933	-0.39032211899757385	1.901475429534912	0.01813766360282898	-4.134482383728027	-3.3534584045410156	-3.6583051681518555	-5.047834873199463	-6.383923530578613	-7.299869537353516	-9.662696838378906	-3.9247536659240723
ENSG00000204217.12	-0.6140450239181519	0.048212673515081406	0.8019008040428162	-0.8864656686782837	0.4742363691329956	-0.3251586854457855	6.209140300750732	-0.11224070191383362	-3.6580514907836914	-3.120008707046509	-3.2130260467529297	-4.1837849617004395	-5.243114471435547	-6.051176071166992	-7.2240424156188965	-3.4744813442230225
ENSG00000236047.1	-0.6626601815223694	-0.5023376941680908	-0.6733874082565308	0.5224686861038208	-1.026695728302002	1.5738574266433716	1.6257892847061157	-0.24923887848854065	-3.3764801025390625	-2.355346202850342	-2.7361083030700684	-3.573946952819824	-4.792326927185059	-5.195774555206299	-7.063819885253906	-3.661026954650879
ENSG00000138439.11	-1.1166460514068604	-0.5024796724319458	0.39702826738357544	-0.11218470335006714	0.28444838523864746	-0.08668943494558334	3.256913423538208	0.04649767279624939	-3.4540531635284424	-3.120471954345703	-3.045050621032715	-4.023105621337891	-5.1487226486206055	-5.678789138793945	-7.087462425231934	-3.401397228240967
ENSG00000163596.16	0.24298395216464996	-0.2529540956020355	-0.361522912979126	-0.9920941591262817	-0.02201049029827118	0.5634476542472839	3.7198100090026855	-0.07373586297035217	-3.8518364429473877	-3.1336920261383057	-3.1308484077453613	-4.33880090713501	-5.634710311889648	-6.551653861999512	-7.9842529296875	-3.6384785175323486
ENSG00000233579.1	0.10429026186466217	0.19882050156593323	-1.3024002313613892	0.9090843200683594	-1.6388798952102661	2.2814292907714844	2.031703472137451	-0.3529517948627472	-3.4222218990325928	-1.4150712490081787	-2.041989803314209	-2.7148478031158447	-4.908888816833496	-5.073278903961182	-7.535949230194092	-3.146160364151001
ENSG00000138442.9	-0.4697728157043457	0.09434428811073303	-0.3576130270957947	-0.5930948257446289	0.8568049073219299	-0.8113753199577332	3.385767936706543	-0.18806901574134827	-3.7160873413085938	-3.2701501846313477	-2.997410297393799	-4.355416297912598	-5.384498596191406	-6.255785942077637	-7.76876163482666	-3.4264612197875977
ENSG00000138380.17	0.18114162981510162	-0.37425026297569275	-0.8642633557319641	-1.254048466682434	-1.1110488176345825	0.2627744972705841	3.02811336517334	0.045012325048446655	-3.8517959117889404	-2.772573232650757	-3.2276721000671387	-4.046144485473633	-5.647101402282715	-6.112374305725098	-8.037898063659668	-3.419917106628418
ENSG00000232479.2	-0.12115590274333954	-0.09425386786460876	-0.718295156955719	0.05159376561641693	-0.6491170525550842	0.6296301484107971	0.8401111960411072	-0.06891325116157532	-3.578709125518799	-2.7083725929260254	-3.0726404190063477	-3.985407829284668	-5.203775405883789	-5.868289947509766	-7.939598560333252	-3.6658413410186768
ENSG00000270664.1	-0.27866923809051514	-0.2135104238986969	-0.6476027965545654	-0.013703837990760803	-0.084744393825531	0.7461163997650146	0.14955320954322815	-0.264802485704422	-3.3990519046783447	-2.22063946723938	-2.1993346214294434	-3.5845184326171875	-5.086169242858887	-5.307827949523926	-7.538331031799316	-2.840585947036743
ENSG00000144426.18	-0.7052654027938843	-0.08220800757408142	0.09108548611402512	-0.5222340822219849	-0.485990047454834	0.6232801079750061	3.4276139736175537	-0.28465142846107483	-3.831552743911743	-3.1046011447906494	-3.2249226570129395	-4.512803077697754	-5.767316818237305	-6.41832160949707	-7.900720596313477	-3.6340510845184326
ENSG00000232994.1	-0.9693249464035034	-0.03715524449944496	-0.04843539744615555	0.4993792474269867	-0.7340513467788696	1.5550602674484253	1.3472528457641602	-0.2592497169971466	-3.0625951290130615	-2.000150203704834	-1.914395809173584	-3.175849437713623	-4.71183967590332	-4.243433475494385	-6.538845062255859	-2.6161892414093018
ENSG00000119004.15	-0.25190186500549316	-0.26118192076683044	0.06463544815778732	-0.6270370483398438	-1.5663000345230103	-0.31791993975639343	2.703866720199585	-0.46846213936805725	-3.8019776344299316	-3.38608717918396	-3.499269962310791	-4.871315956115723	-5.765459060668945	-6.526003837585449	-8.13915729522705	-3.6656410694122314
ENSG00000138443.15	-0.3937464952468872	0.2947928011417389	-0.13809186220169067	-0.6953506469726562	0.5638810992240906	-0.8536549210548401	5.379514217376709	-0.4218124449253082	-3.735957384109497	-3.027752637863159	-3.028883934020996	-4.296731472015381	-5.472023010253906	-6.20589017868042	-7.413876533508301	-3.437962293624878
ENSG00000256458.1	0.06745071709156036	-0.049179915338754654	-0.5852398872375488	0.08347098529338837	0.5193163752555847	-0.11341478675603867	0.19230762124061584	-0.041946783661842346	-4.001160621643066	-2.9527416229248047	-2.841094493865967	-4.593939304351807	-5.820023536682129	-5.953481674194336	-8.833128929138184	-3.7602972984313965
ENSG00000173166.17	-0.43900275230407715	0.41025617718696594	0.5538960099220276	-0.3604621887207031	0.025393739342689514	0.21204355359077454	2.5802621841430664	-0.02019086480140686	-3.8624258041381836	-3.050342559814453	-3.4859213829040527	-4.5800018310546875	-5.501384735107422	-6.46933126449585	-7.701022148132324	-3.5314886569976807
ENSG00000116117.17	0.05752570554614067	0.27134767174720764	0.31334495544433594	-0.9825055599212646	-1.7257685661315918	0.30409178137779236	2.247072696685791	-1.2049169540405273	-3.701897382736206	-2.844010829925537	-3.4829797744750977	-4.586574077606201	-5.648739814758301	-6.223016738891602	-8.325797080993652	-3.432413339614868
ENSG00000118257.16	0.17031033337116241	0.0010656379163265228	1.1670949459075928	0.17229610681533813	-0.5605343580245972	0.024666883051395416	1.8361866474151611	0.7839161157608032	-4.494270324707031	-4.032965183258057	-4.103629112243652	-5.20441198348999	-7.070283889770508	-7.94073486328125	-10.528170585632324	-4.159625053405762
ENSG00000114933.15	-1.0917937755584717	0.05728807672858238	0.4144816994667053	-0.48462432622909546	-1.026137113571167	0.16034308075904846	3.173447608947754	-0.25767627358436584	-4.056424140930176	-3.0846099853515625	-3.597994327545166	-4.677817344665527	-5.883788108825684	-6.464494705200195	-7.929370880126953	-3.817483901977539
ENSG00000252485.1	-0.4527260661125183	-0.12219113111495972	-0.25347915291786194	-0.34722399711608887	-0.1464797407388687	0.6208664178848267	0.21758651733398438	-0.26866909861564636	-4.170540809631348	-2.1517560482025146	-2.471182346343994	-3.7480356693267822	-4.693675994873047	-5.095233917236328	-8.224539756774902	-3.4160306453704834
ENSG00000227946.1	0.21060355007648468	-0.22583696246147156	-0.5976807475090027	-0.6549500226974487	-0.8267152905464172	-0.3673231303691864	1.3941539525985718	0.2904101312160492	-3.764197587966919	-2.7363593578338623	-2.661835193634033	-3.676201343536377	-5.53859806060791	-5.59834623336792	-7.695019721984863	-3.5901272296905518
ENSG00000023228.13	-0.36351120471954346	0.03806748613715172	-0.11332184821367264	-0.41863712668418884	-0.14973337948322296	-1.1555830240249634	5.665431022644043	-0.0481208860874176	-3.662890911102295	-3.41336727142334	-3.443479537963867	-4.486466884613037	-5.53215217590332	-6.135850429534912	-7.532712459564209	-3.4729557037353516
ENSG00000114942.13	0.8598827123641968	-1.7770332098007202	-0.7464166283607483	-0.6985063552856445	-0.6410202383995056	-2.3973135948181152	6.852619647979736	0.051176637411117554	-3.868657112121582	-3.3673999309539795	-3.3014402389526367	-4.5312042236328125	-5.940031051635742	-6.997674465179443	-9.241098403930664	-3.2897837162017822
ENSG00000183671.12	-0.9260796904563904	-0.4512353837490082	0.18839600682258606	0.11517176032066345	1.1211901903152466	-0.3808375298976898	0.8563965559005737	-0.04316172003746033	-3.9549381732940674	-3.304076910018921	-3.127748489379883	-4.499691486358643	-5.35919189453125	-6.015490531921387	-8.234922409057617	-3.764225721359253
ENSG00000204186.7	-0.8116788864135742	-0.2729228436946869	0.38062387704849243	-1.0990464687347412	1.1332416534423828	-0.07442601770162582	5.3048481941223145	0.2833920419216156	-3.571812391281128	-3.5500428676605225	-2.708242416381836	-4.33466911315918	-5.473387718200684	-6.288718223571777	-7.417370796203613	-3.5574800968170166
ENSG00000114948.12	-1.7798062562942505	0.05334773287177086	-0.3977445960044861	-0.13114723563194275	1.8978090286254883	-0.5908989310264587	5.860006809234619	0.9742070436477661	-3.4141974449157715	-3.1900768280029297	-2.884190559387207	-4.1545610427856445	-5.5432586669921875	-6.217616081237793	-7.438744068145752	-3.5049450397491455
ENSG00000231653.1	-0.24231891334056854	0.45109274983406067	-1.079992413520813	-0.34730204939842224	0.3566325306892395	1.040115475654602	0.7088432312011719	-0.29719164967536926	-3.0279271602630615	-2.4074342250823975	-2.586160659790039	-3.854055166244507	-4.975272178649902	-5.520804405212402	-8.010159492492676	-3.810058116912842
ENSG00000235118.7	-0.1414349526166916	0.4150506556034088	-1.2546156644821167	-0.7758525609970093	1.3893309831619263	-0.18111944198608398	1.3969204425811768	-0.5366111993789673	-3.514843702316284	-3.262559652328491	-2.830691337585449	-4.3398637771606445	-5.274970054626465	-6.386486053466797	-8.73838996887207	-3.6267881393432617
ENSG00000138400.12	-0.2273952215909958	0.43146100640296936	-0.02730090171098709	-1.3368229866027832	-0.25663280487060547	-0.05291702598333359	2.33241605758667	-1.2314435243606567	-3.8225185871124268	-2.9769978523254395	-3.3015241622924805	-4.374478816986084	-5.700075149536133	-6.629223346710205	-8.269882202148438	-3.7494163513183594
ENSG00000118246.13	-0.6188640594482422	-0.061223600059747696	-0.19071203470230103	-0.7393374443054199	0.025216326117515564	0.15019384026527405	4.025357246398926	0.2300158441066742	-3.857590913772583	-3.2405776977539062	-3.2966461181640625	-4.4472198486328125	-5.782061576843262	-6.497820854187012	-7.9557013511657715	-3.69913911819458
ENSG00000263468.1	-0.2680366039276123	0.3920128643512726	-0.4669954478740692	0.0018867924809455872	-0.18288101255893707	0.6238008737564087	0.04952705651521683	-0.10588094592094421	-3.476287364959717	-2.669769763946533	-3.3493666648864746	-3.3167476654052734	-4.351560115814209	-5.733116149902344	-8.283461570739746	-3.4999828338623047
ENSG00000229321.1	0.561712384223938	-2.2228076457977295	-0.18090695142745972	-0.8852032423019409	0.6628060936927795	0.14090445637702942	5.031144618988037	-0.510017991065979	-4.26713752746582	-3.4798905849456787	-2.7733874320983887	-4.531393051147461	-6.031476974487305	-5.955202102661133	-8.472332000732422	-3.066161632537842
ENSG00000144410.4	-0.6828122735023499	-0.7321105003356934	-0.41710853576660156	-0.4482181966304779	0.3698970675468445	1.196233868598938	1.93788480758667	-0.030033260583877563	-4.351119518280029	-3.2418432235717773	-2.9672813415527344	-4.67479944229126	-6.115758895874023	-6.3733625411987305	-8.950732231140137	-3.6991169452667236
ENSG00000118263.14	-0.7935307025909424	0.36017027497291565	0.57347172498703	-0.09229117631912231	-1.4816690683364868	0.04174331575632095	2.729800224304199	-0.481976181268692	-3.480074882507324	-2.766903877258301	-3.277153491973877	-3.963386058807373	-5.228551864624023	-5.68565559387207	-6.953542709350586	-3.684715986251831
ENSG00000253008.2	-0.907676100730896	-0.1786399781703949	-0.4523555040359497	-1.498524785041809	-1.3718527555465698	0.2314440906047821	2.187267780303955	-0.07909336686134338	-3.502904176712036	-2.46467661857605	-3.1597633361816406	-3.646658420562744	-5.954929351806641	-5.715085983276367	-8.256354331970215	-3.386305809020996
ENSG00000237892.1	-0.5504992008209229	0.518897533416748	-0.12769168615341187	-0.10961413383483887	-1.954367995262146	0.4773964583873749	1.9028023481369019	-0.3520325720310211	-3.023188352584839	-1.714195728302002	-2.173027992248535	-3.0253546237945557	-3.9204330444335938	-4.610118389129639	-5.244475364685059	-2.3682916164398193
ENSG00000277590.1	-0.29481613636016846	-0.23285537958145142	-0.556601345539093	0.9698280096054077	-0.8062605857849121	-0.3211565613746643	-0.25032031536102295	-1.005815029144287	-3.7116646766662598	-3.2215683460235596	-2.648672580718994	-4.0238800048828125	-4.78092622756958	-4.968258380889893	-6.910737037658691	-3.5913712978363037
ENSG00000224342.1	-0.18874934315681458	0.12058645486831665	-0.4941701889038086	-0.3191233277320862	0.43320828676223755	-0.17011761665344238	0.19363993406295776	-0.3479368984699249	-3.670497179031372	-3.001847505569458	-3.094006061553955	-4.210235118865967	-5.261726379394531	-6.161101341247559	-7.896267890930176	-3.6676108837127686
ENSG00000225916.1	0.023495685309171677	0.7482045888900757	-0.6243362426757812	-0.8458433151245117	0.1615609973669052	-0.16574054956436157	0.4963131844997406	-1.0131431818008423	-3.426898956298828	-2.665266275405884	-2.9209232330322266	-4.062972545623779	-4.9102277755737305	-5.735573768615723	-7.133482933044434	-3.5443105697631836
ENSG00000118260.14	-0.5390081405639648	0.16695967316627502	0.24329465627670288	-1.1743396520614624	-1.1632705926895142	-0.4620903432369232	3.4274203777313232	-0.6777909994125366	-3.6965298652648926	-3.056155204772949	-3.498589515686035	-4.525017261505127	-5.418179512023926	-6.086029529571533	-7.449229717254639	-3.6016507148742676
ENSG00000144401.14	-0.4910399913787842	-0.27231499552726746	-0.07649023085832596	-0.39259207248687744	-0.2134694904088974	-0.5540067553520203	1.4234800338745117	-1.1146177053451538	-3.6899101734161377	-3.016228199005127	-3.2779088020324707	-4.256134033203125	-5.125298500061035	-6.1404500007629395	-8.001598358154297	-3.4523351192474365
ENSG00000163249.10	0.09653522074222565	0.04315510019659996	-0.38324248790740967	-0.5817743539810181	-0.4641950726509094	-0.06549450010061264	2.797466516494751	-0.15978708863258362	-3.6335408687591553	-2.944924831390381	-2.984717845916748	-4.469540596008301	-5.437098503112793	-6.232888221740723	-7.440638542175293	-3.2944729328155518
ENSG00000272851.1	-0.7142081260681152	-0.23769697546958923	-0.3188006579875946	-0.2931642532348633	-0.7686627507209778	0.10129884630441666	0.5442715287208557	0.25104638934135437	-3.744281768798828	-2.3750319480895996	-3.6345858573913574	-4.151875972747803	-5.584748268127441	-6.8286638259887695	-8.1095609664917	-4.21809720993042
ENSG00000163251.3	-0.9935613870620728	-0.24536892771720886	0.18749022483825684	-0.1232558935880661	-1.5784428119659424	-0.2109992802143097	0.9040015339851379	0.17726847529411316	-3.7217044830322266	-2.745323896408081	-3.723456859588623	-4.2384538650512695	-5.669421195983887	-6.042605876922607	-7.761765003204346	-3.83455228805542
ENSG00000178385.14	-0.9404042959213257	-0.12017735838890076	-0.4293878674507141	-0.1499510109424591	-0.45183128118515015	-0.14248737692832947	3.871248960494995	0.08278855681419373	-3.8211679458618164	-2.977288246154785	-3.2077693939208984	-4.334315776824951	-5.484856605529785	-5.998933792114258	-7.414679527282715	-3.4937047958374023
ENSG00000225111.1	-1.0424052476882935	-0.1456664502620697	-0.6835224032402039	-0.3429413437843323	-0.5598662495613098	0.5055858492851257	1.0492053031921387	-0.06606695055961609	-3.939324378967285	-2.1909589767456055	-3.045252799987793	-4.317030429840088	-5.525750160217285	-6.263820171356201	-8.454107284545898	-3.281693458557129
ENSG00000212246.1	-0.5974985361099243	-0.8511217832565308	-0.7871034145355225	-0.3577224612236023	-0.1401728242635727	0.6959702372550964	0.8363043665885925	-0.22391566634178162	-2.944739818572998	-2.669407367706299	-2.9579577445983887	-3.5468978881835938	-4.1463847160339355	-5.801623821258545	-6.754339218139648	-3.112867832183838
ENSG00000118231.4	-0.18773682415485382	-0.07802847027778625	-0.5307376384735107	-0.09706462919712067	0.5953510403633118	-0.4108597934246063	0.38595452904701233	-0.3062215745449066	-4.024658679962158	-3.117542266845703	-3.0928544998168945	-4.306850910186768	-5.577803611755371	-6.294395446777344	-8.19721508026123	-3.382699489593506
ENSG00000188674.10	-0.3748568296432495	-0.9309791326522827	-1.7324180603027344	-0.8197500705718994	2.527425527572632	-2.0146703720092773	4.492110729217529	-0.2658964693546295	-3.822749376296997	-3.275350332260132	-2.922743320465088	-4.219637393951416	-5.952404975891113	-7.036253929138184	-9.348933219909668	-3.7132458686828613
ENSG00000138413.13	-0.993982195854187	0.02715029940009117	0.6378630995750427	-0.4371947944164276	-1.1287754774093628	-1.2824817895889282	2.522768259048462	-1.2082041501998901	-3.7205452919006348	-3.5845887660980225	-3.7124853134155273	-4.779609203338623	-5.625761032104492	-7.010443210601807	-7.7901811599731445	-3.9781479835510254
ENSG00000231908.1	0.20050223171710968	-0.20319780707359314	-0.19175365567207336	-0.4059731662273407	-0.46994590759277344	-0.36293748021125793	0.39448297023773193	-0.41482195258140564	-2.9855034351348877	-2.6237447261810303	-2.7485427856445312	-3.839993953704834	-5.235746383666992	-5.185654163360596	-7.419652938842773	-3.359084367752075
ENSG00000115020.16	-0.5935437679290771	0.29986730217933655	0.3572455048561096	-0.7842274904251099	-1.0335360765457153	-0.37848100066185	4.495665550231934	-0.23044434189796448	-3.6897082328796387	-3.2632875442504883	-3.3947529792785645	-4.342700004577637	-5.434433937072754	-6.209232807159424	-7.149742603302002	-3.7465600967407227
ENSG00000078018.19	-1.0806232690811157	-1.2999457120895386	-1.202468752861023	-0.7928084135055542	1.5309689044952393	-1.5473805665969849	9.655336380004883	-0.17933407425880432	-2.945171594619751	-2.9589004516601562	-2.587421417236328	-3.6906867027282715	-5.340479850769043	-5.877315044403076	-7.737864971160889	-3.225693464279175
ENSG00000144406.18	-0.07712088525295258	0.049166347831487656	-0.6597333550453186	-0.396119624376297	0.9393299221992493	0.8774389624595642	5.8630781173706055	0.20083197951316833	-3.554194211959839	-3.1822636127471924	-2.8732399940490723	-4.199727535247803	-5.594264030456543	-6.523868560791016	-7.581707000732422	-3.776155948638916
ENSG00000237194.1	-0.26601022481918335	-0.08251580595970154	-0.38338595628738403	0.6898291110992432	-0.08620654046535492	1.4741705656051636	0.9114026427268982	0.005579918622970581	-3.50750470161438	-2.4350829124450684	-2.326564311981201	-3.548650026321411	-5.374894142150879	-5.15940523147583	-8.194944381713867	-3.2951605319976807
ENSG00000197713.14	-1.3206160068511963	-0.8005098104476929	-0.28670841455459595	-1.026302456855774	-0.6712260246276855	-0.5915010571479797	4.965273380279541	0.23952540755271912	-3.3125665187835693	-3.0783069133758545	-2.8696203231811523	-4.02549409866333	-5.264810562133789	-5.959761142730713	-7.029073238372803	-3.464853048324585
ENSG00000144445.16	-0.8820228576660156	-1.2758816480636597	0.5169422030448914	-0.48904621601104736	-1.1309164762496948	-0.22587916254997253	3.1042466163635254	-1.1262544393539429	-3.850879192352295	-3.0271458625793457	-3.3798489570617676	-4.4484124183654785	-5.308929443359375	-6.290741443634033	-8.109593391418457	-3.5414607524871826
ENSG00000272807.1	-1.1625127792358398	-1.0215407609939575	-0.7184346318244934	-1.2110739946365356	-0.23043756186962128	0.9319519400596619	2.672173023223877	0.8008595705032349	-4.00481653213501	-2.608628511428833	-2.6785411834716797	-4.404808521270752	-5.5457658767700195	-6.702931880950928	-7.281258583068848	-3.394174575805664
ENSG00000229127.1	-0.2750888466835022	-0.48303648829460144	-0.5027683973312378	-0.7988799810409546	-0.9036981463432312	1.5279531478881836	2.221161365509033	0.7836357355117798	-3.2026031017303467	-2.1647403240203857	-2.712620735168457	-3.5050501823425293	-4.909909248352051	-5.719823837280273	-7.139667510986328	-3.336447238922119
ENSG00000231294.1	-1.0754554271697998	-0.7661953568458557	0.30532941222190857	0.5683039426803589	-0.3892049789428711	-0.0018564984202384949	0.2917603850364685	-0.8827697038650513	-3.2710278034210205	-2.3674869537353516	-2.985111713409424	-3.8867907524108887	-4.791386604309082	-5.10327672958374	-8.206055641174316	-3.426229953765869
ENSG00000115361.7	-0.12392473220825195	-0.10549557209014893	0.44019007682800293	-0.7933661937713623	-1.032474398612976	0.1794663965702057	0.3700999617576599	-0.922355055809021	-3.6520659923553467	-2.8614678382873535	-3.623406410217285	-4.543606281280518	-5.757173538208008	-6.454678535461426	-8.785579681396484	-3.985471248626709
ENSG00000115365.11	-0.8428090810775757	0.8770657777786255	-1.8687890768051147	-1.711935043334961	-1.0576647520065308	-2.616278648376465	7.446315765380859	0.09294947981834412	-3.4627041816711426	-3.2336535453796387	-3.147064208984375	-3.875070095062256	-5.392780303955078	-5.8967437744140625	-7.229611396789551	-3.398648977279663
ENSG00000021826.14	-0.2700289487838745	1.7473058700561523	-0.43992745876312256	-1.0775542259216309	-0.7423446774482727	-0.9104794263839722	1.0934674739837646	0.16798195242881775	-4.020542144775391	-2.481017827987671	-2.898301124572754	-3.3540968894958496	-4.418087482452393	-5.2193803787231445	-6.024501800537109	-3.5388927459716797
ENSG00000178568.14	-0.3004864454269409	1.0334383249282837	0.7000016570091248	-0.7384686470031738	0.00775204598903656	-0.5213243365287781	5.4805827140808105	-0.09099426865577698	-3.756455183029175	-3.36844539642334	-3.4606690406799316	-4.245983600616455	-5.613588333129883	-6.256085395812988	-7.588637828826904	-3.902270555496216
ENSG00000221782.1	-1.9651587009429932	0.8834728002548218	-0.6066198945045471	-1.4179102182388306	-1.0678542852401733	1.3849823474884033	3.4956393241882324	-0.25958719849586487	-5.455877780914307	-2.527729034423828	-3.546311855316162	-5.257619857788086	-6.568362236022949	-7.586366176605225	-9.259105682373047	-3.919001817703247
ENSG00000273118.1	-0.5189492702484131	-0.6086599826812744	0.660413384437561	-0.2315242886543274	-0.8977823853492737	0.6761298775672913	0.7850421667098999	-0.08945736289024353	-3.2236056327819824	-2.3283066749572754	-2.608692169189453	-3.130131721496582	-4.247971534729004	-4.757314682006836	-6.6686601638793945	-2.7742037773132324
ENSG00000030419.16	-1.1244627237319946	-0.8276124000549316	0.9376013278961182	-0.7700140476226807	-1.5199108123779297	0.3578636348247528	2.110846519470215	0.03316041827201843	-3.2238192558288574	-2.7281429767608643	-3.399538516998291	-3.613840341567993	-5.0458221435546875	-5.4881157875061035	-6.943478107452393	-3.859156847000122
ENSG00000270659.1	-0.20342211425304413	-0.598495602607727	0.30950623750686646	-1.0386207103729248	-0.5378379821777344	-0.14645233750343323	1.0615419149398804	0.08418980240821838	-4.512089729309082	-3.6930789947509766	-3.925889015197754	-5.305075168609619	-6.278345108032227	-7.499413013458252	-9.469143867492676	-4.81585168838501
ENSG00000272519.1	-0.021983463317155838	0.5320385098457336	-0.25030121207237244	-0.8391691446304321	0.08780547976493835	-0.3131181001663208	0.4730300009250641	-0.09532949328422546	-3.7188186645507812	-3.086571216583252	-3.5412936210632324	-4.24690055847168	-5.618263244628906	-6.4616570472717285	-7.585052967071533	-3.4629037380218506
ENSG00000196096.3	-0.20992767810821533	0.2797938287258148	-0.43749764561653137	-0.43424174189567566	-0.12613442540168762	0.043007589876651764	0.17956411838531494	-0.22159981727600098	-3.4555249214172363	-2.8128442764282227	-3.282993793487549	-4.444854736328125	-5.163577079772949	-5.76490592956543	-7.774703502655029	-3.354093313217163
ENSG00000144451.18	0.5495895147323608	-0.7148579359054565	-0.39280205965042114	-1.3269606828689575	-0.9038518071174622	-0.3233073651790619	3.164637327194214	-0.7087706327438354	-3.4771480560302734	-3.053178310394287	-3.343562602996826	-4.262050151824951	-5.405462265014648	-6.28306770324707	-8.036752700805664	-3.4238011837005615
ENSG00000174453.9	-0.2974029779434204	0.21078982949256897	-0.22369235754013062	-0.22006994485855103	0.28892987966537476	-0.2669670879840851	0.19572043418884277	-0.20556017756462097	-3.479327440261841	-2.8519344329833984	-3.0329084396362305	-4.072178363800049	-4.839567184448242	-5.570953369140625	-7.309935092926025	-3.494703531265259
ENSG00000138376.10	0.7802613973617554	-1.1468793153762817	-0.1532307267189026	-0.9090911149978638	-1.3642836809158325	-0.004445038735866547	2.2131917476654053	-0.6818364858627319	-2.9575541019439697	-2.7359657287597656	-3.1300735473632812	-3.8500893115997314	-4.933502197265625	-5.276895523071289	-7.083044528961182	-3.621401786804199
ENSG00000229267.2	0.008397217839956284	0.10640308260917664	0.2512173652648926	-0.4023323059082031	-0.38519465923309326	0.13359883427619934	0.19784283638000488	-0.4117465913295746	-3.4305288791656494	-2.659994125366211	-3.2172646522521973	-4.135027885437012	-5.1807098388671875	-5.7680983543396	-7.6183695793151855	-3.728705406188965
ENSG00000207274.1	-0.46088212728500366	0.6770434975624084	-0.8759377002716064	0.0714440792798996	-0.1188971996307373	-0.34467971324920654	0.19228008389472961	-1.0475986003875732	-1.795318603515625	-1.4564181566238403	-2.2392964363098145	-3.2075002193450928	-4.126638412475586	-4.260068893432617	-5.77565336227417	-2.7839038372039795
ENSG00000230076.1	0.03610290214419365	4.010059356689453	3.976264715194702	-0.40680262446403503	0.44750142097473145	-1.413683295249939	2.005215883255005	6.95051908493042	-2.619121789932251	-5.450416564941406	-6.044976711273193	-3.5263168811798096	-7.059018135070801	-5.491127967834473	-9.837594985961914	-5.057882308959961
ENSG00000138363.14	-0.40778863430023193	0.13998642563819885	-0.5722318291664124	-0.07017681002616882	-0.7140669226646423	0.13594892621040344	4.05546760559082	-0.027574926614761353	-3.4690654277801514	-2.7694053649902344	-2.9543356895446777	-3.9426841735839844	-5.149562835693359	-5.388180732727051	-6.920149326324463	-3.104238271713257
ENSG00000115414.18	0.8815821409225464	1.7927433252334595	2.577712297439575	0.6423001289367676	-1.5018254518508911	0.44534555077552795	4.516770839691162	0.70130455493927	-4.108747482299805	-3.8502097129821777	-3.890939712524414	-4.663493633270264	-6.462427139282227	-7.332991600036621	-8.535694122314453	-4.120656490325928
ENSG00000230695.1	0.6079290509223938	-0.47726190090179443	0.880130410194397	0.06803427636623383	-0.21719516813755035	0.3952614963054657	0.16023091971874237	0.22469505667686462	-3.06489634513855	-2.080186367034912	-1.8055628538131714	-1.996192455291748	-4.2672438621521	-3.9507572650909424	-7.31594705581665	-2.556135416030884
ENSG00000226276.1	-0.003165964037179947	0.29383838176727295	-0.32024478912353516	-0.1493625044822693	-0.23411716520786285	0.3381008803844452	0.25505247712135315	-0.36272186040878296	-3.3220295906066895	-2.3321027755737305	-2.755784034729004	-3.6579673290252686	-4.114609241485596	-5.041092872619629	-6.7640461921691895	-2.9223921298980713
ENSG00000118242.15	0.2878316044807434	-0.8071416616439819	-0.33088219165802	-0.8412762880325317	0.020471826195716858	0.032638587057590485	1.9106945991516113	-0.39521685242652893	-3.8228440284729004	-3.2957122325897217	-2.88101863861084	-4.654354095458984	-5.292119026184082	-5.9371562004089355	-7.6840410232543945	-3.2438533306121826
ENSG00000115425.13	0.051541220396757126	-0.270614355802536	-0.616999089717865	-0.5215057134628296	-0.6002447009086609	-0.2266695201396942	2.0059971809387207	-0.3578052818775177	-3.74833083152771	-3.068232297897339	-3.0662760734558105	-4.400400161743164	-5.209017753601074	-6.333504676818848	-7.808918476104736	-3.325721025466919
ENSG00000163449.10	-0.2597293257713318	0.44581547379493713	-0.4675089716911316	-0.3286925256252289	0.2806854248046875	-0.5694476962089539	1.3104486465454102	0.16740259528160095	-3.6178557872772217	-3.304924964904785	-3.4467382431030273	-4.359694004058838	-5.2300872802734375	-5.872714519500732	-7.568352222442627	-3.9518892765045166
ENSG00000079246.15	-0.6752759218215942	0.12779918313026428	0.2794308066368103	-0.5702673196792603	-0.8896356225013733	-1.7620853185653687	6.5067138671875	0.605815052986145	-3.7273130416870117	-3.58950138092041	-3.505484104156494	-4.393409252166748	-5.76722526550293	-6.597877502441406	-7.644918441772461	-3.6624107360839844
ENSG00000279348.1	-1.0732176303863525	0.26684442162513733	0.4831621050834656	-1.1885541677474976	0.5843498706817627	-0.6606939435005188	5.190257549285889	0.736230731010437	-3.482229471206665	-3.497826337814331	-3.1348953247070312	-4.4087605476379395	-5.481603622436523	-6.179462909698486	-7.420146942138672	-3.7565274238586426
ENSG00000260804.3	-0.527306079864502	0.31175485253334045	0.651860773563385	-0.4862331449985504	0.602951169013977	-0.8294785618782043	4.901078701019287	0.5177348852157593	-3.4873361587524414	-3.672675132751465	-3.2863545417785645	-4.462373733520508	-5.512923240661621	-6.043826103210449	-7.512938022613525	-3.8010413646698
ENSG00000144583.4	-0.1227341741323471	1.3011149168014526	-0.5969436168670654	0.038411080837249756	1.0706171989440918	0.6006390452384949	3.0243561267852783	-1.3259729146957397	-3.655454635620117	-2.9447078704833984	-2.720338821411133	-4.549331188201904	-5.323486328125	-6.503297328948975	-7.450364112854004	-3.846745729446411
ENSG00000138375.12	-0.7658185362815857	0.28816118836402893	-0.7752720713615417	-0.088406503200531	-0.8510115742683411	-0.365580290555954	2.249422073364258	-0.35516610741615295	-4.181357383728027	-3.3271427154541016	-3.653642177581787	-4.916828155517578	-6.100830078125	-6.840846061706543	-8.595833778381348	-4.1615519523620605
ENSG00000232485.2	-0.6981050968170166	-0.2830562889575958	-0.5167087316513062	-0.1406334489583969	-0.7731373906135559	0.013387404382228851	0.37759900093078613	-0.8953931331634521	-3.897658348083496	-3.205437183380127	-3.6730575561523438	-4.884738445281982	-5.861799240112305	-6.348687648773193	-8.342113494873047	-3.785388946533203
ENSG00000197756.9	0.9581247568130493	-2.292255163192749	-1.002721905708313	-0.537756085395813	-1.2041800022125244	-2.085273027420044	6.767582416534424	-0.10357275605201721	-3.8915517330169678	-3.331608772277832	-3.185330867767334	-4.358137130737305	-5.807705879211426	-6.571691513061523	-8.806678771972656	-3.296828031539917
ENSG00000115457.9	-0.5143699645996094	0.0893147885799408	0.7719816565513611	-0.2468879371881485	-0.4394945502281189	-0.04973893612623215	0.449174165725708	-0.250781387090683	-4.011721611022949	-3.283177614212036	-3.832244873046875	-4.637734889984131	-6.1621856689453125	-6.78485107421875	-8.91040325164795	-4.113212585449219
ENSG00000115461.4	-1.770861268043518	0.44375625252723694	0.7038559317588806	-1.0858025550842285	-2.8798704147338867	-1.062876582145691	4.94948148727417	-0.5786632299423218	-3.6442339420318604	-2.842925548553467	-3.5185060501098633	-4.593173980712891	-5.283438682556152	-6.426337242126465	-7.091660022735596	-3.631509304046631
ENSG00000236886.2	-0.45448553562164307	-0.4033707082271576	-0.31885820627212524	0.1441287398338318	0.4710979461669922	1.643371343612671	3.030677556991577	-0.3118812143802643	-3.5347418785095215	-2.5636329650878906	-2.776219367980957	-3.7775440216064453	-5.560681343078613	-6.396361827850342	-8.190888404846191	-4.005285263061523
ENSG00000229352.1	0.26505792140960693	-0.9303139448165894	0.09159468859434128	-0.028026923537254333	0.49896013736724854	1.1365880966186523	2.822580099105835	-0.21854034066200256	-3.7347981929779053	-3.1994290351867676	-3.342771530151367	-4.129936218261719	-6.354947090148926	-6.542479038238525	-9.091598510742188	-3.921598196029663
ENSG00000278951.1	-0.8781743049621582	0.20264306664466858	-0.5722162127494812	1.5529053211212158	-0.16458983719348907	2.5667836666107178	4.8571600914001465	-1.0008102655410767	-2.9397542476654053	-2.4644904136657715	-2.512495994567871	-2.67122745513916	-5.193658828735352	-5.999414443969727	-8.000165939331055	-3.895613193511963
ENSG00000227021.1	-0.4793882966041565	-0.8804136514663696	-0.6012213826179504	0.02945813536643982	0.5788437724113464	2.1161837577819824	2.7992725372314453	-0.803085446357727	-3.3652184009552	-2.174102544784546	-2.7251782417297363	-3.901407241821289	-5.157358169555664	-5.258080959320068	-7.642841815948486	-3.6440470218658447
ENSG00000223874.1	-0.7009247541427612	0.17903819680213928	-0.30541008710861206	0.602710485458374	0.2636995315551758	2.0034093856811523	2.75793719291687	-1.0925081968307495	-2.936565637588501	-1.807126760482788	-2.5866682529449463	-3.0406455993652344	-4.952510833740234	-5.65557336807251	-7.545203685760498	-3.4491357803344727
ENSG00000259855.1	0.19281567633152008	-0.37870725989341736	-0.06870532780885696	0.4420374929904938	0.19258429110050201	2.1630916595458984	2.5601086616516113	-0.6415942907333374	-2.1286427974700928	-1.9779150485992432	-2.095824718475342	-2.465230703353882	-4.254642486572266	-4.878026485443115	-6.749197959899902	-3.6357152462005615
ENSG00000251982.1	-0.3387024402618408	-0.02349052205681801	-0.5385002493858337	0.19759705662727356	0.43147891759872437	1.5484713315963745	1.6334903240203857	-0.7984845638275146	-4.344050884246826	-3.0718305110931396	-3.149846076965332	-4.026851654052734	-6.16351318359375	-6.697781085968018	-8.83836841583252	-4.008265972137451
ENSG00000233143.1	-0.10901008546352386	0.24059239029884338	-1.223741888999939	-0.7679415941238403	0.2710491418838501	1.0423908233642578	2.7861342430114746	0.47216472029685974	-3.7529783248901367	-2.7185964584350586	-2.7339582443237305	-3.7804503440856934	-5.100264549255371	-6.150633335113525	-8.044626235961914	-3.428783655166626
ENSG00000278004.1	-0.37437525391578674	0.20846614241600037	-0.05188361555337906	0.04378551244735718	0.5695483684539795	0.9478187561035156	0.4331943392753601	-0.1714218258857727	-3.2605884075164795	-1.9409289360046387	-2.9834256172180176	-2.960610866546631	-4.258883476257324	-5.057200908660889	-7.255716800689697	-3.5391592979431152
ENSG00000231672.6	-0.0866188257932663	-0.6686258316040039	-0.28053683042526245	-0.40949881076812744	-0.08325831592082977	0.78691166639328	1.2719309329986572	-0.12248709797859192	-3.766843557357788	-2.665783405303955	-2.861321449279785	-3.877974510192871	-5.059176445007324	-5.9699883460998535	-7.906727313995361	-3.2510793209075928
ENSG00000231035.1	-0.19137711822986603	-0.02297130599617958	0.09835464507341385	-0.035809412598609924	-0.1989200860261917	0.6287885308265686	0.3030640482902527	-0.03155979514122009	-3.228830099105835	-2.389861583709717	-2.992337226867676	-3.796229600906372	-4.73394775390625	-5.426196575164795	-7.273046493530273	-3.338979482650757
ENSG00000079308.16	0.4032689332962036	-0.29798945784568787	-0.012832827866077423	-0.07091841101646423	-3.3461244106292725	0.5792726874351501	4.120206832885742	0.15001901984214783	-3.2340755462646484	-2.606947422027588	-3.3832240104675293	-3.9204955101013184	-5.4342803955078125	-5.819231986999512	-8.379809379577637	-3.2891345024108887
ENSG00000275458.1	-0.4659331440925598	0.13620075583457947	-0.5903007388114929	0.820094108581543	-2.4444117546081543	0.25538137555122375	1.1039308309555054	-0.23510900139808655	-4.49744987487793	-1.725731372833252	-2.958223819732666	-3.7358806133270264	-5.4829206466674805	-6.28932523727417	-9.105721473693848	-3.466108560562134
ENSG00000180871.7	-0.07329718768596649	-0.48600128293037415	0.2070593237876892	0.02595391869544983	-0.28790128231048584	0.47665929794311523	0.1522100567817688	-0.04695892333984375	-3.6456878185272217	-2.559598207473755	-3.256801128387451	-3.7473158836364746	-5.166197776794434	-5.521418571472168	-7.849971771240234	-3.5530004501342773
ENSG00000163466.15	-0.3404313325881958	-0.17423757910728455	-0.39215368032455444	-0.28595784306526184	0.5372840166091919	-1.4591108560562134	4.846837997436523	-0.2034720480442047	-3.7339093685150146	-3.1633105278015137	-3.103604793548584	-4.130802154541016	-5.418905258178711	-6.340351104736328	-7.6520538330078125	-3.4953558444976807
ENSG00000261338.2	-0.6883121728897095	-0.5932110548019409	-0.9748881459236145	-0.4350256621837616	1.0094056129455566	-0.6011539101600647	2.1206865310668945	-1.689165711402893	-3.126678228378296	-2.4049630165100098	-2.0526814460754395	-3.4975075721740723	-4.667896270751953	-5.035181522369385	-6.198906421661377	-3.6051218509674072
ENSG00000127837.9	-0.5489863157272339	0.1835252344608307	-0.0033608153462409973	0.3352232873439789	-0.7358677387237549	-1.7994563579559326	4.961399078369141	0.06196603178977966	-3.6826257705688477	-3.46067476272583	-3.427833080291748	-4.476174831390381	-5.531005859375	-6.32240104675293	-7.662426948547363	-3.6900246143341064
ENSG00000127838.13	0.17199493944644928	-0.18714413046836853	-0.18440085649490356	0.29378679394721985	0.32690900564193726	-0.38023898005485535	4.992554187774658	-0.007920414209365845	-3.068727970123291	-2.9109106063842773	-2.9554643630981445	-4.050769329071045	-4.936103820800781	-5.589513778686523	-7.144207954406738	-3.2885525226593018
ENSG00000135926.13	-0.2578749656677246	-1.4252299070358276	1.6756922006607056	-0.05578365921974182	-2.8004086017608643	-1.137533187866211	4.24622917175293	1.1205211877822876	-3.550325393676758	-3.9479689598083496	-3.869300365447998	-4.399747848510742	-6.5917816162109375	-6.5980072021484375	-7.54742431640625	-3.8576252460479736
ENSG00000278524.1	-0.012306977063417435	-0.07440683245658875	-0.566614031791687	0.10179993510246277	0.22826923429965973	0.5115988850593567	-0.0006333962082862854	-0.23109561204910278	-3.9412953853607178	-3.291926622390747	-3.0243492126464844	-4.752798557281494	-5.4680023193359375	-5.820847034454346	-9.12463665008545	-4.207632064819336
ENSG00000158428.3	-0.021790795028209686	0.01480620726943016	-0.045977555215358734	-0.5701231956481934	-0.9964253306388855	0.3894697427749634	0.17372164130210876	-1.3633766174316406	-3.942295551300049	-3.0847935676574707	-3.5237889289855957	-4.809860706329346	-6.073002815246582	-6.681398868560791	-9.157832145690918	-3.885725975036621
ENSG00000225062.1	-0.20686295628547668	-0.24584296345710754	-0.30501967668533325	-0.3322383761405945	-0.13706375658512115	-0.08971346914768219	0.16199317574501038	-0.17984716594219208	-3.384652853012085	-2.998837947845459	-3.074434757232666	-4.172305107116699	-5.290207862854004	-5.714242935180664	-7.943752765655518	-3.706348419189453
ENSG00000018280.16	-0.7976739406585693	-2.287055730819702	1.4200565814971924	-0.14249223470687866	-1.0302245616912842	-0.10210960358381271	0.46004194021224976	1.3725526332855225	-3.015576124191284	-2.4448046684265137	-3.7338509559631348	-3.292816638946533	-4.961630821228027	-5.192420482635498	-7.410600185394287	-3.8158910274505615
ENSG00000144579.7	0.9807316064834595	0.22580090165138245	-0.2607133984565735	0.08710792660713196	-2.1361961364746094	-0.6505936980247498	3.1492040157318115	0.08907422423362732	-3.8196349143981934	-3.329258918762207	-3.4415035247802734	-4.373896598815918	-5.770035743713379	-6.463892459869385	-7.4897332191467285	-3.555865526199341
ENSG00000199121.4	0.8835690021514893	-0.6463701128959656	-1.9938045740127563	-0.18110233545303345	-1.1170066595077515	-0.36064061522483826	1.007868766784668	-0.9736976623535156	-3.0565884113311768	-2.541773796081543	-2.1260437965393066	-3.449819326400757	-4.504688739776611	-5.815104961395264	-6.244760990142822	-2.506134271621704
ENSG00000135913.10	-1.065962553024292	-0.11196789145469666	-0.15288060903549194	-0.8114128112792969	-0.4276382327079773	-0.4192971885204315	3.584986686706543	-0.12269249558448792	-3.5853006839752197	-3.290074348449707	-3.2965197563171387	-4.586786270141602	-5.466087341308594	-6.271080493927002	-7.625105381011963	-3.726303815841675
ENSG00000222714.1	-0.3610161542892456	-0.30626145005226135	-0.8691485524177551	-0.03329429030418396	-0.5939899682998657	0.6934028267860413	0.5915453433990479	-0.26761314272880554	-3.3424770832061768	-2.127929925918579	-2.795560359954834	-4.3898539543151855	-5.026922225952148	-5.956879138946533	-8.172513961791992	-3.2754251956939697
ENSG00000144580.13	-0.5955761671066284	-0.38195642828941345	-0.1321355700492859	-0.19136205315589905	-0.8060300350189209	-0.145736426115036	3.5675337314605713	0.23026999831199646	-3.73160982131958	-3.314276695251465	-3.5217504501342773	-4.518345355987549	-5.886892318725586	-6.47944974899292	-8.09387493133545	-3.776560068130493
ENSG00000115556.13	-0.6093443632125854	-0.44641539454460144	-0.03729725629091263	0.2282225489616394	-0.3343115448951721	0.5719431042671204	0.7820594906806946	-0.07676246762275696	-4.091454029083252	-2.6009678840637207	-3.098872184753418	-4.363178253173828	-5.3207597732543945	-6.192391395568848	-8.811040878295898	-3.700531005859375
ENSG00000273466.1	-0.026889551430940628	0.48134544491767883	-0.15853291749954224	-0.22352971136569977	0.09489651024341583	0.20151257514953613	1.011208176612854	0.11928942799568176	-3.8486201763153076	-2.9591479301452637	-3.3698034286499023	-4.7152276039123535	-5.695873260498047	-6.227099418640137	-8.176864624023438	-3.8707613945007324
ENSG00000115568.15	-0.19610415399074554	0.5061248540878296	-0.27137356996536255	0.5698274374008179	-0.735373854637146	0.26523271203041077	3.4507174491882324	-0.139566570520401	-3.716383934020996	-2.969489574432373	-3.3341965675354004	-4.525845050811768	-5.330798149108887	-6.082761764526367	-7.493566989898682	-3.5293612480163574
ENSG00000074582.12	-0.5132073163986206	-0.3004954755306244	-0.6278838515281677	-0.04244464635848999	-0.5496792197227478	-1.135324239730835	2.414865732192993	-0.5224438905715942	-3.6758058071136475	-3.018303394317627	-3.046980381011963	-4.301776885986328	-5.11161994934082	-6.0325446128845215	-7.709436893463135	-3.3282711505889893
ENSG00000163481.7	-0.3037996292114258	0.2818881571292877	-0.33321648836135864	0.13965877890586853	-0.21842382848262787	-1.2008095979690552	2.7245283126831055	-0.26560989022254944	-3.592682361602783	-3.0640034675598145	-3.2868566513061523	-4.358115196228027	-5.33151912689209	-6.0801167488098145	-7.987046241760254	-3.472323179244995
ENSG00000163482.11	-0.593694806098938	0.001623060554265976	-0.5417025685310364	0.10177138447761536	-1.0598578453063965	1.0379284620285034	2.5473904609680176	-0.7528046369552612	-4.3001532554626465	-2.9720377922058105	-3.181905746459961	-4.5708327293396	-5.944952964782715	-7.050956726074219	-9.258177757263184	-3.6973042488098145
ENSG00000135912.10	-0.3562721014022827	-0.20569142699241638	-0.25707441568374634	0.1784069836139679	-1.8312885761260986	0.4043267071247101	2.7768962383270264	-0.5328491926193237	-3.678295373916626	-2.655470371246338	-3.0272746086120605	-4.4508562088012695	-5.4833574295043945	-5.971968173980713	-7.887774467468262	-3.4716227054595947
ENSG00000135929.8	-0.9896678924560547	0.1773010790348053	-0.7036388516426086	0.04964253306388855	-2.905993700027466	-1.864057183265686	3.3840317726135254	-0.42271557450294495	-3.246351480484009	-3.1813511848449707	-3.4142184257507324	-4.093062877655029	-5.399714469909668	-5.947283744812012	-7.217702388763428	-3.8243043422698975
ENSG00000272555.1	-0.16484017670154572	-0.44478240609169006	-0.5276252627372742	0.0679272711277008	-0.43471091985702515	0.3418009281158447	0.5392695069313049	-0.1527906358242035	-3.811311721801758	-2.4755666255950928	-3.272952079772949	-4.376100063323975	-5.018301010131836	-6.140894412994385	-8.271397590637207	-3.9236161708831787
ENSG00000115592.11	-0.7695513367652893	-0.2850910723209381	-0.03433249145746231	0.6620121002197266	0.4496738314628601	0.5334561467170715	0.7324965596199036	-0.28224408626556396	-3.6454315185546875	-2.5453543663024902	-2.78108549118042	-4.170962333679199	-5.22342586517334	-5.911653995513916	-8.373673439025879	-3.282316207885742
ENSG00000283639.1	-0.7626586556434631	0.22122284770011902	-0.7210462689399719	0.4687773287296295	-0.2285579890012741	0.4329104721546173	0.11837225407361984	-0.9400839805603027	-2.156810760498047	-1.9981848001480103	-2.4006967544555664	-2.7271201610565186	-4.535780906677246	-4.247437477111816	-6.943923473358154	-3.492490291595459
ENSG00000115596.3	-0.9083395600318909	-0.28028807044029236	-0.8672049641609192	1.6724234819412231	0.8212343454360962	-0.33386489748954773	1.8581081628799438	-0.598924994468689	-3.4583899974823	-2.814669132232666	-2.9601688385009766	-4.287686824798584	-5.124002456665039	-5.755446434020996	-7.916211128234863	-3.226242780685425
ENSG00000135925.8	-0.1722593456506729	0.04152646288275719	-0.24598297476768494	0.2856290638446808	0.5285356640815735	-0.12329771369695663	0.5580410957336426	-0.49029168486595154	-3.4565069675445557	-2.7674946784973145	-3.112819194793701	-4.067319869995117	-4.996191024780273	-5.857372283935547	-7.9741621017456055	-3.4193265438079834
ENSG00000228135.1	0.338484525680542	-0.5453368425369263	-0.654380738735199	-0.4855029582977295	0.6363863348960876	0.4255034327507019	1.0100518465042114	0.01729479432106018	-3.5041861534118652	-2.9976558685302734	-2.7502803802490234	-4.146937847137451	-5.168213844299316	-6.080740451812744	-8.060894012451172	-3.183891534805298
ENSG00000235024.1	-0.45260047912597656	0.3777395784854889	-0.6774718761444092	0.46460750699043274	0.46203964948654175	0.4459533095359802	0.9866084456443787	0.019824892282485962	-3.7164864540100098	-2.741298198699951	-2.564652442932129	-3.847672700881958	-5.779928207397461	-5.816716194152832	-8.4254732131958	-3.662461042404175
ENSG00000224928.2	-0.22679321467876434	0.1968870460987091	-0.790771484375	0.027821332216262817	0.3944966793060303	1.1556679010391235	1.3973805904388428	-0.4809425175189972	-4.182103157043457	-2.4373674392700195	-3.0916147232055664	-4.287405014038086	-5.325041770935059	-6.50677490234375	-8.596924781799316	-3.85739803314209
ENSG00000171450.5	0.23648907244205475	1.0673640966415405	-1.5766687393188477	1.6312674283981323	0.7093393802642822	-0.1161847934126854	3.764479160308838	-1.4996331930160522	-3.3795039653778076	-2.694488048553467	-2.602224588394165	-4.33952522277832	-5.340004920959473	-6.122919082641602	-7.683617115020752	-3.467264413833618
ENSG00000163499.11	-0.34426242113113403	-0.6244028806686401	-0.493490993976593	0.121328204870224	0.44149500131607056	-0.3418257534503937	0.2812367081642151	-0.013181328773498535	-3.5632011890411377	-2.8578600883483887	-3.043262481689453	-4.183377265930176	-5.2912187576293945	-5.680724620819092	-7.961328506469727	-3.7581186294555664
ENSG00000181378.13	-0.3973994553089142	-0.02331561967730522	-0.0025144144892692566	-0.6299220323562622	-0.9713104367256165	0.24771472811698914	0.23999038338661194	-1.805455207824707	-4.023251056671143	-3.044865369796753	-3.4923787117004395	-4.76616096496582	-6.170834541320801	-6.673186302185059	-9.281091690063477	-4.041667461395264
ENSG00000272644.1	-0.9281433820724487	-0.5364665985107422	0.4135770797729492	-0.31750133633613586	-0.12596069276332855	-0.058390818536281586	1.1232178211212158	-0.32378438115119934	-3.9834091663360596	-3.3804678916931152	-3.4896697998046875	-4.6430768966674805	-5.427793502807617	-5.970798492431641	-8.201290130615234	-3.7479279041290283
ENSG00000115649.15	-0.3422658443450928	0.23959770798683167	-0.07947499305009842	0.19472971558570862	-1.497580647468567	-1.7558408975601196	3.580947160720825	0.18192633986473083	-3.752471923828125	-3.692309617996216	-3.8609161376953125	-4.900641918182373	-5.712643623352051	-6.388015270233154	-7.650514602661133	-3.8970377445220947
ENSG00000144567.10	-0.15365444123744965	0.2887994349002838	0.254177987575531	0.28062525391578674	0.027033790946006775	-1.87000572681427	5.503271579742432	0.15448340773582458	-3.792313814163208	-3.6222705841064453	-3.4774017333984375	-4.79701566696167	-5.579673767089844	-6.55192232131958	-7.874906063079834	-3.7847659587860107
ENSG00000158552.12	0.28459227085113525	-0.27052053809165955	-0.748641312122345	0.30542105436325073	-0.5610374808311462	-1.09243643283844	2.6140079498291016	0.1172550618648529	-4.287600040435791	-3.29794979095459	-3.548503875732422	-4.677705764770508	-6.066948890686035	-6.9485859870910645	-8.554475784301758	-3.9903407096862793
ENSG00000115657.12	-0.8238955736160278	-0.35026463866233826	-0.3867505192756653	0.2742905914783478	-0.13708163797855377	0.4029988646507263	1.0912529230117798	-0.7323570251464844	-3.8005359172821045	-2.7301764488220215	-2.8614039421081543	-4.195774078369141	-5.2878265380859375	-5.9954094886779785	-7.753602981567383	-3.4832050800323486
ENSG00000198925.10	-0.5379835367202759	0.529509425163269	0.11220353096723557	0.7549511194229126	-0.48462605476379395	-1.1003410816192627	4.070130825042725	-0.024789005517959595	-3.7603418827056885	-3.4656484127044678	-3.505774974822998	-4.55417537689209	-5.450534820556641	-6.191734313964844	-7.360111236572266	-3.7641143798828125
ENSG00000163516.13	-0.9645752310752869	-0.633365273475647	-1.3820918798446655	0.15518471598625183	-1.8581074476242065	0.09831026941537857	2.5084328651428223	-0.02755919098854065	-3.991018056869507	-2.852062702178955	-3.3782448768615723	-4.416739463806152	-5.931021690368652	-6.614501476287842	-8.347891807556152	-3.7777533531188965
ENSG00000163521.15	-0.21468134224414825	0.7857798933982849	0.0909675881266594	-1.003574252128601	-1.165174961090088	-0.22879239916801453	1.15457022190094	-1.3988488912582397	-4.1170878410339355	-3.2008278369903564	-3.572394371032715	-4.798733234405518	-6.006453514099121	-7.081361293792725	-8.731226921081543	-3.963070869445801
ENSG00000115661.13	0.8251577615737915	-0.27653011679649353	-0.4949948191642761	-0.027137666940689087	-0.0397210568189621	-1.201856255531311	2.5438992977142334	-0.7070125341415405	-3.7161386013031006	-3.1668949127197266	-3.244351863861084	-4.457880973815918	-5.498760223388672	-6.317820072174072	-8.119776725769043	-3.4240882396698
ENSG00000127824.13	-0.3315383195877075	0.540937066078186	-0.3171324133872986	0.4919934570789337	1.7639919519424438	-2.190977096557617	4.445033550262451	0.2305675446987152	-3.1949331760406494	-3.3913300037384033	-2.3958966732025146	-3.596552610397339	-4.344880104064941	-5.63972806930542	-6.061366081237793	-3.3172314167022705
ENSG00000243910.7	-0.6177899241447449	0.09930373728275299	0.31683608889579773	-0.8095259666442871	-1.0293749570846558	-0.05809049308300018	-0.0012374892830848694	-2.311014175415039	-3.7330477237701416	-3.0875630378723145	-3.5837693214416504	-5.104038715362549	-6.496184349060059	-6.944912910461426	-9.614036560058594	-4.562880992889404
ENSG00000135924.15	-1.9595186710357666	-0.9740642309188843	-0.44977444410324097	0.6516307592391968	-3.04011607170105	-1.6906007528305054	4.9389262199401855	-0.567191481590271	-3.676245927810669	-2.961547613143921	-3.5008883476257324	-4.352200031280518	-5.607831954956055	-6.13883113861084	-8.154233932495117	-3.6306164264678955
ENSG00000054356.13	-0.6226567029953003	0.8316527605056763	0.45260435342788696	0.9295998811721802	1.776294231414795	-0.8288930058479309	5.9542388916015625	0.004959195852279663	-3.651378870010376	-3.3657801151275635	-3.063143730163574	-4.052095413208008	-5.138279914855957	-6.397006511688232	-7.577407360076904	-3.714811086654663
ENSG00000207647.1	-1.2114077806472778	-1.0729058980941772	0.6084786057472229	0.5414344072341919	0.2676897644996643	0.9975655674934387	0.5936155915260315	-1.6114460229873657	-3.0740015506744385	-1.1858043670654297	-1.936651349067688	-3.166743755340576	-3.7495675086975098	-4.693839073181152	-6.611454963684082	-1.7343738079071045
ENSG00000182698.11	0.35199713706970215	-2.730797052383423	-3.1004586219787598	-0.33588725328445435	2.1256210803985596	-2.2799220085144043	1.9831945896148682	-3.3794782161712646	-1.9401137828826904	-2.952376365661621	-2.1940102577209473	-2.929932117462158	-4.372096061706543	-3.169379711151123	-8.431825637817383	-5.02163028717041
ENSG00000123992.18	0.4198012351989746	-0.1351242959499359	-0.02321309596300125	0.20039844512939453	-0.5096624493598938	-0.28325197100639343	3.130025625228882	-0.3312484323978424	-4.103575706481934	-3.362095832824707	-3.545919418334961	-4.799931049346924	-5.914527893066406	-6.501331806182861	-8.261173248291016	-3.5982394218444824
ENSG00000175084.11	0.021065320819616318	-0.4988849461078644	0.05368416756391525	0.10908661782741547	-0.294272780418396	0.1961595118045807	0.054413437843322754	0.4123207628726959	-3.588223457336426	-2.566455364227295	-3.2702865600585938	-3.6031219959259033	-4.865976333618164	-5.081042289733887	-7.140681266784668	-2.959082841873169
ENSG00000072195.14	0.5195302963256836	0.012865211814641953	-0.790910542011261	1.0286365747451782	-0.33381664752960205	0.7434161305427551	3.124950885772705	-1.0522505044937134	-3.8099899291992188	-2.8644485473632812	-3.0282349586486816	-4.5643205642700195	-5.821765899658203	-6.631414413452148	-8.502955436706543	-3.595540761947632
ENSG00000227432.1	0.03403284773230553	0.22616377472877502	-0.41951853036880493	0.0828026831150055	-0.1515653282403946	-0.060496799647808075	0.19295883178710938	0.04535879194736481	-3.7907047271728516	-2.981910228729248	-3.0222840309143066	-4.306668281555176	-5.755135536193848	-5.6659722328186035	-8.292338371276855	-3.5231025218963623
ENSG00000268603.1	0.03156399354338646	-0.19358903169631958	0.045411787927150726	0.09894493222236633	-0.3254591226577759	0.0032894685864448547	0.10378997772932053	-0.30525529384613037	-3.608534336090088	-2.9324660301208496	-3.2019591331481934	-3.8751420974731445	-5.316167831420898	-5.843699932098389	-7.90793514251709	-3.4093873500823975
ENSG00000144591.18	-0.5303273797035217	-0.43649813532829285	-0.13105261325836182	0.4316873252391815	-0.6583836674690247	-0.6178633570671082	1.5287864208221436	-0.14244011044502258	-4.072891712188721	-3.2929069995880127	-3.431135654449463	-4.540585041046143	-5.560573577880859	-6.380814075469971	-7.865320682525635	-3.4607527256011963
ENSG00000072182.12	-0.4875934422016144	0.14382591843605042	-0.1802905797958374	0.36924707889556885	-0.3772345185279846	0.05350092798471451	0.9994565844535828	-0.7980908155441284	-3.916337251663208	-3.0264809131622314	-3.3309288024902344	-4.607847690582275	-5.649703025817871	-6.132168769836426	-8.622596740722656	-3.6273365020751953
ENSG00000123989.13	0.024247299879789352	0.7318514585494995	0.3419354557991028	1.3506678342819214	-0.7335880994796753	-0.8351523280143738	3.582946300506592	-0.22035899758338928	-3.971287965774536	-3.334259033203125	-3.4578795433044434	-4.441901206970215	-5.772871017456055	-6.279009819030762	-7.3854475021362305	-3.6570897102355957
ENSG00000188760.10	-0.2749500274658203	0.5521072149276733	0.2892940640449524	0.8459184169769287	0.43897056579589844	-0.7617303729057312	2.803961753845215	-0.7752362489700317	-4.102579116821289	-3.561504602432251	-3.305891513824463	-4.906223773956299	-5.550118446350098	-6.633334636688232	-7.929471492767334	-3.871882915496826
ENSG00000124006.14	0.32373446226119995	0.2247096598148346	-0.34203076362609863	0.2769421637058258	-1.2470580339431763	-0.124478779733181	2.64953351020813	-0.8524514436721802	-3.9692771434783936	-3.2893412113189697	-3.5894851684570312	-4.844907283782959	-5.9821367263793945	-6.699594020843506	-8.40170955657959	-3.8500964641571045
ENSG00000269068.1	-1.5321308374404907	-0.9604573249816895	0.780902087688446	0.7446184158325195	-0.4573668837547302	-0.07319711893796921	0.09569048881530762	-1.0225430727005005	-3.5215704441070557	-2.4088518619537354	-3.2007551193237305	-3.991563081741333	-4.934618949890137	-5.321218013763428	-8.188133239746094	-4.09876012802124
ENSG00000123999.4	1.3484702110290527	-0.35934993624687195	-1.0154001712799072	0.07517065107822418	-0.11550989747047424	1.328354001045227	1.6824979782104492	0.507196307182312	-4.136770725250244	-3.3453989028930664	-3.514094829559326	-4.734559535980225	-6.703364372253418	-6.755558490753174	-9.33779525756836	-4.240296840667725
ENSG00000144589.20	-0.06716082990169525	-0.755693793296814	-1.1280492544174194	0.9280022382736206	-0.582123875617981	-0.48886772990226746	3.120314598083496	-0.5698434114456177	-4.334335803985596	-3.3898890018463135	-3.2844748497009277	-5.067024230957031	-5.929022789001465	-6.764158725738525	-8.7119722366333	-3.61247181892395
ENSG00000228973.1	0.7362880706787109	0.08741632103919983	-0.04074627906084061	-0.5661609172821045	0.03555929660797119	1.773537278175354	1.0046849250793457	-0.03140565752983093	-3.725616455078125	-2.929856777191162	-2.994443893432617	-3.604088306427002	-5.387397766113281	-5.777088165283203	-8.000703811645508	-4.054229259490967
ENSG00000114923.16	0.9643605947494507	-0.30660948157310486	-0.5453914999961853	0.3625476062297821	0.6109287142753601	0.1866377890110016	6.77549409866333	-0.927545428276062	-3.932011127471924	-3.5922300815582275	-3.0326695442199707	-4.741929054260254	-5.863832473754883	-6.807990074157715	-8.367844581604004	-3.6596546173095703
ENSG00000267919.1	-0.455242395401001	-1.003775954246521	0.47583234310150146	0.2720476984977722	0.5944445133209229	0.13173094391822815	1.1443240642547607	-0.09833493828773499	-3.3251636028289795	-2.7764410972595215	-2.8497672080993652	-4.356949806213379	-4.919473648071289	-5.854294776916504	-7.687389373779297	-3.212285280227661
ENSG00000239498.1	0.781510591506958	-0.7603096961975098	-0.8902198672294617	-0.3018254041671753	-0.21821065247058868	0.2782440185546875	1.104349136352539	-0.31526556611061096	-3.2939372062683105	-2.5249574184417725	-2.6217360496520996	-4.688962936401367	-5.004328727722168	-5.786858081817627	-8.10420036315918	-2.8729381561279297
ENSG00000235337.1	-0.054403889924287796	-0.3508276641368866	-0.1263837218284607	-0.38145872950553894	0.1781240701675415	0.2761068642139435	0.1810465157032013	-0.4208036959171295	-3.4347004890441895	-2.2532331943511963	-2.7488059997558594	-3.338345766067505	-4.402554512023926	-4.923605918884277	-6.828723430633545	-3.3703665733337402
ENSG00000236451.2	1.1069445610046387	-0.9658960103988647	-0.5660391449928284	-0.43390437960624695	-0.1106688529253006	0.15154686570167542	1.510291337966919	-0.4205029308795929	-3.7999513149261475	-2.7125675678253174	-2.8250274658203125	-3.791149854660034	-4.771801948547363	-5.98116397857666	-7.597253799438477	-2.923651695251465
ENSG00000224819.1	1.6279590129852295	-1.497637152671814	-0.73101407289505	-1.5519951581954956	-0.4676141142845154	0.5448053479194641	2.724700450897217	-0.4662910997867584	-4.469747066497803	-3.0984272956848145	-2.9059205055236816	-4.180635452270508	-6.145716667175293	-7.472079277038574	-9.504769325256348	-3.7688167095184326
ENSG00000116106.11	-0.37944352626800537	1.3816150426864624	1.1384044885635376	-0.17840316891670227	1.4638267755508423	-0.7919400334358215	4.940043926239014	-0.8151286840438843	-4.028739929199219	-4.046387195587158	-3.134798049926758	-4.744232654571533	-5.3814802169799805	-6.7075324058532715	-7.762636184692383	-3.715275764465332
ENSG00000272944.1	0.4445328116416931	0.7468405365943909	-0.533062756061554	-0.2563320994377136	0.9810128211975098	-0.4710180461406708	0.8352275490760803	-0.7184149026870728	-3.5424466133117676	-2.8499979972839355	-3.044292449951172	-4.119385719299316	-5.0301008224487305	-5.855861186981201	-7.489574909210205	-3.7501237392425537
ENSG00000234446.2	-0.47273924946784973	-0.053098294883966446	0.013679318130016327	-0.5237443447113037	0.5348281860351562	0.24991431832313538	0.3086707890033722	-0.9259610176086426	-3.3352272510528564	-2.1633687019348145	-2.05385422706604	-3.883561372756958	-4.87888240814209	-5.165668964385986	-7.1499738693237305	-2.9615259170532227
ENSG00000233868.1	-0.1936095505952835	0.1329258233308792	-0.2582142949104309	0.05904360115528107	0.13432711362838745	-0.3525341749191284	0.1333562731742859	-0.03836283087730408	-3.0317587852478027	-2.6471786499023438	-2.860346794128418	-3.8864471912384033	-4.490581512451172	-5.37144660949707	-6.487635135650635	-3.085660934448242
ENSG00000267034.1	-0.10969780385494232	0.4903666079044342	-0.5877943634986877	-1.0189356803894043	1.9721592664718628	-0.46659305691719055	3.2984304428100586	-1.0585912466049194	-3.2583236694335938	-3.325105667114258	-3.0517611503601074	-4.405362129211426	-5.071351051330566	-6.074810028076172	-7.648637771606445	-3.7153799533843994
ENSG00000237732.9	-0.3252667486667633	-0.3230256736278534	-0.617973268032074	0.13382673263549805	0.6699467301368713	-0.2530287802219391	0.7734203934669495	-0.685509443283081	-3.7323999404907227	-2.83227276802063	-2.7390480041503906	-4.265017032623291	-5.530913352966309	-5.827443599700928	-8.203032493591309	-3.48203706741333
ENSG00000163082.9	-1.308421015739441	-0.19791778922080994	1.0761325359344482	0.7727868556976318	1.323304533958435	-0.7011246085166931	4.272256374359131	-0.2901689112186432	-3.7091469764709473	-3.326925754547119	-2.9374756813049316	-4.588108539581299	-5.374966621398926	-6.242274284362793	-7.215987205505371	-3.7047317028045654
ENSG00000202016.1	-1.561583161354065	0.26217392086982727	-1.4287985563278198	0.6824820041656494	0.9784201383590698	1.1918789148330688	1.8451316356658936	-0.35174110531806946	-4.007591247558594	-2.2181689739227295	-1.4173729419708252	-3.0982375144958496	-5.793999671936035	-5.551217555999756	-8.253228187561035	-3.3451802730560303
ENSG00000261428.2	0.2152978926897049	-0.034366581588983536	-0.751413881778717	-0.5420761108398438	0.31270837783813477	0.5461480021476746	1.6089513301849365	0.456712931394577	-3.5372273921966553	-2.770231246948242	-2.663820266723633	-3.88667893409729	-5.004300117492676	-5.797820568084717	-7.512331485748291	-3.804652452468872
ENSG00000116120.9	-0.21940074861049652	0.15221896767616272	-1.1611127853393555	-0.6714099645614624	0.46890556812286377	-1.2595242261886597	4.561403751373291	0.38820895552635193	-3.7518389225006104	-3.0950162410736084	-3.1056671142578125	-4.300915241241455	-5.682829856872559	-6.46469259262085	-8.058725357055664	-3.4821267127990723
ENSG00000124003.12	0.2185361534357071	0.2290242612361908	-0.20924273133277893	-0.3275105953216553	-0.36147069931030273	0.28569021821022034	0.3084567189216614	-0.5160350799560547	-3.7989585399627686	-2.9209442138671875	-3.141063690185547	-4.448581695556641	-5.364662170410156	-5.862844467163086	-8.130447387695312	-3.823657989501953
ENSG00000123983.13	-0.5104731321334839	0.26373258233070374	1.460213303565979	-0.6875836849212646	-0.46272140741348267	-1.1399040222167969	5.973923683166504	0.008981317281723022	-3.6184158325195312	-3.6384084224700928	-3.5190954208374023	-4.418239593505859	-5.495996475219727	-6.076556205749512	-7.261065483093262	-3.6712749004364014
ENSG00000152049.6	-1.2936174869537354	-0.6611665487289429	2.0107262134552	0.5853316783905029	-0.9185208678245544	-0.47916993498802185	0.8766278624534607	-0.3823418915271759	-3.3193557262420654	-2.81135630607605	-3.2108325958251953	-3.332322597503662	-4.5243449211120605	-5.182816028594971	-6.4814629554748535	-3.531080722808838
ENSG00000171951.4	-2.2275350093841553	1.3060051202774048	-0.2148011326789856	-0.056736499071121216	2.1992404460906982	-3.139169931411743	7.807592391967773	0.9730206727981567	-3.006582021713257	-3.0592808723449707	-1.5162429809570312	-3.2442216873168945	-3.821916341781616	-5.419557094573975	-5.041108131408691	-2.56195068359375
ENSG00000152056.16	-0.3116910457611084	0.4053438603878021	-0.5850934982299805	-0.6089531183242798	0.46640533208847046	0.8968407511711121	1.649889588356018	-0.5146924257278442	-3.5181257724761963	-2.571209669113159	-2.6157875061035156	-4.005282878875732	-5.1258544921875	-5.747694969177246	-7.0906267166137695	-3.202103853225708
ENSG00000085449.14	-0.22093020379543304	0.26796379685401917	0.5486155152320862	-0.5433112382888794	-1.0615283250808716	-0.8989854454994202	3.7481255531311035	0.27685675024986267	-3.8281755447387695	-3.5307140350341797	-3.5883216857910156	-4.531170845031738	-5.90317440032959	-6.628393173217773	-7.631580829620361	-3.7919600009918213
ENSG00000135900.3	-0.3912665843963623	-0.21299204230308533	-0.15205901861190796	-0.3630030155181885	0.013755545020103455	-1.8368273973464966	3.820528984069824	-0.35991421341896057	-3.37652587890625	-3.48134708404541	-3.3848485946655273	-4.4493536949157715	-5.524656295776367	-6.244086265563965	-7.501404285430908	-3.652218818664551
ENSG00000135919.12	0.5664463043212891	1.0222676992416382	1.5112061500549316	-0.6435626745223999	-1.0571695566177368	-0.688304603099823	4.000476360321045	-1.7781158685684204	-3.815720796585083	-3.493067741394043	-3.6890835762023926	-4.880195140838623	-5.831111907958984	-6.578946590423584	-7.823380947113037	-3.9722900390625
ENSG00000124019.9	0.23969264328479767	0.6135681867599487	0.2612057030200958	-0.11882331967353821	-0.3527390956878662	-0.11525394767522812	0.468840628862381	-0.8413896560668945	-3.317938804626465	-3.3342180252075195	-3.3555145263671875	-4.790101528167725	-5.258013725280762	-6.642017841339111	-7.812943458557129	-4.171375751495361
ENSG00000036257.12	-0.6419813632965088	0.3335951864719391	0.3016194701194763	-0.7517267465591431	-0.23813588917255402	-0.7721297144889832	3.675888776779175	-0.32232728600502014	-3.8193187713623047	-3.1217033863067627	-3.3086562156677246	-4.354534149169922	-5.253050804138184	-6.275538444519043	-7.570013999938965	-3.5548336505889893
ENSG00000228446.2	-1.1864320039749146	0.13502386212348938	-0.3530721068382263	0.08356788754463196	-1.502253770828247	1.1767810583114624	1.7551753520965576	-0.08321848511695862	-2.988415002822876	-1.6580942869186401	-2.587251663208008	-2.9682977199554443	-3.7264719009399414	-4.554521083831787	-6.359955787658691	-3.096212148666382
ENSG00000135905.18	-1.6216092109680176	0.6678305864334106	-2.669420003890991	-0.9851870536804199	-3.047062635421753	-1.1893129348754883	3.998213529586792	0.005230754613876343	-3.800069808959961	-2.57220458984375	-3.528911590576172	-4.283045291900635	-5.796660423278809	-6.611551284790039	-8.081184387207031	-3.604444742202759
ENSG00000263828.1	-2.3379695415496826	-0.034195516258478165	-2.277304172515869	-1.3489521741867065	-1.3925622701644897	-0.34612521529197693	1.2493958473205566	-0.9148610830307007	-3.877438545227051	-2.4905195236206055	-3.4934473037719727	-4.829229354858398	-5.638604164123535	-7.047619819641113	-11.595026016235352	-3.670905590057373
ENSG00000144460.12	-0.6105294227600098	0.06996503472328186	-0.23210394382476807	0.19278964400291443	0.988265872001648	0.9495338797569275	2.8621068000793457	-0.3793063461780548	-2.902127981185913	-2.4787168502807617	-2.383269786834717	-3.612346649169922	-5.004778861999512	-5.390332221984863	-6.951193332672119	-3.166231870651245
ENSG00000228206.2	-1.8901557922363281	-0.19881805777549744	-0.39524224400520325	0.304679811000824	1.570243239402771	0.24673768877983093	2.127427101135254	-0.5826399326324463	-4.062098979949951	-2.2637720108032227	-1.9753342866897583	-3.8713936805725098	-4.994915008544922	-5.73419713973999	-7.816749572753906	-2.8413422107696533
ENSG00000273301.1	-1.685259461402893	-0.26313790678977966	-0.28916388750076294	-1.0867445468902588	1.8445602655410767	-0.18741396069526672	2.418877124786377	-0.7467049360275269	-3.680114269256592	-2.9792017936706543	-2.515390157699585	-4.1964569091796875	-5.368649482727051	-5.97803258895874	-7.902034282684326	-3.4658377170562744
ENSG00000169047.5	-0.5138824582099915	0.23884502053260803	0.2797008156776428	0.3215888440608978	0.043633148074150085	0.07499632984399796	1.5556235313415527	-0.8069888353347778	-3.813507318496704	-2.9006457328796387	-3.4705896377563477	-4.5366435050964355	-5.251859664916992	-6.273172855377197	-7.936971187591553	-3.5082807540893555
ENSG00000272622.1	-0.6994971036911011	-0.5493720769882202	0.17268893122673035	-0.6284973621368408	0.051434531807899475	0.10051799565553665	1.0222749710083008	-0.8191015720367432	-4.015334129333496	-3.547720193862915	-3.848418712615967	-5.302080154418945	-6.145977020263672	-6.7865471839904785	-8.608367919921875	-3.468064785003662
ENSG00000144468.16	-0.1594071239233017	-0.8382695913314819	0.20613020658493042	-0.6408394575119019	-1.3171850442886353	-0.43001243472099304	2.90425443649292	-0.2373901903629303	-3.6942789554595947	-2.8491640090942383	-3.2921524047851562	-4.29878044128418	-5.443080902099609	-5.991364479064941	-7.622523784637451	-3.3325064182281494
ENSG00000081052.11	0.18588918447494507	0.33445051312446594	0.4760074317455292	0.2646788954734802	-0.6191304922103882	0.10667086392641068	0.6465141177177429	-0.22403499484062195	-3.5978336334228516	-2.657986879348755	-3.115250587463379	-4.018296718597412	-4.758410453796387	-6.0047078132629395	-7.436453342437744	-3.214491367340088
ENSG00000169031.18	0.5005146265029907	0.3075365424156189	-0.14327558875083923	0.046953603625297546	-0.8083232045173645	0.4414655268192291	0.7462798953056335	0.04552575945854187	-3.676734447479248	-2.740140676498413	-3.1010618209838867	-3.993410587310791	-5.137176513671875	-6.1071062088012695	-7.859330654144287	-3.454684257507324
ENSG00000236432.7	-0.5402992367744446	-0.02170107141137123	-0.5375074148178101	-0.5326864719390869	0.2845193147659302	0.20982173085212708	1.5782079696655273	-0.5314269065856934	-3.5961592197418213	-2.9103922843933105	-2.96962308883667	-4.2710652351379395	-5.105430603027344	-5.846864700317383	-7.308745384216309	-3.3538331985473633
ENSG00000168958.19	-0.4789084196090698	-0.1234806478023529	-0.24764400720596313	-0.766329288482666	-0.7420943975448608	-0.9275928139686584	4.2651495933532715	-0.22734776139259338	-3.7723727226257324	-3.219600200653076	-3.355858325958252	-4.148140907287598	-5.561129570007324	-6.47549295425415	-7.726223468780518	-3.679414987564087
ENSG00000173744.17	-0.8273617029190063	0.31593480706214905	0.3089432120323181	-0.8316199779510498	-0.5789576768875122	-0.8849908709526062	4.632761478424072	-0.1838168203830719	-3.8813834190368652	-3.2543411254882812	-3.4544711112976074	-4.491966724395752	-5.715723037719727	-6.460472106933594	-7.713247299194336	-3.7133936882019043
ENSG00000236116.1	0.09316565096378326	0.14879253506660461	-0.1769869327545166	-0.22314485907554626	-0.10217289626598358	0.148971825838089	0.10922173410654068	-0.3543669879436493	-3.4536514282226562	-2.3633129596710205	-2.8784775733947754	-4.117134094238281	-5.020114898681641	-5.493865489959717	-7.926291465759277	-3.1990444660186768
ENSG00000135917.13	0.18738050758838654	0.521750807762146	0.6391162872314453	0.38810858130455017	-0.6683108806610107	0.005108274519443512	0.9668024778366089	-0.9212629795074463	-4.218088150024414	-3.270292282104492	-3.5645813941955566	-5.142651081085205	-5.94776725769043	-6.74092435836792	-9.117748260498047	-4.204622268676758
ENSG00000123977.9	-1.103231430053711	-0.5614348649978638	0.30061036348342896	-1.4480891227722168	0.10419727861881256	-0.2597973644733429	2.344344139099121	-1.1655194759368896	-4.535231113433838	-3.458705186843872	-3.2164955139160156	-4.821831226348877	-6.490410804748535	-7.313755035400391	-9.082965850830078	-3.473343849182129
ENSG00000272237.1	-0.8106446266174316	-0.6368672847747803	0.45452749729156494	-1.3263577222824097	-0.13938216865062714	1.6034148931503296	1.0084565877914429	-1.3790072202682495	-3.6583714485168457	-1.6154087781906128	-2.250734329223633	-3.5495903491973877	-4.848512649536133	-4.7152180671691895	-6.637856960296631	-3.7021358013153076
ENSG00000153820.12	-1.302793025970459	0.2316247522830963	-0.7691054940223694	-0.8057197332382202	1.3254531621932983	-0.19703266024589539	2.9086086750030518	0.5825427770614624	-3.729684829711914	-3.6163086891174316	-2.769810199737549	-4.470573902130127	-6.0378313064575195	-6.336605548858643	-9.012728691101074	-4.60291051864624
ENSG00000153823.18	0.7378288507461548	0.061587002128362656	0.3816353678703308	-0.650262713432312	0.4753214120864868	-0.4280252158641815	4.1076154708862305	-1.1527122259140015	-4.064671516418457	-3.183992624282837	-3.4049277305603027	-4.428305149078369	-5.9860382080078125	-6.525221347808838	-8.006108283996582	-3.8354127407073975
ENSG00000253006.1	0.2441064864397049	0.6944953203201294	-0.11209417134523392	-0.4749118685722351	-0.5304037928581238	0.9677891135215759	0.6500821709632874	-0.7845050096511841	-4.167599678039551	-2.927931070327759	-3.1506094932556152	-4.143403053283691	-6.010815620422363	-7.106142997741699	-9.632367134094238	-3.9057042598724365
ENSG00000187957.7	-1.1442493200302124	0.6578446626663208	-0.17348963022232056	-0.8395267724990845	-2.4920761585235596	-2.327516794204712	5.612782001495361	0.24911794066429138	-3.629241466522217	-3.322359800338745	-3.686035633087158	-4.072244644165039	-6.106243133544922	-6.254650115966797	-7.350343704223633	-3.7818098068237305
ENSG00000153827.13	-0.7950335741043091	-0.1287449300289154	0.3820003867149353	-0.3736121356487274	-0.9362843632698059	-0.8953960537910461	5.733739376068115	0.09807214140892029	-3.6285383701324463	-3.2780396938323975	-3.442295551300049	-4.327502250671387	-5.50452995300293	-6.243546485900879	-7.471621513366699	-3.5843989849090576
ENSG00000153832.11	0.2926899194717407	0.12699571251869202	0.4960275888442993	-1.2347280979156494	-1.1207332611083984	-0.09611281007528305	2.287407398223877	-0.30399778485298157	-3.7496607303619385	-3.347508668899536	-3.6358275413513184	-4.403372287750244	-5.82481575012207	-6.522770881652832	-8.267704010009766	-3.8668198585510254
ENSG00000231534.1	0.06924857199192047	0.09313610196113586	-0.41955676674842834	-0.060436099767684937	-0.8178077340126038	1.3740700483322144	0.8955371379852295	-0.19131186604499817	-3.511101007461548	-2.6092231273651123	-2.855210781097412	-4.012956142425537	-4.730678558349609	-5.416208744049072	-8.011231422424316	-3.2828056812286377
ENSG00000206725.1	-0.1391899138689041	-0.20688003301620483	-0.5672650933265686	-0.6227171421051025	-0.2157147079706192	1.0384539365768433	0.18578147888183594	0.08295463025569916	-3.2081432342529297	-2.2812108993530273	-3.047732353210449	-4.0454864501953125	-4.420160293579102	-4.861274242401123	-7.664852619171143	-3.637308120727539
ENSG00000163053.10	-0.5116183757781982	1.1763330698013306	0.1650257706642151	-0.1503608524799347	0.8333247900009155	-0.8095890879631042	3.078749656677246	-0.6684929132461548	-4.161616802215576	-3.503042221069336	-3.4837231636047363	-4.964624881744385	-5.815062522888184	-7.30499267578125	-8.529614448547363	-4.004156112670898
ENSG00000199400.1	0.7620418071746826	0.16962000727653503	-1.2573970556259155	-1.1485775709152222	0.35126692056655884	0.9303883910179138	1.353562355041504	-0.5955067873001099	-4.021939277648926	-1.9150220155715942	-2.6043701171875	-3.5012447834014893	-5.089868545532227	-6.301239490509033	-8.771797180175781	-3.7465262413024902
ENSG00000225963.7	-0.12813511490821838	-0.0034798718988895416	-0.4995010793209076	-0.2614976763725281	-0.10032957792282104	0.0307583287358284	0.29358935356140137	0.03370314836502075	-3.820032835006714	-2.9493184089660645	-3.165070056915283	-4.3182291984558105	-5.393720626831055	-6.16868782043457	-8.014816284179688	-3.815406322479248
ENSG00000135899.16	-0.5077299475669861	-0.3854147791862488	-0.007365919649600983	-0.04196368157863617	-0.8088845014572144	-0.1200537458062172	0.4330443739891052	-0.3249794542789459	-3.3950936794281006	-2.8189902305603027	-3.1637344360351562	-4.218833923339844	-5.069548606872559	-5.5409464836120605	-7.5122785568237305	-3.6220755577087402
ENSG00000079263.18	0.025348033756017685	-0.31316277384757996	-0.41443073749542236	-0.4647090435028076	-0.6063593626022339	0.06055811792612076	0.5193518400192261	-0.07235634326934814	-3.684145212173462	-2.8300020694732666	-3.29634428024292	-4.073520183563232	-5.421483993530273	-5.988344669342041	-7.867805480957031	-3.584052801132202
ENSG00000185404.16	-0.2225741446018219	-0.4358614385128021	0.20768725872039795	-0.30230391025543213	-0.5846527218818665	0.017400898039340973	0.4789547026157379	-0.21029004454612732	-3.7394986152648926	-3.04777455329895	-3.3671207427978516	-4.188520431518555	-5.344962120056152	-6.254763126373291	-7.970314979553223	-3.7913591861724854
ENSG00000067066.16	-0.04699592664837837	-0.6031963229179382	0.737235426902771	-0.3422030806541443	-0.9266760945320129	-0.13207748532295227	1.0083070993423462	-0.04091480374336243	-3.6960742473602295	-3.218550682067871	-3.5761637687683105	-4.496273994445801	-5.607845306396484	-6.299376964569092	-8.064525604248047	-3.947953462600708
ENSG00000243650.3	-0.31967592239379883	-0.5070812106132507	0.17233628034591675	-0.4457348883152008	-0.48847728967666626	0.14067688584327698	0.27400556206703186	-0.15808573365211487	-2.9710607528686523	-2.6367831230163574	-2.5636074542999268	-3.6229500770568848	-4.2378435134887695	-5.054059028625488	-6.60334587097168	-3.123680830001831
ENSG00000135932.10	-0.6151601076126099	-0.30653080344200134	0.06687944382429123	-0.8605108261108398	-0.2787640690803528	-1.5516669750213623	5.387013912200928	-0.42842236161231995	-3.577307939529419	-3.298068046569824	-3.2746200561523438	-4.1283464431762695	-5.400321960449219	-6.067098617553711	-7.333193302154541	-3.4018070697784424
ENSG00000237758.1	-0.5751291513442993	0.006767239421606064	0.14054268598556519	0.18820348381996155	0.194296732544899	-0.485613077878952	0.23261404037475586	-0.16060146689414978	-3.025594711303711	-2.43445086479187	-2.4988138675689697	-3.5615100860595703	-4.216463088989258	-5.810970783233643	-7.373499870300293	-3.390591621398926
ENSG00000201044.1	-1.2804940938949585	0.29371675848960876	-0.29196852445602417	-0.24624252319335938	-0.5223233699798584	1.401456594467163	1.0800868272781372	-0.489736944437027	-2.426867961883545	-1.8326722383499146	-1.3156702518463135	-3.3374271392822266	-4.922367095947266	-3.519864559173584	-7.6322174072265625	-2.632205009460449
ENSG00000135916.15	0.7924104928970337	-0.12226471304893494	1.9211755990982056	0.2607083022594452	-1.954386591911316	-1.4742943048477173	9.369142532348633	-0.7534698247909546	-3.5826966762542725	-3.7475318908691406	-3.8503594398498535	-4.729166507720947	-6.223841667175293	-6.755105972290039	-7.942905902862549	-3.742539644241333
ENSG00000232520.1	-0.6929439306259155	-0.4445837438106537	-0.9864377379417419	-0.03189018368721008	1.3751507997512817	0.08136097341775894	4.503332614898682	-1.0115429162979126	-2.752859115600586	-2.8360610008239746	-2.0985703468322754	-3.5604569911956787	-4.023481369018555	-4.514129161834717	-5.590766429901123	-2.9217941761016846
ENSG00000230385.1	-0.5630075931549072	-0.03512749448418617	-1.0408321619033813	-0.48214730620384216	1.4880179166793823	0.23137488961219788	4.528731822967529	-0.949327826499939	-2.656667470932007	-2.791529417037964	-2.047133445739746	-3.854015588760376	-3.502955198287964	-4.737700462341309	-4.88016939163208	-2.599367141723633
ENSG00000283164.1	0.1670178920030594	-0.15852400660514832	-0.7510231137275696	-0.3347809910774231	0.6963475942611694	0.6608251929283142	1.2790933847427368	-0.1476728618144989	-3.736240863800049	-2.5058138370513916	-2.931295394897461	-3.5035312175750732	-5.220197677612305	-5.311853885650635	-7.474844455718994	-3.468381643295288
ENSG00000173699.15	0.37545889616012573	0.026951666921377182	-0.7593901753425598	-0.5642390251159668	-0.2088887244462967	0.17136794328689575	0.21050456166267395	-0.6892671585083008	-3.01645565032959	-2.036741256713867	-2.544126272201538	-3.760181188583374	-4.736143112182617	-4.804872035980225	-6.608043670654297	-3.079085111618042
ENSG00000204128.5	1.7914904356002808	1.0814625024795532	-0.0830736830830574	-0.4056605398654938	-1.9837602376937866	-0.04835101217031479	5.098515033721924	-1.3793538808822632	-3.23018479347229	-2.5543746948242188	-2.9567456245422363	-4.110273361206055	-5.255446434020996	-5.886674880981445	-6.801660060882568	-2.9008517265319824
ENSG00000261829.1	1.2072514295578003	0.34949734807014465	-0.04037446528673172	-0.485700398683548	-1.2382432222366333	0.6861162781715393	1.9999182224273682	0.48494645953178406	-2.581982135772705	-2.1694724559783936	-3.204789161682129	-3.52089262008667	-5.319021224975586	-5.69055700302124	-7.025825023651123	-3.393855333328247
ENSG00000173692.12	-0.42632806301116943	0.507581353187561	0.24062508344650269	-0.3409362733364105	-0.045847371220588684	-1.676285982131958	5.335242748260498	0.3828350007534027	-3.635105848312378	-3.5583109855651855	-3.3470234870910645	-4.419850826263428	-5.391584396362305	-6.507550239562988	-7.5034871101379395	-3.7513396739959717
ENSG00000201574.1	-0.43115323781967163	-0.7809680104255676	-0.12490088492631912	-0.45247891545295715	-0.07775823771953583	0.7107723355293274	0.8823388814926147	-0.21597346663475037	-2.5918569564819336	-1.959480881690979	-2.570369005203247	-4.034878730773926	-3.9739880561828613	-5.579455375671387	-7.594503879547119	-3.3265297412872314
ENSG00000135931.17	-0.7200794219970703	-0.004198167473077774	0.0022382065653800964	0.12051132321357727	0.5936017632484436	0.7371125817298889	3.3140878677368164	-0.5019723176956177	-3.7129180431365967	-2.8615994453430176	-2.8299002647399902	-4.4663987159729	-5.452048301696777	-6.17617654800415	-7.657726764678955	-3.6080029010772705
ENSG00000237039.1	0.3032865524291992	-1.1629571914672852	-1.1364914178848267	0.8583359718322754	-0.35995370149612427	-0.6627064943313599	1.991673231124878	-0.9739600419998169	-5.415253162384033	-3.5466794967651367	-3.6379384994506836	-5.782260894775391	-6.329998016357422	-6.806033134460449	-11.030102729797363	-3.598611831665039
ENSG00000263641.1	-0.10314218699932098	0.8114029169082642	-0.07766050845384598	-0.15848912298679352	-0.5018171668052673	1.9009064435958862	1.4900577068328857	0.26259538531303406	-1.610032320022583	-1.1937899589538574	-0.8584164977073669	-1.4527995586395264	-2.220798969268799	-2.123684883117676	-5.295104503631592	-2.3167550563812256
ENSG00000224376.1	-0.10509909689426422	-0.3361010253429413	-0.017251290380954742	0.17659202218055725	-0.1391534060239792	0.7081486582756042	0.5512529611587524	-0.5085402727127075	-3.7689990997314453	-2.5002238750457764	-3.048218250274658	-4.008238315582275	-4.751729965209961	-5.766171455383301	-8.184656143188477	-3.3510396480560303
ENSG00000156966.6	0.8028321862220764	0.7097572684288025	0.16256815195083618	0.6184041500091553	-0.7655016779899597	-0.838550329208374	1.5047210454940796	0.4680498540401459	-3.358328342437744	-2.4606034755706787	-3.1046061515808105	-3.7540736198425293	-5.324882507324219	-5.809374809265137	-6.744597434997559	-3.4356653690338135
ENSG00000115053.15	-0.18558369576931	0.6339899301528931	0.21512621641159058	-0.28659847378730774	-1.1937720775604248	-1.6230015754699707	6.046660900115967	0.38682660460472107	-3.47952938079834	-3.179025173187256	-3.6347484588623047	-4.337161540985107	-5.789979934692383	-6.5824384689331055	-7.83689022064209	-3.7676703929901123
ENSG00000206885.1	-0.487554132938385	-1.4009288549423218	-1.043688178062439	0.48439517617225647	0.10436360538005829	-0.4851662814617157	0.6062824726104736	0.048385411500930786	-2.7639243602752686	-1.2743349075317383	-2.465139627456665	-3.735949993133545	-3.8542637825012207	-4.675884246826172	-7.163026809692383	-2.8548617362976074
ENSG00000207280.1	-0.593510091304779	-0.47478851675987244	-1.3810161352157593	0.8349388837814331	-0.3660300374031067	-0.46058282256126404	1.479616403579712	0.4065968692302704	-2.7768256664276123	-2.875375509262085	-3.1728105545043945	-5.269909858703613	-4.758818626403809	-6.001293182373047	-7.990381240844727	-2.414808750152588
ENSG00000202400.1	-0.7842109203338623	0.04917874559760094	-0.24116018414497375	0.9920611381530762	0.5819070339202881	-0.42533332109451294	0.0626235231757164	0.1821853220462799	-4.5942559242248535	-3.1935415267944336	-3.0340375900268555	-4.972453594207764	-6.058714866638184	-6.525467395782471	-9.042096138000488	-5.601592063903809
ENSG00000283312.1	-0.9307993650436401	0.10398611426353455	-0.3202938735485077	-0.39371612668037415	-0.5444536805152893	0.43923282623291016	0.7752154469490051	-0.6223633289337158	-4.149892807006836	-3.0844552516937256	-3.271479606628418	-4.994771480560303	-6.122283935546875	-6.80297327041626	-9.301206588745117	-3.7191874980926514
ENSG00000283491.1	-0.7185441255569458	-0.25048086047172546	-0.5605391263961792	-0.5361291170120239	-1.002071499824524	0.4813704192638397	1.4134340286254883	-0.784379243850708	-3.494649648666382	-2.5958313941955566	-2.1653895378112793	-4.117128372192383	-5.498004913330078	-6.224121570587158	-9.121441841125488	-3.106274127960205
ENSG00000223198.1	-0.5261430740356445	0.001323547214269638	-0.7401545643806458	-0.9586392641067505	-0.34122174978256226	0.16098248958587646	0.8662963509559631	-1.2161192893981934	-4.0436272621154785	-3.22981333732605	-3.012357711791992	-4.701903820037842	-5.2207441329956055	-6.389447212219238	-7.764212131500244	-3.8476552963256836
ENSG00000181798.2	-0.6162081956863403	0.1849224865436554	-0.6939146518707275	-0.4173312485218048	-0.3987719416618347	0.14452171325683594	0.838602602481842	-0.33271506428718567	-4.0856194496154785	-2.94079852104187	-2.8645334243774414	-4.760322570800781	-5.7742815017700195	-6.408054351806641	-9.130866050720215	-3.7152485847473145
ENSG00000187514.15	0.08275093138217926	-0.6293414831161499	-0.4324515461921692	-0.560217022895813	-2.736004114151001	-2.3708910942077637	7.7297258377075195	-0.1904224455356598	-3.868396520614624	-3.6098780632019043	-3.893495559692383	-4.729944705963135	-6.338248252868652	-6.652604103088379	-8.311785697937012	-3.879934549331665
ENSG00000156973.13	0.31950247287750244	-0.16284474730491638	-0.4482787251472473	-0.5449601411819458	-0.4165506362915039	-1.0641204118728638	3.29197359085083	-0.6366926431655884	-3.4854183197021484	-2.982794761657715	-3.2679309844970703	-4.123368740081787	-5.224265098571777	-5.917654991149902	-7.593569755554199	-3.3584542274475098
ENSG00000144524.17	-0.5716180205345154	0.16311326622962952	-0.5348185896873474	0.3989172875881195	-1.1793314218521118	-0.14676830172538757	2.6475343704223633	-0.4367038309574127	-3.8382647037506104	-2.950648784637451	-3.412158966064453	-4.406824588775635	-5.547144889831543	-6.29470682144165	-7.862642765045166	-3.6422488689422607
ENSG00000261096.1	-0.4751726984977722	-0.2641030251979828	0.41111570596694946	0.2412564754486084	-0.18715812265872955	0.7856953740119934	1.5949971675872803	-0.3152681887149811	-4.001400470733643	-2.8781888484954834	-3.0200424194335938	-4.260360240936279	-5.39030647277832	-5.905756950378418	-7.897575378417969	-3.568870782852173
ENSG00000163273.3	-0.23059268295764923	-0.1256323754787445	-0.15823689103126526	-0.2011186182498932	0.17934560775756836	-0.41242656111717224	0.2595440745353699	0.20985376834869385	-3.498056173324585	-2.9323906898498535	-3.164368152618408	-3.941148281097412	-4.5727996826171875	-5.491261005401611	-6.878000259399414	-3.2582645416259766
ENSG00000144535.19	-0.6563204526901245	0.05143299326300621	-0.8975945115089417	0.11560514569282532	-1.1978098154067993	0.3129713833332062	2.503265619277954	-0.32350555062294006	-3.9061272144317627	-2.774733781814575	-3.2390518188476562	-4.4278693199157715	-5.555662155151367	-6.1546430587768555	-7.871635913848877	-3.548095941543579
ENSG00000207626.1	-0.9820305109024048	-0.11231467127799988	-1.4948312044143677	-0.8725452423095703	-1.4776277542114258	1.3235846757888794	1.7539700269699097	-0.8817869424819946	-3.1448190212249756	-2.256373882293701	-1.776472568511963	-3.1516263484954834	-4.701906204223633	-6.168478488922119	-7.336846351623535	-2.368741035461426
ENSG00000251485.1	-1.134484052658081	-0.08396276831626892	-0.16369685530662537	0.1481625735759735	-0.029207974672317505	0.16638579964637756	0.8868456482887268	-0.7783674001693726	-3.393285036087036	-2.1396372318267822	-2.54825496673584	-3.7843892574310303	-4.226710319519043	-5.599340915679932	-6.238868713378906	-2.878793478012085
ENSG00000171551.11	-0.005261410027742386	1.2455365657806396	-0.6878552436828613	0.21712854504585266	1.6132694482803345	-0.7812639474868774	2.43294095993042	0.5566436052322388	-3.6282503604888916	-3.4579310417175293	-3.1739182472229004	-4.239339828491211	-5.130423545837402	-5.809932231903076	-6.2649126052856445	-3.557339906692505
ENSG00000237412.6	0.04466555640101433	0.0014336667954921722	-0.31413739919662476	0.19966664910316467	0.3663390576839447	-0.2740495800971985	0.11362091451883316	-0.34569257497787476	-3.3979904651641846	-2.7985424995422363	-2.9052228927612305	-4.213685512542725	-4.834566116333008	-5.520745277404785	-6.989119052886963	-3.357956647872925
ENSG00000221944.5	-0.46079790592193604	-0.2765692174434662	-0.389423131942749	-0.22328341007232666	-0.3780134320259094	0.12701228260993958	2.200714349746704	0.17129740118980408	-4.089743137359619	-3.1080751419067383	-3.4481148719787598	-4.735334873199463	-6.0641679763793945	-6.724203109741211	-8.42691421508789	-4.005250930786133
ENSG00000135930.13	-0.22527383267879486	-0.07444700598716736	-0.20510047674179077	-0.22932377457618713	-0.0075867921113967896	-0.8247268795967102	3.5373599529266357	-0.11238494515419006	-3.7695138454437256	-3.0926425457000732	-3.197751045227051	-4.255616188049316	-5.344339370727539	-5.970799922943115	-7.115061283111572	-3.324596643447876
ENSG00000115468.11	-1.0379045009613037	0.140146404504776	-0.7729012370109558	-0.0703531801700592	-3.9321300983428955	-1.7907538414001465	4.453097343444824	0.21782931685447693	-2.4792637825012207	-2.8013315200805664	-3.339940071105957	-3.583885669708252	-4.570707321166992	-4.823232173919678	-6.494688034057617	-3.1898341178894043
ENSG00000244384.3	-1.2131719589233398	-0.30235716700553894	-1.090783715248108	0.17140498757362366	-2.5577080249786377	0.7936800122261047	1.523139476776123	-0.6466261148452759	-3.6458356380462646	-2.200087547302246	-3.0883235931396484	-4.5616559982299805	-4.8695831298828125	-5.432160377502441	-8.46788215637207	-3.0993165969848633
ENSG00000204120.14	-0.20965419709682465	0.12429633736610413	-0.06123132258653641	-0.23908916115760803	-1.3030956983566284	-0.28230854868888855	4.104330539703369	-0.22581353783607483	-3.7449464797973633	-3.12672758102417	-3.467623233795166	-4.504036903381348	-5.60578727722168	-6.1889142990112305	-7.821404457092285	-3.581333637237549
ENSG00000115474.6	-0.27965474128723145	0.11402851343154907	-0.009527154266834259	-0.806092381477356	-0.7076733112335205	-0.10521755367517471	-0.07345832139253616	-1.5327223539352417	-3.472128391265869	-3.0553457736968994	-3.5769882202148438	-4.9713287353515625	-6.120139122009277	-6.531488418579102	-9.024310111999512	-4.180757522583008
ENSG00000252452.1	-0.49095070362091064	0.25706353783607483	-0.4761738181114197	-0.950669527053833	-2.1829066276550293	2.3803937435150146	2.754392623901367	-0.0017152130603790283	-1.9030890464782715	-1.4242258071899414	-2.893989086151123	-3.152878761291504	-3.855501651763916	-5.296724796295166	-6.939203262329102	-2.6097686290740967
ENSG00000199781.1	-0.3288261890411377	-0.3092317283153534	-0.20053517818450928	-1.1044005155563354	-0.3712441325187683	1.583387017250061	1.8656353950500488	-0.03986731171607971	-3.309178113937378	-1.881253957748413	-2.4281458854675293	-3.634591817855835	-5.02488899230957	-5.941600322723389	-7.631258964538574	-3.901667594909668
ENSG00000182600.9	0.500999927520752	0.4325052797794342	-0.7655726075172424	0.22853222489356995	-2.753234386444092	-1.1325525045394897	2.2743544578552246	-1.0517948865890503	-3.4363129138946533	-3.3222436904907227	-3.8914942741394043	-4.440587520599365	-6.266935348510742	-6.895219802856445	-8.417762756347656	-5.032496929168701
ENSG00000066248.14	0.06414498388767242	0.9907742738723755	-1.5615123510360718	0.08571860194206238	1.3515360355377197	-0.8997800946235657	8.222603797912598	-0.4141620695590973	-3.1043293476104736	-3.2344882488250732	-2.8162388801574707	-4.372175216674805	-5.74017333984375	-6.233129501342773	-8.186416625976562	-3.6988208293914795
ENSG00000168918.13	-0.8570426106452942	-0.23627886176109314	-0.6108765602111816	-0.00942203402519226	-0.9813615679740906	-1.1538066864013672	2.033442974090576	-1.3066363334655762	-3.5487067699432373	-2.9596691131591797	-3.2869653701782227	-4.300960540771484	-5.340970993041992	-5.896603584289551	-8.124215126037598	-3.5974180698394775
ENSG00000085978.21	-1.139318585395813	0.5929635763168335	-0.8640685677528381	-0.0027019083499908447	0.2937734127044678	-0.7209257483482361	3.8655383586883545	-0.5045942068099976	-3.2015023231506348	-2.8177051544189453	-2.6593799591064453	-4.08809232711792	-4.860142707824707	-5.752379417419434	-6.952362060546875	-3.1468887329101562
ENSG00000252010.1	0.015917908400297165	-2.41739821434021	-4.355861663818359	0.05181106925010681	-1.9134901762008667	-3.9771792888641357	11.985455513000488	-1.0836623907089233	-2.470334768295288	-3.1298182010650635	-2.8798537254333496	-4.524664878845215	-6.2089738845825195	-6.343636512756348	-9.256631851196289	-2.9664337635040283
ENSG00000251791.1	-0.1636122316122055	-2.0356452465057373	-4.765199661254883	0.8571341037750244	-1.059933066368103	-3.1366539001464844	10.08577823638916	-0.9826854467391968	-2.373131513595581	-2.8151981830596924	-2.9488706588745117	-4.4767045974731445	-6.230234146118164	-6.318573474884033	-9.087178230285645	-3.2244017124176025
ENSG00000130561.16	-0.0966024249792099	-0.144538015127182	-0.31772899627685547	-0.1685887575149536	0.5825361609458923	-0.2777726352214813	0.23194539546966553	-0.34283533692359924	-3.70858097076416	-2.616516590118408	-2.8256444931030273	-4.0999040603637695	-5.067727088928223	-5.596264839172363	-7.578924179077148	-3.272001266479492
ENSG00000077044.10	-0.4371432065963745	0.2432672083377838	-0.8888930678367615	0.08122244477272034	-0.823293149471283	-0.051280342042446136	3.4177677631378174	-0.1209658682346344	-4.0567803382873535	-2.6776368618011475	-3.1251654624938965	-4.271799564361572	-5.516901969909668	-6.386907577514648	-7.386392593383789	-3.361292600631714
ENSG00000085982.13	-0.38841503858566284	-0.19468650221824646	-0.8613820672035217	-0.6245090961456299	-2.377899408340454	0.4675704538822174	2.765577554702759	-0.6475149393081665	-4.019415378570557	-2.9270365238189697	-3.629734516143799	-4.583383083343506	-6.010738372802734	-6.846619606018066	-8.618389129638672	-4.0861735343933105
ENSG00000228162.1	-0.0730908215045929	0.46732857823371887	-0.008889861404895782	-1.060713529586792	-0.7988774180412292	0.1666019856929779	-0.038931362330913544	-1.7123574018478394	-3.627598285675049	-2.8163418769836426	-3.4392166137695312	-4.883241653442383	-5.936202049255371	-6.405351638793945	-8.431869506835938	-4.0626139640808105
ENSG00000188042.7	0.09729118645191193	0.8083115816116333	1.5205291509628296	-0.24773451685905457	-0.3362805247306824	-0.0865527018904686	3.0036814212799072	-0.9689978361129761	-4.022950649261475	-3.2445180416107178	-3.4203548431396484	-4.383805751800537	-5.354536056518555	-6.837792873382568	-7.4239630699157715	-3.8266513347625732
ENSG00000130147.15	-0.41535311937332153	0.6526778936386108	-0.012809701263904572	-0.006118416786193848	-2.430691719055176	-0.7795528769493103	2.4050941467285156	0.41210851073265076	-3.7994449138641357	-3.2962570190429688	-4.227399826049805	-4.457268714904785	-5.773871421813965	-6.761138439178467	-8.211772918701172	-4.229813575744629
ENSG00000157985.18	-0.29969918727874756	-0.3794034421443939	-1.5113972425460815	0.30427131056785583	-1.3936856985092163	-0.40510401129722595	4.932629108428955	0.06903323531150818	-3.8469924926757812	-2.8749053478240967	-3.3568568229675293	-4.310949802398682	-5.675238609313965	-6.03117561340332	-7.7000861167907715	-3.2183477878570557
ENSG00000235529.1	-0.8154363036155701	0.4156806766986847	-1.8391581773757935	0.5390996932983398	-1.8040030002593994	0.46828511357307434	1.7651058435440063	-0.742322564125061	-4.280052185058594	-2.4256398677825928	-2.7325854301452637	-4.498388767242432	-6.177284240722656	-7.077671051025391	-9.526885986328125	-3.330143928527832
ENSG00000238812.1	-1.2970913648605347	-1.1408907175064087	-2.0461721420288086	-0.9874998331069946	-1.5384141206741333	1.2308975458145142	1.371014952659607	0.4394865930080414	-2.8317506313323975	-2.4405300617218018	-1.411049246788025	-2.5685348510742188	-5.182198524475098	-4.194821357727051	-6.1300883293151855	-1.7233195304870605
ENSG00000264676.2	-1.0673331022262573	-0.2445921003818512	-1.5033189058303833	0.3979403078556061	-0.9274459481239319	0.21005472540855408	0.6152955889701843	-0.16757407784461975	-3.270294427871704	-2.253405809402466	-2.8647985458374023	-4.005285739898682	-4.593599796295166	-5.2383246421813965	-7.468893051147461	-3.9433822631835938
ENSG00000168505.6	0.16211648285388947	0.39665186405181885	-0.47837644815444946	-0.5178012847900391	0.2610161304473877	0.03036365658044815	0.6893637776374817	-0.6654497385025024	-3.8258056640625	-2.9819061756134033	-3.0331034660339355	-4.507601737976074	-5.620149612426758	-6.257439613342285	-8.036293029785156	-3.361726999282837
ENSG00000182177.13	-0.3591533601284027	-0.12077745795249939	-0.3339673578739166	-0.04575749486684799	0.4439818859100342	0.28303447365760803	0.2780562937259674	-0.361094206571579	-3.2505924701690674	-2.3845770359039307	-2.538552761077881	-3.5642242431640625	-4.632513046264648	-4.938266754150391	-7.060976982116699	-3.3039071559906006
ENSG00000200745.1	-1.08273446559906	-0.4260924756526947	-1.1339954137802124	0.599968433380127	0.7076391577720642	1.2417525053024292	1.210290551185608	-1.3969662189483643	-3.548041343688965	-2.506312131881714	-1.9496225118637085	-3.396815776824951	-4.628519058227539	-5.296204566955566	-6.861152172088623	-3.385059356689453
ENSG00000132321.16	0.5005818605422974	0.3030528128147125	0.470564067363739	-0.7407050132751465	-0.6914116740226746	1.0653351545333862	4.0855326652526855	-1.2889727354049683	-4.235159873962402	-3.765981674194336	-3.0000219345092773	-4.8823065757751465	-6.741690635681152	-6.536834239959717	-9.699639320373535	-4.234920501708984
ENSG00000231546.1	-0.1756507307291031	0.15538546442985535	-1.0648094415664673	0.25061771273612976	-1.0640618801116943	1.7807862758636475	1.336179256439209	-1.464921236038208	-3.5387070178985596	-2.3029613494873047	-2.1171560287475586	-4.131364822387695	-5.4423980712890625	-5.431975364685059	-9.049123764038086	-3.6800103187561035
ENSG00000144476.5	-0.10526083409786224	0.9140523672103882	1.5296484231948853	-0.3846469521522522	-1.4819719791412354	-0.737487256526947	2.0036725997924805	-1.7979015111923218	-4.4042229652404785	-3.691922187805176	-4.0403642654418945	-5.100754261016846	-6.637418746948242	-7.385153293609619	-9.551362991333008	-4.0814971923828125
ENSG00000202341.1	-0.9726159572601318	0.02605130895972252	-0.0777926966547966	-0.12767928838729858	-0.4342452883720398	0.7652248740196228	0.22769349813461304	0.09192609786987305	-3.6845192909240723	-2.5551021099090576	-3.106311321258545	-4.92605447769165	-5.588744163513184	-5.602818012237549	-8.349971771240234	-4.577502727508545
ENSG00000124835.2	-0.3024934232234955	0.08666560053825378	-0.687267005443573	-0.13866500556468964	-0.5011709332466125	0.7557658553123474	0.468657523393631	-0.13958898186683655	-3.568244457244873	-2.5666275024414062	-2.9171876907348633	-3.849275827407837	-5.2006072998046875	-5.415703773498535	-7.593624114990234	-3.643315553665161
ENSG00000227252.1	-0.35865354537963867	0.23634055256843567	-0.5824341177940369	-0.16096878051757812	-0.10282264649868011	-0.015144221484661102	0.717075526714325	-0.17427411675453186	-3.710785150527954	-2.9625349044799805	-2.9565610885620117	-4.449805736541748	-5.2931060791015625	-6.094221115112305	-7.887539386749268	-3.575981616973877
ENSG00000198612.10	-0.13044463098049164	-0.15608391165733337	0.0305057093501091	-1.0014959573745728	0.31235170364379883	-1.7338544130325317	4.758841037750244	-0.28743210434913635	-3.619250774383545	-3.202897071838379	-3.047301769256592	-4.167294502258301	-5.451440811157227	-6.275629997253418	-7.675482273101807	-3.3032262325286865
ENSG00000124831.18	-0.2527444362640381	-0.2968927323818207	0.408642053604126	-0.2718161940574646	-0.24577920138835907	0.5473245978355408	2.6409175395965576	-0.089562326669693	-3.810565710067749	-3.047353506088257	-3.3588032722473145	-4.272607326507568	-5.672234535217285	-6.484829425811768	-7.861036777496338	-3.6332902908325195
ENSG00000132329.10	0.45617401599884033	-1.0456432104110718	0.8468896746635437	1.0984519720077515	-1.0450117588043213	-1.3452072143554688	5.745071887969971	-0.5162161588668823	-3.8496429920196533	-3.6097960472106934	-3.8007750511169434	-4.726766586303711	-5.923135757446289	-6.520144462585449	-7.9361162185668945	-3.625530481338501
ENSG00000263723.1	-1.6355326175689697	0.4630061686038971	0.8787335753440857	1.2785167694091797	-1.0047415494918823	2.076091766357422	3.0654191970825195	-1.73167884349823	-4.44410514831543	-2.2394306659698486	-3.670616626739502	-4.977304935455322	-6.900056838989258	-7.578907489776611	-10.910454750061035	-4.861221790313721
ENSG00000184182.18	-0.4060747027397156	-0.19245895743370056	-0.10104108601808548	-0.7751216888427734	-0.31007176637649536	-0.6884705424308777	2.20527982711792	-0.6509268283843994	-3.82783579826355	-3.123591184616089	-3.2355923652648926	-4.435664653778076	-5.388631820678711	-6.413151741027832	-8.117460250854492	-3.714540481567383
ENSG00000132330.16	-0.29496896266937256	-0.016746792942285538	-0.556760847568512	0.10296013951301575	-0.5368632674217224	0.39087948203086853	0.4862310290336609	-0.1526995599269867	-3.688872814178467	-2.551964044570923	-3.053709030151367	-4.0485029220581055	-5.238022804260254	-5.692893028259277	-7.804244518280029	-3.478276014328003
ENSG00000178752.15	0.0009374730288982391	0.06476914882659912	-0.362529456615448	0.08950823545455933	0.4292263984680176	-0.25275129079818726	0.2729118764400482	-0.5412659049034119	-3.7662665843963623	-2.7967734336853027	-3.098562717437744	-4.169548511505127	-4.991777420043945	-5.992605209350586	-7.888854026794434	-3.4384193420410156
ENSG00000132323.8	-0.11916588246822357	-0.9263895750045776	-1.0259716510772705	-0.44714245200157166	-1.188886284828186	-0.10003384202718735	3.476881504058838	0.13450703024864197	-3.925793170928955	-2.8989675045013428	-3.181467056274414	-4.409562110900879	-5.699912071228027	-6.344486236572266	-7.924613952636719	-3.5856151580810547
ENSG00000186235.10	-0.17940260469913483	-0.24172165989875793	-0.6170865297317505	0.0988871306180954	-0.9846481680870056	-0.09962325543165207	0.9035112261772156	-0.030721276998519897	-4.277953147888184	-2.6775450706481934	-3.6435093879699707	-4.296873092651367	-5.594969749450684	-6.37468147277832	-8.131217956542969	-3.570227861404419
ENSG00000144485.10	0.27462106943130493	-0.18602094054222107	-0.49559903144836426	-0.6480234861373901	-2.8502323627471924	-0.9593241810798645	2.286543369293213	-1.3886152505874634	-2.9996659755706787	-2.9221367835998535	-3.5918822288513184	-4.72321891784668	-5.842072486877441	-5.510549068450928	-7.776933670043945	-3.9248597621917725
ENSG00000132326.11	-0.3338829278945923	0.8543401956558228	0.2098267674446106	-0.009562939405441284	-0.6302558779716492	-0.4645818769931793	2.7784900665283203	-1.7790576219558716	-3.850353240966797	-2.953791618347168	-2.8610329627990723	-4.157900333404541	-5.284370422363281	-6.045555591583252	-7.488590240478516	-3.932659864425659
ENSG00000204104.11	0.05164457485079765	0.35839906334877014	-0.20068353414535522	-0.7369875907897949	-0.8132733702659607	0.20579209923744202	3.3339786529541016	-0.44624558091163635	-4.2971320152282715	-3.220461368560791	-3.616447925567627	-4.717308521270752	-6.029216766357422	-6.7998762130737305	-8.671897888183594	-3.9538731575012207
ENSG00000202099.1	-0.15916869044303894	-0.20783868432044983	-0.5308154821395874	-0.023441612720489502	0.43723219633102417	0.4986504018306732	0.2338697910308838	-0.06650689244270325	-3.5182840824127197	-2.2046079635620117	-2.715946674346924	-3.8979265689849854	-5.450021743774414	-5.228626251220703	-8.054183959960938	-3.0305190086364746
ENSG00000065802.11	0.507763147354126	-0.3402198255062103	-0.14485996961593628	-0.005100220441818237	-0.6552068591117859	-0.5282426476478577	4.903114318847656	-0.18447890877723694	-3.6858859062194824	-3.2174854278564453	-3.5065126419067383	-4.645509243011475	-5.520430564880371	-6.221883296966553	-7.84109354019165	-3.59472918510437
ENSG00000274346.1	0.7965556979179382	0.9105868339538574	-0.7027400732040405	-0.1704164743423462	0.32064443826675415	1.5596412420272827	2.0310542583465576	0.7835768461227417	-4.129364967346191	-3.0183470249176025	-3.4618053436279297	-4.897669315338135	-5.615616798400879	-7.034036636352539	-8.211526870727539	-4.4190850257873535
ENSG00000068024.16	-0.630973756313324	-0.4443112313747406	-0.13432955741882324	0.6044186353683472	-1.4966764450073242	0.17758849263191223	2.4320974349975586	-0.2791110575199127	-3.687934637069702	-2.7811927795410156	-3.392888069152832	-4.207984447479248	-5.315112113952637	-6.039241790771484	-7.653311252593994	-3.566669464111328
ENSG00000266109.1	-1.313119888305664	-0.4103822410106659	-0.662922203540802	0.342817097902298	-1.2650260925292969	0.6312829852104187	0.7774748206138611	-0.9761234521865845	-4.27529239654541	-2.6887576580047607	-3.51466703414917	-5.27103853225708	-5.844498634338379	-7.937957286834717	-10.905509948730469	-3.834118604660034
ENSG00000264810.1	-1.7089568376541138	-1.1401796340942383	-0.9507220387458801	0.15074816346168518	-0.9860112071037292	0.3083859384059906	1.6751480102539062	0.17337116599082947	-2.7363057136535645	-2.530886650085449	-1.7639867067337036	-2.7242190837860107	-4.633228302001953	-4.444577693939209	-5.974227428436279	-1.8317112922668457
ENSG00000280260.1	-0.41493865847587585	-0.9681169390678406	-0.647814154624939	1.152768611907959	-2.057122230529785	0.9400864839553833	0.9691209197044373	-0.09110698103904724	-3.0717716217041016	-1.6292123794555664	-3.0492382049560547	-3.2680814266204834	-4.93798828125	-5.069820880889893	-8.423349380493164	-2.6222028732299805
ENSG00000264292.1	-1.3180181980133057	0.36459842324256897	0.10126977413892746	0.08170929551124573	-2.860253095626831	0.9892433285713196	2.306279420852661	-0.06813850998878479	-5.132668495178223	-3.519237518310547	-4.492207050323486	-4.450157642364502	-7.377817153930664	-8.219242095947266	-11.47983169555664	-4.599074363708496
ENSG00000222020.2	0.008817654103040695	-0.42218372225761414	-0.27730709314346313	-0.16401824355125427	-0.7121455669403076	-0.3886990249156952	0.44176048040390015	-0.5881783962249756	-3.5139026641845703	-2.9183006286621094	-3.219028949737549	-4.072834014892578	-5.160104751586914	-5.733036041259766	-8.061243057250977	-3.677657127380371
ENSG00000130414.11	-0.5660321712493896	-0.06375011801719666	-0.7952983975410461	-0.03780004382133484	-0.772746205329895	0.04867199808359146	4.403283596038818	0.22397932410240173	-3.994091749191284	-3.0749096870422363	-3.3245043754577637	-4.552651882171631	-5.913089752197266	-6.5680694580078125	-8.2799654006958	-3.7081806659698486
ENSG00000264279.1	0.6692996025085449	0.09022727608680725	-0.44361937046051025	-0.06254008412361145	-0.28182274103164673	1.8992286920547485	2.271439790725708	0.9374209642410278	-4.473391532897949	-2.5891380310058594	-2.5357718467712402	-4.525294303894043	-6.58466911315918	-6.578775882720947	-9.118069648742676	-4.251950263977051
ENSG00000172428.10	0.819165825843811	-2.1287004947662354	-0.2298160195350647	-0.8058193922042847	-0.0544867068529129	-1.9574179649353027	5.195492267608643	-0.606563925743103	-2.9029147624969482	-3.0204150676727295	-2.8133835792541504	-3.5052576065063477	-4.449302673339844	-5.156304359436035	-7.216412544250488	-2.6078908443450928
ENSG00000178602.7	0.8691231608390808	-1.5038022994995117	0.6569908261299133	0.30681535601615906	-0.760631799697876	-0.2460809051990509	1.4361987113952637	0.17855772376060486	-2.969764471054077	-3.516512632369995	-2.8332066535949707	-4.1701788902282715	-5.266083717346191	-5.432952880859375	-7.845926761627197	-3.3101675510406494
ENSG00000063660.8	1.5783474445343018	0.4536222517490387	-0.46889811754226685	1.0677562952041626	-0.4963839650154114	0.011524833738803864	4.892127513885498	-0.8820511102676392	-4.2545390129089355	-3.328660488128662	-3.544280529022217	-5.11461877822876	-6.20162296295166	-7.590357303619385	-8.486302375793457	-3.943960428237915
ENSG00000218416.4	-0.8206295371055603	-0.910411536693573	0.5830889940261841	0.7188546657562256	0.28727447986602783	-0.1329594999551773	0.19737860560417175	-1.2718987464904785	-3.8299009799957275	-2.251450777053833	-3.2341713905334473	-3.7268035411834717	-5.106748580932617	-5.676971435546875	-8.75223445892334	-3.5242137908935547
ENSG00000207611.1	0.1322234869003296	-0.42068052291870117	-0.335806667804718	0.3997255265712738	-0.5811910033226013	1.1393545866012573	0.08007712662220001	-0.5098569989204407	-2.7548811435699463	-1.8816609382629395	-2.4287467002868652	-3.1282589435577393	-4.3130269050598145	-4.129643440246582	-6.953399658203125	-3.5417728424072266
ENSG00000144504.15	-0.07879950106143951	0.16943088173866272	-0.8223894238471985	-0.019138872623443604	-1.0754410028457642	0.6406057476997375	1.3866984844207764	-0.19592681527137756	-4.069185256958008	-2.8177387714385986	-3.338357925415039	-4.522083759307861	-5.722550392150879	-6.649879455566406	-8.783366203308105	-3.7712228298187256
ENSG00000188542.9	0.03761393949389458	-0.5365879535675049	-0.3742799460887909	-0.10960958898067474	0.13740240037441254	-0.5634089708328247	1.2688606977462769	-0.2733750641345978	-3.811838388442993	-3.0803182125091553	-3.5143847465515137	-4.533296585083008	-5.501020431518555	-6.1824631690979	-7.93790340423584	-3.7777600288391113
ENSG00000142327.11	0.28118807077407837	-0.1742226779460907	-0.6444460153579712	0.9240795373916626	-1.3707151412963867	-0.11666055768728256	1.9213024377822876	-0.43645551800727844	-4.055415630340576	-3.1285011768341064	-3.588440418243408	-4.62238883972168	-5.767913818359375	-6.251060962677002	-8.037205696105957	-3.7447612285614014
ENSG00000260942.1	-0.4891948103904724	-0.6088601350784302	-1.2072027921676636	0.12198926508426666	-0.5798486471176147	0.06520334631204605	1.0683993101119995	-0.3183381259441376	-3.980004072189331	-3.2174293994903564	-3.1807961463928223	-4.8296637535095215	-5.862061500549316	-6.528494358062744	-8.311599731445312	-3.7008635997772217
ENSG00000142330.19	0.24807418882846832	-0.16625306010246277	-0.8663462996482849	0.4904343783855438	-0.7800115942955017	0.21490851044654846	2.134227752685547	-0.6628246307373047	-4.134252548217773	-2.9422733783721924	-3.3221893310546875	-4.462535381317139	-5.660791397094727	-6.370301723480225	-8.246016502380371	-3.6139652729034424
ENSG00000178623.11	-0.5653009414672852	-0.2975810468196869	-0.054721660912036896	0.7384543418884277	-0.5918885469436646	0.7049614191055298	0.6926855444908142	-0.5918715000152588	-3.847769021987915	-2.4149484634399414	-2.875504970550537	-3.759140968322754	-5.178130149841309	-5.33278751373291	-8.080769538879395	-3.093142509460449
ENSG00000130294.14	0.4063948392868042	-0.17119154334068298	-0.37821537256240845	0.9653635025024414	-1.8471142053604126	-0.4747055470943451	8.183127403259277	-0.24472084641456604	-3.7855172157287598	-3.28599214553833	-3.602238178253174	-4.482675075531006	-5.739023208618164	-6.2676873207092285	-7.563845634460449	-3.5539934635162354
ENSG00000226321.5	-0.14205285906791687	-0.1819809079170227	-0.25646358728408813	-0.4076678156852722	-0.8129736185073853	0.3568654954433441	-0.01503753662109375	-1.5721224546432495	-4.235107898712158	-2.9693126678466797	-3.577786445617676	-4.670464038848877	-6.007783889770508	-6.4285688400268555	-9.422968864440918	-3.8567521572113037
ENSG00000162804.13	0.03979603573679924	-0.25225040316581726	0.363552987575531	0.2102462649345398	-2.249948501586914	0.0981207862496376	1.2785284519195557	-0.9386045932769775	-3.343141794204712	-2.858755350112915	-3.4611434936523438	-4.473529815673828	-5.469206809997559	-5.975351333618164	-8.06114387512207	-3.4874355792999268
ENSG00000225521.1	0.4406946301460266	-0.1550588309764862	-0.5791078805923462	0.00038948655128479004	-0.22745482623577118	0.490596741437912	0.18924982845783234	0.5353078842163086	-3.5534918308258057	-2.6453616619110107	-2.8573451042175293	-3.641153573989868	-5.157566070556641	-5.623443126678467	-8.280252456665039	-3.5252904891967773
ENSG00000122085.16	-0.4453083276748657	-0.2507363259792328	-0.9483130574226379	-0.13883912563323975	-1.002712607383728	0.42051056027412415	2.9272494316101074	-0.48252835869789124	-4.099691390991211	-3.0645101070404053	-3.1735668182373047	-4.233126640319824	-5.851920127868652	-6.271605491638184	-8.240274429321289	-3.611416816711426
ENSG00000115687.13	-1.2437074184417725	-0.12995705008506775	-0.29469674825668335	0.9443327188491821	0.55662602186203	1.5406683683395386	3.9662280082702637	-0.8839415311813354	-4.040953159332275	-2.428624391555786	-2.7187905311584473	-4.0652756690979	-5.4991607666015625	-6.727564811706543	-8.3145170211792	-3.5082690715789795
ENSG00000115685.14	-0.3421381711959839	-0.4793771207332611	-0.6974168419837952	0.20538774132728577	1.0126652717590332	-1.90335214138031	5.735457897186279	0.004635900259017944	-3.5849668979644775	-3.2764573097229004	-3.046354293823242	-4.075092792510986	-5.525032043457031	-6.155439376831055	-7.882803440093994	-3.464002847671509
ENSG00000146205.13	-0.3131271004676819	-0.26196712255477905	-0.39395207166671753	0.3103530704975128	-0.9197683930397034	-0.0648229643702507	0.2112000584602356	-0.1533520221710205	-3.522334098815918	-2.47218656539917	-3.0573787689208984	-3.9235286712646484	-5.105439186096191	-5.549914360046387	-7.605405330657959	-3.3286845684051514
ENSG00000115677.16	-0.34833085536956787	0.0006014369428157806	0.22305148839950562	0.18098273873329163	-0.8009196519851685	-1.3645564317703247	5.737596035003662	-0.19307318329811096	-3.9137139320373535	-3.402113437652588	-3.5145273208618164	-4.415030479431152	-5.659777641296387	-6.419734477996826	-7.711068630218506	-3.529345750808716
ENSG00000168385.17	0.6979540586471558	0.02386775240302086	0.40354031324386597	-1.264443039894104	-2.4507646560668945	-1.1775717735290527	6.3879899978637695	-0.7460678815841675	-3.695957899093628	-3.2214651107788086	-3.557429313659668	-3.9867331981658936	-5.794005393981934	-6.048159122467041	-7.500871658325195	-3.574058771133423
ENSG00000006607.13	-0.03749369457364082	0.09851232171058655	-1.0914117097854614	-0.08687976002693176	-1.0703681707382202	-0.057522259652614594	2.6568939685821533	0.2690924108028412	-3.735415458679199	-3.0800652503967285	-3.3684778213500977	-4.5985894203186035	-5.696656227111816	-6.4017558097839355	-8.260027885437012	-3.837721109390259
ENSG00000263752.1	-0.4319221079349518	0.0502411387860775	-1.2135474681854248	-0.6598601341247559	-0.13312409818172455	0.9953096508979797	0.6971285939216614	-0.3719741404056549	-2.703197479248047	-2.2823891639709473	-3.241788387298584	-4.695564270019531	-4.336263656616211	-5.730012893676758	-7.868686676025391	-3.2820708751678467
ENSG00000224232.1	-0.598635196685791	0.1422128975391388	-1.2764942646026611	0.13044221699237823	-0.5114596486091614	0.67596036195755	1.038792610168457	-0.6680442094802856	-3.945509433746338	-2.282121181488037	-3.222841262817383	-4.444301128387451	-5.633274078369141	-6.495296955108643	-8.683939933776855	-3.4675114154815674
ENSG00000115694.14	0.3318692445755005	0.036902572959661484	-0.6700389981269836	0.3679678738117218	-0.1886720210313797	-0.6668656468391418	4.797883987426758	-0.2279771864414215	-4.0357890129089355	-3.365762948989868	-3.4127073287963867	-4.718173027038574	-5.862268447875977	-6.665026664733887	-8.21855640411377	-3.7446203231811523
ENSG00000176720.4	-1.5470030307769775	0.012960102409124374	-1.9372259378433228	0.43339958786964417	-3.6059696674346924	-2.119412422180176	4.214176654815674	-0.346792608499527	-3.1939218044281006	-2.9980664253234863	-3.6621952056884766	-4.200649261474609	-5.210577964782715	-5.854674816131592	-7.381348133087158	-3.6110846996307373
ENSG00000273113.1	-1.6410142183303833	-1.1303831338882446	0.1432015299797058	0.44617781043052673	-0.36646586656570435	0.3176925480365753	0.24871906638145447	-0.5109434127807617	-3.2881462574005127	-2.2084383964538574	-2.7178540229797363	-3.6314523220062256	-4.656763076782227	-4.91502571105957	-7.407408237457275	-3.0197947025299072
ENSG00000176946.11	0.2034142166376114	-0.38228878378868103	0.1420873999595642	0.45601192116737366	-0.16759814321994781	-0.43612751364707947	4.518374919891357	0.009152263402938843	-3.8655941486358643	-3.261305332183838	-3.487734317779541	-4.273920059204102	-5.688930511474609	-6.429254055023193	-8.046313285827637	-3.6761226654052734
ENSG00000168397.16	-0.7181602716445923	-0.4070347249507904	-0.46513694524765015	1.0037624835968018	-1.1053798198699951	-0.438181608915329	3.232144355773926	-0.30302324891090393	-3.929321050643921	-3.1784729957580566	-3.3732876777648926	-4.438632011413574	-5.547449111938477	-6.377934455871582	-8.001352310180664	-3.5607314109802246
ENSG00000168393.12	-0.44579118490219116	-0.6619181632995605	-0.16977089643478394	0.2707136571407318	-1.185503363609314	-0.722194492816925	1.5609452724456787	-0.7121238708496094	-4.058723449707031	-3.0730860233306885	-3.546457290649414	-4.5924882888793945	-5.653720855712891	-6.3608880043029785	-7.821620941162109	-3.8280715942382812
ENSG00000168395.15	-0.6333235502243042	-0.5218995809555054	-0.496041476726532	0.4144382178783417	-0.8789178729057312	0.03079763799905777	2.7293238639831543	-0.31890931725502014	-4.102268218994141	-3.061145305633545	-3.2839722633361816	-4.6872639656066895	-5.612990379333496	-6.486536979675293	-8.214827537536621	-3.6398661136627197
ENSG00000180902.17	0.3741576075553894	0.05706074461340904	-1.2272669076919556	0.40776559710502625	-1.3446218967437744	0.21794530749320984	1.9590590000152588	-0.4406205713748932	-4.029353141784668	-2.6751677989959717	-3.0774693489074707	-4.252525806427002	-5.408390998840332	-5.960163116455078	-8.073138236999512	-3.5824930667877197
ENSG00000154252.11	-0.17602957785129547	-0.3430103361606598	-0.22829028964042664	0.5165419578552246	-0.1791517585515976	0.5397825241088867	0.47879156470298767	-0.5138760805130005	-3.7780566215515137	-2.610201835632324	-3.278435707092285	-4.351989269256592	-5.187375068664551	-5.614469528198242	-8.342266082763672	-3.4599549770355225
ENSG00000215023.2	0.0927806943655014	-0.0598752535879612	-0.3632616400718689	-0.13919781148433685	0.28982317447662354	0.13596856594085693	0.23025158047676086	0.001041024923324585	-3.562948703765869	-2.539294719696045	-2.581636905670166	-3.8651785850524902	-5.170767784118652	-5.799173831939697	-7.681021690368652	-3.4461984634399414
ENSG00000224272.2	0.04059870168566704	0.07731011509895325	-0.055652208626270294	-0.4078481197357178	-0.23968912661075592	0.1516018807888031	0.3106573522090912	-0.4259651005268097	-3.2210376262664795	-2.707895517349243	-2.896543025970459	-3.8581759929656982	-5.01545524597168	-5.31881856918335	-8.44786548614502	-3.5453381538391113
ENSG00000204099.11	0.4151276648044586	0.16556993126869202	-0.5859920382499695	0.8298367261886597	-0.7083845138549805	-0.042558155953884125	0.9256467223167419	-0.35728326439857483	-3.6963493824005127	-3.036907911300659	-3.3024468421936035	-4.468461990356445	-5.215598106384277	-5.7238969802856445	-7.786299228668213	-3.330333709716797
ENSG00000235151.1	-0.12769384682178497	-0.37136393785476685	0.29250311851501465	0.3568832576274872	-0.2034723311662674	0.03721282631158829	0.4611659049987793	-0.22904440760612488	-2.997919797897339	-2.651784896850586	-2.5712480545043945	-3.615658760070801	-4.661299705505371	-5.277128219604492	-7.049739837646484	-3.398460626602173
ENSG00000188389.10	-0.41409727931022644	-0.24632102251052856	-0.11985418945550919	0.21488448977470398	0.31985771656036377	-0.03333374112844467	0.22840198874473572	-0.17322733998298645	-3.2303833961486816	-2.4635682106018066	-2.7680249214172363	-3.9845592975616455	-4.827089309692383	-5.303481101989746	-6.9561767578125	-3.3393824100494385
ENSG00000188011.5	-0.46478331089019775	-1.2003377676010132	-0.16803795099258423	1.660629391670227	1.4285930395126343	0.547672688961029	3.2962117195129395	0.14239773154258728	-4.170238494873047	-2.992910146713257	-2.518141508102417	-4.175773620605469	-5.428606033325195	-6.5995001792907715	-8.475666999816895	-3.4963064193725586
ENSG00000233806.7	-0.1374136060476303	-0.3216908872127533	-0.7426097989082336	0.3641568124294281	0.07170608639717102	0.7638652920722961	1.3727730512619019	-0.5184439420700073	-3.977891206741333	-2.9766173362731934	-2.893446922302246	-4.734018802642822	-6.1634111404418945	-6.3921332359313965	-8.413739204406738	-3.9001238346099854
ENSG00000216921.7	1.734108805656433	-0.045560214668512344	-0.013451822102069855	0.18926051259040833	0.3543291687965393	-0.4266590178012848	1.6852378845214844	-0.23555055260658264	-2.9656035900115967	-3.6561086177825928	-2.6899518966674805	-4.1677093505859375	-5.324662208557129	-6.055984973907471	-6.8330254554748535	-3.7271389961242676
ENSG00000237940.3	0.09188492596149445	-0.22855958342552185	-0.4818270206451416	0.5432078838348389	-0.26047903299331665	1.6744734048843384	2.12261962890625	-0.34402933716773987	-3.317728042602539	-2.3965938091278076	-2.2752950191497803	-4.0647382736206055	-5.405122756958008	-5.957363128662109	-7.765804290771484	-3.6686859130859375
ENSG00000280119.1	0.07866854965686798	-0.2599571645259857	-0.5325148105621338	-0.0016354918479919434	0.2614056468009949	1.10277259349823	1.4982647895812988	0.20864132046699524	-3.3136842250823975	-2.96457576751709	-2.6836252212524414	-4.163919448852539	-5.360438346862793	-5.867611408233643	-7.263251781463623	-3.9381179809570312
ENSG00000261186.2	-0.45193663239479065	-0.4338324964046478	-0.3893977701663971	-0.21005958318710327	-0.03471739590167999	-0.2600300908088684	0.41411808133125305	-0.03007158637046814	-3.808776378631592	-2.9789271354675293	-3.276810646057129	-4.508950233459473	-6.174965858459473	-6.503026008605957	-8.65502643585205	-3.5095536708831787
ENSG00000220804.8	-0.045776356011629105	-1.2282830476760864	-0.6707779765129089	-0.7860277891159058	-0.6297611594200134	0.6918830275535583	3.3908510208129883	0.3143177926540375	-3.152411699295044	-2.9147703647613525	-2.544377088546753	-4.076879501342773	-5.338217735290527	-6.005815029144287	-7.572852611541748	-3.432116746902466
ENSG00000271153.1	-0.0853230208158493	0.6700136661529541	0.05582677572965622	-0.31184622645378113	0.3373410105705261	0.6009230017662048	0.7479327321052551	0.3497377634048462	-4.073333263397217	-3.1242806911468506	-2.522167205810547	-4.465517997741699	-4.803269386291504	-5.432669639587402	-7.576618194580078	-3.4983553886413574
ENSG00000224318.5	-0.4223812222480774	-1.0785458087921143	0.43223506212234497	0.2736596167087555	-0.24642841517925262	-0.4788992404937744	1.4248088598251343	-1.1884857416152954	-3.178128957748413	-2.7340214252471924	-3.5254626274108887	-4.006162166595459	-5.179131507873535	-6.513444900512695	-8.291974067687988	-4.334237098693848
ENSG00000134121.9	-1.0714839696884155	0.7333842515945435	1.181106448173523	-0.4332621991634369	0.4024125337600708	-1.0168054103851318	5.754947185516357	-0.21097174286842346	-3.3723649978637695	-3.395617723464966	-3.221341609954834	-4.293821811676025	-5.191302299499512	-5.928818702697754	-6.800421714782715	-3.776379108428955
ENSG00000224957.5	-0.32908114790916443	0.3572591245174408	-0.10253063589334488	-0.5800644755363464	0.1703151911497116	0.2638092339038849	0.7269539833068848	-0.128924161195755	-3.9792544841766357	-2.7639427185058594	-2.635232448577881	-4.0360426902771	-5.284485816955566	-5.1651434898376465	-7.477017402648926	-3.530857801437378
ENSG00000224239.1	0.5044044852256775	0.5030853748321533	-0.010501720011234283	0.4321400821208954	-0.7372683882713318	0.9372422099113464	0.34623944759368896	0.11917731165885925	-3.447567939758301	-2.9145748615264893	-3.535248279571533	-3.9782888889312744	-5.718252182006836	-5.656586647033691	-8.168817520141602	-4.231044769287109
ENSG00000134115.12	0.16514621675014496	0.49822238087654114	-0.3279530704021454	-0.4781666100025177	0.3153907358646393	-0.0899919793009758	0.8518784642219543	-0.2252504527568817	-3.798910140991211	-2.882939577102661	-2.883570671081543	-4.398567199707031	-5.216184616088867	-5.681074619293213	-7.707519054412842	-3.422759532928467
ENSG00000144619.14	-1.0904871225357056	0.3510066568851471	-0.15317052602767944	-0.637920618057251	1.2890877723693848	-0.17991438508033752	2.6356115341186523	-0.20340028405189514	-3.421743154525757	-3.166295051574707	-2.934945583343506	-4.037955284118652	-5.557551383972168	-5.637476444244385	-7.592806816101074	-3.724821090698242
ENSG00000230398.1	-0.7082169055938721	0.014781620353460312	-0.9372681975364685	-0.17701803147792816	0.11893320083618164	1.210059642791748	0.7791242003440857	-0.4112730920314789	-2.9181628227233887	-1.765272855758667	-2.1414270401000977	-2.9617788791656494	-4.136590003967285	-3.9065253734588623	-6.223170757293701	-2.3000824451446533
ENSG00000091181.19	-0.19268879294395447	-0.04461723938584328	0.24004921317100525	-0.766471266746521	-0.7431129813194275	0.12291286140680313	0.04597059264779091	-1.967510461807251	-3.8996198177337646	-3.0118536949157715	-3.3665919303894043	-4.8535261154174805	-6.135256767272949	-6.443354606628418	-8.669791221618652	-4.049718856811523
ENSG00000072756.16	-1.006895661354065	0.09398022294044495	-0.35015642642974854	-0.8985673189163208	0.036067768931388855	-0.5871667265892029	2.8488106727600098	-0.7369459867477417	-3.5268542766571045	-3.043489933013916	-2.821013927459717	-4.323506832122803	-5.1286115646362305	-5.997596740722656	-7.1544623374938965	-3.4403889179229736
ENSG00000281584.1	-0.8151420950889587	0.17828062176704407	0.06937848776578903	-0.1491774320602417	-0.5143432021141052	0.10281208902597427	1.463860034942627	-0.02220645546913147	-3.6861023902893066	-2.6089210510253906	-2.640719413757324	-4.41102409362793	-4.707467079162598	-7.3889665603637695	-7.549471855163574	-3.6227569580078125
ENSG00000113851.13	-0.3671673536300659	-0.6145042181015015	-0.7528591752052307	-1.2133779525756836	-0.6888558864593506	-0.9833711981773376	4.307825565338135	-0.3438092768192291	-3.556657075881958	-3.0941500663757324	-3.2057862281799316	-4.0035834312438965	-5.329930305480957	-5.996756553649902	-7.725861549377441	-3.423095226287842
ENSG00000271870.1	-1.2988182306289673	-0.007818315178155899	-0.03966230899095535	-1.4405592679977417	0.43910980224609375	-1.0928226709365845	2.6554481983184814	-1.1093579530715942	-3.2352073192596436	-2.5096652507781982	-2.356684684753418	-3.39035701751709	-4.924202919006348	-5.822324752807617	-6.670471668243408	-3.254652261734009
ENSG00000223727.6	0.08312533795833588	0.02284785732626915	-1.2064145803451538	-0.62572181224823	-0.02980881929397583	0.5836084485054016	0.8024774193763733	-0.27432969212532043	-3.0909223556518555	-2.020202159881592	-2.346285581588745	-3.411580801010132	-4.578832626342773	-4.889806747436523	-6.479685306549072	-3.002577066421509
ENSG00000144455.13	0.1018606573343277	-0.392122358083725	-0.4125661253929138	-0.6116632223129272	-0.5903628468513489	-0.15745040774345398	2.565762519836426	-0.19139090180397034	-3.8142361640930176	-2.9190304279327393	-3.26438045501709	-4.27200984954834	-5.613700866699219	-5.949079513549805	-7.595540523529053	-3.388852119445801
ENSG00000175928.5	-1.37436044216156	2.4975733757019043	-0.942990243434906	-0.26246121525764465	0.9783503413200378	-0.858828604221344	5.813356399536133	-1.812219500541687	-2.759813070297241	-3.001173496246338	-2.6725759506225586	-4.132102966308594	-4.864711761474609	-5.580051898956299	-6.624040126800537	-3.4679858684539795
ENSG00000229241.1	-0.5030868053436279	-0.19485512375831604	-0.4052363932132721	-0.15467029809951782	-0.3532410264015198	0.9664561152458191	0.6102195382118225	0.3632459342479706	-3.5391523838043213	-2.369886636734009	-3.0485029220581055	-3.6530542373657227	-5.0175676345825195	-5.162942409515381	-7.494454860687256	-3.26125168800354
ENSG00000170364.12	-1.108973503112793	-0.1751168668270111	-0.42316776514053345	-0.2620266079902649	-0.4651084542274475	-0.7643870115280151	2.3067543506622314	-0.6385997533798218	-4.025343418121338	-3.431367874145508	-3.464367389678955	-4.912524700164795	-5.939800262451172	-6.684995651245117	-8.55488395690918	-3.7562105655670166
ENSG00000234325.1	-0.5119014978408813	0.3120037615299225	-0.3408869504928589	-0.15924662351608276	-0.6207122206687927	0.8876329064369202	0.6108062863349915	0.08206820487976074	-3.3880774974823	-2.273024320602417	-3.0568413734436035	-3.8038954734802246	-4.773719787597656	-5.503335475921631	-7.579356670379639	-3.265266180038452
ENSG00000231249.1	-0.9266228675842285	-1.1737264394760132	-0.21716594696044922	0.0028223395347595215	1.1168341636657715	0.4305988848209381	2.5537800788879395	-0.14040890336036682	-4.067768096923828	-3.01814341545105	-2.875040054321289	-4.5556721687316895	-6.278107643127441	-6.334050178527832	-8.542134284973145	-4.0336785316467285
ENSG00000150995.18	-0.9716061353683472	0.5238500833511353	-0.5405173897743225	-0.35295453667640686	1.7117809057235718	-0.900745689868927	7.277109622955322	-0.4743460714817047	-3.1613857746124268	-3.2622640132904053	-2.6152312755584717	-3.8666372299194336	-5.1972455978393555	-5.554935932159424	-7.037288665771484	-3.3515799045562744
ENSG00000275981.1	0.30580347776412964	0.31422141194343567	-0.29481443762779236	0.5464640855789185	-0.3141016364097595	1.2611403465270996	1.0983002185821533	-0.2970142662525177	-2.730217218399048	-2.4874086380004883	-2.739203453063965	-3.171135187149048	-4.439741134643555	-4.873697280883789	-6.785193920135498	-3.3348989486694336
ENSG00000235978.6	0.08058293163776398	-0.21479055285453796	0.11693982034921646	-0.3499557077884674	-0.24404503405094147	0.21195989847183228	0.6411861777305603	-0.11210966110229492	-3.5387723445892334	-2.3188204765319824	-3.0422205924987793	-4.2209978103637695	-5.4678544998168945	-5.903618335723877	-8.058808326721191	-3.8165478706359863
ENSG00000235831.6	-0.3174874186515808	0.048455264419317245	-0.12337673455476761	-0.390958696603775	0.5942071080207825	0.1146073117852211	0.9797778129577637	-0.4839470684528351	-3.8176424503326416	-2.7710583209991455	-2.850827217102051	-3.910947799682617	-5.236684799194336	-5.971664905548096	-7.5615034103393555	-3.662055253982544
ENSG00000134107.4	-0.23577271401882172	0.1144801676273346	1.8200223445892334	0.7341973781585693	-0.7762587666511536	-0.8936308026313782	5.145312786102295	-0.2580994665622711	-3.4497621059417725	-2.4094033241271973	-2.95039701461792	-3.6769886016845703	-4.755517959594727	-5.560768127441406	-5.780704021453857	-3.3280222415924072
ENSG00000134108.12	-0.8045250177383423	-0.10216554999351501	0.4574694037437439	-0.9695658683776855	-0.3741524815559387	-1.8474161624908447	6.136783123016357	-0.4375371038913727	-3.5955259799957275	-3.409363269805908	-3.2077784538269043	-4.258710861206055	-5.514978408813477	-6.222643852233887	-7.244192123413086	-3.5367591381073
ENSG00000233912.1	-0.6667689085006714	-0.19917210936546326	0.08183794468641281	-0.235487163066864	-0.7478912472724915	-0.2587369978427887	0.4965246021747589	-0.9843182563781738	-3.0419297218322754	-2.7283856868743896	-3.1495981216430664	-4.023683071136475	-4.964988708496094	-5.922119140625	-7.245654582977295	-3.5821421146392822
ENSG00000134109.10	0.34751009941101074	0.13844409584999084	0.07418911904096603	-0.6087518930435181	0.08297429978847504	0.09047190099954605	3.7939319610595703	0.5887736082077026	-4.070546627044678	-3.2466447353363037	-3.4736905097961426	-4.605844974517822	-5.78315544128418	-6.665462493896484	-7.692271709442139	-3.7421202659606934
ENSG00000229642.1	0.28143706917762756	-0.5384047627449036	0.43022388219833374	-0.7110376358032227	0.40792953968048096	0.28793174028396606	0.8299950957298279	-0.18643906712532043	-2.9867496490478516	-2.7250595092773438	-3.173262596130371	-3.9950056076049805	-5.260378837585449	-5.492537021636963	-7.0155134201049805	-3.3064074516296387
ENSG00000196277.15	-0.7472521066665649	0.7550076246261597	-0.19665759801864624	-0.21441245079040527	1.1162114143371582	0.4677650034427643	2.6837210655212402	-0.1534534990787506	-3.6773107051849365	-2.7728469371795654	-2.644167423248291	-3.8891172409057617	-5.219184875488281	-6.289842128753662	-7.442879676818848	-3.539522886276245
ENSG00000227110.6	-0.12459273636341095	-0.16945376992225647	-1.154253602027893	-0.831592321395874	-1.9198907613754272	0.09691239148378372	1.013779878616333	-0.18968144059181213	-3.3329265117645264	-2.2455239295959473	-3.3065314292907715	-3.7383289337158203	-5.284782409667969	-5.834162712097168	-8.108349800109863	-3.5306169986724854
ENSG00000253081.1	0.01955176517367363	0.35144561529159546	-0.9339297413825989	-0.400308221578598	-1.5076537132263184	0.3015511929988861	0.36923593282699585	-0.09560760855674744	-3.8566086292266846	-1.8111532926559448	-3.099978446960449	-3.6179609298706055	-6.2403459548950195	-5.954960346221924	-8.982623100280762	-2.8669192790985107
ENSG00000231401.1	-0.7036386132240295	0.2883210778236389	-1.1768728494644165	-0.21068620681762695	-1.7440317869186401	0.15096595883369446	0.6946296095848083	-0.2545541822910309	-3.131296396255493	-2.191706657409668	-3.09812068939209	-3.7416579723358154	-5.314042091369629	-5.434884548187256	-7.547236442565918	-3.5640664100646973
ENSG00000071282.11	0.35317492485046387	0.4292449653148651	0.19450423121452332	-0.019192561507225037	-0.6622304320335388	-0.30420809984207153	0.5054252743721008	-0.18814638257026672	-3.8716535568237305	-3.1592373847961426	-3.7853188514709473	-4.832540035247803	-5.77608585357666	-6.8157429695129395	-8.613853454589844	-3.8916516304016113
ENSG00000125046.14	-0.2048081010580063	-0.05379793420433998	-0.1157786026597023	0.08707408607006073	0.21010519564151764	0.5147979855537415	0.5382252931594849	-0.1789739727973938	-3.852266311645508	-2.7312114238739014	-2.939788818359375	-4.087477207183838	-5.214686393737793	-5.963284492492676	-8.040983200073242	-3.6146862506866455
ENSG00000180914.10	-0.11206282675266266	-1.1262030601501465	1.3789230585098267	-0.35825222730636597	-0.10102270543575287	1.1107580661773682	1.4851953983306885	0.4469066560268402	-3.565899610519409	-3.254854917526245	-3.427633762359619	-4.015045166015625	-5.063292503356934	-5.848196983337402	-8.442740440368652	-3.2921173572540283
ENSG00000070950.9	-0.34156423807144165	-0.026727888733148575	-0.5408626794815063	-0.5327733755111694	-0.1777348667383194	0.4860122501850128	1.7681255340576172	-0.013906985521316528	-3.724148988723755	-2.9266457557678223	-2.9428062438964844	-4.0276079177856445	-5.2629852294921875	-5.908228874206543	-7.61286735534668	-3.50407338142395
ENSG00000196220.15	-0.5153317451477051	0.3380366861820221	0.39683347940444946	0.11076834797859192	-0.9739380478858948	0.487478643655777	2.931020736694336	-0.6105908155441284	-3.818528890609741	-2.992337465286255	-3.5084052085876465	-4.449829578399658	-5.575379371643066	-6.205966472625732	-7.90381383895874	-3.6803276538848877
ENSG00000235830.1	-0.04719691351056099	-0.261705219745636	-0.1165570393204689	-0.38242486119270325	0.0024227723479270935	0.0035419464111328125	0.09566878527402878	-0.6958552598953247	-3.393584728240967	-3.0810959339141846	-3.388876438140869	-4.658390045166016	-5.729567527770996	-6.309052467346191	-8.753604888916016	-3.9667952060699463
ENSG00000254485.5	-0.49552857875823975	-0.14742079377174377	-0.4571864604949951	-0.19216075539588928	-0.4102671146392822	0.1054779663681984	0.266823947429657	-0.4902687966823578	-3.7401106357574463	-2.8298428058624268	-2.998340129852295	-4.519689559936523	-5.433037757873535	-5.751160621643066	-8.571191787719727	-3.596346616744995
ENSG00000206573.8	-1.7047446966171265	-1.0777512788772583	-0.0990881398320198	-0.15977878868579865	-1.0534244775772095	0.492501825094223	2.310116767883301	-1.208998441696167	-3.93269419670105	-2.569732904434204	-3.188783645629883	-4.451675891876221	-5.51165771484375	-6.377468585968018	-8.822897911071777	-3.7718701362609863
ENSG00000134077.15	-0.13926301896572113	-0.2356615960597992	0.3393855690956116	-0.8958524465560913	-0.6858685612678528	-0.8417239785194397	3.018496036529541	0.13273677229881287	-3.818779945373535	-3.208834171295166	-3.5160651206970215	-4.420008182525635	-5.659598350524902	-6.480576992034912	-7.764684200286865	-3.5718066692352295
ENSG00000168137.15	-0.9302057027816772	-0.3922947347164154	0.215831458568573	0.2840612828731537	-1.6158474683761597	0.8782266974449158	4.297158241271973	-0.2552169859409332	-3.6917014122009277	-2.711038589477539	-3.3085923194885254	-4.212981224060059	-5.41552734375	-6.393177032470703	-8.034509658813477	-3.6245343685150146
ENSG00000156959.8	0.3042724132537842	0.5219346284866333	0.050560884177684784	0.20897147059440613	1.1205155849456787	0.011118210852146149	4.33867073059082	0.0442260205745697	-3.739069938659668	-3.42413067817688	-3.141573905944824	-4.615602016448975	-5.638713836669922	-6.323820114135742	-7.6507673263549805	-3.8489925861358643
ENSG00000163719.19	-0.10121433436870575	-0.030766818672418594	-0.5797237157821655	0.05091017484664917	-0.8739041090011597	-0.29137668013572693	2.4685850143432617	-0.10960188508033752	-4.042088508605957	-2.9740874767303467	-3.3675856590270996	-4.650062084197998	-5.457545280456543	-6.3518266677856445	-7.891968250274658	-3.6323390007019043
ENSG00000144550.12	-0.3782879114151001	-0.12440308928489685	-0.21914806962013245	0.0731574296951294	0.7005981802940369	0.083776094019413	1.1183792352676392	-0.03642246127128601	-3.2417683601379395	-2.5980303287506104	-2.7910141944885254	-4.076244354248047	-4.890872001647949	-5.464756488800049	-6.987521648406982	-3.3242788314819336
ENSG00000156983.15	-0.9238618612289429	0.46841636300086975	-0.18978339433670044	0.7531206607818604	-0.21539492905139923	-0.6202282309532166	2.9317381381988525	-0.21756282448768616	-3.856806755065918	-3.089310646057129	-3.4760689735412598	-4.894344329833984	-5.484152793884277	-6.482614040374756	-8.209349632263184	-3.663334369659424
ENSG00000114026.21	-0.03407757356762886	-0.07273682951927185	-0.8204280734062195	0.26764559745788574	-0.579278826713562	-0.24619928002357483	2.190786600112915	-0.9926419258117676	-3.6556942462921143	-2.867405891418457	-3.010805130004883	-4.406770706176758	-5.2225341796875	-5.990060806274414	-7.804199695587158	-3.534960985183716
ENSG00000134072.10	0.6020795106887817	-0.09094509482383728	0.2662298083305359	0.5595002174377441	1.0618788003921509	-1.235067367553711	4.965148448944092	-0.8139675855636597	-3.9131147861480713	-3.2911524772644043	-3.0008974075317383	-4.43953275680542	-5.354033470153809	-6.690659523010254	-7.676738262176514	-3.4563982486724854
ENSG00000171148.13	1.3717647790908813	0.3750394880771637	0.14027255773544312	0.06327012181282043	-0.7639631032943726	-0.5186818242073059	4.694021701812744	-1.0097421407699585	-3.3713371753692627	-3.036815643310547	-3.044070243835449	-3.84332275390625	-5.1504926681518555	-5.892397403717041	-7.051084995269775	-3.329113721847534
ENSG00000241553.12	0.8066284656524658	-0.3800133168697357	-0.3040775656700134	0.12802913784980774	-0.133646622300148	-1.7552955150604248	4.213522911071777	-0.04511037468910217	-3.798178195953369	-3.64052414894104	-3.3144421577453613	-4.644158363342285	-5.673426628112793	-6.568193435668945	-8.012213706970215	-3.580113410949707
ENSG00000214021.15	-0.22233222424983978	-0.04129061475396156	-1.1443756818771362	-0.24574732780456543	-1.6018702983856201	0.7448126077651978	1.4898170232772827	-0.4911380112171173	-3.8277170658111572	-2.619048833847046	-3.3949356079101562	-4.361612796783447	-5.735516548156738	-6.43285608291626	-8.595094680786133	-3.842919111251831
ENSG00000269886.1	-1.1361631155014038	-0.7718971967697144	0.5395470857620239	-0.349964439868927	-0.15896813571453094	-0.13210365176200867	0.8733860850334167	-1.0993775129318237	-3.8255293369293213	-1.859545111656189	-2.564115524291992	-3.4589476585388184	-5.196406364440918	-5.705080509185791	-7.722158908843994	-3.3897674083709717
ENSG00000156990.14	-0.42027223110198975	-0.44528040289878845	-0.566895604133606	0.5367792844772339	-0.05652870237827301	-0.4631386697292328	2.461827516555786	-0.8470009565353394	-3.967313051223755	-3.0179998874664307	-3.22238826751709	-4.491436004638672	-5.325442314147949	-6.252810478210449	-8.015219688415527	-3.381556749343872
ENSG00000171135.13	-0.8670557737350464	-0.00598892942070961	0.04249756783246994	0.2565205991268158	-0.2546986937522888	-1.8003560304641724	2.835291624069214	-0.3079914152622223	-4.016351699829102	-3.399905204772949	-3.395113945007324	-4.723877429962158	-5.543790817260742	-6.898242950439453	-7.723128318786621	-3.7411725521087646
ENSG00000163701.18	-0.34611642360687256	-0.47591933608055115	-0.2023368775844574	0.3121728003025055	0.7646474242210388	0.3670131266117096	1.5328028202056885	-0.30816999077796936	-3.7925961017608643	-2.845350742340088	-3.1038737297058105	-4.392752170562744	-5.018445014953613	-6.241361618041992	-7.827575206756592	-3.499817371368408
ENSG00000163702.18	0.44973087310791016	-0.31220683455467224	0.24576863646507263	0.4196077287197113	-1.3540796041488647	0.0698605552315712	1.3941245079040527	-0.5661289691925049	-3.3739335536956787	-2.876180410385132	-3.197749614715576	-4.213221073150635	-5.155549049377441	-5.796113014221191	-7.667929172515869	-3.4114127159118652
ENSG00000163703.17	-2.1127443313598633	-0.47079452872276306	-0.08254701644182205	1.0933151245117188	-0.10684581100940704	-1.3671170473098755	4.102771759033203	-0.861418604850769	-3.746858835220337	-3.33170223236084	-3.178924560546875	-4.552822589874268	-5.164849281311035	-5.977940559387207	-7.785425186157227	-3.4119412899017334
ENSG00000269894.1	-2.1001908779144287	-0.5564323663711548	-0.3628462553024292	0.3962530791759491	-0.734896719455719	0.055588044226169586	1.077742576599121	-0.6640269756317139	-3.2894954681396484	-2.0484509468078613	-3.019117832183838	-3.7523467540740967	-4.722694396972656	-5.5685811042785645	-7.525815010070801	-3.455371856689453
ENSG00000163704.11	0.46166718006134033	0.02305164560675621	-0.1288413405418396	0.7497551441192627	0.5710189342498779	0.1403978168964386	4.097827434539795	-0.2925938665866852	-3.1884913444519043	-3.1990244388580322	-2.8844332695007324	-4.1979875564575195	-4.845370292663574	-5.715542793273926	-6.842026710510254	-3.3883659839630127
ENSG00000230082.1	-0.7266067266464233	-0.39925625920295715	-0.557006299495697	0.2868475317955017	-1.3930976390838623	-0.17714393138885498	0.8390664458274841	-0.8305667638778687	-3.5849192142486572	-2.5844945907592773	-2.8963866233825684	-4.16898250579834	-5.36923885345459	-6.042595386505127	-7.751133918762207	-3.231281280517578
ENSG00000269982.1	-0.29896408319473267	0.12148682773113251	-0.424771785736084	0.04050593078136444	-0.8624458909034729	0.24661698937416077	0.2269963026046753	-0.2892484962940216	-3.680577278137207	-2.503586769104004	-3.069795608520508	-4.176243782043457	-5.228940010070801	-5.762598037719727	-7.794924736022949	-3.3021059036254883
ENSG00000125037.12	-0.36472558975219727	-0.3739369809627533	0.21128350496292114	-0.2736028730869293	0.07988183200359344	-1.3339924812316895	4.097564220428467	0.3674517571926117	-3.830411195755005	-3.563167095184326	-3.3070740699768066	-4.573395252227783	-5.6198320388793945	-6.472757339477539	-8.002748489379883	-3.552755117416382
ENSG00000180385.8	-0.9237990379333496	-0.646916389465332	-0.3452938199043274	0.16331186890602112	0.1257503479719162	0.8511950373649597	1.621077537536621	0.02328428626060486	-3.621777296066284	-2.4750678539276123	-2.880387783050537	-4.024906635284424	-5.267977714538574	-5.718822002410889	-8.103568077087402	-3.2616686820983887
ENSG00000232901.1	0.08532708883285522	0.11395727097988129	-0.09812105447053909	-0.38117891550064087	-0.06931106746196747	0.6072239279747009	0.5367171764373779	-0.1927904486656189	-3.9761695861816406	-3.6677215099334717	-3.4083151817321777	-4.828791618347168	-6.176787376403809	-7.05532693862915	-8.427543640136719	-4.209441184997559
ENSG00000206567.9	0.15591128170490265	-0.019000086933374405	0.04380156844854355	-0.014228254556655884	-0.4008323550224304	0.2331252098083496	0.4601389169692993	-0.5974496603012085	-3.8487746715545654	-3.173133373260498	-3.3153486251831055	-4.8715667724609375	-5.60789680480957	-6.287106990814209	-8.310306549072266	-3.845353841781616
ENSG00000186162.10	0.384330153465271	0.1402675211429596	-0.7374415993690491	0.17478185892105103	-0.09991677105426788	-0.5923309326171875	2.6384801864624023	-0.4420079290866852	-3.8080759048461914	-3.144486427307129	-3.2971348762512207	-4.606757164001465	-5.440516471862793	-6.078132629394531	-8.035118103027344	-3.7159314155578613
ENSG00000144554.10	-0.34020766615867615	-0.21236130595207214	-0.385366827249527	-0.32252728939056396	-0.039314135909080505	0.10326097160577774	0.6413891315460205	0.34828174114227295	-4.052677154541016	-3.0030934810638428	-3.2794055938720703	-4.543951511383057	-5.735691070556641	-6.385061264038086	-8.268427848815918	-3.704028367996216
ENSG00000254999.3	0.25690019130706787	-1.213011622428894	-0.2257443070411682	0.05601498484611511	-0.2515736222267151	-2.4612481594085693	6.612844944000244	-0.7430657148361206	-3.468926429748535	-3.438943862915039	-3.318610191345215	-4.2843708992004395	-5.542023658752441	-6.437186241149902	-7.812554359436035	-3.282111883163452
ENSG00000134086.7	0.0632265955209732	-0.07688316702842712	0.023934654891490936	-0.41377052664756775	-0.5680487751960754	-0.43172046542167664	4.091873645782471	-0.003669649362564087	-3.9726388454437256	-3.2076611518859863	-3.518798351287842	-4.685680389404297	-5.758428573608398	-6.748134136199951	-7.990098476409912	-3.8157005310058594
ENSG00000134070.4	-0.9945628046989441	-0.2508622109889984	-0.1680457592010498	0.5213011503219604	-1.710848331451416	-0.8235942721366882	0.8922761678695679	0.5872783660888672	-3.5208027362823486	-2.895894765853882	-3.044109344482422	-3.8464345932006836	-5.074517250061035	-5.834059238433838	-7.6288533210754395	-3.773242235183716
ENSG00000157014.10	0.18825437128543854	0.37567058205604553	-0.43325120210647583	0.010262817144393921	0.39708149433135986	-0.16199907660484314	3.1154685020446777	-0.46179524064064026	-3.6043648719787598	-3.099045991897583	-3.0792698860168457	-4.416911602020264	-5.2924299240112305	-6.249643802642822	-7.258656024932861	-3.5244507789611816
ENSG00000231177.4	-0.24771778285503387	-0.17316541075706482	-0.3265240490436554	0.29677876830101013	0.23888525366783142	0.6755633354187012	1.8299965858459473	-0.44838443398475647	-3.3193328380584717	-2.6866295337677	-2.4328832626342773	-4.040807723999023	-4.7095561027526855	-5.687087059020996	-7.185883522033691	-3.1010522842407227
ENSG00000157017.15	0.1621755212545395	-0.3050941228866577	-0.40304988622665405	-0.2976214587688446	-0.13864220678806305	0.04928363114595413	0.3040880262851715	0.3523859679698944	-3.2351930141448975	-2.613240957260132	-3.097902774810791	-3.8306918144226074	-4.933521270751953	-5.850934982299805	-7.716363430023193	-3.553311586380005
ENSG00000240288.7	-1.0188018083572388	-0.1967354714870453	-0.8007210493087769	0.1348462700843811	0.3757363557815552	1.2804774045944214	2.424349069595337	-1.1721440553665161	-3.4682233333587646	-2.3411483764648438	-2.2704882621765137	-4.168938159942627	-4.898835182189941	-5.687445640563965	-7.45087194442749	-3.3135111331939697
ENSG00000157020.17	-0.6941927671432495	-0.15253934264183044	0.07872705906629562	0.14607205986976624	-0.41474002599716187	-1.6324058771133423	3.5256752967834473	0.33784446120262146	-3.904728412628174	-3.5521273612976074	-3.41762638092041	-4.4814934730529785	-5.777853012084961	-6.8597869873046875	-8.234268188476562	-3.803121328353882
ENSG00000157087.16	-0.22931300103664398	1.417564034461975	-0.9145100712776184	0.06026539206504822	1.2796772718429565	-0.545837938785553	7.494560241699219	-0.7054294347763062	-3.106203556060791	-3.189098596572876	-2.563584327697754	-3.8883180618286133	-4.894423484802246	-5.642116546630859	-6.485329627990723	-3.3424665927886963
ENSG00000216135.3	0.2690809667110443	-0.4537528455257416	-1.0399250984191895	0.9610475301742554	0.20369449257850647	1.89110267162323	2.0080626010894775	-1.8301273584365845	-3.333869695663452	-1.6247555017471313	-1.6097025871276855	-2.5435638427734375	-3.8927242755889893	-5.038825988769531	-7.423832416534424	-2.873668670654297
ENSG00000236999.1	-0.04492552950978279	0.4960933029651642	-0.400432288646698	0.12917423248291016	0.20614567399024963	1.3908385038375854	1.5908098220825195	-0.8342927694320679	-3.747008800506592	-2.5471818447113037	-2.1642537117004395	-4.513543605804443	-4.894757270812988	-5.6348347663879395	-7.4390668869018555	-3.094338893890381
ENSG00000224771.1	-0.5130865573883057	0.5606406927108765	-0.6765153408050537	-0.14990898966789246	-0.06050889194011688	1.2047382593154907	0.9277256727218628	-0.4391297399997711	-3.315446138381958	-2.517115354537964	-2.167293071746826	-3.284156084060669	-4.239161968231201	-4.666458606719971	-6.798617839813232	-2.88055682182312
ENSG00000132164.9	0.12281830608844757	-0.37892934679985046	1.5242688655853271	-0.13930003345012665	-0.7851693630218506	0.08122936636209488	1.5947074890136719	-0.40305057168006897	-3.638692617416382	-2.7649500370025635	-3.5116353034973145	-4.428153038024902	-5.900764465332031	-6.05682373046875	-8.250690460205078	-3.7785604000091553
ENSG00000157103.10	0.6653350591659546	1.9018985033035278	0.28635066747665405	-0.01232793927192688	-1.3237098455429077	-0.4759128987789154	6.99159049987793	0.061180680990219116	-3.7166528701782227	-3.513378620147705	-3.6194543838500977	-4.497445106506348	-5.812941551208496	-6.381044864654541	-7.5791778564453125	-4.137906074523926
ENSG00000196639.6	-0.9236505031585693	-0.12514159083366394	1.1235065460205078	-0.227919340133667	0.16004544496536255	-0.16011077165603638	0.7826020121574402	-0.4256279766559601	-3.572141408920288	-2.8923707008361816	-3.182389736175537	-4.1869120597839355	-4.550332069396973	-5.668594837188721	-6.907235622406006	-3.534268617630005
ENSG00000197548.12	-0.5259314775466919	-0.4068191945552826	-0.19512289762496948	-0.08754226565361023	-0.8888843655586243	-0.13212129473686218	2.7594542503356934	-0.24114719033241272	-3.9073376655578613	-3.077892303466797	-3.1523609161376953	-4.486082077026367	-5.3719587326049805	-6.0564093589782715	-7.481855392456055	-3.5141048431396484
ENSG00000144560.13	-0.6813316345214844	-0.6116095781326294	1.1420774459838867	0.1031852662563324	-1.3492566347122192	-0.20738264918327332	3.1113052368164062	-0.9835938215255737	-4.118669509887695	-3.142228126525879	-3.808973789215088	-4.648253917694092	-5.896303176879883	-6.730858325958252	-8.404854774475098	-3.972404956817627
ENSG00000144559.10	-0.881628155708313	-0.770553708076477	-0.7160988450050354	-0.10053864121437073	-0.4077525734901428	0.6225916743278503	2.565730094909668	-0.49746301770210266	-4.2766265869140625	-3.054102897644043	-3.352412700653076	-4.618892669677734	-6.084734916687012	-6.730984687805176	-8.851680755615234	-4.069448471069336
ENSG00000157152.16	-0.9803742170333862	-1.2154501676559448	-0.4913913607597351	-0.18140330910682678	2.0525238513946533	-1.0600885152816772	6.289627552032471	0.3615585267543793	-3.1313328742980957	-2.9964640140533447	-2.6218972206115723	-3.8802990913391113	-5.060338020324707	-5.450087547302246	-7.510519981384277	-3.1239027976989746
ENSG00000226642.1	-0.6969478130340576	-0.3524862825870514	-1.157293677330017	0.7973238229751587	0.03981269896030426	1.8119169473648071	1.281534194946289	0.11718937754631042	-3.127429485321045	-1.9643381834030151	-1.7165563106536865	-2.950343132019043	-4.929501533508301	-4.390609264373779	-7.505107879638672	-2.8957700729370117
ENSG00000157150.4	-0.11984489858150482	-0.044139835983514786	0.6052294373512268	-0.6419658660888672	-0.8323425650596619	-0.4715569317340851	1.7599880695343018	0.17052003741264343	-3.916592836380005	-3.43200945854187	-4.0415825843811035	-4.274862289428711	-6.033403396606445	-7.089653491973877	-8.409183502197266	-4.001744270324707
ENSG00000132170.19	-0.2655823528766632	-1.0866001844406128	0.007213108241558075	-0.5065733194351196	-0.17613579332828522	-0.023656539618968964	1.013515591621399	0.13992682099342346	-3.7564449310302734	-2.6801376342773438	-3.2249884605407715	-4.30479097366333	-5.571765899658203	-6.032484531402588	-8.528346061706543	-3.274625301361084
ENSG00000225026.1	-0.6566755771636963	-0.1746579110622406	0.33921635150909424	0.020807504653930664	-0.03295518457889557	0.6956981420516968	0.5339683890342712	-0.24092364311218262	-3.357501268386841	-2.1703426837921143	-3.1268911361694336	-3.4907076358795166	-4.640087127685547	-5.374955654144287	-7.59490966796875	-2.952472448348999
ENSG00000154743.17	-0.6454190015792847	-0.6458419561386108	-0.5589792728424072	-0.08735871315002441	-0.3584293723106384	0.34740176796913147	3.09849214553833	0.05788978934288025	-3.9094645977020264	-2.948244571685791	-3.1157383918762207	-4.336715221405029	-5.509851455688477	-6.347129821777344	-7.999104022979736	-3.4393603801727295
ENSG00000251774.1	-1.9037972688674927	0.11278334259986877	-0.521990954875946	-0.288736492395401	-0.5065905451774597	1.7244528532028198	2.8777899742126465	0.015826791524887085	-3.602409601211548	-1.9311039447784424	-2.8245649337768555	-3.3833699226379395	-5.078400611877441	-5.963353157043457	-8.210424423217773	-3.548499345779419
ENSG00000225526.4	-0.6055692434310913	-1.402091383934021	0.24573048949241638	-0.0701841413974762	0.750705897808075	-0.23626774549484253	0.5646607279777527	-0.254299134016037	-3.3288321495056152	-2.539560556411743	-2.909580707550049	-4.252851963043213	-4.89753532409668	-5.533747673034668	-7.989572048187256	-3.3329689502716064
ENSG00000075975.15	-0.45399343967437744	-0.2835281789302826	0.1699414849281311	-0.2038363516330719	-0.5738319158554077	-1.158470869064331	4.330513954162598	0.07770094275474548	-3.5255978107452393	-3.1803550720214844	-3.355757236480713	-4.281638145446777	-5.506905555725098	-6.069771766662598	-7.644662857055664	-3.5026895999908447
ENSG00000132155.11	-0.599947452545166	-0.3250504434108734	0.4111986756324768	-0.027170449495315552	-0.9673616290092468	-0.3571600615978241	3.9025955200195312	0.01797446608543396	-4.030019283294678	-3.2320196628570557	-3.519896984100342	-4.4859747886657715	-5.6977033615112305	-6.500472068786621	-7.920097351074219	-3.7063562870025635
ENSG00000144712.11	-0.3121863603591919	0.36712566018104553	-0.666664183139801	0.7383135557174683	-0.10475827753543854	-0.07415720075368881	2.9483299255371094	0.6428550481796265	-3.8968374729156494	-3.138317108154297	-3.61812686920166	-4.502696514129639	-5.761162757873535	-6.577648162841797	-8.343985557556152	-3.802429676055908
ENSG00000272263.1	-0.4651320278644562	-0.12146195769309998	-0.31882244348526	-0.1299063265323639	0.27441883087158203	-0.03650911897420883	0.7979076504707336	-0.39744898676872253	-2.923567295074463	-1.9499802589416504	-2.4115023612976074	-3.7314398288726807	-4.27187442779541	-4.56992244720459	-6.04924201965332	-2.8898210525512695
ENSG00000144713.12	0.8010977506637573	-2.0616085529327393	-1.1172508001327515	-0.03251269459724426	-1.0735782384872437	-2.2606301307678223	6.9068732261657715	-0.3124751150608063	-3.671241283416748	-3.107151746749878	-3.1094913482666016	-4.1871724128723145	-5.603499412536621	-6.304933547973633	-8.577211380004883	-2.9815003871917725
ENSG00000144711.13	0.5028270483016968	0.23275485634803772	-1.1926008462905884	0.5869261026382446	-0.5216293931007385	0.19081154465675354	6.55318546295166	-0.851340651512146	-3.3610026836395264	-2.9834446907043457	-2.986151695251465	-4.349869251251221	-5.3106889724731445	-5.878303527832031	-7.028495788574219	-3.342207908630371
ENSG00000231362.1	-1.6272298097610474	0.9707062244415283	-0.8348338603973389	0.89365553855896	-1.4713647365570068	1.9805001020431519	2.9576642513275146	-0.7236138582229614	-4.9472856521606445	-2.15295147895813	-2.3547139167785645	-3.890498638153076	-5.473396301269531	-7.150606155395508	-10.077816009521484	-3.6216094493865967
ENSG00000132182.11	-0.5797097682952881	0.8648163080215454	-1.0161226987838745	0.49014779925346375	-1.2479780912399292	-0.027410350739955902	2.79840087890625	-0.5260707139968872	-3.9585046768188477	-2.9798121452331543	-3.393033981323242	-4.545913219451904	-5.315503120422363	-6.255114555358887	-7.468072891235352	-3.5183663368225098
ENSG00000244502.2	0.13184671103954315	-0.11250326037406921	-0.3411303162574768	0.09085574746131897	0.1096026748418808	0.012031622231006622	0.7779755592346191	-0.1667410433292389	-3.5783207416534424	-3.054243564605713	-3.0565977096557617	-4.361930847167969	-5.074519157409668	-5.9308037757873535	-8.07557487487793	-3.3396735191345215
ENSG00000163517.14	0.3533979654312134	0.21138063073158264	-0.9686957001686096	0.2519007623195648	-2.0772531032562256	-1.2860029935836792	4.979217052459717	-0.334557443857193	-3.3660521507263184	-3.3070425987243652	-3.313037395477295	-4.477067470550537	-5.407112121582031	-5.604840278625488	-7.079602241516113	-3.4250097274780273
ENSG00000163520.13	0.9552949070930481	1.9649189710617065	0.9893481731414795	0.4519926607608795	-0.1326039582490921	-0.3475252091884613	1.9657025337219238	-0.03491964936256409	-3.721662759780884	-3.5313141345977783	-3.883756637573242	-4.3088178634643555	-5.8660688400268555	-6.917889595031738	-7.819757461547852	-4.431241512298584
ENSG00000224514.2	0.030151765793561935	-0.5358512997627258	-0.2644702196121216	-0.23669803142547607	0.12612393498420715	0.05477623641490936	0.24419543147087097	-0.49101492762565613	-3.60146427154541	-2.406052827835083	-2.953352451324463	-3.9483633041381836	-4.8417205810546875	-5.783947944641113	-7.928341865539551	-3.0679707527160645
ENSG00000154764.5	0.35148346424102783	0.6392539739608765	0.15911060571670532	0.1085875928401947	0.13025666773319244	-0.17305412888526917	1.667001724243164	-1.4300611019134521	-3.5940511226654053	-2.411161422729492	-3.014589786529541	-4.139288902282715	-4.865427017211914	-5.823509693145752	-6.757187366485596	-2.8913331031799316
ENSG00000233121.1	-0.3007695972919464	0.29619190096855164	-0.32902634143829346	-0.438454806804657	0.37865668535232544	0.0015262141823768616	0.948259174823761	-0.7900382280349731	-3.6787514686584473	-3.0102121829986572	-3.0207934379577637	-4.169909477233887	-5.154533386230469	-5.451144218444824	-7.4518842697143555	-3.3429932594299316
ENSG00000275340.1	-0.027407903224229813	-0.003756348043680191	-0.31921958923339844	0.03344038128852844	0.06797721982002258	0.4168337881565094	0.49911701679229736	-0.46497252583503723	-3.7038395404815674	-2.803679943084717	-2.9033241271972656	-4.094521522521973	-5.408543586730957	-5.526423931121826	-8.035908699035645	-3.541398048400879
ENSG00000163528.12	-0.19531701505184174	0.0743965208530426	-0.3316285014152527	-0.5186472535133362	0.6301815509796143	-1.3672550916671753	3.4263453483581543	-0.6585985422134399	-3.496304750442505	-2.9643335342407227	-3.112095832824707	-4.019009113311768	-5.087325096130371	-6.121440887451172	-7.214175701141357	-3.2681379318237305
ENSG00000170876.7	-1.1639281511306763	0.012585308402776718	0.9495617747306824	0.15009239315986633	-1.1248036623001099	-0.7378161549568176	3.941755533218384	0.19532284140586853	-4.262662887573242	-3.66871976852417	-3.9736289978027344	-4.831779479980469	-6.243670463562012	-7.231368541717529	-8.245110511779785	-4.118885517120361
ENSG00000268279.4	-0.5896100997924805	-0.07730403542518616	-0.438935786485672	0.20784175395965576	-0.5599644780158997	0.6587172150611877	0.7006390690803528	-0.5172297954559326	-3.361835479736328	-2.3303661346435547	-2.563014507293701	-3.4357123374938965	-4.909558296203613	-5.0619096755981445	-7.241761684417725	-3.108593225479126
ENSG00000228242.6	-0.6661631464958191	-0.27008959650993347	0.10049145668745041	0.10620371997356415	-0.3000835180282593	0.0785859152674675	0.05303890258073807	-0.7167713642120361	-3.6850240230560303	-2.5588300228118896	-2.9766321182250977	-3.915900707244873	-5.0340375900268555	-5.560292720794678	-8.15623664855957	-3.6104884147644043
ENSG00000154767.14	-0.6910796165466309	0.5448707342147827	-0.4920561909675598	-0.3168133795261383	-1.657422423362732	-0.6297248005867004	3.558623790740967	0.6280783414840698	-4.115326881408691	-3.1900854110717773	-3.7185983657836914	-4.573186874389648	-5.817380905151367	-6.7450103759765625	-8.113170623779297	-3.8274049758911133
ENSG00000170860.3	0.3456575870513916	-0.6106570959091187	-0.7156715989112854	-0.8731319904327393	0.37576520442962646	-2.0652928352355957	2.922849655151367	-0.2948702871799469	-3.305215358734131	-2.848775625228882	-2.941466808319092	-3.7220070362091064	-5.072053909301758	-6.036172389984131	-8.023141860961914	-3.018249034881592
ENSG00000131389.16	0.461895227432251	0.5477739572525024	-0.4289036989212036	0.18220549821853638	-0.18336735665798187	1.083197832107544	3.883967876434326	1.1558493375778198	-4.254929065704346	-3.4343056678771973	-3.8436527252197266	-4.924269676208496	-6.531904220581055	-7.771946430206299	-9.293597221374512	-4.378862380981445
ENSG00000144596.12	0.284138560295105	0.39185652136802673	-0.4885346591472626	0.10252377390861511	0.37165844440460205	0.35186102986335754	1.135644793510437	-1.0341718196868896	-3.9785168170928955	-3.022604465484619	-3.172135353088379	-4.839394569396973	-5.663980484008789	-6.798110485076904	-8.41741943359375	-3.648874521255493
ENSG00000207163.1	-0.23006194829940796	0.0695929229259491	-0.9086673259735107	-0.526215672492981	0.3067491352558136	0.7561085224151611	0.1816408932209015	-1.2173064947128296	-3.2814786434173584	-2.3456034660339355	-2.294314384460449	-4.153513431549072	-4.333333969116211	-5.005115985870361	-7.52232027053833	-3.2166976928710938
ENSG00000235629.1	0.1894507259130478	-0.14469286799430847	-0.7601329684257507	-0.5258761644363403	-0.42667174339294434	0.5168554186820984	0.6135912537574768	-0.25165215134620667	-4.028602600097656	-2.902230739593506	-3.1059341430664062	-4.741723537445068	-5.137334823608398	-5.852846145629883	-8.330721855163574	-3.621544361114502
ENSG00000154781.15	-0.7235944271087646	-0.015484187752008438	-0.1291077733039856	-0.18864706158638	-1.0668257474899292	-0.26089736819267273	3.0655593872070312	0.0013421475887298584	-4.024907112121582	-3.084479570388794	-3.7989206314086914	-4.715707302093506	-5.337741851806641	-6.848928928375244	-8.112617492675781	-3.729895830154419
ENSG00000131379.9	-0.4500036835670471	0.026712264865636826	-0.14405956864356995	-0.3538864552974701	-0.38538187742233276	0.3775506317615509	0.6796895265579224	-0.2079881727695465	-3.8681094646453857	-2.5356016159057617	-3.283630847930908	-4.376352787017822	-4.990342140197754	-6.191777229309082	-8.419358253479004	-3.286975622177124
ENSG00000154783.10	0.6059938669204712	0.6029738187789917	1.108716607093811	0.5162981748580933	-0.5249561071395874	0.10094884783029556	1.1243243217468262	-0.27489879727363586	-3.961240530014038	-3.2152063846588135	-3.905695915222168	-4.6308369636535645	-5.556581497192383	-6.740696430206299	-8.264698028564453	-4.057453155517578
ENSG00000225733.5	0.5703374147415161	-0.3659099042415619	-0.024210281670093536	-0.8236172199249268	-1.6130341291427612	-0.9739158749580383	6.2115397453308105	-0.4899424612522125	-3.6875574588775635	-3.3339462280273438	-3.459961414337158	-4.305348873138428	-5.863020896911621	-6.318249702453613	-8.053262710571289	-3.625220775604248
ENSG00000177463.15	-0.39136803150177	0.18266072869300842	-0.2597505450248718	-0.600210428237915	-0.31369394063949585	-0.536762535572052	4.367657661437988	-0.29718247056007385	-3.786543607711792	-3.163969039916992	-3.2535314559936523	-4.453660488128662	-5.514852523803711	-6.122147560119629	-7.455677509307861	-3.5348212718963623
ENSG00000131368.7	-0.07522641122341156	-0.38834890723228455	-0.747273862361908	-0.05237296223640442	-0.7221748232841492	0.5849925875663757	4.3519062995910645	-0.36848822236061096	-4.3329386711120605	-3.2977302074432373	-3.398214340209961	-4.711862564086914	-6.3974609375	-6.922806739807129	-8.802523612976074	-3.91074538230896
ENSG00000131381.12	0.7232414484024048	0.20586076378822327	-0.10051340609788895	-0.48875948786735535	-0.7573642730712891	-0.8553622364997864	4.848585605621338	0.39335331320762634	-3.8391568660736084	-3.2615976333618164	-3.3534975051879883	-4.406247615814209	-5.628300666809082	-6.302831172943115	-7.739490032196045	-3.4902262687683105
ENSG00000131375.9	-1.1155587434768677	-0.6816152334213257	-0.08006948977708817	-0.5778247117996216	-1.093651294708252	0.1686733067035675	3.937769889831543	-0.44230762124061584	-3.9977524280548096	-3.366830825805664	-3.4960789680480957	-4.623959541320801	-5.846260070800781	-6.637190341949463	-8.165335655212402	-3.781097650527954
ENSG00000224660.1	-0.5880172848701477	-0.3053252398967743	-0.34466490149497986	0.052758246660232544	-1.4924256801605225	1.2904011011123657	1.5978928804397583	0.19012567400932312	-4.003786563873291	-2.133706569671631	-3.305377960205078	-4.073589324951172	-5.899056434631348	-6.539528846740723	-9.100726127624512	-3.9440228939056396
ENSG00000131370.15	-1.1835166215896606	0.8672157526016235	-1.6771494150161743	-0.15692457556724548	-0.5399410128593445	-2.1391193866729736	4.438767910003662	0.5043987035751343	-4.130318641662598	-3.0701050758361816	-3.4561514854431152	-4.378478050231934	-5.587183952331543	-6.693832874298096	-7.989635467529297	-3.3903844356536865
ENSG00000206562.11	-0.2062145322561264	-0.3597498834133148	-0.766051709651947	-0.7636169195175171	-0.2174295037984848	-0.2147185504436493	3.1686038970947266	-0.08639183640480042	-3.69354510307312	-3.157141923904419	-3.2116212844848633	-4.381986618041992	-5.474884986877441	-6.065896034240723	-7.918394088745117	-3.526736259460449
ENSG00000144597.13	-0.2513984441757202	0.15068402886390686	0.3059203028678894	-0.33177658915519714	0.20717422664165497	-1.0673987865447998	4.1271071434021	0.1331852376461029	-3.732866048812866	-3.206427574157715	-3.163116931915283	-4.3921356201171875	-5.406188011169434	-6.482356548309326	-7.745224475860596	-3.5593814849853516
ENSG00000206561.12	-0.6130445003509521	0.160668283700943	-1.018541693687439	0.17835989594459534	-0.7031241059303284	1.35025155544281	2.251312494277954	-0.5158290863037109	-4.248411178588867	-2.7249879837036133	-2.805628776550293	-4.4396491050720215	-5.930022239685059	-6.61726188659668	-9.036341667175293	-3.6661763191223145
ENSG00000263573.1	-0.5050936937332153	-0.2431972175836563	-0.9715715646743774	0.18455025553703308	0.488849401473999	0.6781620979309082	0.1525876820087433	-0.894066572189331	-4.266467571258545	-3.4098434448242188	-3.900200366973877	-5.160810947418213	-6.3956499099731445	-7.7662787437438965	-9.946475982666016	-4.339993000030518
ENSG00000241064.3	-0.6863505840301514	0.035218264907598495	-0.22384297847747803	0.05384068191051483	-0.6976673007011414	1.3260436058044434	0.7104761004447937	-1.2337541580200195	-3.7407658100128174	-2.032987594604492	-2.661162853240967	-3.5675125122070312	-4.405757904052734	-5.450624465942383	-7.45051383972168	-2.8619914054870605
ENSG00000131373.14	-0.4924905300140381	-0.35398539900779724	-0.9119517207145691	-0.6494976282119751	-0.6020085215568542	0.16092124581336975	3.7254128456115723	0.19429072737693787	-4.009333610534668	-2.9611833095550537	-3.243318557739258	-4.490283489227295	-5.898294448852539	-6.634777545928955	-8.345502853393555	-3.7922213077545166
ENSG00000169814.12	-0.21422480046749115	1.008108139038086	-0.4715110659599304	-0.7879517078399658	-1.2999786138534546	-0.901425302028656	2.644017219543457	-0.5536919832229614	-3.7141647338867188	-3.104889154434204	-3.2332091331481934	-4.231494426727295	-5.618522644042969	-6.147212505340576	-7.546994686126709	-3.8521225452423096
ENSG00000206560.11	-0.5484135150909424	0.3285190165042877	-0.7804237008094788	-0.7668881416320801	-0.45177942514419556	-0.5779085755348206	4.447810173034668	0.5096935033798218	-4.046735763549805	-3.3618383407592773	-3.545243263244629	-4.695815563201904	-6.1410627365112305	-6.853733062744141	-8.131503105163574	-3.7762668132781982
ENSG00000264354.1	-1.926218867301941	-1.1231157779693604	-1.1413943767547607	-0.7728177309036255	-0.8495853543281555	2.161226272583008	2.3467350006103516	0.16402766108512878	-2.0264055728912354	-0.3163454532623291	-0.3838919401168823	-1.6244161128997803	-2.6419427394866943	-4.169966697692871	-4.69271183013916	-2.929727554321289
ENSG00000263740.2	1.3572570085525513	-4.105698585510254	-2.413059711456299	4.400862216949463	-3.847618341445923	-5.593512058258057	12.893521308898926	-3.0322823524475098	-2.5581672191619873	-2.6900675296783447	-3.853569984436035	-3.9928460121154785	-4.567697525024414	-6.130837917327881	-7.276849746704102	-1.9286677837371826
ENSG00000207815.1	-1.5164161920547485	0.10309472680091858	-0.12551480531692505	-0.014949411153793335	-0.9151545166969299	3.0132360458374023	3.894977569580078	-1.5307353734970093	-3.4257607460021973	-1.5750441551208496	-2.976269245147705	-3.7051548957824707	-5.378476142883301	-5.966318607330322	-8.292058944702148	-3.730403423309326
ENSG00000224728.1	-1.2877775430679321	-0.12382087111473083	-1.0747370719909668	0.6361386775970459	-0.4464185833930969	1.2947660684585571	1.7280480861663818	-0.6344960927963257	-3.725857973098755	-2.0767552852630615	-2.409839630126953	-3.7590487003326416	-5.489187240600586	-5.665839195251465	-8.404463768005371	-3.4027230739593506
ENSG00000131386.17	-0.6689771413803101	0.041478779166936874	0.4259325861930847	-1.5455883741378784	-4.285445213317871	-1.4057118892669678	3.948448896408081	0.3584822118282318	-3.0858700275421143	-3.288646697998047	-4.044490337371826	-4.215114593505859	-5.564903259277344	-6.583955764770508	-8.109342575073242	-4.7056884765625
ENSG00000154813.9	-0.14865098893642426	-0.7036722898483276	0.28933626413345337	-1.2975139617919922	-0.6507893204689026	-1.0188337564468384	3.7291674613952637	-1.3290165662765503	-3.3869469165802	-2.9570376873016357	-3.1152162551879883	-4.092587947845459	-5.152355194091797	-6.043867111206055	-7.390237808227539	-3.35662579536438
ENSG00000154814.13	-0.3383268117904663	-0.4484599530696869	-0.44332313537597656	-0.5769363641738892	-0.3330603241920471	0.36908677220344543	3.2881722450256348	0.23716673254966736	-3.665853261947632	-3.084669828414917	-3.185235023498535	-4.353851795196533	-5.58638858795166	-6.220865726470947	-7.772331714630127	-3.7526214122772217
ENSG00000131378.13	-0.4561731517314911	-0.38719257712364197	1.3601356744766235	-0.6274368762969971	-1.6762268543243408	-0.06836136430501938	1.0892294645309448	-0.5451028347015381	-3.4193673133850098	-2.9263272285461426	-3.829624652862549	-4.416854381561279	-5.637428283691406	-6.5069732666015625	-8.611350059509277	-4.2111005783081055
ENSG00000271964.1	-0.023607153445482254	-0.19041237235069275	-0.33928418159484863	-0.6345597505569458	-0.2655718922615051	1.709497332572937	2.192622423171997	-0.11878934502601624	-3.0519917011260986	-2.580103635787964	-3.0629539489746094	-3.6562535762786865	-5.130157470703125	-5.163803577423096	-7.191773891448975	-3.6001603603363037
ENSG00000272498.1	-0.4617108702659607	-0.0611780621111393	-0.09732765704393387	-0.47461846470832825	-0.008897781372070312	1.452850580215454	2.7110610008239746	0.24736103415489197	-3.3969695568084717	-2.7814717292785645	-3.260181427001953	-4.362508773803711	-5.454683303833008	-6.1643385887146	-7.742154598236084	-3.5831613540649414
ENSG00000272529.1	-1.1734950542449951	0.30598583817481995	-0.13006025552749634	-0.27181726694107056	-0.01082649827003479	1.6186001300811768	2.532033681869507	0.2904241979122162	-4.167121887207031	-3.457350492477417	-3.5271248817443848	-4.879763603210449	-5.589365005493164	-7.022257328033447	-9.304483413696289	-4.575306415557861
ENSG00000154822.16	-0.6701558828353882	0.6947718858718872	-1.0265865325927734	-0.7574441432952881	1.6672519445419312	-1.5223133563995361	5.133244514465332	-0.2836569845676422	-3.5127904415130615	-3.3196182250976562	-2.7648215293884277	-4.263402462005615	-5.205063819885254	-6.377117156982422	-7.748366832733154	-3.6549503803253174
ENSG00000131374.14	-0.040114033967256546	0.2224070131778717	-0.2589711546897888	-0.818936824798584	-1.2466143369674683	-0.6042961478233337	4.288926124572754	-0.23208752274513245	-3.615381956100464	-3.039022922515869	-3.391627788543701	-4.179278373718262	-5.347193717956543	-6.0274152755737305	-7.364755630493164	-3.4262630939483643
ENSG00000233133.1	-0.0632382184267044	-0.4568668305873871	-0.9456301331520081	0.33794543147087097	-1.1450438499450684	1.1583300828933716	0.8756746649742126	-0.726994514465332	-3.7751431465148926	-2.8680644035339355	-2.366885185241699	-4.0167388916015625	-5.003877639770508	-5.282149791717529	-8.048755645751953	-2.8717947006225586
ENSG00000182568.16	-0.4234001636505127	-0.12741002440452576	0.1013907715678215	-0.3572206497192383	-0.5594343543052673	0.03972736746072769	2.945657253265381	-0.9412146806716919	-3.9308156967163086	-3.010861873626709	-3.4494552612304688	-4.542061805725098	-5.633975982666016	-6.3465895652771	-7.887949466705322	-3.7717700004577637
ENSG00000272477.1	-0.9575350284576416	0.22396567463874817	0.14298424124717712	-0.33213722705841064	-0.2971477508544922	0.5573202967643738	0.4501170814037323	-0.39733758568763733	-3.3207576274871826	-2.6710243225097656	-2.850677967071533	-3.9410295486450195	-5.245293617248535	-5.291892051696777	-7.7921671867370605	-3.534674644470215
ENSG00000228956.8	-0.09518550336360931	-0.28193774819374084	-0.12530753016471863	-0.3787826597690582	0.2093973159790039	0.10918711870908737	0.5238282680511475	-0.2739143967628479	-3.7698440551757812	-2.805558681488037	-3.198601722717285	-4.105286121368408	-5.280281066894531	-5.947739124298096	-7.7708420753479	-3.4650580883026123
ENSG00000183960.8	-0.012554515153169632	0.13703599572181702	-3.5154685974121094	-0.9401222467422485	-2.925402879714966	0.07856706529855728	3.3853468894958496	1.4007123708724976	-3.3144450187683105	-1.8283064365386963	-2.8140945434570312	-3.7449722290039062	-5.4249773025512695	-5.427989959716797	-8.029536247253418	-2.982980728149414
ENSG00000163576.17	0.2829335331916809	0.13510945439338684	0.34483546018600464	-1.5322761535644531	-1.4697662591934204	0.7028233408927917	0.8465471863746643	-1.2167893648147583	-3.9897944927215576	-3.170783519744873	-3.796328067779541	-5.284389495849609	-6.278569221496582	-7.275338172912598	-9.20918083190918	-4.195117950439453
ENSG00000232953.1	0.03228488191962242	0.17188198864459991	-0.3768666088581085	-0.4494991898536682	-0.42479920387268066	0.554673433303833	0.2978322207927704	0.07059118151664734	-3.2838351726531982	-2.1869912147521973	-2.5842790603637695	-3.6071064472198486	-4.310456275939941	-5.01637601852417	-6.848033428192139	-3.0452330112457275
ENSG00000144566.10	-0.022651661187410355	-0.2863858640193939	0.3392789959907532	-0.7743568420410156	-0.9394398331642151	-1.1990238428115845	5.060394763946533	0.15463313460350037	-3.524679183959961	-3.2488930225372314	-3.3632631301879883	-4.076778411865234	-5.52100944519043	-6.332363128662109	-7.409564971923828	-3.601881265640259
ENSG00000201545.1	-0.004925224930047989	-0.3457252085208893	-1.1759544610977173	0.0033998191356658936	-0.07025489211082458	0.946837842464447	0.43331998586654663	0.3059792220592499	-3.0344064235687256	-2.066812515258789	-2.474520683288574	-3.833909034729004	-4.6105241775512695	-4.6306562423706055	-7.3871588706970215	-2.817390203475952
ENSG00000229468.1	-0.9436268210411072	-0.13986065983772278	-0.2077067494392395	0.12465173006057739	-0.029862314462661743	0.7158028483390808	0.3105006217956543	-0.5748343467712402	-3.6725220680236816	-1.5681549310684204	-2.138444662094116	-3.5917584896087646	-4.210930824279785	-5.498074531555176	-7.018227577209473	-3.1053760051727295
ENSG00000114166.7	0.28519105911254883	-0.2743757665157318	0.540946900844574	-0.9539661407470703	-2.183671474456787	-0.2324870526790619	5.510793209075928	-0.2821783125400543	-3.364943504333496	-3.0843045711517334	-3.525909423828125	-3.865180253982544	-5.21990966796875	-5.721906661987305	-6.949914932250977	-3.614985942840576
ENSG00000266745.1	-0.8972642421722412	0.1291278898715973	-1.8995603322982788	-0.055596232414245605	-1.4498350620269775	0.28839990496635437	0.8219437599182129	-0.33691897988319397	-4.063382148742676	-3.2153353691101074	-2.7561755180358887	-5.694228649139404	-6.678915023803711	-7.5621232986450195	-9.883084297180176	-4.741868019104004
ENSG00000151789.10	-0.508699357509613	-0.11282595992088318	-0.16513580083847046	-0.4907193183898926	0.972647488117218	-0.06550487130880356	2.060580253601074	0.11298689246177673	-3.626472234725952	-2.4467034339904785	-2.8017020225524902	-3.625772476196289	-5.101896286010742	-5.712900638580322	-7.504456043243408	-3.483647346496582
ENSG00000132967.9	0.3798767328262329	1.042263150215149	-0.1028187945485115	-1.3693596124649048	-0.8545156717300415	-1.4249407052993774	4.870724678039551	1.0273305177688599	-3.4668610095977783	-4.298595905303955	-2.783590316772461	-3.1704630851745605	-5.794927597045898	-6.301094055175781	-8.37481689453125	-4.749380588531494
ENSG00000182247.9	-1.1955020427703857	-0.3346932828426361	-0.6645652651786804	-0.3620745837688446	-0.15403594076633453	-1.0036753416061401	3.2587451934814453	0.09072360396385193	-3.638421058654785	-3.0791215896606445	-3.2468152046203613	-4.183432102203369	-5.460288047790527	-6.125975608825684	-7.644824028015137	-3.610771656036377
ENSG00000206728.1	-2.2221169471740723	0.7630105018615723	-0.4896562695503235	-0.17524269223213196	-2.295884132385254	1.5051392316818237	2.9424099922180176	-0.9528881311416626	-4.687739372253418	-2.105241298675537	-3.494481086730957	-5.042953014373779	-7.2407636642456055	-7.591460227966309	-10.808463096618652	-4.391287326812744
ENSG00000170142.11	0.2716251611709595	-0.7020677328109741	-0.34860652685165405	-1.1977976560592651	-1.3679522275924683	-1.7100471258163452	4.775190830230713	-0.5526489019393921	-3.4002974033355713	-3.1436963081359863	-3.2598066329956055	-4.115328788757324	-5.463581085205078	-6.099852561950684	-7.839760780334473	-3.3710832595825195
ENSG00000231395.1	-0.22635148465633392	0.05498477444052696	-0.17138239741325378	-0.5898003578186035	0.01148524135351181	0.6756293773651123	0.5325855612754822	0.20932537317276	-3.3893816471099854	-2.318432331085205	-2.4008231163024902	-3.5130226612091064	-5.019950866699219	-5.2271223068237305	-7.506322383880615	-3.4859116077423096
ENSG00000197885.10	-0.4213045835494995	-0.16430315375328064	-0.1071738675236702	-0.8508944511413574	0.8783029913902283	-1.465542197227478	4.456489086151123	-0.38426724076271057	-3.389566659927368	-3.1221280097961426	-2.7566757202148438	-3.968172311782837	-4.972861289978027	-5.821508407592773	-7.370569229125977	-3.2756924629211426
ENSG00000174748.18	0.561731219291687	-1.5967835187911987	-0.007087774574756622	-0.7422268390655518	-0.6863933205604553	-1.8703917264938354	7.582291126251221	-0.12512531876564026	-3.6020543575286865	-3.3370516300201416	-3.363590717315674	-4.225294589996338	-5.63353157043457	-6.389244079589844	-7.9103193283081055	-3.2554659843444824
ENSG00000174738.12	-0.6221742630004883	0.106607586145401	0.6641620993614197	-0.8239885568618774	-0.7850624918937683	-1.0857421159744263	5.3095526695251465	-0.4059423506259918	-3.8858249187469482	-3.3638782501220703	-3.6338815689086914	-4.622827529907227	-5.731119155883789	-6.108819961547852	-8.0316162109375	-3.6236929893493652
ENSG00000151090.17	-0.904505729675293	0.3910485804080963	0.1248348280787468	-0.2727353870868683	1.1335067749023438	-1.112499713897705	4.1570234298706055	-1.4286614656448364	-3.6525206565856934	-3.1921656131744385	-2.9507017135620117	-4.268719673156738	-5.148882865905762	-6.1465301513671875	-6.998105049133301	-3.5264742374420166
ENSG00000224822.1	-0.27298036217689514	0.07826581597328186	-0.25784415006637573	0.4253986179828644	-0.4906204342842102	1.5752774477005005	1.6279346942901611	-1.2490410804748535	-3.3330447673797607	-2.139519691467285	-2.4562602043151855	-3.511972427368164	-4.472299098968506	-4.879994869232178	-7.305025577545166	-3.034334897994995
ENSG00000237838.1	-0.9576327800750732	0.6993519067764282	-1.2056102752685547	0.3507685959339142	1.5512944459915161	0.12474159151315689	3.5341668128967285	-0.9900556802749634	-3.2086305618286133	-2.9872665405273438	-2.5088021755218506	-4.07203483581543	-5.403824806213379	-5.941927433013916	-7.3171772956848145	-3.7400307655334473
ENSG00000201713.1	-0.6349729895591736	0.3995479643344879	-0.6103351712226868	-0.07507975399494171	0.06407103687524796	1.0401897430419922	0.22450095415115356	-0.5948013067245483	-2.8560123443603516	-2.0262703895568848	-2.0190250873565674	-2.630239248275757	-3.6290462017059326	-4.2236528396606445	-6.149223327636719	-3.0695977210998535
ENSG00000077092.18	-1.3865991830825806	0.14651980996131897	-0.29999643564224243	-0.6674977540969849	1.9014140367507935	-1.0247834920883179	4.943257808685303	-1.025537371635437	-3.2497775554656982	-3.102440595626831	-2.586184501647949	-4.0496296882629395	-5.145844459533691	-5.912195205688477	-7.34387731552124	-3.497575521469116
ENSG00000213877.3	-0.5820287466049194	0.4870509207248688	-1.705215573310852	-0.0018096864223480225	0.333172082901001	2.1461892127990723	1.9333586692810059	-0.9663628339767456	-3.2258801460266113	-1.526710033416748	-1.8458476066589355	-3.0719051361083984	-4.671003818511963	-4.5875444412231445	-7.071954250335693	-2.7252979278564453
ENSG00000077097.14	-0.05264793708920479	0.9498907327651978	0.16710656881332397	-1.1205836534500122	-1.1753538846969604	-1.2363719940185547	6.326854228973389	-0.19584789872169495	-3.5938193798065186	-3.3566341400146484	-3.4714484214782715	-4.29708194732666	-5.609277725219727	-6.383214950561523	-7.477607250213623	-3.6916072368621826
ENSG00000275227.1	-0.9525449872016907	-0.05030188336968422	-1.4937866926193237	-0.4813697338104248	-1.6568372249603271	0.6854313611984253	1.8671631813049316	0.9165394306182861	-4.189059734344482	-2.5151445865631104	-2.1746082305908203	-4.077516078948975	-4.419929504394531	-5.117060661315918	-6.956289768218994	-2.7464609146118164
ENSG00000151092.16	-0.702254593372345	-0.14705190062522888	-0.06496501713991165	-0.5509480237960815	-0.6839965581893921	-0.19214370846748352	1.8178737163543701	-0.5312008857727051	-3.7958414554595947	-3.2663462162017822	-3.315286636352539	-4.786984920501709	-5.573895454406738	-6.515845775604248	-7.729260444641113	-3.662484645843506
ENSG00000151093.7	-0.3889491558074951	-0.3355576694011688	-0.4177424907684326	-0.297198623418808	0.23889459669589996	-0.843162477016449	1.7892149686813354	-0.39229920506477356	-3.6639697551727295	-3.3048624992370605	-3.2899670600891113	-4.672374248504639	-5.642612457275391	-6.381319046020508	-8.338728904724121	-3.3814151287078857
ENSG00000225386.1	0.5397791266441345	0.3065352737903595	-0.03419307619333267	-0.879307746887207	0.2628251314163208	0.33153262734413147	1.0311996936798096	-0.5576090812683105	-3.6964023113250732	-2.9786200523376465	-2.4605157375335693	-4.116421699523926	-5.356084823608398	-6.3076982498168945	-7.7692036628723145	-3.538362503051758
ENSG00000179796.11	0.43562209606170654	-0.2142389714717865	0.9880767464637756	-0.1046457290649414	-0.44285035133361816	-0.09040793031454086	2.8661441802978516	-1.7697101831436157	-3.409102439880371	-2.7830018997192383	-2.574827194213867	-4.249645709991455	-5.534989356994629	-5.362442493438721	-6.828901767730713	-3.012995958328247
ENSG00000234165.1	0.6894413232803345	0.07770434021949768	1.2778600454330444	-0.10299888253211975	-0.19014956057071686	0.8478171229362488	1.8089910745620728	-0.8665505647659302	-3.9838626384735107	-3.3456273078918457	-2.42079496383667	-4.610642433166504	-5.302248954772949	-6.626202583312988	-7.765846252441406	-3.5946438312530518
ENSG00000163491.16	-0.5020605325698853	0.10133352875709534	-0.6574526429176331	-0.9073066711425781	0.968155562877655	0.7356200814247131	3.302391529083252	0.038119882345199585	-4.134574890136719	-3.3786797523498535	-3.0202293395996094	-4.53250789642334	-6.097248077392578	-6.947185516357422	-8.761002540588379	-3.768298864364624
ENSG00000224237.1	-0.44292759895324707	-0.3722287118434906	-0.6256949305534363	-0.8013030290603638	-0.08046139776706696	2.384892702102661	1.742156744003296	-0.6158698797225952	-3.5631966590881348	-1.6380877494812012	-1.9046858549118042	-2.6871790885925293	-4.581427097320557	-4.595346450805664	-5.833323955535889	-2.4934537410736084
ENSG00000207251.1	-0.6628215909004211	0.14329388737678528	-0.9344571828842163	-0.3059856593608856	0.33175384998321533	2.481691598892212	2.2147915363311768	-0.5120134353637695	-1.8796563148498535	-1.1220827102661133	-1.308425784111023	-1.5806989669799805	-3.5323424339294434	-1.898566722869873	-4.085143566131592	-1.0793933868408203
ENSG00000033867.16	-0.3932303190231323	-1.913709044456482	-0.6744714379310608	-1.068603277206421	0.9951967000961304	-0.8803969025611877	4.50398588180542	0.18570861220359802	-3.8068666458129883	-3.141091823577881	-2.9257826805114746	-4.088450908660889	-5.7175397872924805	-6.487048149108887	-8.731274604797363	-3.534208059310913
ENSG00000213846.5	-0.29252132773399353	0.08610895276069641	-0.10479623824357986	0.006387136876583099	0.3163609504699707	-0.3114292621612549	0.8430638909339905	0.049234539270401	-3.906383752822876	-3.1140174865722656	-3.3061699867248535	-4.658421993255615	-5.816208839416504	-6.3668107986450195	-8.545413970947266	-3.604235887527466
ENSG00000271943.1	0.1777711808681488	0.20514780282974243	-0.1326848566532135	-0.6737070083618164	0.6606509685516357	0.3788798153400421	0.6401655077934265	0.07819372415542603	-3.370966672897339	-2.6362061500549316	-3.0778746604919434	-4.110559940338135	-5.290016174316406	-5.507358074188232	-7.543538570404053	-3.3224990367889404
ENSG00000235493.1	-0.15860776603221893	-0.22006875276565552	-0.6385458111763	-0.2344485968351364	0.48389899730682373	-0.10474587976932526	0.34667229652404785	-0.12340506911277771	-3.011441946029663	-2.3323137760162354	-2.428422212600708	-3.7526705265045166	-4.656067848205566	-5.243990898132324	-7.432313442230225	-3.2175087928771973
ENSG00000187118.12	-0.22206126153469086	-0.4404018819332123	-0.3827835023403168	-0.6493655443191528	-0.053531184792518616	0.03672594577074051	1.0678794384002686	-0.39126911759376526	-3.7160165309906006	-2.8025288581848145	-3.0889577865600586	-4.289526462554932	-5.265085220336914	-5.981526851654053	-7.728966236114502	-3.525129795074463
ENSG00000163512.13	-0.2536526918411255	-0.8221348524093628	-0.26325613260269165	-1.0617437362670898	0.3649514317512512	-0.8228820562362671	4.009187698364258	-0.25697842240333557	-3.7985846996307373	-3.2394535541534424	-3.2550997734069824	-4.225452899932861	-5.469485282897949	-6.415664196014404	-8.252266883850098	-3.417386293411255
ENSG00000206559.7	-0.4414285123348236	-0.3600175082683563	-0.12551811337471008	-0.7390600442886353	-0.09828893840312958	0.3601396977901459	0.8351544141769409	-0.40387722849845886	-3.4091968536376953	-2.715069055557251	-2.7318649291992188	-3.9573540687561035	-4.908232688903809	-5.582132816314697	-7.439960479736328	-3.526034355163574
ENSG00000283563.1	0.12088711559772491	0.1175268292427063	-0.04626908153295517	-0.1822771430015564	-0.3107145428657532	0.46307724714279175	0.25137513875961304	-0.37433895468711853	-3.4098398685455322	-2.607248306274414	-2.887578010559082	-3.8552675247192383	-4.791064262390137	-5.543003082275391	-7.4004316329956055	-3.351846218109131
ENSG00000230480.1	-0.5126171112060547	-0.4094962775707245	-0.18380063772201538	-0.1795833706855774	-0.016844525933265686	0.6177889108657837	0.34091368317604065	-0.23765426874160767	-3.029982089996338	-2.234546184539795	-2.627767562866211	-4.28218936920166	-4.608994483947754	-5.006446361541748	-7.230535507202148	-3.280930995941162
ENSG00000144642.21	0.4645882248878479	0.4599619209766388	0.608967661857605	-0.48262274265289307	-0.1695946604013443	0.3887217342853546	1.5094192028045654	-0.21207693219184875	-3.5892865657806396	-2.868147850036621	-3.148984432220459	-4.176372051239014	-5.131146430969238	-5.957100868225098	-7.512147426605225	-3.462056875228882
ENSG00000215004.3	0.20206786692142487	0.18342827260494232	-0.447745144367218	-0.21861271560192108	-0.30691051483154297	0.6455454230308533	0.2643149197101593	-0.2952595353126526	-3.295637607574463	-2.4727823734283447	-2.618947982788086	-3.7525289058685303	-4.819575309753418	-5.18303108215332	-6.917099952697754	-3.040452241897583
ENSG00000235904.2	-0.05774104967713356	-0.21223512291908264	-0.19418543577194214	0.21298551559448242	-0.014921337366104126	-0.12039811164140701	0.26741892099380493	-0.4150368869304657	-3.734973192214966	-2.9643337726593018	-3.19757080078125	-4.12431526184082	-4.793885231018066	-5.955127239227295	-7.531015396118164	-3.3546786308288574
ENSG00000226216.1	0.21075411140918732	-0.11956819891929626	0.006181888282299042	0.11708623170852661	-0.6818650364875793	0.9398603439331055	0.591429591178894	-0.5280990600585938	-3.5064470767974854	-2.884202003479004	-3.521879196166992	-4.253984451293945	-5.340398788452148	-6.138803958892822	-9.380358695983887	-3.706474781036377
ENSG00000163513.17	0.09060992300510406	0.01042809709906578	1.7067170143127441	0.5308334827423096	-1.501617193222046	-1.0614348649978638	3.174710512161255	-0.24279728531837463	-4.085472106933594	-3.9541454315185547	-4.077972888946533	-4.897775173187256	-5.6634016036987305	-7.377042293548584	-8.934001922607422	-4.274709224700928
ENSG00000163527.9	-0.8911745548248291	0.3504702150821686	0.3111826777458191	-0.8291503190994263	-0.773840069770813	-1.2426506280899048	4.794640064239502	-0.2192343771457672	-4.193446159362793	-3.790060520172119	-3.5996084213256836	-4.774758815765381	-6.011726379394531	-6.973741054534912	-8.114352226257324	-4.038724899291992
ENSG00000144645.13	-0.5514578819274902	-0.20694276690483093	0.08611442893743515	-0.03931644558906555	0.6976161599159241	0.22876295447349548	1.2313971519470215	0.09863004088401794	-3.6276872158050537	-2.849555730819702	-3.070216178894043	-4.171369552612305	-5.070898056030273	-5.8893022537231445	-7.516197204589844	-3.4229841232299805
ENSG00000197385.5	-0.015966463834047318	0.1284063458442688	-0.2744443714618683	-0.4410013258457184	0.4149230718612671	0.3820347487926483	0.602369487285614	0.033259451389312744	-3.5355064868927	-2.6253669261932373	-3.0545034408569336	-4.211723327636719	-4.978509902954102	-6.116927623748779	-7.698901176452637	-3.467447519302368
ENSG00000152642.10	-0.14377091825008392	0.48890796303749084	-0.49385303258895874	-0.6547492742538452	0.42948323488235474	-1.787994146347046	4.627901554107666	-0.27995815873146057	-3.9478256702423096	-3.423882007598877	-3.4565043449401855	-4.7019944190979	-5.86724853515625	-6.6356024742126465	-8.19385814666748	-3.5308244228363037
ENSG00000170293.8	0.3138904571533203	0.12362328171730042	0.7953082919120789	0.1644761562347412	-0.5016478300094604	0.2542543113231659	0.9125209450721741	0.5293490886688232	-4.0648064613342285	-3.251500368118286	-3.9630980491638184	-4.5054240226745605	-5.625180244445801	-6.439850807189941	-8.661153793334961	-4.099762439727783
ENSG00000153551.13	-0.3874693810939789	-0.6393791437149048	-0.012749604880809784	-0.14373812079429626	-0.21693362295627594	-0.5655099153518677	0.20094189047813416	-0.39806804060935974	-3.5286941528320312	-3.047811985015869	-3.187255382537842	-4.1573805809021	-5.122251510620117	-5.983668804168701	-7.691171646118164	-3.564065456390381
ENSG00000091317.7	0.016550730913877487	-0.28280410170555115	1.8203933238983154	-1.1766310930252075	-1.0208680629730225	-0.7526519298553467	2.765916347503662	-0.10530844330787659	-4.058603286743164	-3.720242977142334	-3.9249629974365234	-4.821652889251709	-6.164999961853027	-7.3174238204956055	-8.53270435333252	-4.362574100494385
ENSG00000276147.1	-0.5702042579650879	-0.3222677409648895	-0.44410982728004456	-0.7138851881027222	0.19348537921905518	0.8325946927070618	0.05823341757059097	-0.21084392070770264	-3.7162110805511475	-2.2210845947265625	-2.8055009841918945	-3.8657751083374023	-4.378411293029785	-5.647024631500244	-7.103675842285156	-2.9384491443634033
ENSG00000144635.8	-0.4036386013031006	0.392968088388443	-0.34432846307754517	-0.5472744703292847	0.2299952358007431	-1.1529513597488403	3.479111671447754	-0.31062641739845276	-3.6197872161865234	-3.1068711280822754	-3.041501045227051	-4.188202857971191	-4.995261192321777	-6.1038970947265625	-7.0207295417785645	-3.292132616043091
ENSG00000182973.18	-0.6099891662597656	-0.11411795020103455	-0.645466148853302	-0.3128544092178345	-0.7065989375114441	-0.36008718609809875	2.7701172828674316	-0.17037883400917053	-3.7720367908477783	-3.0448009967803955	-3.3442487716674805	-4.623664855957031	-5.536870956420898	-6.47989559173584	-7.988846778869629	-3.6054389476776123
ENSG00000213842.2	-0.6168103218078613	0.24088236689567566	-0.5190597176551819	0.21425184607505798	-0.9530120491981506	1.4277266263961792	1.188560128211975	0.19252142310142517	-3.5304081439971924	-2.375948667526245	-2.7793407440185547	-3.982037305831909	-5.348816871643066	-5.3553147315979	-7.712793350219727	-3.141855239868164
ENSG00000206557.5	-0.42088788747787476	-0.2574426829814911	-0.19137263298034668	-0.07357214391231537	1.1319741010665894	0.17347630858421326	1.5970861911773682	-0.3301905691623688	-3.4502930641174316	-2.5720577239990234	-2.652461528778076	-4.175467014312744	-4.795845031738281	-5.799816608428955	-7.347562789916992	-3.4686217308044434
ENSG00000170266.15	-0.4267042875289917	-0.16232141852378845	0.36665207147598267	0.14485964179039001	-0.3988027572631836	-0.3773760497570038	3.256596565246582	0.09749922156333923	-3.992246627807617	-3.2489640712738037	-3.4211668968200684	-4.628016948699951	-5.823914527893066	-6.296988010406494	-7.872331142425537	-3.6343131065368652
ENSG00000188167.8	-1.3595138788223267	0.1313582956790924	1.149591326713562	0.6705354452133179	-0.20929475128650665	-0.1143086776137352	2.440800666809082	-0.4441184103488922	-3.933126926422119	-3.1393299102783203	-3.408907413482666	-4.744513988494873	-5.546076774597168	-6.24433708190918	-7.6395039558410645	-3.590627431869507
ENSG00000170275.14	0.7753927707672119	-0.5119055509567261	0.2088295817375183	-0.57282555103302	-2.0805516242980957	-0.4823666512966156	4.639467716217041	-0.2636646330356598	-3.605278730392456	-2.9216089248657227	-3.6587820053100586	-4.342464923858643	-5.566469192504883	-6.1485395431518555	-7.995150566101074	-3.502977132797241
ENSG00000272149.1	-0.1376190036535263	0.04901823028922081	-0.22650480270385742	-0.1393173336982727	0.009565941989421844	-0.3688570559024811	0.025194309651851654	0.11821869015693665	-3.3599159717559814	-2.65557861328125	-2.850834846496582	-4.186431884765625	-4.973505020141602	-5.549317359924316	-7.682837963104248	-3.9431917667388916
ENSG00000173705.8	-0.06881748139858246	1.1846305131912231	0.35427069664001465	-0.560734748840332	-0.48851776123046875	-0.3693712651729584	1.6120834350585938	0.2954276502132416	-3.80912184715271	-3.1507773399353027	-3.749602794647217	-4.1313557624816895	-5.752192497253418	-6.549890995025635	-7.9090070724487305	-4.08723258972168
ENSG00000153558.13	-0.8855777978897095	0.18153849244117737	-0.09757668524980545	-0.48004111647605896	0.8024747371673584	-0.5925270915031433	2.7705698013305664	-0.4441637098789215	-3.84924578666687	-3.1581170558929443	-3.0228052139282227	-4.301574230194092	-5.60158634185791	-6.3199896812438965	-7.466757774353027	-3.5693368911743164
ENSG00000153560.11	-0.7107216119766235	-0.3651338517665863	-0.14539486169815063	-0.27117300033569336	0.1273265928030014	-0.08387526124715805	3.651547431945801	-0.28463950753211975	-3.8528239727020264	-3.0736896991729736	-3.1518959999084473	-4.460292816162109	-5.702787399291992	-6.361769676208496	-7.971827030181885	-3.510289192199707
ENSG00000202175.1	-0.5220447778701782	0.04454004392027855	-0.8395491242408752	-0.13431602716445923	0.08462897688150406	0.32376348972320557	0.165617436170578	0.16750791668891907	-2.6677303314208984	-1.8042950630187988	-1.5847039222717285	-3.0513253211975098	-3.672560930252075	-4.527478218078613	-5.0622687339782715	-2.4859778881073
ENSG00000163539.16	-0.6898037195205688	0.6557103395462036	-1.3958319425582886	-1.0201016664505005	-1.2486222982406616	-1.5414458513259888	5.810612201690674	-0.010512739419937134	-3.6026663780212402	-3.3370141983032227	-3.4292068481445312	-4.216066837310791	-5.662258148193359	-6.104970932006836	-7.708119869232178	-3.640507221221924
ENSG00000271324.1	-0.8725923299789429	-0.14527085423469543	-0.2019842565059662	-0.4948491156101227	-0.01941739022731781	0.06377408653497696	0.41512331366539	-0.42975810170173645	-2.619684934616089	-2.9021494388580322	-2.819955348968506	-3.875666618347168	-4.588911056518555	-5.261945724487305	-7.472291469573975	-3.243229389190674
ENSG00000271643.1	-0.5767821669578552	-0.10155150294303894	-0.114322729408741	-0.35761359333992004	-0.20519988238811493	-0.012457184493541718	0.43749019503593445	-0.10547652840614319	-2.939290761947632	-2.722501516342163	-3.2904510498046875	-4.198798179626465	-4.960171699523926	-5.766977310180664	-7.14094877243042	-3.357248544692993
ENSG00000271020.1	-0.9358203411102295	-0.30213114619255066	-0.038170941174030304	-0.24263085424900055	-0.3374035954475403	0.04705963283777237	0.6653048992156982	-0.2732468545436859	-2.687265396118164	-2.6127214431762695	-2.9363975524902344	-3.790743589401245	-4.3193359375	-5.678208351135254	-7.168819904327393	-2.750444173812866
ENSG00000170248.13	-1.0886726379394531	0.22000852227210999	-0.21022671461105347	-0.5920438766479492	-0.8701030015945435	-0.48547086119651794	4.397861003875732	0.17755278944969177	-3.9736344814300537	-3.296970844268799	-3.433979034423828	-4.658886432647705	-5.8448591232299805	-6.748331069946289	-8.12621021270752	-3.714304208755493
ENSG00000226320.5	-0.23309026658535004	0.2785573899745941	-0.24280321598052979	-0.39574524760246277	0.3230745792388916	0.3307741582393646	0.2604687213897705	-0.09947484731674194	-3.5221023559570312	-2.6513173580169678	-2.7343368530273438	-3.720193386077881	-4.600825309753418	-5.553257942199707	-7.234668254852295	-3.3808138370513916
ENSG00000172995.16	-0.21783338487148285	-0.6637743711471558	-1.8102926015853882	-1.206870198249817	2.326831340789795	-2.253451347351074	8.8326416015625	-0.3790506422519684	-2.902498960494995	-3.016587495803833	-2.3906564712524414	-3.459803581237793	-5.288671493530273	-5.6389312744140625	-7.617081642150879	-3.0152804851531982
ENSG00000207625.1	-1.1806010007858276	-0.4213949143886566	-2.0182833671569824	-0.8745691776275635	1.1829715967178345	1.1742504835128784	2.3044962882995605	-0.8810091018676758	-5.561187744140625	-3.5097298622131348	-2.8685975074768066	-5.796364784240723	-7.034931182861328	-7.265769958496094	-11.409229278564453	-4.24848747253418
ENSG00000144681.10	-0.028301198035478592	0.4055924117565155	-0.5459690093994141	-0.4294005334377289	0.34681767225265503	-0.05512184649705887	0.5266215205192566	-0.7562636137008667	-3.7262825965881348	-2.798203945159912	-2.907667636871338	-4.276135444641113	-5.135000228881836	-5.757798194885254	-7.629524230957031	-3.3222923278808594
ENSG00000163673.7	-1.4765236377716064	-0.04533490911126137	-0.27552419900894165	-0.0675249695777893	2.184569835662842	-0.4248398244380951	3.814234495162964	0.5373436212539673	-3.8413138389587402	-3.0781311988830566	-3.080113410949707	-4.321869850158691	-5.577838897705078	-6.729642868041992	-8.565793991088867	-3.7778422832489014
ENSG00000279727.1	-0.5141416192054749	-0.7464240789413452	0.008458666503429413	0.2538440227508545	0.5635926127433777	0.9911956191062927	1.2074981927871704	0.7732057571411133	-3.4625000953674316	-2.4415159225463867	-2.5709519386291504	-3.4286675453186035	-4.886510848999023	-5.309418678283691	-7.34572172164917	-3.3348300457000732
ENSG00000281100.1	-0.2896965444087982	-0.7221122980117798	-0.17191186547279358	0.4133283793926239	0.5948063135147095	1.294921636581421	1.6425318717956543	0.7511296272277832	-4.1289777755737305	-2.4285216331481934	-2.793884754180908	-3.910263776779175	-5.464005470275879	-5.8537678718566895	-8.550766944885254	-3.5583200454711914
ENSG00000168016.13	-0.7968388795852661	-0.5027934312820435	0.021012239158153534	0.5777720212936401	0.15728656947612762	2.2864036560058594	4.727461814880371	0.5672403573989868	-4.490950107574463	-2.883918523788452	-3.3478636741638184	-4.1481122970581055	-6.922033309936523	-7.565909385681152	-9.530022621154785	-3.9673078060150146
ENSG00000234073.1	-0.6117210388183594	-0.3213314414024353	-0.3111371695995331	-0.11118727922439575	-0.05539299547672272	0.9655809998512268	0.6657955050468445	-0.36793771386146545	-3.3413138389587402	-2.4257609844207764	-2.2281389236450195	-3.5922253131866455	-5.303109169006348	-5.098761081695557	-7.189943790435791	-3.4102609157562256
ENSG00000272334.1	0.03873248025774956	-0.25068187713623047	0.1739843487739563	-0.11174686253070831	-0.3281037211418152	0.44892141222953796	0.18568256497383118	0.3131280243396759	-3.201899766921997	-2.4374020099639893	-2.6826624870300293	-3.3479034900665283	-4.275628566741943	-4.9562668800354	-6.429903507232666	-3.383373975753784
ENSG00000178567.7	-1.3736447095870972	-0.1291702687740326	-0.28793972730636597	-0.8148553371429443	-0.28956061601638794	-0.8344962000846863	4.074830055236816	0.47210225462913513	-3.687500476837158	-3.1689398288726807	-3.2406015396118164	-4.331371784210205	-5.616111755371094	-6.2979841232299805	-7.8394293785095215	-3.8157505989074707
ENSG00000076242.14	-0.8171321153640747	-0.19024428725242615	-0.4833638072013855	-0.45566922426223755	-1.3655409812927246	-0.7293403744697571	3.7052059173583984	-0.6511243581771851	-4.07476806640625	-3.1959540843963623	-3.4185333251953125	-4.634801864624023	-5.814162254333496	-6.544278621673584	-8.451759338378906	-3.8939085006713867
ENSG00000224858.5	-0.14888833463191986	-0.5493321418762207	0.08633282035589218	0.07197137176990509	0.37675613164901733	-0.5614394545555115	0.3634564280509949	-0.2721976935863495	-3.3236489295959473	-3.096209764480591	-2.6247591972351074	-4.158538818359375	-4.771052360534668	-5.602245807647705	-6.478878498077393	-3.5041391849517822
ENSG00000093167.17	-0.9579092264175415	0.05926718935370445	-0.44508397579193115	-0.3939323127269745	-1.7787946462631226	0.28884997963905334	3.089211940765381	0.03854283690452576	-3.7200205326080322	-2.7219836711883545	-3.302854537963867	-4.217343807220459	-5.463513374328613	-6.445368766784668	-7.7594099044799805	-3.6324875354766846
ENSG00000206645.1	-0.8744447827339172	-0.34359249472618103	-1.052758812904358	0.15120378136634827	-1.8001285791397095	0.7291065454483032	1.7106974124908447	0.26068851351737976	-4.2829108238220215	-2.397562265396118	-3.9623751640319824	-4.354160308837891	-5.703888893127441	-7.0292487144470215	-7.416039943695068	-3.9046905040740967
ENSG00000224080.1	-0.9009043574333191	-0.2817107141017914	-0.21667999029159546	0.10053053498268127	-1.0962270498275757	0.49743595719337463	1.0836535692214966	0.2929808795452118	-3.387563705444336	-2.7407541275024414	-3.3025588989257812	-4.383877754211426	-4.93052864074707	-6.779667377471924	-7.816364765167236	-3.9446463584899902
ENSG00000271993.1	-1.6027765274047852	-0.7719800472259521	-0.7441849708557129	-0.485635906457901	-1.5712578296661377	0.602542519569397	1.2740461826324463	-1.035360336303711	-3.6860203742980957	-2.4388105869293213	-3.1598968505859375	-4.703847885131836	-5.984535217285156	-6.333456039428711	-8.25737476348877	-4.0610761642456055
ENSG00000231449.1	-1.9855026006698608	-1.1226304769515991	-0.6328414678573608	0.6720857620239258	-1.5614352226257324	0.7634932398796082	0.697401762008667	-1.224943995475769	-3.156662940979004	-1.988174319267273	-2.8518452644348145	-3.263572931289673	-3.86072039604187	-4.5800557136535645	-6.88068151473999	-2.991730213165283
ENSG00000271653.1	-1.44395112991333	-0.7289997339248657	0.09764044731855392	0.7969211339950562	-0.8366784453392029	0.6249207854270935	0.38964101672172546	-1.18767511844635	-3.1330626010894775	-2.3251585960388184	-2.6439056396484375	-3.8828208446502686	-4.5045247077941895	-4.291287422180176	-7.457543849945068	-3.0989773273468018
ENSG00000270194.1	0.23364661633968353	-0.12578746676445007	-0.008776791393756866	-0.1063414067029953	-0.08419425785541534	-0.08383923023939133	0.37541985511779785	0.1458553522825241	-3.458906888961792	-2.776214599609375	-3.0244016647338867	-4.121513366699219	-5.31273078918457	-5.840555191040039	-7.97067403793335	-3.5407814979553223
ENSG00000144674.16	-0.30168724060058594	0.35357633233070374	0.4010259509086609	-0.7077710628509521	-1.5562139749526978	0.10356561094522476	5.256249904632568	0.18287000060081482	-3.3704283237457275	-2.9002737998962402	-3.382850170135498	-3.98783802986145	-5.189755439758301	-5.947385787963867	-6.890390872955322	-3.468219757080078
ENSG00000230409.3	-0.3442636728286743	-0.16822752356529236	-0.13508754968643188	0.9566197395324707	-1.3833473920822144	-0.427610844373703	3.9364848136901855	0.0378933846950531	-3.097350835800171	-2.937039852142334	-2.7732443809509277	-3.1019277572631836	-4.98874568939209	-5.095879554748535	-6.447637557983398	-3.0240774154663086
ENSG00000222208.1	-1.5314191579818726	-0.04334685578942299	-0.22183555364608765	0.11548927426338196	-0.7852699160575867	0.4535187780857086	1.3435856103897095	-0.26581302285194397	-3.020062208175659	-1.3236031532287598	-2.1453163623809814	-3.5236258506774902	-5.037067413330078	-3.6701157093048096	-6.219324588775635	-2.6128594875335693
ENSG00000198590.11	-0.0884815901517868	-0.5525966882705688	-0.2750428318977356	-0.32584983110427856	-0.27609044313430786	0.8821278214454651	1.2212882041931152	0.4455379545688629	-3.4130208492279053	-2.313553810119629	-2.6132941246032715	-3.6807169914245605	-5.042795181274414	-5.565507888793945	-7.638401031494141	-3.3172948360443115
ENSG00000144668.11	-0.5679617524147034	0.10998466610908508	0.06042056530714035	-0.31344425678253174	0.0800953060388565	-0.07737573236227036	1.4863630533218384	-0.2877008020877838	-4.181726455688477	-3.4532268047332764	-3.6810407638549805	-5.015868186950684	-5.948894500732422	-6.92901611328125	-8.748662948608398	-4.011409759521484
ENSG00000235257.8	0.035492848604917526	-0.5123995542526245	-0.03661120682954788	0.07366251945495605	-0.1753598004579544	0.7217628359794617	1.8038520812988281	-0.5585534572601318	-3.4129576683044434	-2.654271364212036	-2.8798255920410156	-3.9747443199157715	-4.957903861999512	-5.772657871246338	-7.239944934844971	-3.3276896476745605
ENSG00000236411.1	-0.009593773633241653	-1.154863715171814	-0.4750947952270508	-0.5156230330467224	0.44131094217300415	0.5099284648895264	2.0955240726470947	-0.24727073311805725	-3.1659412384033203	-2.8166680335998535	-2.4417262077331543	-3.39424467086792	-4.504762649536133	-5.431080341339111	-7.061672210693359	-3.116969108581543
ENSG00000144677.14	0.10905720293521881	-0.08727630972862244	0.7048093676567078	-0.2586192786693573	-0.14175434410572052	0.5320577025413513	4.036390781402588	-0.8120847940444946	-3.696566343307495	-3.265620470046997	-3.0112342834472656	-4.346594333648682	-5.508966445922852	-6.052319049835205	-7.445413112640381	-3.6323401927948
ENSG00000199075.1	0.44478750228881836	-0.3112708032131195	0.10841976851224899	0.016566798090934753	-0.7191939353942871	2.478816509246826	1.9756860733032227	-0.11474981904029846	-4.886716842651367	-2.0181310176849365	-2.865588665008545	-4.045179843902588	-5.951627731323242	-6.104898929595947	-9.231152534484863	-3.8075642585754395
ENSG00000136059.14	0.5703620910644531	-0.4321076571941376	-0.5996620655059814	0.008860349655151367	-0.3641741871833801	0.592531144618988	2.0663318634033203	-1.4304287433624268	-3.6657769680023193	-2.8873860836029053	-2.975118637084961	-4.7410888671875	-5.679957389831543	-6.526810646057129	-8.99014663696289	-3.7742209434509277
ENSG00000187091.13	-0.07072155177593231	-0.2315433919429779	1.2585067749023438	0.2512039542198181	-2.077118396759033	-0.6585208177566528	2.515479326248169	-0.4301871359348297	-4.182322025299072	-3.544569969177246	-3.9966039657592773	-4.887747287750244	-6.32912540435791	-6.795894622802734	-8.556986808776855	-3.988504409790039
ENSG00000008226.19	-0.6143409609794617	-0.39365848898887634	0.16601142287254333	-0.8710356950759888	-1.710692048072815	0.3941757380962372	0.33489862084388733	-2.264449119567871	-3.9627368450164795	-2.784114360809326	-3.7007269859313965	-4.941295623779297	-6.280699729919434	-6.814126968383789	-9.968563079833984	-4.356099605560303
ENSG00000060971.17	-0.029898513108491898	-0.13116678595542908	-0.5138198733329773	0.009462118148803711	-1.1104373931884766	-0.6700087189674377	3.0085458755493164	-0.028763920068740845	-3.4841148853302	-3.1294610500335693	-3.2069082260131836	-4.1548357009887695	-5.345584869384766	-5.912787437438965	-7.565698146820068	-3.553361415863037
ENSG00000172936.12	-0.23733724653720856	-0.5100080966949463	0.5580437779426575	0.40895023941993713	-0.5410096645355225	-0.2266363799571991	1.0747302770614624	0.14420071244239807	-3.7633450031280518	-3.124866485595703	-3.5827975273132324	-4.38775634765625	-5.784422874450684	-6.122898101806641	-8.120233535766602	-3.730029821395874
ENSG00000172939.8	-0.3722803592681885	0.1514851152896881	0.21841341257095337	-0.3922726511955261	-0.8208995461463928	-0.3062008321285248	3.2012577056884766	0.12229403853416443	-3.6627848148345947	-3.008732795715332	-3.255984306335449	-4.150006294250488	-5.399133682250977	-6.058895111083984	-7.340479373931885	-3.5271060466766357
ENSG00000172940.11	-0.551089882850647	-0.18962880969047546	-0.575038731098175	0.32614582777023315	0.10815300047397614	0.8101873397827148	0.6876387000083923	-0.31913286447525024	-3.6794607639312744	-2.3540151119232178	-2.585752487182617	-3.7681779861450195	-5.1180830001831055	-5.412164688110352	-7.955046653747559	-3.6623616218566895
ENSG00000144671.10	-0.24074618518352509	-0.33445432782173157	-0.22321569919586182	0.23585674166679382	0.10613930970430374	0.7299978733062744	0.5603784322738647	-0.41306957602500916	-3.4943172931671143	-2.232748508453369	-2.6140403747558594	-3.558121681213379	-4.934208869934082	-5.189000129699707	-7.530477523803711	-3.222630023956299
ENSG00000093217.9	-0.39824584126472473	-0.22062084078788757	-0.42367178201675415	-0.09916630387306213	-0.5278266072273254	0.5960280299186707	0.9917428493499756	0.03426507115364075	-3.920578718185425	-2.512817144393921	-2.9147348403930664	-4.193233013153076	-5.3493146896362305	-6.064610481262207	-8.325291633605957	-3.51257586479187
ENSG00000229589.1	0.09422957897186279	-0.10465535521507263	-0.2599005401134491	-0.331169068813324	0.22003602981567383	0.12914130091667175	0.6277772188186646	0.12572172284126282	-3.6908013820648193	-2.9191596508026123	-3.2630815505981445	-4.425107955932617	-5.516363143920898	-6.089336395263672	-7.515826225280762	-3.743542194366455
ENSG00000114739.13	-0.5330331325531006	0.2881230413913727	-0.1018412783741951	-0.461679071187973	-1.1612787246704102	-0.10128387063741684	1.9064922332763672	-0.39445844292640686	-3.907630681991577	-3.116393804550171	-3.5618205070495605	-4.559389591217041	-5.498196601867676	-6.4052958488464355	-7.767124652862549	-3.901090383529663
ENSG00000157036.12	-0.5809563994407654	-0.09975013136863708	-0.7054714560508728	-0.5322643518447876	-0.5946534276008606	0.6294936537742615	2.9219002723693848	-0.25551024079322815	-3.5930933952331543	-2.88584566116333	-3.0303711891174316	-4.201269626617432	-5.155274391174316	-6.156792163848877	-7.3664164543151855	-3.5859076976776123
ENSG00000183873.15	-0.2837024927139282	0.23095905780792236	-0.14071080088615417	-0.14002956449985504	0.30790144205093384	0.013057537376880646	0.238467276096344	-0.4116261303424835	-3.5758469104766846	-2.6742756366729736	-2.962554454803467	-4.1796369552612305	-5.000679969787598	-5.683863639831543	-7.309506416320801	-3.3883249759674072
ENSG00000168356.11	0.04954824969172478	0.25233229994773865	-0.17410770058631897	-0.3919135332107544	-0.30101561546325684	0.3114261329174042	0.44336554408073425	-0.05079898238182068	-3.6975386142730713	-2.7769150733947754	-3.194911003112793	-4.201345920562744	-5.1973676681518555	-5.9031853675842285	-7.936683654785156	-3.5409610271453857
ENSG00000114742.13	-0.5750311613082886	0.426567941904068	0.20235830545425415	-0.7444672584533691	-0.5639300346374512	-1.1149976253509521	4.131378650665283	-0.5609625577926636	-3.481340169906616	-3.287520408630371	-3.2176032066345215	-4.343128681182861	-5.293673515319824	-6.05163049697876	-7.232802391052246	-3.709139347076416
ENSG00000114745.13	-0.4672943353652954	0.32002511620521545	-0.10408563166856766	0.053495854139328	-1.0331294536590576	-1.115435004234314	3.384809970855713	-0.23570957779884338	-3.7262563705444336	-3.1887218952178955	-3.563955783843994	-4.557689666748047	-5.630070686340332	-6.269457817077637	-8.12451171875	-3.633711099624634
ENSG00000168026.17	-0.20158998668193817	-0.3218331038951874	-0.7171317934989929	-0.0982988178730011	-1.0421411991119385	1.4095138311386108	1.8461322784423828	-0.3909589350223541	-4.180491924285889	-2.6935806274414062	-3.119628429412842	-4.213920593261719	-6.216606140136719	-6.502025604248047	-8.965361595153809	-3.7068521976470947
ENSG00000144655.14	-0.011241722851991653	-0.884292721748352	4.10322380065918	-0.2344149351119995	-2.2269158363342285	-0.15335509181022644	2.432551860809326	0.429065078496933	-3.8952267169952393	-2.8506581783294678	-3.8215365409851074	-3.9191181659698486	-5.849567413330078	-6.338934421539307	-8.511858940124512	-4.355827808380127
ENSG00000168329.13	-0.9315346479415894	0.884895920753479	-2.762314796447754	-1.5933506488800049	-0.6707959771156311	-5.183050155639648	1.9879043102264404	-1.4082266092300415	-3.034198522567749	-2.8768954277038574	-3.361015796661377	-4.356642723083496	-4.890022277832031	-7.791559219360352	-10.204212188720703	-4.103908538818359
ENSG00000144659.10	-0.718082070350647	-0.507588267326355	0.3031204342842102	0.16703686118125916	0.1021648496389389	-1.250378131866455	3.753699541091919	-0.16211166977882385	-4.228315830230713	-3.426389694213867	-3.4525041580200195	-4.847321033477783	-6.146720886230469	-6.821106910705566	-8.170717239379883	-3.802966833114624
ENSG00000168028.13	1.077025055885315	-1.755731463432312	-0.7521689534187317	-0.30292919278144836	-0.9144080281257629	-1.5914433002471924	7.233933925628662	-0.7518705129623413	-3.9465043544769287	-3.3062894344329834	-3.3814125061035156	-4.518164157867432	-6.001198768615723	-6.441694736480713	-8.297882080078125	-3.256103277206421
ENSG00000168314.17	0.9307378530502319	0.3594004213809967	-3.8292665481567383	-1.6170884370803833	-5.095556735992432	-1.212520718574524	6.558271884918213	-0.30427733063697815	-2.9260268211364746	-2.3954474925994873	-3.653735637664795	-4.143612861633301	-5.089239120483398	-5.577210903167725	-7.8274946212768555	-2.9911582469940186
ENSG00000170011.13	-0.05413096025586128	0.08753910660743713	0.3683885335922241	-0.2837674021720886	-0.791772186756134	0.061311639845371246	2.4782514572143555	0.04955586791038513	-3.561903476715088	-3.022416114807129	-3.443209171295166	-4.456899166107178	-5.373671531677246	-6.42329740524292	-8.225513458251953	-3.8375132083892822
ENSG00000201570.1	-0.1660076081752777	-0.2598501741886139	0.1728379726409912	-0.9580808877944946	-0.06167846918106079	0.8924953937530518	0.8260706067085266	-0.368684321641922	-3.905367136001587	-2.9411439895629883	-3.538382053375244	-4.349768161773682	-4.894405364990234	-6.333809852600098	-9.238173484802246	-3.913203001022339
ENSG00000280739.2	-0.43034955859184265	0.046789076179265976	-0.6331927180290222	-0.2834438979625702	-0.8700993061065674	0.23930248618125916	0.6511914134025574	-0.3306964933872223	-3.5418219566345215	-2.7797653675079346	-3.210078716278076	-4.386590003967285	-5.438802719116211	-6.047085285186768	-8.117176055908203	-3.5369534492492676
ENSG00000202517.1	0.06855940818786621	-0.2711048722267151	-0.45859023928642273	-0.28232431411743164	-0.10459412634372711	0.5738428235054016	0.16486987471580505	-0.08814805746078491	-3.880342960357666	-2.2137296199798584	-2.912220001220703	-3.4690475463867188	-4.645417213439941	-5.42435359954834	-8.382076263427734	-3.48370361328125
ENSG00000114784.3	-1.0399683713912964	-0.8241809606552124	-0.6378846764564514	-0.804783821105957	0.08178882300853729	-1.4997564554214478	5.116784572601318	-0.3791746199131012	-3.729748010635376	-3.3903119564056396	-3.0394287109375	-4.557734966278076	-5.71816349029541	-6.406078338623047	-8.521777153015137	-3.4648892879486084
ENSG00000223797.5	-0.06886987388134003	-0.471952885389328	-1.2493070363998413	-0.8061667680740356	-1.2462763786315918	-0.46544167399406433	1.589309811592102	-0.5773391723632812	-3.8235023021698	-3.0358338356018066	-3.114908218383789	-4.519405364990234	-5.77543830871582	-6.379561424255371	-8.11850643157959	-3.7229597568511963
ENSG00000230274.1	-0.389650821685791	-0.19963470101356506	-0.7515714764595032	-0.34629493951797485	-0.861492395401001	0.043675683438777924	0.04636601358652115	0.002504199743270874	-3.5652780532836914	-2.8694353103637695	-3.191946029663086	-4.2259321212768555	-5.499727249145508	-6.2237229347229	-8.692378044128418	-4.209649562835693
ENSG00000168032.8	-1.6293195486068726	0.6690303087234497	-1.5863124132156372	-0.2406112253665924	2.5869219303131104	-1.8002945184707642	6.222530841827393	0.3734966218471527	-2.150318145751953	-2.783223867416382	-2.08461332321167	-3.0491349697113037	-3.967514991760254	-4.5340046882629395	-6.383116245269775	-2.6431963443756104
ENSG00000188846.13	0.20122040808200836	-1.4819358587265015	-0.367855966091156	-0.3067134916782379	-0.5068273544311523	-1.4701745510101318	5.295892238616943	-0.019394785165786743	-3.719118356704712	-3.0043160915374756	-3.3216590881347656	-4.198922634124756	-5.648442268371582	-6.4506659507751465	-8.439217567443848	-3.2243149280548096
ENSG00000177873.12	-0.26126134395599365	-0.03275415673851967	-0.19311198592185974	-0.5438129901885986	-1.4866909980773926	-0.5052292346954346	1.3646485805511475	-0.23250797390937805	-3.684309244155884	-3.128302574157715	-3.749706745147705	-4.525270462036133	-5.586005210876465	-6.454448699951172	-7.660683631896973	-3.977022409439087
ENSG00000177842.11	-0.22238849103450775	0.3492564260959625	-0.40951162576675415	-0.6258946657180786	-0.8238393068313599	-0.540472149848938	1.5835354328155518	0.06862863898277283	-3.937232732772827	-3.3816745281219482	-3.6340107917785645	-4.450726509094238	-5.776453971862793	-6.574244976043701	-8.379007339477539	-4.059040069580078
ENSG00000172888.11	0.6059688329696655	-0.17089495062828064	-0.3820003867149353	-0.7866218090057373	-1.9434860944747925	0.1647193729877472	3.2606711387634277	-0.39065566658973694	-3.759500026702881	-2.9309604167938232	-3.490509033203125	-4.295555114746094	-5.380797386169434	-6.162093162536621	-8.044397354125977	-3.576904535293579
ENSG00000234287.1	0.15190424025058746	-1.8265775442123413	-1.0422067642211914	1.0674538612365723	-0.05471546947956085	-2.662872314453125	3.167567729949951	-0.23654380440711975	-3.584743022918701	-3.1712265014648438	-2.8103280067443848	-3.6618800163269043	-5.340961456298828	-6.044865131378174	-8.287940979003906	-2.790015697479248
ENSG00000168036.16	0.3144313097000122	0.28132978081703186	0.5835935473442078	-0.6962718963623047	-1.4774178266525269	-1.568031668663025	6.6586222648620605	-0.3949393332004547	-4.082414150238037	-3.7722644805908203	-3.889862537384033	-4.82873010635376	-6.352667808532715	-7.1085920333862305	-8.596649169921875	-3.8862502574920654
ENSG00000168038.10	-0.4725528359413147	-0.24456319212913513	0.08353214710950851	-0.6873080730438232	-0.9697951674461365	0.5125285983085632	2.480165958404541	-0.5854445695877075	-4.546838760375977	-3.2611966133117676	-3.3631324768066406	-5.228164196014404	-6.481069564819336	-7.392819404602051	-9.699227333068848	-3.838242769241333
ENSG00000252409.1	-0.6872367858886719	0.08076950907707214	-0.05449462682008743	0.12055271863937378	-0.6880108714103699	0.9693099856376648	0.46305468678474426	0.07268115878105164	-3.727532148361206	-3.1075148582458496	-3.3363804817199707	-4.644018173217773	-5.934618949890137	-6.553873062133789	-8.90416431427002	-4.047877788543701
ENSG00000222942.1	-0.2534204423427582	-0.06312879920005798	-0.29522189497947693	-0.19056066870689392	-0.022065922617912292	0.5704808831214905	0.37579360604286194	-0.24684789776802063	-2.97729754447937	-2.6194393634796143	-2.861827850341797	-3.5054891109466553	-4.499032020568848	-5.474644184112549	-6.590155601501465	-2.670072078704834
ENSG00000223513.1	0.08649289608001709	-0.01253986731171608	-0.8149513602256775	-0.11595222353935242	-0.3451542258262634	1.1275609731674194	0.5987457036972046	-0.46029117703437805	-2.731121063232422	-1.8350130319595337	-1.561946988105774	-2.584934949874878	-3.37155818939209	-4.109447002410889	-5.876040458679199	-2.1543712615966797
ENSG00000251986.1	-1.1715179681777954	0.4863731265068054	-0.49007880687713623	-0.3876303434371948	-0.7985459566116333	0.9693835973739624	0.6917829513549805	-0.6012095212936401	-3.27716064453125	-1.8650240898132324	-2.012964963912964	-2.473980188369751	-4.369370937347412	-5.034956455230713	-7.450591564178467	-3.2947580814361572
ENSG00000212145.2	-0.24936197698116302	0.300128310918808	-0.44069960713386536	-0.6337014436721802	-0.2039242535829544	0.4819668233394623	0.2241188883781433	0.08505064249038696	-3.3324577808380127	-2.2274749279022217	-2.7054591178894043	-4.429335594177246	-5.380492210388184	-5.323725700378418	-7.410536766052246	-3.238445520401001
ENSG00000182606.14	-0.08839629590511322	0.21737471222877502	0.2269166111946106	0.01589486002922058	-0.9044783711433411	0.17007389664649963	3.933764934539795	-1.0735234022140503	-3.597320318222046	-3.123541831970215	-3.347301483154297	-4.390601634979248	-5.546294212341309	-6.1704792976379395	-7.572868347167969	-3.7022390365600586
ENSG00000222872.1	-0.481547474861145	-0.47370561957359314	-0.11731363087892532	-0.07446369528770447	-1.9080716371536255	1.6687943935394287	2.0910699367523193	-1.6859409809112549	-3.1985671520233154	-2.641348123550415	-3.0440773963928223	-4.3054022789001465	-5.483882904052734	-5.9173760414123535	-9.297633171081543	-3.3386340141296387
ENSG00000187094.11	-0.17845819890499115	-0.31047824025154114	-0.6142857670783997	-0.23703506588935852	-0.46654844284057617	-0.6364156603813171	0.32069361209869385	-0.9085824489593506	-3.785688638687134	-2.6677258014678955	-2.764040946960449	-3.7578248977661133	-5.336184501647949	-6.032397747039795	-7.608116149902344	-3.5314388275146484
ENSG00000114812.12	0.23263467848300934	-0.5580507516860962	-0.07180304080247879	0.19010907411575317	0.6604748964309692	0.6122714877128601	1.9563475847244263	-0.3262958824634552	-3.9900195598602295	-3.0467116832733154	-3.030045509338379	-4.557537078857422	-5.417656898498535	-6.495691299438477	-8.18098258972168	-3.598905563354492
ENSG00000093183.13	-0.3832031488418579	-0.061142776161432266	0.2620546221733093	-0.5887112617492676	-0.8785896897315979	-0.8129728436470032	3.7090303897857666	0.016579240560531616	-3.661625385284424	-3.4434096813201904	-3.457399368286133	-4.49737024307251	-5.606269836425781	-6.396429061889648	-7.633611679077148	-3.690593957901001
ENSG00000008324.10	-0.3033179044723511	-0.9406391382217407	-0.8138355612754822	-1.0407593250274658	0.4882625937461853	-2.0545520782470703	3.3631410598754883	-0.367535263299942	-2.849172353744507	-2.6569063663482666	-2.473538398742676	-3.455254316329956	-4.572474479675293	-5.119555473327637	-7.072896480560303	-2.6889851093292236
ENSG00000114857.17	-0.6911606788635254	-0.3948999345302582	-0.4292067885398865	-0.4869554340839386	-2.0257389545440674	1.4853920936584473	3.997243881225586	0.5018075704574585	-3.6243796348571777	-2.6505038738250732	-3.1589198112487793	-4.02705717086792	-5.627580642700195	-6.44368839263916	-8.173486709594727	-3.5789315700531006
ENSG00000230084.5	-0.45124101638793945	0.23868075013160706	-1.2573578357696533	-0.27182748913764954	-2.9599366188049316	-0.8248408436775208	2.8444480895996094	0.21357974410057068	-4.213776588439941	-3.5927202701568604	-4.029446601867676	-4.668405055999756	-7.517085075378418	-6.519824981689453	-9.694403648376465	-3.6434390544891357
ENSG00000114853.13	0.8562593460083008	-0.2833941876888275	-1.0416675806045532	0.7857538461685181	-1.9939290285110474	-0.5757203698158264	5.560305118560791	-0.7658385038375854	-3.7986862659454346	-3.2581849098205566	-3.6971378326416016	-4.88047981262207	-5.955549240112305	-6.398455619812012	-8.086396217346191	-3.464769124984741
ENSG00000010282.14	-0.23865698277950287	0.45312848687171936	-1.5879437923431396	0.3625447452068329	-3.0883567333221436	-1.565875768661499	4.62147855758667	-0.2716049253940582	-2.894282579421997	-2.7552027702331543	-3.2829031944274902	-4.488443374633789	-5.376039505004883	-5.5223212242126465	-7.66713809967041	-3.9357593059539795
ENSG00000244607.5	-0.648074209690094	0.17872098088264465	-0.39429569244384766	-0.5990242958068848	-1.0525280237197876	0.053362227976322174	1.4289441108703613	-1.1009101867675781	-3.8580589294433594	-2.7832014560699463	-3.346497058868408	-4.605916500091553	-5.782288551330566	-6.456637382507324	-8.854056358337402	-3.930741786956787
ENSG00000230970.3	-0.059617046266794205	-0.2143397033214569	-0.5496050119400024	-0.011384889483451843	-0.37510502338409424	-0.044547729194164276	0.14151763916015625	-0.3118517994880676	-3.5856101512908936	-2.6555676460266113	-3.1123294830322266	-4.222949028015137	-5.482119560241699	-6.137848854064941	-8.27216911315918	-3.929032564163208
ENSG00000173811.10	-0.9280943870544434	0.19011887907981873	-1.0094770193099976	-0.6137498617172241	-1.0182815790176392	-0.6603305339813232	0.4620802700519562	0.17059782147407532	-3.4978654384613037	-3.104609251022339	-2.980940341949463	-4.574130535125732	-4.832100868225098	-5.463027477264404	-7.573938846588135	-4.119210720062256
ENSG00000181061.13	0.7871755361557007	-1.0271133184432983	-0.17770200967788696	-1.7855403423309326	-0.4986613392829895	-1.6996511220932007	6.959131240844727	-0.7596038579940796	-3.2329440116882324	-2.8904237747192383	-2.827425003051758	-3.7260096073150635	-5.09223747253418	-5.896843910217285	-7.188642501831055	-2.904200315475464
ENSG00000144648.15	-0.16570177674293518	-0.07726985216140747	-0.22306287288665771	-0.23453474044799805	-0.4249572157859802	-0.05747956782579422	0.268856406211853	-0.35255753993988037	-3.622663736343384	-2.8536276817321777	-3.292083740234375	-4.244194507598877	-5.275874137878418	-6.024315357208252	-7.777926445007324	-3.73142409324646
ENSG00000273291.5	0.01786230131983757	-0.3085455596446991	0.08762737363576889	-0.42641761898994446	-0.8272829055786133	0.28926321864128113	0.5727123022079468	-0.4875885546207428	-2.8543527126312256	-2.645951747894287	-3.007132053375244	-4.074560642242432	-4.861935615539551	-4.954607963562012	-7.163334846496582	-2.9719834327697754
ENSG00000182983.14	-0.04221801832318306	-0.03336736932396889	-0.4217485785484314	-0.6584891080856323	-1.6921433210372925	0.2504017651081085	1.645388126373291	-0.4211658537387848	-3.6417620182037354	-2.7890372276306152	-3.373432159423828	-4.3650031089782715	-5.658573150634766	-6.117128372192383	-7.941549777984619	-3.688624620437622
ENSG00000144649.8	0.5548580884933472	-0.45555219054222107	1.1710268259048462	-0.5976639986038208	-1.9091092348098755	0.5846450328826904	2.171266555786133	-0.26431718468666077	-3.0064380168914795	-2.80108380317688	-3.080862045288086	-4.042705535888672	-5.743586540222168	-5.267575740814209	-7.13404655456543	-3.370359420776367
ENSG00000232375.1	-0.28424617648124695	-0.001266036182641983	0.28410643339157104	0.10646447539329529	-1.21868097782135	0.9542303085327148	0.796658456325531	-0.5166764259338379	-3.1965746879577637	-3.3427774906158447	-3.290193557739258	-4.1427717208862305	-5.084297180175781	-5.484935283660889	-7.304782390594482	-3.5794050693511963
ENSG00000144647.5	0.29860997200012207	0.6457544565200806	0.4830321669578552	0.3554116189479828	0.040102943778038025	-0.8546611666679382	4.479818820953369	0.05858549475669861	-3.871028184890747	-3.546449661254883	-3.5444092750549316	-4.495184898376465	-5.277557373046875	-6.352632999420166	-7.696436882019043	-3.7027227878570557
ENSG00000163788.13	0.5684844255447388	1.0387085676193237	0.8927035927772522	-0.4684573709964752	-0.051623716950416565	-0.5360451340675354	4.32432222366333	-0.12046113610267639	-3.6850602626800537	-3.2181384563446045	-3.315225124359131	-4.3296990394592285	-5.324489593505859	-6.286860942840576	-7.293755531311035	-3.544180154800415
ENSG00000241939.3	0.0805293470621109	0.45053955912590027	-0.33407047390937805	0.07008734345436096	-1.1860443353652954	1.1601674556732178	1.416219711303711	-1.0735021829605103	-3.6132726669311523	-2.8834667205810547	-3.3468379974365234	-4.971035480499268	-5.673709869384766	-6.967597961425781	-8.626103401184082	-4.008336544036865
ENSG00000271941.1	-0.5831910371780396	0.2766784131526947	-0.24059522151947021	0.13823357224464417	0.25728684663772583	0.6628558039665222	0.8590865731239319	-0.7114831209182739	-2.9956867694854736	-2.3277511596679688	-2.3245511054992676	-3.7958128452301025	-4.557348251342773	-5.438366413116455	-6.902471542358398	-3.5880136489868164
ENSG00000234617.1	-0.9122890830039978	-0.0458812452852726	0.050941161811351776	-0.11758923530578613	0.3049941062927246	0.8705396056175232	1.0098580121994019	-0.7895287275314331	-3.759824752807617	-2.278027296066284	-2.6730332374572754	-4.194840908050537	-5.482053756713867	-6.042205810546875	-8.766413688659668	-3.7832202911376953
ENSG00000160746.12	-0.3498094081878662	0.1054789125919342	0.27019351720809937	-0.37071964144706726	-0.6140047907829285	-0.43102994561195374	2.908482551574707	-0.19061461091041565	-4.114277362823486	-3.5445358753204346	-3.4563674926757812	-4.786196708679199	-5.949706077575684	-6.662409782409668	-8.012420654296875	-3.940040111541748
ENSG00000223916.1	-0.2768332362174988	0.2980876564979553	-0.1853010058403015	0.2427862584590912	-0.31454920768737793	0.6100049614906311	0.5763487219810486	-0.12421146035194397	-2.7486157417297363	-2.3997082710266113	-2.6844534873962402	-3.7667393684387207	-4.437386512756348	-4.863119125366211	-6.4595417976379395	-3.058642864227295
ENSG00000011198.7	-0.6543241143226624	-0.6465858221054077	0.4350329041481018	-0.7095445394515991	-1.646823525428772	-0.5133817195892334	2.514735698699951	-0.5606151819229126	-3.56416916847229	-3.131664276123047	-3.2348780632019043	-4.118828296661377	-5.289316177368164	-6.073081970214844	-7.154013156890869	-3.47025990486145
ENSG00000271192.1	-0.47292906045913696	0.13262179493904114	0.24429628252983093	0.2653614282608032	0.5298388004302979	0.4370473325252533	0.5207937955856323	-0.5322718024253845	-2.9845545291900635	-2.061840534210205	-2.138822078704834	-2.8078372478485107	-4.366086006164551	-4.582235813140869	-6.3809380531311035	-2.6273903846740723
ENSG00000272121.1	-0.10830073058605194	-0.21483376622200012	-0.309375524520874	0.2287643551826477	0.7569496631622314	-0.492471307516098	0.6694260835647583	-0.5518778562545776	-3.5718259811401367	-2.843719244003296	-3.146510124206543	-4.515529155731201	-5.596868515014648	-6.248210906982422	-8.608932495117188	-3.5689666271209717
ENSG00000252980.1	-0.5820993185043335	0.4762057363986969	-1.0880895853042603	-0.5890277624130249	0.47169846296310425	2.719254493713379	4.008970260620117	-0.5380862951278687	-3.836155652999878	-0.9657011032104492	-2.730865001678467	-3.5899558067321777	-5.323756217956543	-6.829843521118164	-9.028571128845215	-3.3646368980407715
ENSG00000207954.1	-1.209912896156311	-0.6445025205612183	-1.3314921855926514	0.5160955190658569	0.4601060748100281	1.651297688484192	6.16470193862915	-1.4715322256088257	-3.2682037353515625	-2.5443761348724365	-1.8427571058273315	-4.372663974761963	-4.387890815734863	-6.379650115966797	-7.210206985473633	-2.4898152351379395
ENSG00000261786.1	-1.284546971321106	-0.0625658929347992	-1.242672324180603	0.3600686490535736	0.6362833976745605	2.3471860885620117	4.488542556762695	-1.136593222618103	-3.390164613723755	-1.5186735391616821	-1.8101935386657715	-3.2639365196228027	-5.046815872192383	-6.047545433044434	-7.382372856140137	-2.988187551498413
ENSG00000179152.19	-0.1481318324804306	-0.24834713339805603	-0.20093995332717896	-0.9657232761383057	0.11201123893260956	-0.36266037821769714	3.4394912719726562	-0.5494242906570435	-3.6567325592041016	-3.0985140800476074	-3.058537006378174	-4.122692108154297	-5.245800018310547	-6.001436233520508	-7.3898186683654785	-3.405076742172241
ENSG00000225873.3	0.09914086759090424	-0.24743548035621643	-0.03917045146226883	0.14985641837120056	-0.2575833797454834	0.5655115246772766	0.2181394398212433	0.2642313838005066	-3.3662827014923096	-2.491567373275757	-2.662569522857666	-3.6113088130950928	-4.828435897827148	-5.33836030960083	-7.50734281539917	-3.316915988922119
ENSG00000185219.16	-0.30371594429016113	0.4463612139225006	-0.3218774199485779	-0.18979611992835999	-0.7787106037139893	0.250686913728714	3.013645887374878	-0.11862102150917053	-3.8657262325286865	-2.9759700298309326	-3.4526705741882324	-4.6432785987854	-5.392570495605469	-6.277167797088623	-7.621974945068359	-3.6684117317199707
ENSG00000178917.15	-1.2828561067581177	-0.41449782252311707	0.04897450655698776	0.14839813113212585	-0.3051173686981201	0.8580232858657837	1.7913774251937866	-1.1961283683776855	-3.608848810195923	-2.243489980697632	-2.7913455963134766	-4.034517288208008	-4.822355270385742	-5.710085391998291	-7.862077236175537	-3.3102850914001465
ENSG00000196345.12	-0.5972593426704407	0.4174809753894806	-0.637962281703949	-0.3837537467479706	-0.7344706654548645	0.14889779686927795	1.238912582397461	-0.6005966663360596	-3.730382204055786	-2.618040084838867	-3.0844521522521973	-4.191391468048096	-5.181694030761719	-6.0620622634887695	-7.581446647644043	-3.47235369682312
ENSG00000236869.1	0.47586774826049805	0.12236133217811584	-0.6057748794555664	-0.8609004020690918	-0.2908352017402649	-0.1358983814716339	1.6746845245361328	-0.27550461888313293	-3.266305685043335	-2.5748419761657715	-2.6432089805603027	-3.6106770038604736	-4.63404655456543	-4.957010746002197	-7.206974029541016	-3.34804105758667
ENSG00000144792.9	-0.20707087218761444	-0.07290014624595642	0.2578401565551758	-0.46118900179862976	-1.074732780456543	0.36691954731941223	1.2342029809951782	-0.3801194727420807	-3.6249406337738037	-2.667416572570801	-3.24733304977417	-4.015387058258057	-5.228578567504883	-5.7206220626831055	-7.619680881500244	-3.5040652751922607
ENSG00000214820.3	0.46603572368621826	0.23003175854682922	-0.6010643839836121	0.13717007637023926	-0.30540716648101807	0.5028887987136841	0.8622406125068665	-0.1005341112613678	-3.34342098236084	-2.26377534866333	-2.855806350708008	-3.932466983795166	-4.304981231689453	-5.59280252456665	-7.256278991699219	-3.3686752319335938
ENSG00000186448.14	-0.39852941036224365	-0.06848081946372986	0.27236443758010864	-0.6949536800384521	-0.9858884215354919	-0.05007895082235336	3.3168859481811523	-0.081369549036026	-3.698201894760132	-2.9639315605163574	-3.399771213531494	-4.271144866943359	-5.225394248962402	-6.148434162139893	-7.3993120193481445	-3.5127439498901367
ENSG00000233509.2	-0.042488355189561844	-0.27780911326408386	-0.5530484318733215	-0.19129638373851776	-0.6012778878211975	0.4652769863605499	1.3749523162841797	-0.08679118752479553	-3.493558168411255	-2.727861166000366	-3.258415699005127	-4.213933944702148	-5.266134262084961	-6.425917625427246	-7.3257036209106445	-3.602555274963379
ENSG00000169981.10	-0.4912968873977661	-0.48581942915916443	0.17588549852371216	-0.20323964953422546	-0.6347647309303284	-0.15608307719230652	2.9824295043945312	0.1346021592617035	-3.573561191558838	-2.7676241397857666	-3.287692070007324	-4.325437068939209	-5.199581146240234	-5.971290588378906	-7.690572738647461	-3.0426647663116455
ENSG00000272077.1	-0.2652672529220581	-0.24850937724113464	0.45894038677215576	-0.18035858869552612	-0.46827924251556396	0.41688236594200134	1.555945873260498	0.2658768594264984	-3.674438714981079	-2.6278960704803467	-3.2074198722839355	-3.9529244899749756	-5.080207824707031	-5.810489177703857	-7.2370429039001465	-3.298935890197754
ENSG00000196653.11	0.026396702975034714	-0.4193163812160492	-0.24791181087493896	-0.9804039001464844	-0.15564323961734772	-0.018649421632289886	2.5694267749786377	-0.044761329889297485	-3.398237705230713	-2.9671823978424072	-2.983116626739502	-4.147727966308594	-5.064054489135742	-5.895321369171143	-7.150097846984863	-3.376488447189331
ENSG00000186446.11	0.7966984510421753	-0.121625155210495	-0.2800527811050415	-1.2536139488220215	-0.8192240595817566	0.14903005957603455	2.1032261848449707	-0.3387879431247711	-3.2984602451324463	-2.701643705368042	-3.154137134552002	-3.9873270988464355	-5.2406816482543945	-5.804068565368652	-7.384665489196777	-3.366645336151123
ENSG00000163807.5	-0.2481832355260849	0.1542746126651764	0.14833813905715942	-1.3778437376022339	-1.0813205242156982	-1.338140606880188	4.0728912353515625	-0.04852595925331116	-3.6271157264709473	-3.1801598072052	-3.4588088989257812	-4.252403259277344	-5.480571746826172	-6.230586051940918	-7.625072956085205	-3.5618019104003906
ENSG00000163808.16	-0.09544064104557037	-0.21722856163978577	-0.09023445099592209	-0.49471041560173035	-0.023938104510307312	0.15842872858047485	0.7116897106170654	-0.4194420874118805	-3.6518898010253906	-3.012845039367676	-3.348026752471924	-4.445199966430664	-5.429681777954102	-6.118077754974365	-7.839844226837158	-3.607130527496338
ENSG00000169964.6	-0.23021577298641205	-0.38166889548301697	-1.250967264175415	-0.4090160131454468	-0.8264324069023132	-0.6851187348365784	2.582852363586426	-0.462456613779068	-3.8504207134246826	-3.0458250045776367	-3.3779239654541016	-4.594845294952393	-5.852280616760254	-6.536619663238525	-8.17345905303955	-3.7655909061431885
ENSG00000163812.13	-0.43775010108947754	-0.6563438177108765	0.5293975472450256	0.009604603052139282	-0.8748928904533386	-0.6387969255447388	3.0200929641723633	-0.030892282724380493	-3.5409042835235596	-3.1034984588623047	-3.217288017272949	-4.325207233428955	-5.332606315612793	-5.940793037414551	-7.367178916931152	-3.3284213542938232
ENSG00000075914.12	-0.36569273471832275	-0.4285920560359955	-0.31780898571014404	-0.30013635754585266	-0.19604142010211945	-0.6704480051994324	2.626190185546875	0.0821591317653656	-3.6783204078674316	-3.134875774383545	-3.19100284576416	-4.333991527557373	-5.679460525512695	-6.3965535163879395	-7.67635440826416	-3.6202309131622314
ENSG00000163815.5	2.281669855117798	2.315404176712036	0.04166608303785324	-0.04297018051147461	-0.8225286602973938	-0.7243194580078125	2.8983235359191895	-1.4680405855178833	-3.2945914268493652	-3.5146665573120117	-3.5906076431274414	-4.9490580558776855	-5.656580924987793	-7.662782669067383	-7.752830982208252	-5.034571647644043
ENSG00000163814.7	-0.7522543668746948	-0.461552232503891	0.13998746871948242	0.11692404747009277	0.2554837465286255	-0.046244822442531586	0.5568932294845581	0.1179250180721283	-3.282785415649414	-2.538036823272705	-2.907559394836426	-3.658116340637207	-4.804753303527832	-5.55173397064209	-6.559453010559082	-3.424848794937134
ENSG00000224094.1	0.1456172615289688	-1.3254190683364868	-0.9844796061515808	1.334586501121521	0.03634311258792877	-1.284874677658081	1.2497775554656982	0.23664996027946472	-3.09623122215271	-3.3614277839660645	-3.0749731063842773	-4.192620277404785	-4.946335792541504	-5.598441123962402	-7.90017557144165	-3.010791778564453
ENSG00000249992.1	-0.03797708824276924	1.2820535898208618	-1.0956509113311768	-0.3905089795589447	1.7807108163833618	-1.4836487770080566	5.274206638336182	-2.141542911529541	-3.4503276348114014	-2.9051389694213867	-2.362536907196045	-4.260753154754639	-5.258626937866211	-6.173396110534668	-6.9848809242248535	-3.316758632659912
ENSG00000011376.9	-0.46911609172821045	0.41275206208229065	0.3966817259788513	0.2167428433895111	-0.149421826004982	-0.540826141834259	4.361824989318848	-0.9941078424453735	-3.6874470710754395	-3.5279672145843506	-3.1811819076538086	-4.545546054840088	-5.608124732971191	-6.071773529052734	-7.3284196853637695	-3.589242935180664
ENSG00000144791.9	-0.3989794850349426	-0.34643277525901794	0.5623647570610046	0.12317556142807007	-1.1470143795013428	0.0511845126748085	1.1397132873535156	-0.2560059130191803	-3.8324382305145264	-2.8999111652374268	-3.4774866104125977	-4.4868483543396	-5.523438453674316	-6.491117477416992	-8.296737670898438	-3.6036648750305176
ENSG00000230530.1	-0.42189863324165344	-0.2246370017528534	-0.363260418176651	-0.054446011781692505	-0.24567003548145294	-0.3271086812019348	0.6311814188957214	-0.23443832993507385	-3.891265630722046	-2.480416774749756	-2.9720277786254883	-3.974311590194702	-5.036828994750977	-6.110570907592773	-7.965771198272705	-3.006615161895752
ENSG00000211456.10	-0.8512160778045654	0.003455784171819687	-0.15267592668533325	-0.98956298828125	-0.51031893491745	-0.43698784708976746	3.6400938034057617	-0.2511958181858063	-3.7135872840881348	-3.17148494720459	-3.2664480209350586	-4.635994911193848	-5.449312210083008	-6.283146381378174	-7.541330337524414	-3.5828616619110107
ENSG00000244357.3	-0.3844093084335327	-0.34064653515815735	-0.18132799863815308	-0.22507652640342712	-1.1227654218673706	1.1092290878295898	1.1746385097503662	0.006310611963272095	-3.575533628463745	-2.0129454135894775	-2.8846917152404785	-2.7893645763397217	-4.946383476257324	-4.972766876220703	-7.437807559967041	-3.3083744049072266
ENSG00000163817.15	-0.2920793294906616	0.2595313489437103	0.08766352385282516	-0.13954117894172668	-0.10182884335517883	-0.034363098442554474	0.1984546184539795	-0.14433667063713074	-3.6465232372283936	-2.856175422668457	-3.15675687789917	-4.011638164520264	-5.041582107543945	-5.917836666107178	-7.8540263175964355	-3.6022496223449707
ENSG00000163818.16	-0.6722623109817505	-0.3062840402126312	0.3897126317024231	-1.3440994024276733	0.19129575788974762	-0.4786352813243866	3.1177210807800293	-0.5606356859207153	-4.086982727050781	-3.368168592453003	-3.3902974128723145	-4.731064319610596	-5.820303916931152	-6.697281837463379	-8.518027305603027	-3.693524122238159
ENSG00000163820.14	0.2197214514017105	-0.07384189963340759	-0.17393046617507935	0.09375521540641785	-2.3337676525115967	-0.2558681070804596	2.475339651107788	-0.6806174516677856	-3.6525957584381104	-2.619152069091797	-3.2702808380126953	-4.300972938537598	-5.262388229370117	-5.966901779174805	-7.526891708374023	-3.4358367919921875
ENSG00000163823.3	-1.2508611679077148	-1.8407098054885864	0.4267314672470093	-0.8211570978164673	-0.10544238984584808	-2.2845213413238525	0.6211228966712952	0.3127439320087433	-2.9647514820098877	-3.1304168701171875	-3.5430874824523926	-4.392232894897461	-5.445539474487305	-5.990794658660889	-8.169149398803711	-4.236799240112305
ENSG00000223552.1	-0.516273558139801	-0.6863488554954529	-0.8890816569328308	-0.5858945846557617	-0.0983634740114212	-1.249125599861145	0.2123316526412964	-0.7093126773834229	-3.9231410026550293	-3.198808431625366	-3.301387310028076	-4.623861312866211	-5.984786033630371	-6.939741134643555	-8.957772254943848	-3.7025399208068848
ENSG00000160791.13	-0.6252590417861938	-0.39507758617401123	-0.022338218986988068	-0.14285123348236084	-0.02056935429573059	-0.7323225736618042	0.01736436039209366	-0.034943610429763794	-3.3810791969299316	-2.875800132751465	-3.2129130363464355	-4.047435760498047	-5.137030601501465	-5.579136848449707	-7.541781425476074	-3.5226943492889404
ENSG00000121797.9	-0.1637929081916809	0.11035957932472229	0.6226490139961243	-0.10530917346477509	-0.16022147238254547	-0.15029382705688477	0.20422407984733582	-0.21181228756904602	-3.993709087371826	-2.926361083984375	-3.30308198928833	-4.596590042114258	-5.249571800231934	-6.371518135070801	-7.9607133865356445	-3.8456382751464844
ENSG00000012223.12	-0.6499115824699402	-0.7341066598892212	0.08615904301404953	-0.7150149345397949	-3.038562059402466	0.13281354308128357	0.668664813041687	-1.8940906524658203	-3.2891030311584473	-3.2519960403442383	-3.922668933868408	-6.544373989105225	-8.222882270812988	-8.690934181213379	-11.864662170410156	-7.3528971672058105
ENSG00000163827.12	-0.4606684744358063	0.3360113501548767	-0.16331687569618225	-0.573528528213501	-0.7421582341194153	-0.23902124166488647	0.14104095101356506	-1.1598492860794067	-3.662846803665161	-2.74114990234375	-3.3420138359069824	-4.493752956390381	-5.409117698669434	-6.366436004638672	-8.081568717956543	-3.5627541542053223
ENSG00000241186.8	0.6854187250137329	1.1455270051956177	-0.48590195178985596	-0.3912971019744873	-0.10194429755210876	-0.13311511278152466	0.34198853373527527	-0.9005340337753296	-3.137692928314209	-3.2510218620300293	-3.3207640647888184	-4.621755599975586	-5.111132621765137	-6.063359260559082	-7.895698070526123	-3.5993382930755615
ENSG00000178038.16	0.28583067655563354	0.24697980284690857	-0.12991982698440552	0.14001449942588806	-0.648815393447876	0.020482756197452545	0.4307912290096283	-0.7458587884902954	-4.064053058624268	-3.139756679534912	-3.5839662551879883	-4.663924217224121	-5.578804016113281	-6.6064629554748535	-8.754544258117676	-3.7567548751831055
ENSG00000181585.3	-1.68257737159729	-0.870721161365509	0.49369651079177856	-0.04289908707141876	-1.501513123512268	-0.39981165528297424	0.672175407409668	-1.6172868013381958	-3.036740779876709	-3.02628493309021	-3.8316049575805664	-5.110049247741699	-5.41562557220459	-6.537616729736328	-8.49228286743164	-4.610472202301025
ENSG00000160808.9	0.21315310895442963	-0.3649212419986725	-0.10087288171052933	-0.8299560546875	-1.7577574253082275	-0.09829097241163254	0.8661864399909973	-0.24771741032600403	-3.0280520915985107	-2.3680636882781982	-3.1941981315612793	-3.619797468185425	-5.112850189208984	-5.460555553436279	-7.288759708404541	-3.6125411987304688
ENSG00000160801.13	0.1475691944360733	-0.3553430736064911	1.0035196542739868	0.8098976612091064	-1.3420047760009766	0.28969064354896545	1.9593620300292969	0.1483604609966278	-4.0655975341796875	-3.4988183975219727	-3.6579699516296387	-4.674909591674805	-5.799857139587402	-6.479833126068115	-8.407370567321777	-3.5084986686706543
ENSG00000273682.1	0.10247482359409332	-0.37294134497642517	0.47428572177886963	-1.7128316164016724	-0.43870431184768677	1.4890867471694946	2.5829644203186035	0.5544891357421875	-3.545753002166748	-3.0686159133911133	-2.7166595458984375	-3.244441032409668	-3.6291158199310303	-4.746271133422852	-5.684563636779785	-3.080713987350464
ENSG00000160799.11	-0.09439270198345184	-0.16231808066368103	-0.5659868121147156	0.3868041932582855	-0.5119433999061584	-1.0061739683151245	2.185107707977295	-0.009674698114395142	-3.6290252208709717	-3.0163424015045166	-3.2541985511779785	-4.177831172943115	-5.37758731842041	-6.0564422607421875	-7.713817596435547	-3.5309317111968994
ENSG00000160796.16	-0.0034107454121112823	-0.9749504327774048	0.16698887944221497	0.7880865335464478	-1.1357895135879517	0.5318301916122437	1.1627845764160156	-0.04988601803779602	-3.7133920192718506	-2.696071147918701	-3.357182502746582	-4.124880313873291	-5.404035568237305	-5.78878927230835	-8.410221099853516	-3.6231014728546143
ENSG00000181555.19	-0.16154764592647552	-0.16503795981407166	-0.008475132286548615	-0.5090299844741821	-1.4843260049819946	-0.02435191720724106	5.036299705505371	-0.290274053812027	-3.5894734859466553	-3.0306899547576904	-3.4794912338256836	-4.446127891540527	-5.512931823730469	-6.062556266784668	-7.754148483276367	-3.5340006351470947
ENSG00000227398.3	-0.5088458061218262	-0.46757790446281433	0.17101579904556274	0.20861086249351501	-0.3921878933906555	0.6483677625656128	1.6331720352172852	-0.16552987694740295	-3.8003592491149902	-2.771091938018799	-3.2590808868408203	-4.328754901885986	-5.237091064453125	-6.165794849395752	-7.806066036224365	-3.7544517517089844
ENSG00000088727.12	-0.2131078690290451	0.28376010060310364	-0.3075487017631531	-0.7470560073852539	-0.23738230764865875	0.29043540358543396	1.6703267097473145	-1.3407329320907593	-4.245622634887695	-3.1480753421783447	-3.34405517578125	-4.879762172698975	-6.1154680252075195	-7.154590129852295	-9.144657135009766	-3.824615240097046
ENSG00000239128.1	-0.006754208356142044	1.4087611436843872	0.05808597058057785	-0.6047564744949341	-0.49504178762435913	1.7737613916397095	1.4648964405059814	-0.6036279201507568	-4.509414196014404	-2.996833086013794	-3.5741329193115234	-3.8784618377685547	-5.61572265625	-6.435861587524414	-8.016668319702148	-3.864518642425537
ENSG00000114648.11	-0.8958721160888672	0.1290852129459381	-0.0456819012761116	0.45418331027030945	0.003996178507804871	-0.42202064394950867	2.8508548736572266	0.0704410970211029	-3.836817979812622	-3.1383113861083984	-3.2370262145996094	-4.528446197509766	-5.509241104125977	-6.24891996383667	-7.730289459228516	-3.564976930618286
ENSG00000280173.1	-0.6349453330039978	-0.04729423299431801	0.13869822025299072	-0.04350847005844116	-0.07179984450340271	0.17413517832756042	1.3441829681396484	-0.3086548149585724	-3.551038980484009	-2.6133251190185547	-2.877385139465332	-4.156362056732178	-4.831072807312012	-5.638336658477783	-6.825395584106445	-3.2313742637634277
ENSG00000260236.1	-0.6414691209793091	-0.5776393413543701	-0.6290908455848694	0.13223189115524292	-1.0670175552368164	0.20568761229515076	1.0663633346557617	-0.33948954939842224	-3.9200875759124756	-2.6488163471221924	-3.140965461730957	-4.145136833190918	-5.406808853149414	-6.142337799072266	-8.408438682556152	-3.728705644607544
ENSG00000076201.14	-0.19516561925411224	0.3010024130344391	-1.1150964498519897	1.0772989988327026	-1.862499713897705	0.22710517048835754	3.3453288078308105	0.03175458312034607	-3.7635185718536377	-2.6830737590789795	-3.2658510208129883	-4.219431400299072	-5.432787895202637	-6.002628803253174	-7.960330009460449	-3.3911492824554443
ENSG00000114650.18	-0.09384356439113617	0.20324483513832092	-0.20162075757980347	0.8326586484909058	-0.9539287686347961	-0.5603092312812805	4.582362651824951	-0.44469085335731506	-4.073814392089844	-3.6007285118103027	-3.6824159622192383	-4.956122875213623	-5.981768608093262	-6.600467681884766	-8.139642715454102	-3.8894388675689697
ENSG00000163832.15	0.12719108164310455	0.19215932488441467	-0.7490065693855286	-0.2583739161491394	-0.38824528455734253	-0.8940030932426453	3.1407814025878906	-0.16840925812721252	-3.693260431289673	-3.238912582397461	-3.217092514038086	-4.668084621429443	-5.531276702880859	-6.365467071533203	-7.843196868896484	-3.691978931427002
ENSG00000114646.9	1.7971043586730957	2.258697271347046	0.7211565375328064	-0.3757506310939789	-0.06564457714557648	-0.8725424408912659	5.010317325592041	-1.52511727809906	-3.3159022331237793	-2.8464643955230713	-3.3345508575439453	-4.152523994445801	-5.278599739074707	-5.7351274490356445	-6.084150791168213	-3.7141001224517822
ENSG00000173473.10	0.22070981562137604	-0.6333338022232056	-0.34633463621139526	-0.4032391309738159	-1.8390408754348755	-0.16761299967765808	4.288056373596191	-0.45877113938331604	-3.753156900405884	-2.907893419265747	-3.365919589996338	-4.312781810760498	-5.314284324645996	-5.914748191833496	-7.835866451263428	-3.3947486877441406
ENSG00000214773.1	-0.2805107533931732	0.16559651494026184	-0.47582799196243286	0.20103582739830017	-0.5041957497596741	0.6195393204689026	0.43653354048728943	-0.28754672408103943	-3.417066812515259	-2.28377366065979	-2.4278721809387207	-3.535698652267456	-4.655590057373047	-4.76814079284668	-7.148809432983398	-3.2165141105651855
ENSG00000132153.14	-0.3539990186691284	0.583954930305481	-0.47082215547561646	0.4405454099178314	-0.245025172829628	-1.0057259798049927	4.53497314453125	0.10813626646995544	-3.7514073848724365	-3.183572292327881	-3.3770127296447754	-4.363614082336426	-5.579347610473633	-6.226265907287598	-7.569893836975098	-3.5594794750213623
ENSG00000274420.1	-0.0307992585003376	0.4514530897140503	-0.6121881604194641	0.20798927545547485	-0.6450097560882568	0.7360017895698547	0.5809687972068787	-0.17795297503471375	-4.332777976989746	-2.4971749782562256	-2.529127597808838	-3.980111598968506	-5.638908386230469	-5.654158592224121	-8.956216812133789	-2.784881353378296
ENSG00000047849.21	0.6234591007232666	-0.79430091381073	-0.24471288919448853	-0.04294934868812561	-2.855046510696411	-0.5424221158027649	6.146931171417236	-0.5443810224533081	-3.568110704421997	-3.010707139968872	-3.8484349250793457	-4.4653425216674805	-5.769865036010742	-6.057651519775391	-8.257139205932617	-3.448934316635132
ENSG00000199591.1	0.14291507005691528	-0.23840272426605225	-0.360615998506546	-0.39494600892066956	-0.5795949101448059	0.4612996280193329	0.4088626801967621	0.7900196313858032	-3.594606637954712	-2.3159821033477783	-2.9076385498046875	-2.9577128887176514	-4.495761871337891	-4.621814727783203	-6.426730155944824	-3.394076108932495
ENSG00000224895.1	-0.16383324563503265	0.036286380141973495	-0.06620991975069046	-0.09564407169818878	-1.1023805141448975	0.5807874798774719	0.5403065085411072	-0.06699052453041077	-2.692136526107788	-2.012310266494751	-2.8631300926208496	-3.192146062850952	-4.803930282592773	-4.5340962409973145	-6.791834354400635	-3.1715993881225586
ENSG00000164045.11	-0.023172933608293533	-0.07795020937919617	0.29468944668769836	-0.04108995944261551	0.23633310198783875	-0.10683722048997879	0.4239713251590729	-0.2476513683795929	-3.502607583999634	-2.916802406311035	-2.994886875152588	-4.40166711807251	-4.864235877990723	-5.94713020324707	-7.184950351715088	-3.515292167663574
ENSG00000231884.1	-0.20836667716503143	0.04701964184641838	-1.0761481523513794	0.0025483369827270508	0.28251489996910095	-0.4884853661060333	0.04599941521883011	-0.2692738473415375	-2.672908306121826	-2.9876580238342285	-2.881277084350586	-3.9479007720947266	-4.489230155944824	-5.278748989105225	-6.5779290199279785	-3.704576253890991
ENSG00000164048.13	-0.46567410230636597	-0.31358227133750916	-0.6200358271598816	-0.1551131010055542	-1.210529088973999	0.38789716362953186	2.5945773124694824	0.34629496932029724	-3.940197706222534	-2.897632122039795	-3.438950538635254	-4.379617214202881	-5.675363540649414	-6.144824981689453	-8.091045379638672	-3.7608766555786133
ENSG00000199476.1	-0.2417447417974472	-0.33305713534355164	0.22253739833831787	-1.1464232206344604	-1.1250966787338257	0.9011957049369812	2.255458116531372	0.0027616918087005615	-3.4762179851531982	-1.8304531574249268	-2.4460926055908203	-2.9698023796081543	-4.255218029022217	-4.951582908630371	-7.246718406677246	-3.1004486083984375
ENSG00000228638.1	-0.30864351987838745	0.17651405930519104	0.7776275277137756	-0.7863668203353882	-0.6447301506996155	-0.38040605187416077	2.489994764328003	-0.9187453985214233	-3.514453411102295	-3.2090320587158203	-3.761075019836426	-4.38862419128418	-5.545499801635742	-6.53157377243042	-7.914004802703857	-4.050727367401123
ENSG00000172113.8	-0.28206896781921387	-0.16139861941337585	-0.03215879946947098	-0.18544930219650269	-0.7972678542137146	-0.43588337302207947	1.643402338027954	-0.7724806070327759	-3.799168825149536	-3.135720729827881	-3.456174850463867	-4.476191520690918	-5.39504337310791	-6.288447380065918	-7.635805606842041	-3.555647850036621
ENSG00000229453.2	0.3035891056060791	-0.4736582040786743	0.3095351457595825	0.13198623061180115	-0.5749117732048035	-0.011232726275920868	0.5044830441474915	0.08204406499862671	-3.5927984714508057	-2.8985886573791504	-3.402679920196533	-4.83494234085083	-5.479147911071777	-5.677261829376221	-8.818857192993164	-3.721846103668213
ENSG00000164049.14	-0.020848263055086136	-0.009703222662210464	-0.48993948101997375	-0.26826027035713196	-0.044914811849594116	0.5347656011581421	0.4144696891307831	0.1128992885351181	-3.5141289234161377	-2.5336179733276367	-2.863077163696289	-3.8937504291534424	-5.084769248962402	-5.454118728637695	-7.745913505554199	-3.440014123916626
ENSG00000164050.12	0.14903487265110016	0.32587113976478577	-0.9910559058189392	0.4888770878314972	-3.5378878116607666	-0.6856043934822083	4.840290546417236	-0.4438747465610504	-3.411529779434204	-2.7530949115753174	-3.2003793716430664	-4.095419406890869	-5.25880241394043	-5.7324113845825195	-7.475712776184082	-3.138953447341919
ENSG00000164051.13	0.08711065351963043	0.40849509835243225	-0.2530459761619568	-0.010761469602584839	0.16540737450122833	-1.1015472412109375	2.4389090538024902	-0.3025874197483063	-3.9280574321746826	-3.4092893600463867	-3.4013476371765137	-4.719008922576904	-5.713282585144043	-6.4655985832214355	-8.215312957763672	-3.8626930713653564
ENSG00000232112.3	0.6033722162246704	-1.6044048070907593	-0.5493512749671936	-0.2749257981777191	-0.7431402802467346	-2.2340917587280273	7.053152084350586	-0.2871645987033844	-3.440991163253784	-3.480386972427368	-3.3291826248168945	-4.153481960296631	-5.712230682373047	-6.269479274749756	-8.333609580993652	-3.281212568283081
ENSG00000244380.1	-0.21283650398254395	-0.42149704694747925	-0.3294532001018524	0.14971482753753662	-0.070578932762146	-0.26883187890052795	0.1569417119026184	-0.18766091763973236	-3.7740159034729004	-2.3944880962371826	-3.0872297286987305	-4.382904529571533	-5.293183326721191	-6.009012222290039	-8.241896629333496	-3.7060465812683105
ENSG00000164054.15	0.1580815464258194	-0.6121014356613159	0.8423743844032288	0.810558557510376	-0.6770558953285217	-0.9745550751686096	4.377253532409668	0.12313541769981384	-4.138278961181641	-3.7659120559692383	-3.621194839477539	-4.713731288909912	-6.386483192443848	-6.676528453826904	-8.089860916137695	-3.7150464057922363
ENSG00000114268.11	-0.1211545318365097	0.032384421676397324	-0.12853068113327026	-0.13992410898208618	-1.4906705617904663	-0.0793476328253746	1.425520658493042	-0.12830892205238342	-3.6938230991363525	-2.940235137939453	-3.487173080444336	-4.315469741821289	-5.539492607116699	-6.294829845428467	-7.4216437339782715	-3.775442600250244
ENSG00000114270.16	-0.2107076793909073	-0.5222505331039429	-0.33324605226516724	1.127388834953308	-1.7750831842422485	0.9430251121520996	1.132606029510498	0.14443084597587585	-4.002439975738525	-2.0028598308563232	-3.1006650924682617	-3.7728793621063232	-5.546309471130371	-6.080089569091797	-9.254545211791992	-3.394822120666504
ENSG00000010256.10	0.3635371923446655	0.5124603509902954	-0.4199877381324768	0.29865387082099915	-0.30745381116867065	-2.0137155055999756	5.528940677642822	-0.07150307297706604	-3.4728782176971436	-3.231886148452759	-3.1226048469543457	-4.0451273918151855	-5.159402847290039	-5.87686824798584	-7.207432270050049	-3.316627025604248
ENSG00000225697.11	-0.6376383900642395	-0.24518564343452454	-0.2821306586265564	0.485391229391098	-1.0462322235107422	0.06717614084482193	0.8900131583213806	-0.2259460985660553	-4.173393726348877	-3.11307954788208	-3.469987392425537	-4.629604339599609	-5.58573055267334	-6.733340740203857	-8.49277400970459	-3.662769079208374
ENSG00000008300.15	0.2772008180618286	-0.21604737639427185	-0.5003057718276978	0.5465264320373535	0.48487943410873413	0.7089827656745911	3.545790195465088	-0.7284318208694458	-3.817511796951294	-2.871325731277466	-2.8907175064086914	-4.377294540405273	-5.465163230895996	-6.342637538909912	-7.725125789642334	-3.478480339050293
ENSG00000228350.1	-0.27207151055336	0.1234414279460907	-0.48575064539909363	-0.022895678877830505	-0.24757607281208038	-0.22799596190452576	0.21187344193458557	-0.22780266404151917	-2.9625296592712402	-1.6917310953140259	-2.3473916053771973	-3.187451124191284	-4.246914863586426	-5.16884183883667	-7.159963130950928	-2.8578617572784424
ENSG00000213672.7	-0.626097559928894	-0.6831668615341187	0.1687411665916443	0.6847851276397705	-0.36441570520401	-0.4369882047176361	4.446757793426514	0.8139976263046265	-3.7999107837677	-3.468477964401245	-3.6975183486938477	-4.469064235687256	-5.889921188354492	-6.706308364868164	-8.287919044494629	-4.020689487457275
ENSG00000068745.14	-1.2909926176071167	-0.676935076713562	-0.20660454034805298	0.2947704493999481	-0.32631194591522217	-0.8639752268791199	3.8557446002960205	0.5277177095413208	-3.945935010910034	-3.43412709236145	-3.450439453125	-4.8349456787109375	-5.963970184326172	-6.796072959899902	-8.5278959274292	-3.7345070838928223
ENSG00000114302.15	-0.061819422990083694	-0.13706311583518982	0.5934723019599915	-0.5219818353652954	-1.6794724464416504	-0.502667248249054	2.5414681434631348	0.11309060454368591	-3.843623161315918	-3.40126371383667	-3.5906200408935547	-4.423868179321289	-5.719993591308594	-6.6048102378845215	-7.912621974945068	-3.7963919639587402
ENSG00000224424.7	0.1874360740184784	0.20559602975845337	-0.6402717232704163	-0.4047964811325073	-0.8871119618415833	-0.1371198296546936	0.49625709652900696	-0.2940453588962555	-3.3261020183563232	-2.567538022994995	-3.045506000518799	-3.824575424194336	-5.138180732727051	-5.739947319030762	-7.306854248046875	-3.5379385948181152
ENSG00000178537.9	0.34681713581085205	-0.24375328421592712	1.2587039470672607	-0.18209439516067505	-1.1595607995986938	-0.5116217732429504	3.2076501846313477	-0.9817136526107788	-3.3962759971618652	-3.228544235229492	-3.2173218727111816	-4.16614294052124	-5.370674133300781	-5.7381744384765625	-6.696056842803955	-3.4279823303222656
ENSG00000221883.2	0.11491943895816803	-0.4849620759487152	-0.43260717391967773	-0.3340202569961548	-0.5232459902763367	-0.37843987345695496	0.8730071783065796	-0.11493101716041565	-3.8547558784484863	-3.0531020164489746	-3.363466739654541	-4.475982666015625	-5.53828239440918	-6.4063720703125	-8.130446434020996	-3.7033629417419434
ENSG00000177479.19	-0.34235167503356934	-0.16285619139671326	-0.957676351070404	-0.26694050431251526	-1.3119215965270996	-0.5069379210472107	3.961392879486084	0.3013392388820648	-3.9287729263305664	-2.991628646850586	-3.1852827072143555	-4.3328447341918945	-5.717934608459473	-6.267849922180176	-7.98518180847168	-3.536893606185913
ENSG00000235236.1	-0.28908202052116394	0.09385672211647034	-0.21443915367126465	-0.10887028276920319	-0.24549229443073273	-0.006010137498378754	0.3686635494232178	-0.13543841242790222	-4.284453392028809	-2.647089719772339	-3.0757594108581543	-4.517533302307129	-5.817137718200684	-6.428439140319824	-8.444490432739258	-3.9717655181884766
ENSG00000223343.1	-0.5422953367233276	-0.2440384328365326	-0.2080797255039215	0.055321887135505676	-0.4804677963256836	-0.29225340485572815	1.1839181184768677	-0.9774930477142334	-3.379542112350464	-2.2645554542541504	-3.171351432800293	-4.148464679718018	-5.063976287841797	-6.057424068450928	-8.271621704101562	-3.606684923171997
ENSG00000273211.1	-0.6970082521438599	-0.2949318587779999	-0.29296737909317017	-0.03843212127685547	-0.00010222196578979492	-0.18477490544319153	1.7272083759307861	-1.191476821899414	-4.015808582305908	-3.175354480743408	-3.3857998847961426	-5.09848165512085	-6.236824989318848	-7.099593162536621	-8.825457572937012	-4.0595011711120605
ENSG00000178467.17	-0.2085641473531723	-0.2362404763698578	-0.7005937695503235	0.6164473295211792	-0.3183663487434387	-0.1860271394252777	4.1515913009643555	-0.11687794327735901	-4.009157657623291	-3.315671920776367	-3.4330453872680664	-4.632017135620117	-5.795260429382324	-6.658944129943848	-8.233742713928223	-3.862365484237671
ENSG00000178252.17	-0.6887457370758057	0.4688483774662018	0.039010100066661835	0.3030668795108795	-1.9918559789657593	-0.8299508690834045	4.46512508392334	-0.8730262517929077	-4.346120357513428	-3.482921838760376	-3.7606558799743652	-4.864587306976318	-6.223196029663086	-6.955249786376953	-8.329072952270508	-4.084827423095703
ENSG00000178149.16	0.11347974836826324	0.047300007194280624	-0.33922648429870605	-0.20245996117591858	-0.5030891299247742	-0.7358541488647461	2.0043528079986572	-0.9180341958999634	-4.498161792755127	-3.4539356231689453	-3.6039013862609863	-4.943314075469971	-6.458016395568848	-7.126103401184082	-8.860662460327148	-3.8893613815307617
ENSG00000199032.1	-0.7735540270805359	-0.2878358066082001	-0.5372682809829712	0.046185463666915894	-0.043979063630104065	-0.07073607295751572	0.6389416456222534	-0.5570418834686279	-5.346005916595459	-3.877074718475342	-4.134034633636475	-6.791308879852295	-8.014674186706543	-7.903566360473633	-11.735727310180664	-4.3827619552612305
ENSG00000178057.14	0.11687423288822174	0.03801789507269859	-0.9693793654441833	0.8316659927368164	-0.9514984488487244	-1.7981816530227661	3.6156320571899414	-0.06038561463356018	-3.512458086013794	-3.189769983291626	-3.4238386154174805	-4.3093414306640625	-5.45725154876709	-6.219303131103516	-7.437313079833984	-3.536902666091919
ENSG00000207605.3	-0.6284278631210327	-0.32600221037864685	-0.39362311363220215	0.7484163045883179	0.11608079075813293	-0.20077523589134216	-0.16912931203842163	-0.43837234377861023	-4.078781604766846	-3.398332357406616	-3.375736713409424	-4.649392604827881	-6.152905464172363	-6.22852087020874	-9.165312767028809	-4.0578436851501465
ENSG00000178035.11	-0.6633402109146118	-0.21420273184776306	0.21471184492111206	-0.17307040095329285	-1.306235671043396	-1.7340140342712402	4.091520309448242	-0.2559932768344879	-4.2873382568359375	-3.8448524475097656	-3.951920986175537	-5.100540637969971	-6.424027442932129	-7.562596797943115	-8.377293586730957	-4.007240295410156
ENSG00000272434.1	-0.3389444053173065	-0.22277691960334778	0.3894100785255432	0.2491743266582489	0.2274051010608673	-0.14547017216682434	0.2937033176422119	-0.2592449188232422	-3.736259698867798	-2.562559127807617	-2.6288061141967773	-3.7844913005828857	-4.60285758972168	-5.964675426483154	-7.931302547454834	-3.7563247680664062
ENSG00000198218.10	-0.17306707799434662	-0.1965826451778412	-0.41951626539230347	0.312625914812088	-0.48254573345184326	-1.0087215900421143	4.5092573165893555	-0.017139345407485962	-3.7493577003479004	-3.1400742530822754	-3.2203526496887207	-4.192783832550049	-5.52811336517334	-6.117155075073242	-7.80895471572876	-3.412264585494995
ENSG00000172053.16	0.49037599563598633	0.7732049226760864	-0.6862795948982239	-0.2717229425907135	-0.9182576537132263	-0.8799195885658264	3.611135959625244	-0.005450159311294556	-4.083683967590332	-3.4872145652770996	-3.6588134765625	-4.64312219619751	-5.956904411315918	-6.854314804077148	-8.413956642150879	-4.003597736358643
ENSG00000172046.18	-0.4725714921951294	0.8164376020431519	-0.21088415384292603	0.43641409277915955	-0.989570677280426	-1.071437120437622	3.6512417793273926	-0.5000325441360474	-4.212069034576416	-3.584749698638916	-3.660040855407715	-4.865509986877441	-5.880478858947754	-6.7917914390563965	-8.324853897094727	-3.9696431159973145
ENSG00000172037.13	0.2430650144815445	1.1514891386032104	1.6316982507705688	0.9107698202133179	-1.7592909336090088	-0.6005190014839172	3.926316022872925	-0.4701041281223297	-3.9190099239349365	-3.5307319164276123	-3.8518567085266113	-4.6925811767578125	-5.405723571777344	-6.706940650939941	-7.772940635681152	-4.027994632720947
ENSG00000270441.1	0.6949074864387512	-0.2335551679134369	-0.2428622841835022	-0.1984504759311676	-0.0014273375272750854	0.894794762134552	3.0094175338745117	1.044751763343811	-4.326114654541016	-3.292269706726074	-3.835832118988037	-4.684397220611572	-6.262454986572266	-7.228089332580566	-8.549342155456543	-4.078558921813965
ENSG00000177352.9	0.3357255458831787	-0.0980747640132904	-0.6579347252845764	0.2784729599952698	-0.6965928077697754	-0.5383114218711853	3.240140676498413	0.35575565695762634	-3.9288558959960938	-3.285233497619629	-3.4595789909362793	-4.238085746765137	-5.840354919433594	-6.4895853996276855	-7.711989402770996	-3.791753053665161
ENSG00000185909.14	0.40544551610946655	0.10934415459632874	1.1152139902114868	0.47900184988975525	-0.6947304606437683	-0.5182088017463684	2.5372111797332764	-0.5792149305343628	-4.151504993438721	-3.675004005432129	-3.863842487335205	-5.018056392669678	-6.138363838195801	-7.1669511795043945	-8.164905548095703	-3.8590548038482666
ENSG00000270538.1	-0.9310184121131897	-0.5185031294822693	0.4987725019454956	0.531438946723938	0.1549307107925415	0.6197078227996826	0.15082484483718872	-1.2486885786056519	-3.3009390830993652	-1.8469014167785645	-2.729475975036621	-3.3847544193267822	-4.224306106567383	-4.626290321350098	-7.284361362457275	-2.9627397060394287
ENSG00000188315.7	-0.5089227557182312	-0.006053302437067032	0.02481739968061447	0.13517871499061584	-0.15231536328792572	0.40208879113197327	2.033271551132202	-0.43864336609840393	-3.987579107284546	-2.9943904876708984	-3.4573121070861816	-4.293549537658691	-5.437163352966309	-6.2671990394592285	-8.285430908203125	-4.024664878845215
ENSG00000114316.12	-0.17204032838344574	-0.14401420950889587	-0.06181175261735916	0.0235043466091156	-0.6554397344589233	0.08202866464853287	4.409124851226807	-0.33191362023353577	-3.6110267639160156	-3.2269015312194824	-3.3378524780273438	-4.488734245300293	-5.50316047668457	-6.240021705627441	-7.6263813972473145	-3.8309695720672607
ENSG00000233276.3	0.16608275473117828	-2.408585786819458	1.3457551002502441	1.0426393747329712	-1.5559313297271729	-2.128845691680908	4.975539684295654	-0.3735913336277008	-3.727238893508911	-3.6231725215911865	-3.660435199737549	-4.109933853149414	-6.034817695617676	-6.677377700805664	-8.12674331665039	-4.042824745178223
ENSG00000067560.10	0.261604905128479	-0.37460073828697205	0.516347348690033	-0.6051267385482788	-2.2198407649993896	-1.8808573484420776	7.313369274139404	-0.17893734574317932	-3.5308539867401123	-3.565077781677246	-3.699410915374756	-4.277939319610596	-5.8565778732299805	-6.461751461029053	-7.952816963195801	-3.8235585689544678
ENSG00000235908.1	-0.13462971150875092	-0.4756599962711334	-0.5468082427978516	0.009155943989753723	-1.294933795928955	0.6967262625694275	0.687321126461029	-0.21527937054634094	-4.101338863372803	-2.5199387073516846	-2.8352341651916504	-3.9921622276306152	-5.086673736572266	-5.433994770050049	-7.970625877380371	-3.376437187194824
ENSG00000145022.4	0.22147895395755768	-0.6679772138595581	-0.19438880681991577	0.07946851849555969	-1.0114487409591675	-0.6911129355430603	4.211757659912109	-0.188089519739151	-3.7896625995635986	-3.3691272735595703	-3.605152130126953	-4.743404865264893	-5.822043418884277	-6.190276145935059	-7.876959323883057	-3.461944818496704
ENSG00000173402.11	0.15293826162815094	1.3018823862075806	1.4368849992752075	0.2700022757053375	-1.6015063524246216	-0.5752890706062317	4.1756205558776855	-0.32788601517677307	-3.5625357627868652	-3.4610204696655273	-3.823141098022461	-4.50396728515625	-5.515325546264648	-6.034287452697754	-7.088759422302246	-3.7707183361053467
ENSG00000226913.1	-0.6826520562171936	-0.3809623420238495	0.0550573393702507	0.03549519181251526	0.024315178394317627	0.10895372182130814	0.7156892418861389	-0.6015486717224121	-3.8947789669036865	-3.103175640106201	-3.3053665161132812	-4.571734428405762	-5.540225982666016	-6.319095134735107	-8.436674118041992	-3.747851848602295
ENSG00000164061.4	0.18076981604099274	0.18032518029212952	-0.3018783926963806	0.8641420602798462	0.101066455245018	1.4345213174819946	6.591834545135498	-1.0306190252304077	-3.045835256576538	-2.474168300628662	-2.3610754013061523	-3.74383282661438	-5.184840202331543	-5.475558280944824	-6.703402042388916	-3.2380080223083496
ENSG00000164062.12	0.3604309558868408	0.6035033464431763	-0.2939566969871521	0.1768679916858673	-0.12508822977542877	-1.002051591873169	4.264527320861816	-0.3893641531467438	-3.8621864318847656	-3.430600643157959	-3.4502248764038086	-4.7131781578063965	-5.5867509841918945	-6.610878944396973	-7.987611770629883	-3.7937633991241455
ENSG00000173531.15	-0.11241109669208527	-0.05220291391015053	-0.9491574168205261	0.08450756967067719	-1.134489893913269	0.21906575560569763	0.7222393155097961	-0.6497929096221924	-3.8204264640808105	-2.5959808826446533	-3.290921688079834	-4.43786096572876	-5.529199600219727	-6.476542949676514	-8.742348670959473	-3.595590829849243
ENSG00000164068.15	-0.4439408779144287	0.2956048548221588	-0.752392590045929	0.6003954410552979	-0.07726021111011505	-0.2511537969112396	3.5877809524536133	-0.7358533143997192	-3.8512864112854004	-3.066803455352783	-2.9101762771606445	-4.453803062438965	-5.406055450439453	-6.016473293304443	-7.506484508514404	-3.5609633922576904
ENSG00000173540.12	-0.22908346354961395	-0.20364031195640564	0.10960518568754196	0.30827686190605164	-0.41399240493774414	-0.46306881308555603	1.523694396018982	-0.5884512662887573	-4.016538143157959	-3.219740867614746	-3.2061243057250977	-4.635583877563477	-5.766202926635742	-6.246543884277344	-7.6974592208862305	-3.6614482402801514
ENSG00000176095.11	-0.1544489711523056	0.13921037316322327	0.0658973976969719	0.5450068712234497	-0.32226961851119995	-0.7287574410438538	5.530961513519287	0.22613248229026794	-3.748577833175659	-3.579399585723877	-3.5739574432373047	-4.719757556915283	-5.803319931030273	-6.3783674240112305	-7.844118595123291	-3.7257673740386963
ENSG00000185614.4	0.19389404356479645	-0.34108003973960876	-1.035678505897522	0.4118453562259674	-0.029091253876686096	-1.3381727933883667	1.2136571407318115	-0.7778791189193726	-3.536247968673706	-2.6784682273864746	-2.9909706115722656	-4.008692741394043	-4.92085075378418	-5.976541996002197	-7.848149299621582	-3.4369029998779297
ENSG00000182179.11	0.19031579792499542	-0.22441992163658142	-1.1984766721725464	0.11427786946296692	-1.3696961402893066	-1.2007607221603394	1.8417621850967407	-1.1141074895858765	-3.777122735977173	-3.3167145252227783	-3.3500418663024902	-4.819730281829834	-6.020707130432129	-6.824741840362549	-8.625920295715332	-3.818303108215332
ENSG00000183763.8	-0.5875204801559448	-0.6466552019119263	0.2588793635368347	0.5184276103973389	0.2634287476539612	0.43536099791526794	1.2616251707077026	-0.6554089784622192	-4.277366638183594	-2.8828563690185547	-3.325573444366455	-4.653436660766602	-5.804462432861328	-6.676900863647461	-9.088135719299316	-3.9006409645080566
ENSG00000164076.16	-0.4215587377548218	-0.4443090856075287	-1.018846869468689	0.1543312966823578	1.941386103630066	-1.675986409187317	8.176291465759277	0.14696654677391052	-3.2430670261383057	-3.3513755798339844	-2.8424792289733887	-4.07499885559082	-5.702713966369629	-5.818118572235107	-8.066849708557129	-3.848083257675171
ENSG00000264706.2	0.8741923570632935	-0.9420740604400635	-0.18115150928497314	0.6797381639480591	-0.14962120354175568	1.772480845451355	1.4721204042434692	-0.4456464350223541	-4.11647891998291	-2.6874570846557617	-2.8178367614746094	-4.738302230834961	-6.330883979797363	-6.806467533111572	-10.164682388305664	-4.241384029388428
ENSG00000164078.12	-0.4262428879737854	-0.2686556875705719	-0.3253132104873657	0.22421208024024963	0.03248876333236694	0.2656949460506439	0.24505901336669922	-0.5571573972702026	-3.65556263923645	-2.4738190174102783	-2.781313419342041	-4.017945289611816	-4.898733139038086	-5.526365756988525	-7.929876804351807	-3.3304948806762695
ENSG00000164077.13	-0.36916041374206543	0.18779173493385315	-0.35049623250961304	0.53354811668396	-0.054511502385139465	-0.6602147221565247	2.3134665489196777	-0.8743613958358765	-3.7198657989501953	-3.0796475410461426	-3.1910009384155273	-4.592319011688232	-5.336108207702637	-6.020740032196045	-7.53750467300415	-3.394362211227417
ENSG00000004534.14	-0.34219443798065186	-0.2423904836177826	-0.5338631272315979	-0.14304974675178528	-1.9506162405014038	0.48499611020088196	4.428835391998291	-0.6639317274093628	-4.106975078582764	-3.068406105041504	-3.5363121032714844	-4.617006778717041	-5.777692794799805	-6.849870681762695	-8.595579147338867	-3.762641429901123
ENSG00000003756.16	-1.2018365859985352	0.052414800971746445	-1.2831710577011108	-0.3169664442539215	-1.9380942583084106	0.2757550776004791	4.155329704284668	-0.4686237871646881	-4.125770568847656	-2.8139235973358154	-3.340193748474121	-4.456424713134766	-5.790839195251465	-6.674699783325195	-8.158712387084961	-3.737407684326172
ENSG00000001617.11	0.2193356603384018	-0.16383418440818787	1.657754898071289	0.9132509231567383	0.048866450786590576	0.1305989921092987	1.482242465019226	0.01996704936027527	-4.026791572570801	-3.200810432434082	-3.5590009689331055	-4.698396682739258	-5.6070451736450195	-6.245873928070068	-7.335031032562256	-3.3834238052368164
ENSG00000188338.14	1.3925206661224365	1.1847261190414429	0.14017254114151	0.31492990255355835	-2.036607503890991	-0.32933923602104187	2.7667417526245117	-0.7156716585159302	-3.7003793716430664	-3.443011999130249	-3.610732078552246	-4.856629848480225	-6.196744918823242	-6.786290168762207	-8.059537887573242	-3.4638829231262207
ENSG00000114353.16	-0.04471777752041817	-0.17611202597618103	0.7869078516960144	0.23182794451713562	-2.3929011821746826	-1.6005018949508667	4.083617687225342	-0.23296085000038147	-3.696824312210083	-3.3887414932250977	-3.8682703971862793	-4.2874064445495605	-5.9088592529296875	-6.679582595825195	-7.917531967163086	-3.951707601547241
ENSG00000213600.3	-0.6801095008850098	-0.22908291220664978	-0.5006737112998962	0.4892471134662628	-2.222914695739746	0.6991382241249084	1.5793893337249756	-0.4960668385028839	-3.581186532974243	-2.1197450160980225	-2.5096569061279297	-3.926544189453125	-5.22611141204834	-6.025554180145264	-8.16054916381836	-3.3392999172210693
ENSG00000230454.1	-0.27633360028266907	-0.26964840292930603	-0.909487783908844	0.08307048678398132	-1.2001909017562866	0.012426979839801788	0.6281853914260864	-0.4902745187282562	-4.053178310394287	-2.7806241512298584	-3.4953699111938477	-4.543848037719727	-5.946954727172852	-6.60858678817749	-8.903581619262695	-3.746924877166748
ENSG00000232352.1	-0.17879991233348846	-0.6965633630752563	-1.7454394102096558	-0.7225522994995117	-2.127709150314331	-1.6150203943252563	2.000605344772339	0.11019203066825867	-3.1895015239715576	-3.088085174560547	-3.0433855056762695	-4.154273986816406	-5.842377662658691	-5.143792152404785	-7.637828350067139	-3.7069005966186523
ENSG00000012171.18	-0.3152811527252197	0.1675216257572174	-2.6966428756713867	0.7737612724304199	-3.5149619579315186	-1.7436456680297852	3.821399450302124	1.206069827079773	-2.9119114875793457	-2.5944337844848633	-3.5424270629882812	-3.947798013687134	-5.569647789001465	-5.680253028869629	-7.176883220672607	-3.2548680305480957
ENSG00000179564.3	-0.8887501955032349	-0.5456255674362183	-0.966708779335022	0.007364153861999512	-1.2515469789505005	-0.252046138048172	0.9966437220573425	0.9397128820419312	-3.4104223251342773	-2.4596805572509766	-3.379836082458496	-4.174917697906494	-4.934564590454102	-5.317851543426514	-7.612175941467285	-3.5711891651153564
ENSG00000214706.10	-0.30414772033691406	-0.4559729993343353	-0.1862391233444214	0.49326494336128235	-0.9438057541847229	-0.6767496466636658	1.9175382852554321	-0.3134661018848419	-4.218285083770752	-3.298633337020874	-3.5370821952819824	-4.789339542388916	-6.214527130126953	-6.745800971984863	-8.878669738769531	-3.64007830619812
ENSG00000186792.16	-1.1104625463485718	-0.3352731168270111	1.0452402830123901	0.6511207818984985	0.9173212647438049	-0.32757213711738586	2.2696447372436523	0.6581841707229614	-3.9132297039031982	-3.8696024417877197	-3.8969860076904297	-4.845528602600098	-5.202260971069336	-7.080702781677246	-8.597579956054688	-4.1040849685668945
ENSG00000243477.5	0.574227511882782	-0.7296947240829468	-0.6697044372558594	0.1872163712978363	-0.01790882647037506	0.19741061329841614	2.713305711746216	1.6398603916168213	-3.758437156677246	-3.3554842472076416	-3.425210475921631	-4.341117858886719	-5.76810359954834	-6.545548439025879	-8.642485618591309	-3.702585220336914
ENSG00000114378.16	0.5952863097190857	-0.21029338240623474	0.9766672253608704	0.6328524351119995	-0.5382452607154846	0.5284597277641296	1.1278290748596191	0.5604244470596313	-3.7316536903381348	-3.078744411468506	-3.936372756958008	-4.344423294067383	-5.706389427185059	-6.122607231140137	-8.050728797912598	-3.9539668560028076
ENSG00000068001.13	0.7636910080909729	-0.21459242701530457	2.2484400272369385	0.18100279569625854	-0.7044945359230042	0.24645236134529114	2.3485686779022217	1.032443881034851	-3.5699450969696045	-3.3206093311309814	-3.3841466903686523	-4.284735202789307	-5.255029678344727	-5.86892032623291	-7.286659240722656	-3.9676144123077393
ENSG00000114383.9	0.6583226919174194	-0.5209649801254272	-0.10442859679460526	0.13324102759361267	0.21519701182842255	-1.1640628576278687	4.464966773986816	-0.35351791977882385	-3.5715041160583496	-3.1718719005584717	-3.1758761405944824	-4.19877290725708	-5.507118225097656	-6.169381141662598	-7.685245037078857	-3.4432899951934814
ENSG00000068028.17	-0.14421938359737396	-0.3629356324672699	0.3542526960372925	0.11059501767158508	-0.8543848395347595	-0.6714262962341309	2.0859384536743164	0.2692219913005829	-4.189554691314697	-3.221947193145752	-3.5447778701782227	-4.467895030975342	-5.902494430541992	-6.3787946701049805	-8.265030860900879	-3.8511862754821777
ENSG00000281358.1	-0.1962175816297531	-0.2742684781551361	-0.34584927558898926	0.4007546603679657	0.06350865215063095	-0.4744362235069275	0.21772998571395874	-0.6589988470077515	-3.7130393981933594	-2.4760305881500244	-2.987837791442871	-4.1690802574157715	-4.923151969909668	-5.505148410797119	-7.5308661460876465	-3.319194793701172
ENSG00000004838.13	-1.125482201576233	0.050724055618047714	0.5684338808059692	-1.382308006286621	-1.7675700187683105	-0.4190984070301056	1.35347318649292	-3.0846006870269775	-4.143215179443359	-3.1553151607513428	-3.8672094345092773	-5.644863128662109	-6.772001266479492	-7.721322059631348	-10.323783874511719	-4.380984783172607
ENSG00000114388.12	-0.4924297332763672	-0.3234773576259613	-0.7109487652778625	0.28717735409736633	-0.42238253355026245	-1.0718882083892822	2.486988067626953	-0.41698113083839417	-4.1809515953063965	-3.1589131355285645	-3.4755802154541016	-4.721657752990723	-5.726188659667969	-6.669363021850586	-8.500591278076172	-3.751836061477661
ENSG00000114395.10	-0.09722821414470673	0.3755185902118683	-0.8890600204467773	-0.2173638641834259	-0.6991298198699951	-1.0165607929229736	1.759798288345337	-0.07356801629066467	-4.452217102050781	-3.3888309001922607	-3.4442176818847656	-5.041577339172363	-6.5358076095581055	-7.450710296630859	-9.240487098693848	-3.9580650329589844
ENSG00000126062.3	-0.5894825458526611	0.6973634958267212	0.6232646107673645	0.8402858972549438	-0.7617402672767639	-1.266021966934204	3.2495086193084717	0.24502357840538025	-3.9207518100738525	-3.634220600128174	-3.8808302879333496	-4.958467960357666	-5.797977447509766	-6.712518692016602	-7.927318096160889	-4.120243072509766
ENSG00000007402.11	-0.6742211580276489	0.7368556261062622	-0.11395353823900223	0.471500962972641	1.0325175523757935	0.15141835808753967	3.535365104675293	-0.3197127878665924	-4.021210670471191	-3.3918464183807373	-3.341653347015381	-4.756599426269531	-5.663694381713867	-6.965786933898926	-8.570880889892578	-4.0064311027526855
ENSG00000271858.5	-0.0023325569927692413	-1.1499500274658203	-0.3170003592967987	0.8783391714096069	0.1479528397321701	0.04404328018426895	1.1551893949508667	0.2979527413845062	-3.8768718242645264	-2.637113571166992	-2.9866671562194824	-4.557763576507568	-5.300483703613281	-5.829657077789307	-8.433944702148438	-3.8025078773498535
ENSG00000088543.14	0.8600262403488159	-0.08234056830406189	0.03278201073408127	0.274640828371048	-0.1514200121164322	-0.6197932362556458	4.045870304107666	-0.40937677025794983	-4.042412281036377	-3.6047394275665283	-3.58834171295166	-4.932812213897705	-5.867112159729004	-6.465591907501221	-8.283336639404297	-3.7501168251037598
ENSG00000114735.9	-0.6617664694786072	-0.41071614623069763	-0.4371064305305481	0.05944928526878357	-0.7229089140892029	0.15508273243904114	1.2362608909606934	-0.7217622995376587	-4.178050994873047	-3.204580068588257	-3.575572967529297	-4.776698112487793	-5.869585037231445	-6.671961307525635	-8.510523796081543	-3.754854202270508
ENSG00000114737.15	-0.21594804525375366	-0.616606593132019	0.2944476008415222	0.11661061644554138	-0.1042671799659729	-0.06326694786548615	0.0651942566037178	0.08753490447998047	-2.945500135421753	-2.293384075164795	-2.949338912963867	-3.4193954467773438	-4.693436622619629	-4.8796563148498535	-6.633937358856201	-3.3774147033691406
ENSG00000114738.10	0.9100244641304016	-0.33845195174217224	0.5292938351631165	-0.006204187870025635	-1.4677859544754028	-0.6565530896186829	2.2375004291534424	-0.7743784189224243	-3.888139486312866	-3.078850269317627	-3.482680320739746	-4.429218769073486	-5.7977399826049805	-6.470860958099365	-8.204391479492188	-3.5119214057922363
ENSG00000273356.1	-0.15926671028137207	-0.4422961175441742	0.09662362188100815	-0.048466265201568604	-0.13613800704479218	-0.0736900344491005	0.2376784086227417	-0.17531856894493103	-3.405686140060425	-2.5449416637420654	-2.9449024200439453	-3.9405717849731445	-4.763664722442627	-5.497027397155762	-6.986500263214111	-3.4656424522399902
ENSG00000272543.1	-0.15511180460453033	0.9430360198020935	0.10800834745168686	2.4184823036193848	-0.6525669693946838	0.06994197517633438	0.5835025310516357	0.6630139350891113	-3.901826858520508	-2.3543787002563477	-3.182450294494629	-3.2809720039367676	-5.472626686096191	-6.242295265197754	-8.400230407714844	-4.573081970214844
ENSG00000088538.12	-0.9171494245529175	0.6296068429946899	-0.8066537976264954	0.04252615571022034	0.1913062185049057	-0.46289166808128357	5.974593162536621	0.3850575387477875	-3.7368390560150146	-3.2389163970947266	-3.234513759613037	-4.3214030265808105	-5.558778762817383	-6.304298400878906	-7.6058149337768555	-3.5601651668548584
ENSG00000145050.15	-1.9853218793869019	-0.38764795660972595	0.9820266366004944	0.8472250699996948	-0.784148097038269	-1.8720442056655884	2.384227752685547	-1.2611984014511108	-4.03843355178833	-3.5037379264831543	-3.50913667678833	-5.017280101776123	-5.706150054931641	-7.0159735679626465	-7.614490032196045	-3.57379150390625
ENSG00000259956.1	0.1416558176279068	0.09727469086647034	-0.13040107488632202	0.22287771105766296	-0.5285770297050476	-0.3869433104991913	3.3901729583740234	0.06958088278770447	-4.019905090332031	-3.1040024757385254	-3.5105838775634766	-4.460551738739014	-5.737605094909668	-6.489199638366699	-8.064292907714844	-3.639495611190796
ENSG00000145041.15	-1.0208065509796143	0.02533569559454918	0.21822935342788696	0.12146550416946411	-0.45756494998931885	-0.6568692922592163	2.957712173461914	-0.07704320549964905	-3.9008758068084717	-3.038914203643799	-3.3437447547912598	-4.502498149871826	-5.543454170227051	-6.353049278259277	-7.671051979064941	-3.531341314315796
ENSG00000164080.13	-0.49625158309936523	0.005137350410223007	-0.33076804876327515	0.1564561426639557	-0.8865378499031067	0.2158292829990387	3.302445411682129	0.48429831862449646	-3.9071075916290283	-3.2499001026153564	-3.5334787368774414	-4.696498870849609	-5.770975112915039	-6.566285133361816	-8.14764404296875	-3.742403268814087
ENSG00000164081.12	-0.26643848419189453	0.4143323004245758	-0.0630313828587532	0.27308934926986694	-0.46623408794403076	-0.9089019894599915	2.5259814262390137	-0.13558688759803772	-4.25797700881958	-3.6164636611938477	-3.7525343894958496	-4.877729892730713	-5.96951961517334	-6.918615818023682	-8.665268898010254	-4.047734260559082
ENSG00000164082.14	-0.12275481224060059	-0.14357373118400574	-0.1496894657611847	0.11816941201686859	0.09938942641019821	0.17847642302513123	0.23804017901420593	0.09316058456897736	-3.6732442378997803	-2.8012888431549072	-2.905691623687744	-4.129194259643555	-5.197991371154785	-5.616570949554443	-7.804886817932129	-3.494516372680664
ENSG00000114767.6	-0.6535515785217285	-0.05127343907952309	-0.17192095518112183	0.7114006280899048	-0.37174373865127563	-1.3629242181777954	3.0378847122192383	-0.2072106897830963	-4.011203289031982	-3.3422210216522217	-3.4123034477233887	-4.7035064697265625	-5.538183212280273	-6.44419002532959	-7.954626083374023	-3.3852202892303467
ENSG00000041880.14	0.8856520652770996	-0.32102784514427185	-0.32989853620529175	0.3414154350757599	-0.6835083365440369	-0.2877442538738251	3.255096912384033	-0.10422888398170471	-3.7968881130218506	-3.149195432662964	-3.4671010971069336	-4.2654619216918945	-5.784282684326172	-6.455925941467285	-8.200369834899902	-3.653885841369629
ENSG00000280422.1	0.10895480215549469	0.2534107267856598	-0.1142284944653511	-0.10804848372936249	0.15418313443660736	0.15263631939888	1.2698678970336914	-0.055785924196243286	-3.7953755855560303	-2.9631927013397217	-3.2397994995117188	-4.523207187652588	-5.57071590423584	-5.883580684661865	-8.191741943359375	-3.586564540863037
ENSG00000180929.5	-0.539917528629303	0.9895917177200317	-2.3651278018951416	-0.15446743369102478	-2.203345537185669	-2.239245891571045	1.9416391849517822	0.5518912076950073	-3.0916032791137695	-2.968312978744507	-3.369065761566162	-3.8162055015563965	-5.286380767822266	-6.034643173217773	-7.256407737731934	-3.7135770320892334
ENSG00000090097.20	0.15472926199436188	0.039067890495061874	-2.299647808074951	0.24851301312446594	-3.0848262310028076	-1.4719171524047852	3.895650863647461	0.3554404675960541	-3.2721211910247803	-2.5635111331939697	-3.2874808311462402	-4.087620258331299	-5.653438568115234	-6.039579391479492	-7.53505802154541	-3.3737261295318604
ENSG00000114779.19	-0.046099353581666946	-0.107245534658432	-0.05941713601350784	0.1176043152809143	-0.8019218444824219	-0.1020629033446312	2.101134777069092	-0.4154544174671173	-3.7263572216033936	-2.848452568054199	-3.388611316680908	-4.537534713745117	-5.5803680419921875	-6.260668754577637	-7.831634998321533	-3.7449285984039307
ENSG00000248487.8	-0.41602981090545654	0.5165859460830688	-0.27956563234329224	0.22291988134384155	0.6908360123634338	-1.280488133430481	2.2656800746917725	-0.37379828095436096	-3.7838032245635986	-2.922128200531006	-3.223106861114502	-4.321133136749268	-5.224013328552246	-6.270047664642334	-7.816370487213135	-3.5817627906799316
ENSG00000162244.10	0.8150075674057007	-2.031778573989868	-0.793272078037262	-0.21934881806373596	-1.1431812047958374	-1.9540456533432007	6.966027736663818	-0.39428797364234924	-3.8444910049438477	-3.310316801071167	-3.3974437713623047	-4.208688735961914	-5.852230072021484	-6.468018054962158	-8.500565528869629	-3.2648446559906006
ENSG00000164086.9	-0.3452235460281372	1.266594648361206	-1.628652811050415	0.5810223817825317	-1.239481806755066	-0.7441487908363342	3.0756757259368896	-0.7555519342422485	-3.606023073196411	-2.8990509510040283	-3.2380638122558594	-4.638214111328125	-5.338666915893555	-6.1389479637146	-7.384825706481934	-3.6278746128082275
ENSG00000164087.7	-0.4718613028526306	0.19820812344551086	-0.8367016911506653	0.1244615912437439	0.2282058298587799	-0.43057331442832947	1.0755681991577148	-0.12694862484931946	-3.7681968212127686	-2.815561294555664	-2.9536166191101074	-4.336685657501221	-4.966753005981445	-5.998124599456787	-7.42427396774292	-3.3276803493499756
ENSG00000023330.14	-0.7334647178649902	0.117563396692276	0.37699466943740845	0.39710065722465515	-0.10870309174060822	-1.9826732873916626	4.489846229553223	0.1989632546901703	-4.008399486541748	-3.3120312690734863	-3.55965518951416	-4.464729309082031	-5.864585876464844	-6.522902488708496	-7.982626438140869	-3.501643657684326
ENSG00000247596.8	-0.3520406484603882	0.32889071106910706	-0.6299325823783875	0.5128602981567383	0.4364793300628662	-1.7724908590316772	3.2198197841644287	-0.06113925576210022	-3.6266603469848633	-3.2783002853393555	-3.1212496757507324	-4.066099643707275	-5.150465965270996	-6.150848865509033	-7.047145366668701	-3.6271188259124756
ENSG00000243224.1	-0.8730117082595825	-0.4910261332988739	-0.3818715810775757	0.1756286919116974	-0.31923848390579224	-0.1587633192539215	0.2453887164592743	-0.5988670587539673	-3.740577459335327	-2.86221981048584	-3.3947062492370605	-4.381573677062988	-5.324869155883789	-5.880677700042725	-8.089930534362793	-3.694988965988159
ENSG00000164088.17	-0.08123277127742767	-0.19445189833641052	-0.3924415707588196	-0.11085808277130127	0.34318065643310547	-1.0484247207641602	2.670259952545166	-0.7926310300827026	-3.6574771404266357	-3.1173415184020996	-3.533219814300537	-4.372367858886719	-5.394274711608887	-6.131284713745117	-7.768029689788818	-3.543992042541504
ENSG00000164091.11	-0.6064893007278442	0.2470337450504303	0.2299444079399109	-0.04070797562599182	0.03475813567638397	-1.8543435335159302	5.35933256149292	-0.14641132950782776	-3.84047794342041	-3.5294666290283203	-3.521040439605713	-4.637338161468506	-5.6989288330078125	-6.688587188720703	-7.9831647872924805	-3.7095439434051514
ENSG00000199150.3	-0.4674261212348938	0.37278497219085693	0.61794513463974	0.08188362419605255	-0.4015180468559265	1.5371025800704956	0.28829237818717957	-0.3124212324619293	-1.9239532947540283	-1.034131407737732	-1.8540751934051514	-1.1224281787872314	-3.5642125606536865	-2.188382863998413	-5.596942901611328	-1.8103866577148438
ENSG00000168237.17	0.5018072128295898	0.14113441109657288	-1.0435867309570312	0.6089133024215698	-1.0404787063598633	0.3835602104663849	1.3972265720367432	-0.18130114674568176	-3.8736648559570312	-2.4890530109405518	-3.0812764167785645	-4.366209983825684	-5.184844017028809	-6.547119140625	-7.988885879516602	-3.5864813327789307
ENSG00000114841.17	0.029839705675840378	-0.021852347999811172	-1.7955539226531982	-0.24517038464546204	-2.38642954826355	1.2845964431762695	2.438255786895752	-0.5772299766540527	-4.204258441925049	-2.368131399154663	-3.274052619934082	-4.237246990203857	-6.078489303588867	-6.821284770965576	-9.3659029006958	-3.7249245643615723
ENSG00000239557.1	-0.1587570458650589	0.13571706414222717	-0.3579476475715637	-0.49723169207572937	-0.040449634194374084	-0.1072201356291771	0.9790624976158142	-0.3700643479824066	-3.8763246536254883	-2.654536485671997	-2.9646759033203125	-4.261373519897461	-4.688849449157715	-5.939979553222656	-7.306493759155273	-3.0608081817626953
ENSG00000163930.9	1.0626682043075562	-0.44354280829429626	-0.51055508852005	0.10521087050437927	0.1716250628232956	-0.4939661920070648	6.330361843109131	-0.5435494184494019	-3.916368007659912	-3.508096694946289	-3.2268524169921875	-4.648474216461182	-5.889952659606934	-6.4522786140441895	-8.119551658630371	-3.4893417358398438
ENSG00000010318.20	0.4025476574897766	-0.20126613974571228	-0.6740507483482361	-0.382164865732193	-0.5482112765312195	0.45450714230537415	1.7363781929016113	0.4897889792919159	-3.9439809322357178	-2.977400302886963	-3.1573214530944824	-4.241586208343506	-5.717848777770996	-6.111835956573486	-8.172654151916504	-3.669968366622925
ENSG00000010319.6	1.9574815034866333	2.5877246856689453	0.4765942096710205	0.4966941773891449	-0.600851833820343	-0.4909619390964508	2.275733232498169	-0.7724713087081909	-3.905097246170044	-3.8217356204986572	-3.7878899574279785	-5.012414455413818	-6.014777183532715	-7.571178436279297	-8.66899585723877	-4.680084228515625
ENSG00000114854.7	-0.11196951568126678	-0.1569681465625763	-0.12264197319746017	-0.29721370339393616	0.008011259138584137	0.0041659921407699585	0.1553497314453125	-0.2741788625717163	-3.6572182178497314	-2.973752975463867	-3.131718158721924	-4.290572643280029	-5.080975532531738	-5.7638983726501465	-7.8552727699279785	-3.758897542953491
ENSG00000010322.15	-0.24834464490413666	-0.3692058026790619	-0.3987284302711487	0.8150030374526978	-0.5602245926856995	-0.32441672682762146	5.44019079208374	-0.07598868012428284	-3.899203300476074	-3.3900163173675537	-3.674896717071533	-4.630921363830566	-6.045075416564941	-6.568713188171387	-8.178982734680176	-3.850959539413452
ENSG00000010327.10	-1.7483106851577759	-2.3111517429351807	0.01392780989408493	0.7321505546569824	-0.8416168689727783	-1.5087321996688843	1.5119051933288574	-0.5143247842788696	-4.059017181396484	-3.195854663848877	-3.2746782302856445	-4.847742557525635	-5.328726768493652	-6.7405781745910645	-8.090483665466309	-3.384021043777466
ENSG00000168268.10	-0.28724396228790283	-0.47620174288749695	0.1951122283935547	0.23752066493034363	-1.1137758493423462	-0.23960259556770325	1.318777322769165	-0.8099364042282104	-4.2006516456604	-2.911921262741089	-3.8023715019226074	-4.800359725952148	-5.742659568786621	-6.801606178283691	-9.0158109664917	-3.725383758544922
ENSG00000168273.7	-0.2232246845960617	-0.740524172782898	-0.8789761066436768	0.06796368956565857	-0.27903008460998535	-0.7225025296211243	1.7555122375488281	-0.8485989570617676	-3.5284855365753174	-2.925508975982666	-3.31118106842041	-4.47467565536499	-5.406342506408691	-6.249527931213379	-7.867892742156982	-3.430703639984131
ENSG00000163939.18	-0.7217385768890381	0.19589343667030334	-0.030117936432361603	-0.6479663848876953	-1.2744674682617188	-0.33346208930015564	3.6191859245300293	-0.17491737008094788	-3.893198013305664	-3.2359046936035156	-3.481106758117676	-4.535943984985352	-5.655022621154785	-6.421960830688477	-7.927008628845215	-3.789841651916504
ENSG00000252768.1	-1.39008629322052	-0.43574318289756775	-1.0424984693527222	0.0351075679063797	-1.2698631286621094	1.1561940908432007	1.5325275659561157	-1.256272554397583	-2.4530792236328125	-1.51454758644104	-1.2280577421188354	-3.333376169204712	-4.412622451782227	-4.20652437210083	-7.940473556518555	-2.5406558513641357
ENSG00000221518.1	-0.3792926073074341	-0.3034912347793579	0.16422346234321594	-0.0945650041103363	-0.5739084482192993	0.3718481659889221	-0.015713050961494446	-0.24647846817970276	-3.6118223667144775	-2.1619269847869873	-2.7944579124450684	-3.33510422706604	-5.009561538696289	-4.753522872924805	-8.346781730651855	-2.441214084625244
ENSG00000163938.16	-0.5057061910629272	0.08213058114051819	-0.15993016958236694	-0.44473889470100403	0.12702970206737518	-1.6507302522659302	3.5740461349487305	0.6107968091964722	-4.152215957641602	-3.452719211578369	-3.472550392150879	-4.558966636657715	-5.799930572509766	-7.014400005340576	-8.514470100402832	-3.726672410964966
ENSG00000212493.1	-0.8314873576164246	-1.3421075344085693	-1.2273762226104736	-0.5417813062667847	-0.6487144231796265	0.21195074915885925	0.9221605658531189	-0.5816117525100708	-3.961949348449707	-2.242926836013794	-2.160303831100464	-3.3950960636138916	-4.816928863525391	-5.356424331665039	-8.610514640808105	-3.8099756240844727
ENSG00000222345.1	-1.2967197895050049	-1.0803430080413818	-0.5865159034729004	-0.46080467104911804	-0.8146700263023376	0.2612267732620239	1.2930028438568115	0.07209178805351257	-4.097635269165039	-3.3166122436523438	-2.950747489929199	-5.2263569831848145	-6.632270812988281	-7.878105163574219	-10.816524505615234	-4.498374938964844
ENSG00000212452.1	-0.04746781662106514	-0.732927680015564	-0.9163905382156372	0.45677271485328674	-0.4603864550590515	0.05075628310441971	0.5128915905952454	0.0861540138721466	-3.3780224323272705	-4.102169036865234	-2.9657440185546875	-5.319841384887695	-5.812817573547363	-6.692599296569824	-9.201911926269531	-4.330036640167236
ENSG00000016864.17	-0.3643530607223511	0.28041473031044006	-0.10680920630693436	-0.5744316577911377	-0.6813520789146423	-0.8850247263908386	3.422003984451294	-0.13235464692115784	-4.107831954956055	-3.737873077392578	-3.8152852058410645	-5.088818550109863	-6.313678741455078	-7.215470314025879	-8.689190864562988	-4.13574743270874
ENSG00000114902.13	-0.10263822972774506	-0.11580905318260193	-0.08958012610673904	-0.45810046792030334	-0.5612922310829163	-1.2943456172943115	3.3748891353607178	-0.29367533326148987	-3.5199923515319824	-3.292383909225464	-3.4734339714050293	-4.3308515548706055	-5.5770416259765625	-6.2162322998046875	-7.712912082672119	-3.856764793395996
ENSG00000114904.12	0.1523665338754654	-0.2746816575527191	0.5719028115272522	-0.7289364337921143	-0.6258077025413513	0.1569594442844391	3.903977155685425	-0.8358818292617798	-3.9320077896118164	-3.3609414100646973	-3.318066120147705	-4.3953423500061035	-5.305781364440918	-6.438227653503418	-7.55828857421875	-3.6306257247924805
ENSG00000055955.15	-0.02628769353032112	-0.14511433243751526	-0.6063925623893738	0.01857714354991913	-0.13365979492664337	0.40920141339302063	0.28727251291275024	-0.3628251850605011	-3.81803035736084	-2.6160762310028076	-2.8556509017944336	-3.9854061603546143	-5.279809951782227	-5.607089996337891	-7.918662071228027	-3.47055721282959
ENSG00000243696.4	-0.023537296801805496	-0.09575387835502625	-0.720291793346405	0.22158345580101013	-0.39842814207077026	0.35467270016670227	0.3403870165348053	-0.3916425108909607	-3.76961350440979	-2.6607863903045654	-2.9319400787353516	-4.086117267608643	-5.4590044021606445	-5.770188808441162	-8.141708374023438	-3.447634696960449
ENSG00000272573.5	-0.10883159935474396	-0.07165634632110596	-0.5715242028236389	-0.09976117312908173	-0.2349333018064499	0.29872074723243713	0.23808518052101135	-0.3204958140850067	-3.5729031562805176	-2.240523338317871	-2.5973031520843506	-3.625690460205078	-4.537370681762695	-4.94791841506958	-6.748183250427246	-3.0029540061950684
ENSG00000213533.11	-0.10152313113212585	0.2773749530315399	-0.25870636105537415	-0.06276273727416992	-0.30008095502853394	0.09919857233762741	0.4080430269241333	-0.3009895980358124	-3.614018201828003	-2.7614333629608154	-3.092125415802002	-4.432358741760254	-5.023168563842773	-5.791184902191162	-7.3625807762146	-3.387617826461792
ENSG00000275789.1	-0.6754993200302124	-0.5921546220779419	-0.7493603229522705	1.4631826877593994	-1.0058146715164185	1.037274718284607	1.3895766735076904	0.017572253942489624	-3.431591272354126	-1.6046867370605469	-2.649290084838867	-2.591541290283203	-4.157016754150391	-4.948511600494385	-7.864861488342285	-3.05950665473938
ENSG00000279144.1	-0.11275722086429596	0.006525125354528427	-0.9663820266723633	0.4667528569698334	-0.9418074488639832	1.0029443502426147	1.1031914949417114	-0.3086834251880646	-3.7455101013183594	-3.0002779960632324	-3.4612722396850586	-4.247420310974121	-5.851208686828613	-6.4977617263793945	-7.983161926269531	-3.2929532527923584
ENSG00000163935.13	-0.239699587225914	0.2007252275943756	-0.10496390610933304	-0.4367629289627075	-0.3613821268081665	-0.025350652635097504	2.363755226135254	-0.2033713161945343	-4.109462738037109	-3.2319798469543457	-3.4164352416992188	-4.688660144805908	-5.946924209594727	-6.709321975708008	-8.334835052490234	-3.8289878368377686
ENSG00000272305.5	-0.24053095281124115	-0.2978154122829437	-0.2394666075706482	-0.12917733192443848	-0.06096218526363373	0.9391371607780457	1.3076493740081787	-0.07195279002189636	-3.3977386951446533	-2.6897547245025635	-2.757979393005371	-4.086265563964844	-5.0244855880737305	-5.896900177001953	-7.662802219390869	-3.6114068031311035
ENSG00000280417.1	-0.0776209682226181	-0.020726237446069717	-0.1556018888950348	-0.10267291963100433	0.19689977169036865	-0.17734214663505554	0.17435511946678162	-0.3461536467075348	-3.6459295749664307	-2.7586822509765625	-3.01578950881958	-4.061646938323975	-4.945713996887207	-5.42197847366333	-7.288755893707275	-3.400477170944214
ENSG00000163933.9	-0.14799104630947113	0.06338539719581604	-0.4050368666648865	-0.20622652769088745	-0.4743921160697937	0.152835875749588	2.754021644592285	0.49559924006462097	-4.219917297363281	-3.4222371578216553	-3.6904611587524414	-4.673316955566406	-6.397088050842285	-6.862705707550049	-8.542403221130371	-4.164339542388916
ENSG00000163932.13	-1.2765370607376099	1.2132164239883423	-1.2500673532485962	0.3366795480251312	1.2199612855911255	-1.0470982789993286	3.766663074493408	-0.6582032442092896	-3.4489457607269287	-2.994734287261963	-2.7314610481262207	-4.4130330085754395	-4.6822404861450195	-6.4926652908325195	-6.9272966384887695	-3.5928752422332764
ENSG00000163931.15	-0.6870886087417603	-0.15816864371299744	1.144217848777771	1.1152206659317017	-0.9817712903022766	-1.1057430505752563	4.32346248626709	-0.41305866837501526	-3.628293037414551	-3.61989164352417	-3.409353733062744	-4.53781795501709	-5.122396469116211	-6.022519588470459	-6.9387335777282715	-3.721937417984009
ENSG00000272886.5	-0.9410796165466309	-0.17023620009422302	0.5423999428749084	-0.13305997848510742	-0.5777330994606018	-0.26589569449424744	2.9963505268096924	0.043554872274398804	-3.7094857692718506	-2.9685676097869873	-3.473550796508789	-4.50119686126709	-5.541133880615234	-6.254406452178955	-7.673955917358398	-3.731652021408081
ENSG00000157388.14	-0.7940764427185059	-0.03337201848626137	-0.4521521329879761	0.22889822721481323	0.2499265819787979	1.1057581901550293	2.615694761276245	-0.12785521149635315	-4.094907760620117	-2.874561071395874	-3.033308982849121	-4.2903289794921875	-5.826940536499023	-6.660852909088135	-8.627856254577637	-3.8959720134735107
ENSG00000207109.1	-1.230444073677063	-0.575733482837677	-0.6381055116653442	0.1649334728717804	-0.7943277955055237	0.4171859920024872	1.5543090105056763	-0.3039967119693756	-2.6622002124786377	-3.326712131500244	-3.324355125427246	-4.540140151977539	-5.247296333312988	-6.620377063751221	-7.904921531677246	-3.702523946762085
ENSG00000016391.10	0.9042650461196899	0.038309719413518906	0.9880755543708801	0.2775499224662781	-1.3205901384353638	0.07344428449869156	2.8549766540527344	-0.7442463636398315	-3.13499116897583	-2.94735050201416	-3.4358668327331543	-3.660759449005127	-4.764203071594238	-5.847530841827393	-7.082881927490234	-3.6453516483306885
ENSG00000056736.9	-1.2356921434402466	-1.452525019645691	2.458195447921753	0.6364521980285645	-1.5432416200637817	-0.3700164258480072	2.970457077026367	-1.053073763847351	-2.6260201930999756	-2.9969959259033203	-3.4073615074157715	-3.7414793968200684	-5.2263031005859375	-5.752481460571289	-7.580982208251953	-3.5755817890167236
ENSG00000271976.1	-0.6969453692436218	0.2387244999408722	0.16545403003692627	-0.4380042254924774	-0.11924050748348236	-0.1381848156452179	1.8500638008117676	-0.5431052446365356	-4.192775249481201	-3.284712553024292	-3.5454330444335938	-5.087963581085205	-5.757237434387207	-6.590764045715332	-8.297150611877441	-3.812725305557251
ENSG00000113812.13	-0.15945862233638763	0.028832342475652695	0.04634278267621994	-0.41880252957344055	-0.5631603598594666	-0.7843491435050964	3.8812665939331055	-0.2371455729007721	-4.063225269317627	-3.62052845954895	-3.6902499198913574	-4.942229747772217	-5.8727312088012695	-6.608159065246582	-8.389640808105469	-3.9268314838409424
ENSG00000113811.10	0.3372499942779541	-0.6133865118026733	0.3280491232872009	-1.3603779077529907	-0.7839042544364929	-1.3293536901474	5.0668864250183105	-0.5175231695175171	-3.1570799350738525	-3.2587966918945312	-2.724362850189209	-3.975551128387451	-5.094127655029297	-5.835951328277588	-7.569647789001465	-3.1893680095672607
ENSG00000157445.14	-0.7758101224899292	0.7234045267105103	-1.0413362979888916	-0.33854976296424866	1.5567090511322021	-0.513392984867096	6.170836448669434	-0.4296835958957672	-3.6504862308502197	-3.3992903232574463	-2.7419838905334473	-4.322967052459717	-5.675472259521484	-6.607992172241211	-8.110747337341309	-3.7013206481933594
ENSG00000229806.1	-0.044039834290742874	0.3010726571083069	-0.6341838240623474	0.733913779258728	0.20283401012420654	1.0952692031860352	0.9073193669319153	-0.21045413613319397	-2.9328367710113525	-2.338883399963379	-2.0192582607269287	-3.2286524772644043	-4.5589776039123535	-4.381361484527588	-6.619313716888428	-2.928884744644165
ENSG00000114251.13	-0.855419397354126	-0.5692518949508667	0.45176446437835693	-0.26810526847839355	-0.32801294326782227	-0.3809258043766022	0.47814539074897766	-0.1219014823436737	-3.2378427982330322	-2.796125650405884	-3.3530259132385254	-3.8162295818328857	-4.724872589111328	-5.931318759918213	-7.110600471496582	-3.8673934936523438
ENSG00000187672.12	1.1558209657669067	-0.46606501936912537	-0.07578033953905106	-0.4289717376232147	-0.14256848394870758	0.18230107426643372	3.9788718223571777	-0.4327494204044342	-3.9419522285461426	-3.1772494316101074	-3.289454936981201	-4.353885173797607	-5.325009346008301	-6.343760013580322	-7.929792881011963	-3.507410764694214
ENSG00000281708.1	-0.3130932152271271	-0.10803535580635071	-0.3214322328567505	0.19562667608261108	0.05740630626678467	0.561587393283844	0.3474816083908081	-0.4488969147205353	-2.967064142227173	-2.1128592491149902	-2.195171356201172	-3.191908836364746	-4.275260925292969	-4.493005752563477	-6.411144256591797	-3.0095725059509277
ENSG00000264013.1	-0.32662510871887207	-0.5103924870491028	-0.22855079174041748	-0.3777107000350952	0.3622789680957794	0.9785520434379578	0.6297743916511536	-0.9318317174911499	-2.2654528617858887	-1.1974238157272339	-2.211512565612793	-2.355011224746704	-3.589195966720581	-4.554285049438477	-6.388267993927002	-1.7783944606781006
ENSG00000180376.16	-0.47465407848358154	-0.7149916887283325	-0.5244967937469482	-0.7309185266494751	-1.3683996200561523	0.9367873072624207	2.887524127960205	-0.16456666588783264	-3.7783968448638916	-2.735539197921753	-3.0428576469421387	-4.147187232971191	-5.4870195388793945	-6.254427433013916	-8.11479663848877	-3.5226800441741943
ENSG00000163946.13	-0.47085368633270264	-0.14834007620811462	-0.06563646346330643	-1.1442385911941528	-1.5739978551864624	-0.6105614304542542	4.700901985168457	-0.3107995092868805	-3.6530330181121826	-3.144322395324707	-3.513791561126709	-4.2417497634887695	-5.387180328369141	-6.071495056152344	-7.673558712005615	-3.706894636154175
ENSG00000163947.11	-1.2944979667663574	-0.23231348395347595	0.6351898312568665	0.0585884153842926	0.3753606677055359	-0.8850094079971313	3.4047484397888184	-0.06954565644264221	-3.639660120010376	-3.4415931701660156	-3.0452256202697754	-4.5139312744140625	-5.479351043701172	-6.416436195373535	-7.348691940307617	-3.5102853775024414
ENSG00000144730.16	0.8751794695854187	0.2571834623813629	1.3080567121505737	-0.8214571475982666	-1.4375194311141968	0.1837024986743927	2.481682300567627	-1.3541699647903442	-3.4381372928619385	-2.6938793659210205	-3.3608365058898926	-4.11741304397583	-4.989652633666992	-5.6622772216796875	-7.0690412521362305	-3.4559762477874756
ENSG00000163666.8	0.02602982148528099	-0.052885476499795914	-0.4973103702068329	-0.6739864349365234	-0.6409788727760315	0.11478777974843979	0.3667784631252289	-0.13777977228164673	-3.2714388370513916	-2.24088454246521	-3.099486827850342	-4.083518981933594	-4.963010787963867	-5.565460681915283	-7.297470569610596	-3.3075599670410156
ENSG00000157500.10	-0.13007579743862152	-0.057249877601861954	0.12488489598035812	-1.1687638759613037	-0.9783279299736023	-0.9750126004219055	4.733053207397461	-0.030868440866470337	-3.8249824047088623	-3.2773795127868652	-3.472839832305908	-4.336459636688232	-5.592220306396484	-6.373105049133301	-7.878238677978516	-3.5146727561950684
ENSG00000174844.14	-0.465514600276947	-0.27934974431991577	0.2495928406715393	-0.8510228395462036	-1.4743419885635376	0.5365524291992188	0.3594259023666382	-2.024728536605835	-4.112044811248779	-2.99251651763916	-3.8834362030029297	-4.986635684967041	-6.20615291595459	-7.226794719696045	-9.957351684570312	-4.426292896270752
ENSG00000239831.1	-0.6787569522857666	-0.43160051107406616	0.18378719687461853	-0.05920620262622833	-1.1109514236450195	0.5953132510185242	0.12617924809455872	-1.5066369771957397	-3.389599323272705	-2.5203983783721924	-3.1020736694335938	-3.9740347862243652	-5.067079544067383	-5.165297508239746	-8.158300399780273	-3.583631992340088
ENSG00000202428.1	-1.2155205011367798	-0.3593146800994873	-0.5253193378448486	0.41561874747276306	-0.5073633193969727	0.4787529408931732	0.44125980138778687	-1.4052091836929321	-3.7856178283691406	-2.6681294441223145	-3.9345531463623047	-4.495158672332764	-4.775180816650391	-7.299081802368164	-8.622576713562012	-4.742435455322266
ENSG00000174840.8	-0.5504913330078125	0.15153780579566956	0.24313324689865112	-0.5810995697975159	-0.3811585307121277	-0.4047006070613861	3.173919200897217	0.0676637589931488	-3.6499340534210205	-3.18322491645813	-3.3273048400878906	-4.309190273284912	-5.384260177612305	-6.175832748413086	-7.482858180999756	-3.674565076828003
ENSG00000168374.10	-0.500141978263855	-0.2498534619808197	0.15672582387924194	-0.604846715927124	-0.2858366370201111	-1.7952101230621338	5.430735111236572	-0.03962793946266174	-3.920588254928589	-3.583792209625244	-3.2687387466430664	-4.567298412322998	-5.963665008544922	-6.652616500854492	-8.015225410461426	-3.6985151767730713
ENSG00000272146.5	-0.5810679197311401	-0.5888690948486328	-0.9438990354537964	-0.3124346137046814	-1.0242637395858765	-0.11513521522283554	1.6043214797973633	-0.10476651787757874	-4.1616668701171875	-3.2377028465270996	-3.471919536590576	-4.6941447257995605	-6.134267807006836	-6.473080158233643	-8.498668670654297	-3.3342223167419434
ENSG00000210841.1	-0.06798535585403442	0.12359577417373657	-0.40305688977241516	0.06418704986572266	-0.6455458402633667	0.4698592722415924	0.10842329263687134	-0.6668283939361572	-2.8650708198547363	-1.9442434310913086	-2.7395505905151367	-2.952197313308716	-4.9407453536987305	-4.546419143676758	-7.531708717346191	-3.0769119262695312
ENSG00000174839.12	-0.367870569229126	-0.407153457403183	-0.174066960811615	-1.028154730796814	-1.0118310451507568	0.2634543478488922	3.344877004623413	0.3340342938899994	-4.170592308044434	-3.2171084880828857	-3.5135135650634766	-4.469764709472656	-5.83001708984375	-6.615765571594238	-8.364264488220215	-3.818779230117798
ENSG00000239801.1	0.13147710263729095	-0.44810977578163147	0.07307408004999161	-0.14097675681114197	-0.3576819896697998	0.16027173399925232	0.4835381805896759	0.2719838619232178	-2.9198362827301025	-2.5860249996185303	-2.8957204818725586	-3.1201508045196533	-4.045651435852051	-5.109734535217285	-6.242110729217529	-3.1856472492218018
ENSG00000163681.14	-0.3913724422454834	0.0720759928226471	-0.35252028703689575	-0.5792036056518555	0.701931893825531	-0.5743014216423035	4.734251499176025	-0.6811407804489136	-3.6209285259246826	-3.141913414001465	-2.958402156829834	-4.259204864501953	-5.32559871673584	-6.080713272094727	-7.3784403800964355	-3.355849027633667
ENSG00000213509.4	-0.6121147274971008	-0.26325714588165283	-0.2238079011440277	0.17844122648239136	-0.09318135678768158	0.43994221091270447	0.16022944450378418	-0.5502715110778809	-3.8650262355804443	-2.384453296661377	-2.6608314514160156	-3.746777057647705	-5.11848258972168	-5.130555629730225	-7.966504096984863	-2.7899842262268066
ENSG00000136068.14	-0.3701745271682739	0.47354617714881897	-0.4034506678581238	-0.11995884776115417	-2.362661361694336	0.5013707280158997	4.536730766296387	-0.14291635155677795	-4.24835205078125	-3.5113444328308105	-4.133279800415039	-5.1777663230896	-6.472888946533203	-7.402385711669922	-9.560943603515625	-4.327842712402344
ENSG00000163686.14	-1.196735143661499	0.7871450185775757	-0.8752071261405945	-0.02465006709098816	-1.6716915369033813	-1.7737418413162231	3.3977842330932617	-0.04524150490760803	-3.5760796070098877	-3.3239030838012695	-3.307126998901367	-3.9870879650115967	-5.139521598815918	-5.829871654510498	-6.919065475463867	-3.5597128868103027
ENSG00000163684.11	-0.47070735692977905	-0.5020300149917603	0.3684835433959961	-0.23168738186359406	0.3084506392478943	-0.18359717726707458	2.3995370864868164	-0.04585018754005432	-4.070405006408691	-3.274448871612549	-3.549307346343994	-4.83305025100708	-5.723657608032227	-6.595113754272461	-8.278560638427734	-3.8455698490142822
ENSG00000273493.1	-0.8272228837013245	-0.5041203498840332	-0.2037631869316101	-0.5587641000747681	0.12543191015720367	0.6034684181213379	1.1813127994537354	0.41938918828964233	-4.824606418609619	-2.558485507965088	-3.5014233589172363	-4.870502471923828	-6.29567813873291	-7.089665412902832	-8.247284889221191	-3.973011016845703
ENSG00000168297.15	-2.273851156234741	-0.1605881154537201	-2.591691255569458	-0.6332916021347046	-3.7570576667785645	-1.0334937572479248	4.958843231201172	0.060077279806137085	-3.4860780239105225	-2.490818977355957	-3.322819709777832	-4.1956706047058105	-5.652456283569336	-6.131157398223877	-7.75318717956543	-3.4220430850982666
ENSG00000168291.12	0.14671124517917633	0.820452094078064	-0.9940666556358337	-0.5070834755897522	0.033665940165519714	-2.0689046382904053	4.020030975341797	-0.026583582162857056	-3.311331033706665	-3.185086727142334	-2.9815168380737305	-3.9232072830200195	-5.167611122131348	-5.8235182762146	-7.316623687744141	-3.493412733078003
ENSG00000272182.1	-1.2626408338546753	0.12040010094642639	-2.3452086448669434	-0.7514811754226685	-2.2226390838623047	-0.8443605303764343	2.3147077560424805	0.6651836633682251	-3.512583017349243	-2.395975112915039	-3.248806953430176	-3.9526009559631348	-5.463901519775391	-6.037974834442139	-7.839376449584961	-3.8462862968444824
ENSG00000272360.1	-0.3444671630859375	0.13276436924934387	0.058754704892635345	-0.1179271787405014	-0.1896764189004898	-0.0887390673160553	0.2140825390815735	-0.027676373720169067	-3.3448023796081543	-2.8611068725585938	-3.2573699951171875	-3.878417730331421	-5.16049861907959	-5.412439823150635	-7.633564472198486	-3.575357675552368
ENSG00000168301.12	-0.4857769012451172	-0.7305694818496704	0.5262618064880371	-0.6387567520141602	-0.9795264601707458	-0.26730045676231384	2.6247968673706055	-0.8418809175491333	-3.3054544925689697	-2.8017261028289795	-3.2786498069763184	-3.995452880859375	-5.026834487915039	-5.734720230102539	-6.996394634246826	-3.420968770980835
ENSG00000168306.12	0.24772246181964874	0.13468006253242493	0.6672859787940979	0.13211706280708313	-0.8263581395149231	-0.0757424458861351	1.2265715599060059	-1.5738893747329712	-3.336045980453491	-2.5325913429260254	-2.9292612075805664	-4.074201583862305	-4.801966667175293	-5.598236083984375	-7.31389045715332	-3.1510777473449707
ENSG00000168309.16	-0.12622199952602386	-2.214895486831665	2.0428431034088135	-0.44186165928840637	-4.352761745452881	-0.5855475068092346	8.343127250671387	-1.2496036291122437	-2.95458722114563	-2.9943902492523193	-4.332451343536377	-4.1593427658081055	-5.788216590881348	-5.939560413360596	-7.792708396911621	-3.4915950298309326
ENSG00000243384.1	-0.0030572451651096344	-0.4792124927043915	0.20384472608566284	0.277063250541687	-0.5170998573303223	0.24060434103012085	0.10147646814584732	-0.12587670981884003	-3.378575086593628	-2.659245491027832	-3.2751522064208984	-3.9475767612457275	-5.378578186035156	-5.522243499755859	-7.943439483642578	-4.04389762878418
ENSG00000244383.1	0.42106905579566956	-0.06174543872475624	-0.11926814168691635	-0.06592011451721191	0.05030328035354614	0.21392810344696045	0.5952479839324951	0.13840439915657043	-3.4237968921661377	-3.081835985183716	-3.432864189147949	-4.7004170417785645	-5.5090484619140625	-5.857956409454346	-7.801229000091553	-3.6544742584228516
ENSG00000163689.19	-0.27798154950141907	-0.11305415630340576	-0.06259851902723312	-0.3939426839351654	0.06778568029403687	-0.030177555978298187	0.22025597095489502	-0.4131588041782379	-3.701516628265381	-2.8703200817108154	-3.1930131912231445	-4.262783050537109	-5.3968658447265625	-5.967082977294922	-7.941368103027344	-3.525223731994629
ENSG00000242428.5	-0.14195774495601654	-0.34972211718559265	-0.7045751810073853	-0.8281681537628174	1.0455595254898071	0.24935665726661682	1.337175726890564	-0.021275609731674194	-3.5265159606933594	-2.3300344944000244	-2.798556327819824	-3.967463731765747	-4.950675964355469	-5.55546236038208	-8.660551071166992	-2.964186429977417
ENSG00000243295.1	0.4800533652305603	-0.8892214894294739	-0.44283464550971985	-0.858617901802063	0.49711865186691284	0.35014429688453674	1.2265775203704834	-0.3607839047908783	-3.9492790699005127	-2.4822912216186523	-3.0328845977783203	-4.149033069610596	-4.9853363037109375	-6.534907341003418	-9.012109756469727	-3.066039562225342
ENSG00000189283.9	-0.37617814540863037	-0.44343969225883484	-0.9011355042457581	-0.28922855854034424	-0.8878090977668762	0.03985337167978287	1.785595178604126	-0.24191561341285706	-3.483347177505493	-2.4709415435791016	-3.0748043060302734	-3.9603219032287598	-5.228525161743164	-5.770817279815674	-7.8596391677856445	-3.2102389335632324
ENSG00000232407.3	-1.0906075239181519	0.10409703850746155	-0.7241775989532471	-0.02189621329307556	-0.7859228849411011	0.6056826114654541	0.5585479140281677	-0.3621682822704315	-4.0455217361450195	-2.928515672683716	-3.1904244422912598	-4.310121059417725	-5.553707122802734	-6.557569980621338	-9.02531909942627	-4.364321708679199
ENSG00000225673.3	-0.9181851148605347	0.22885379195213318	-0.5294647812843323	-0.08929011225700378	-0.8957632184028625	0.5749959349632263	0.6758872866630554	-0.36660483479499817	-3.8214240074157715	-2.445894479751587	-2.8813695907592773	-3.8293917179107666	-4.838562965393066	-5.783761501312256	-7.5534234046936035	-3.4527926445007324
ENSG00000244183.1	-0.7624416351318359	0.034697916358709335	-0.677431583404541	0.11952678859233856	-0.9502126574516296	0.6320552229881287	0.7158206105232239	-0.435129314661026	-2.940993547439575	-2.4921317100524902	-2.85992431640625	-4.030278205871582	-4.424233436584473	-5.87040901184082	-7.641981601715088	-3.791335105895996
ENSG00000212211.2	-0.6301597952842712	0.05425851419568062	-0.48475104570388794	-0.031359270215034485	-0.859452486038208	0.3991318643093109	0.07086241245269775	-0.26555800437927246	-3.143503427505493	-2.2202353477478027	-2.298125743865967	-3.5337417125701904	-4.582744598388672	-4.289339065551758	-6.58968448638916	-3.29909610748291
ENSG00000144724.19	0.1425875574350357	0.9945286512374878	1.1485968828201294	-0.38403645157814026	-0.09802229702472687	0.19267192482948303	4.138341426849365	-0.45301833748817444	-4.039381980895996	-3.598003387451172	-3.580714225769043	-4.819242477416992	-5.757328033447266	-6.59080696105957	-7.838284015655518	-3.9740912914276123
ENSG00000226360.5	0.31032174825668335	-1.2298502922058105	-0.4239036440849304	0.35980620980262756	-0.17079798877239227	-1.3469746112823486	1.6253538131713867	0.06188318133354187	-3.113053798675537	-2.5787761211395264	-2.6021711826324463	-3.6473019123077393	-4.775726795196533	-5.763262748718262	-6.818882465362549	-2.89540696144104
ENSG00000241472.6	-0.18511633574962616	-0.3690357506275177	-0.31074538826942444	-0.7612999677658081	-0.4453974962234497	-0.14849498867988586	0.6067185997962952	-0.22049477696418762	-3.5131490230560303	-2.642674684524536	-3.0421628952026367	-4.275762557983398	-5.201601982116699	-5.838612079620361	-7.73676061630249	-3.423271656036377
ENSG00000114405.10	-0.6885983943939209	-0.8379722833633423	-0.9146085381507874	-1.1228796243667603	1.1138150691986084	-1.4813086986541748	3.229851245880127	-0.5225609540939331	-3.372631549835205	-2.8932740688323975	-2.7312793731689453	-3.8813133239746094	-5.025954246520996	-5.873841762542725	-7.665175914764404	-3.001523017883301
ENSG00000153266.12	0.18029536306858063	0.6549668312072754	0.11446573585271835	0.44455060362815857	-0.48623359203338623	-0.3439502418041229	0.9118011593818665	-1.3910871744155884	-3.6279456615448	-3.113330841064453	-3.1872339248657227	-4.808985233306885	-5.198558807373047	-6.119434833526611	-8.074483871459961	-3.5249745845794678
ENSG00000163618.17	-0.6513895988464355	0.09918633103370667	-0.730015218257904	-0.14492765069007874	1.2009340524673462	-0.32817742228507996	4.131371974945068	0.3968399465084076	-3.591114044189453	-3.3618950843811035	-2.6383073329925537	-4.459315299987793	-5.413171768188477	-6.391357898712158	-7.539820194244385	-3.264683485031128
ENSG00000225662.2	-0.1545913964509964	0.09952211380004883	-0.47054678201675415	-0.07866649329662323	0.06640748679637909	0.9373069405555725	0.4457864463329315	-0.1971595585346222	-3.5896100997924805	-2.4297523498535156	-2.28406023979187	-3.6113219261169434	-4.854679107666016	-4.372602939605713	-6.698611736297607	-2.9323437213897705
ENSG00000244632.3	-0.7341576814651489	0.3169240355491638	-0.2064708173274994	0.01146186888217926	0.01930159330368042	0.9387499094009399	0.5757790803909302	-0.06673336029052734	-2.9056107997894287	-1.8372262716293335	-1.7691768407821655	-2.978627920150757	-4.98982048034668	-4.3434014320373535	-6.614292621612549	-3.1667659282684326
ENSG00000163630.10	-2.2203071117401123	-1.1826046705245972	-1.7986069917678833	-1.4130204916000366	3.229607343673706	-2.8090550899505615	7.221171855926514	0.4740377366542816	-3.2270917892456055	-3.094148635864258	-2.2978110313415527	-3.6651530265808105	-5.262372970581055	-6.225703239440918	-8.363367080688477	-3.2929112911224365
ENSG00000252301.1	-0.18462981283664703	-1.34099543094635	-0.42217081785202026	-0.5694470405578613	0.788814127445221	1.3563497066497803	1.1024723052978516	-0.24010887742042542	-2.1565446853637695	-1.612060308456421	-1.5838594436645508	-1.205375075340271	-2.9566123485565186	-3.596595048904419	-5.626976490020752	-2.3728208541870117
ENSG00000224479.6	-0.8179506063461304	0.2185610830783844	-0.5968602299690247	-0.3542018532752991	0.3944917917251587	0.6101323962211609	1.3721582889556885	0.23840680718421936	-3.756452798843384	-2.7519805431365967	-2.8920135498046875	-4.00889253616333	-5.203438758850098	-6.151794910430908	-7.955728054046631	-3.5321884155273438
ENSG00000163634.11	0.20012249052524567	-0.831264853477478	-0.8933225274085999	-0.8489183187484741	0.6037360429763794	-1.561938762664795	5.067611217498779	-0.6214088201522827	-3.7495315074920654	-2.9888668060302734	-3.150506019592285	-4.224086761474609	-5.601963043212891	-6.378532409667969	-8.185463905334473	-3.2644526958465576
ENSG00000163635.17	-0.569269061088562	-0.2437795102596283	0.46085160970687866	0.003061652183532715	-0.696304976940155	0.712864100933075	3.255506992340088	-0.4103957712650299	-3.676377058029175	-2.8371074199676514	-3.243807315826416	-4.330861568450928	-5.582675933837891	-6.128538608551025	-7.790767669677734	-3.732138156890869
ENSG00000239653.1	-0.4607478678226471	-0.28019532561302185	-0.009633250534534454	0.02396620810031891	-0.7584778666496277	0.8751677870750427	1.2148605585098267	-0.08538404107093811	-3.618837356567383	-2.4755067825317383	-2.935760974884033	-3.999798059463501	-4.904941558837891	-5.765883922576904	-7.838637351989746	-3.392435073852539
ENSG00000271843.1	-0.45907604694366455	-0.12739452719688416	0.4104556441307068	-0.5177133083343506	-0.10907471179962158	0.1139502301812172	1.5891960859298706	-0.9942450523376465	-3.622422456741333	-2.4764950275421143	-3.067351818084717	-4.091743469238281	-5.255993843078613	-5.887467861175537	-7.079394817352295	-3.4439010620117188
ENSG00000163636.10	-0.5234380960464478	-0.08267149329185486	0.11067014187574387	-0.3615560531616211	-0.1693987399339676	-0.9336087703704834	2.597602367401123	0.11004218459129333	-3.834887981414795	-3.2661547660827637	-3.4357194900512695	-4.432542324066162	-5.696447372436523	-6.446258544921875	-7.75291109085083	-3.7223732471466064
ENSG00000243410.1	-0.29447704553604126	-0.0703495442867279	-0.17229092121124268	-0.29035142064094543	-0.5006749629974365	0.5596278309822083	0.3395880162715912	-0.3838323950767517	-2.8206045627593994	-2.187800168991089	-2.5705432891845703	-3.6122899055480957	-4.221223831176758	-4.459653377532959	-5.949470043182373	-2.6989834308624268
ENSG00000272181.1	-0.7576107978820801	0.009194251149892807	-0.49664169549942017	0.028330311179161072	-0.2254624217748642	0.5076932907104492	0.2992435395717621	-0.36102020740509033	-3.3488106727600098	-2.3359291553497314	-2.621458053588867	-4.246565341949463	-4.848366737365723	-5.544869422912598	-8.469023704528809	-3.599611282348633
ENSG00000163637.11	-0.36175692081451416	-0.027568671852350235	1.5882459878921509	0.023266106843948364	0.14130137860774994	-0.427346795797348	4.840590000152588	-1.127463459968567	-3.5463364124298096	-3.525770425796509	-3.317140579223633	-4.467719078063965	-5.383551597595215	-5.989331245422363	-7.291650295257568	-3.6992595195770264
ENSG00000163638.13	-0.930184006690979	-2.019090175628662	2.1130452156066895	0.05861403048038483	-2.3471524715423584	0.16390979290008545	1.0349746942520142	0.1582561433315277	-3.09096097946167	-2.6928248405456543	-3.8610944747924805	-3.6152405738830566	-5.489455223083496	-5.379422187805176	-8.332111358642578	-4.154160499572754
ENSG00000241684.5	-0.2962392568588257	-0.5912827849388123	0.6435519456863403	-0.31725454330444336	-0.7871323227882385	0.5016190409660339	0.6734076142311096	-0.455819696187973	-3.577242374420166	-2.5999562740325928	-3.058403968811035	-4.155552387237549	-5.034258842468262	-5.811172008514404	-7.901017189025879	-3.62489914894104
ENSG00000151276.23	-0.05038188770413399	0.8030823469161987	-0.7316319346427917	-0.3219943940639496	-0.7635279893875122	-0.020630203187465668	3.2557241916656494	-0.2822841703891754	-3.794426918029785	-2.9421777725219727	-3.426392078399658	-4.526367664337158	-5.64732551574707	-6.311151504516602	-8.0037260055542	-3.5779080390930176
ENSG00000270059.1	-1.4638055562973022	0.8765366077423096	-0.9448177814483643	-0.12103471159934998	-1.0502203702926636	-1.1257905960083008	1.1352282762527466	-0.0826442539691925	-3.3329126834869385	-2.8610177040100098	-3.193241596221924	-4.189431190490723	-5.556642532348633	-6.222988605499268	-7.4053192138671875	-3.696132183074951
ENSG00000272610.1	-0.23504973948001862	0.24181637167930603	-0.45613276958465576	-0.11658734828233719	-0.910666286945343	0.441342830657959	0.2763214409351349	-0.37990060448646545	-3.5395030975341797	-2.7816898822784424	-3.0972652435302734	-4.141600131988525	-5.323081970214844	-5.633134841918945	-7.742107391357422	-3.5896098613739014
ENSG00000202071.1	-0.634353518486023	-0.503911018371582	-0.2056961953639984	0.31650346517562866	-1.8128694295883179	1.098264217376709	0.9659085869789124	-1.522260069847107	-2.00305438041687	-2.0791807174682617	-2.164909839630127	-2.6826820373535156	-4.102771282196045	-3.9517385959625244	-7.254304885864258	-2.145498275756836
ENSG00000203647.2	0.08687417209148407	0.22760674357414246	-1.0472279787063599	-0.15214288234710693	-1.3075518608093262	0.48151543736457825	0.5200645923614502	-0.4081679880619049	-3.8976924419403076	-2.4936680793762207	-3.0935330390930176	-4.473185062408447	-5.420746803283691	-5.7118024826049805	-8.035482406616211	-3.129564046859741
ENSG00000144741.17	0.8172755241394043	-1.2200032472610474	-1.1832654476165771	-0.5450606346130371	-0.2976590394973755	-0.6784913539886475	2.8442742824554443	-0.4566129744052887	-4.123836040496826	-3.1257309913635254	-3.220919609069824	-4.630589485168457	-5.6705732345581055	-6.752628326416016	-8.589215278625488	-3.2753899097442627
ENSG00000241587.3	-0.7914019227027893	0.10362091660499573	-0.46155357360839844	-0.07186126708984375	-0.5600420832633972	0.7606564164161682	0.9307686686515808	0.045231014490127563	-3.478212594985962	-1.8776191473007202	-2.7290902137756348	-3.674872636795044	-4.667912483215332	-5.738509178161621	-7.265285491943359	-3.3389317989349365
ENSG00000144749.13	0.19804514944553375	-0.24467453360557556	1.5413891077041626	0.19916191697120667	-2.660306930541992	-0.7477417588233948	5.167482852935791	-0.14030399918556213	-2.8283119201660156	-3.0976462364196777	-2.993697166442871	-3.3399040699005127	-5.158167839050293	-5.30767822265625	-5.99478006362915	-3.217059373855591
ENSG00000163376.11	-1.1033574342727661	-1.0767756700515747	0.49099570512771606	-0.6323137283325195	0.797041118144989	-0.527713418006897	2.123976707458496	0.4669942557811737	-3.8679001331329346	-3.1970250606536865	-3.032975673675537	-4.539728164672852	-5.682621955871582	-6.461666107177734	-8.443218231201172	-3.652642011642456
ENSG00000172340.14	0.7984240055084229	-0.04443177953362465	0.9860150218009949	-1.3122555017471313	-1.5384033918380737	-0.30917367339134216	3.685800552368164	-0.5752044916152954	-3.698763370513916	-3.1995790004730225	-3.7069268226623535	-4.072400093078613	-5.770923614501953	-6.230077266693115	-7.726414680480957	-3.476707696914673
ENSG00000241316.6	0.4311574101448059	-1.1402770280838013	0.6777196526527405	-0.6640836000442505	-0.5983208417892456	0.11266133934259415	1.976662039756775	-0.9089360237121582	-3.8142218589782715	-2.927889108657837	-2.9631266593933105	-3.8856706619262695	-5.428596496582031	-6.202206611633301	-8.06278133392334	-3.2580971717834473
ENSG00000183662.10	-0.03671002760529518	0.20355752110481262	-0.23530766367912292	-0.20895856618881226	-0.022857651114463806	-0.07528931647539139	0.42351487278938293	-0.10350203514099121	-3.3662285804748535	-2.711980104446411	-3.1118721961975098	-3.9334404468536377	-4.954882621765137	-5.591400623321533	-7.008660793304443	-3.1515705585479736
ENSG00000214552.4	-0.11063788831233978	0.2905438244342804	-0.4747430086135864	0.40448638796806335	0.1364053636789322	-0.9717404246330261	1.2819271087646484	0.37308916449546814	-3.7697198390960693	-2.8750929832458496	-3.247335433959961	-3.995229959487915	-5.243491172790527	-6.02185583114624	-8.738606452941895	-3.467174530029297
ENSG00000241506.1	-0.1947672814130783	0.018168356269598007	0.12962189316749573	-0.41899892687797546	0.2013862282037735	-0.6959792375564575	0.6962807774543762	-0.0787864625453949	-3.409998655319214	-2.7611148357391357	-2.668046474456787	-3.636230945587158	-4.611455917358398	-5.774824619293213	-6.8931474685668945	-3.0581939220428467
ENSG00000163377.15	-0.7766635417938232	0.17543712258338928	-0.7412416338920593	-0.48620763421058655	-0.8140204548835754	-0.855455756187439	0.5167237520217896	0.29090026021003723	-2.899596929550171	-2.996898889541626	-3.2502689361572266	-4.042385578155518	-4.845205307006836	-5.156371593475342	-6.547021865844727	-3.7567577362060547
ENSG00000163378.13	0.7256536483764648	0.25748327374458313	0.5464090704917908	-0.29326844215393066	-0.6505857706069946	0.49543145298957825	2.315099000930786	0.6074212789535522	-3.8761184215545654	-3.3991611003875732	-3.5686516761779785	-4.913417339324951	-6.104435920715332	-6.835422039031982	-8.47452449798584	-3.9207992553710938
ENSG00000144747.15	-0.8012861013412476	-0.0999508798122406	0.4116063714027405	-0.9504203796386719	-1.1044889688491821	-0.28874096274375916	3.9571123123168945	0.011331409215927124	-3.787548303604126	-3.310657262802124	-3.5964584350585938	-4.618472099304199	-5.846643447875977	-6.534996509552002	-7.922032356262207	-3.877117395401001
ENSG00000265355.1	-0.7855516076087952	-0.1707375943660736	-0.7868210673332214	-1.1923260688781738	-1.0577185153961182	0.8907279372215271	1.920602560043335	0.03654131293296814	-4.474720478057861	-1.6058801412582397	-2.600081443786621	-3.368340492248535	-5.66624641418457	-5.617517471313477	-6.368106365203857	-3.6052699089050293
ENSG00000144744.16	-0.40766894817352295	0.03421035036444664	-0.39403241872787476	-0.884209394454956	-0.8373056054115295	-1.5054620504379272	4.1995344161987305	-0.18497124314308167	-3.548231840133667	-3.411000967025757	-3.440002918243408	-4.1180267333984375	-5.546316146850586	-6.294618606567383	-7.560064315795898	-3.7742502689361572
ENSG00000144746.6	-1.3417972326278687	-0.11506494879722595	-0.45681244134902954	-0.8738290071487427	-0.5330224633216858	-2.5019350051879883	6.474672317504883	0.2276497781276703	-3.2442901134490967	-3.4415957927703857	-3.1166934967041016	-3.9061899185180664	-5.443042755126953	-6.287227153778076	-7.4189133644104	-3.7617037296295166
ENSG00000114541.14	-1.3460932970046997	0.8139132261276245	-2.1212425231933594	-0.6597793102264404	-2.379884719848633	-0.8764601349830627	3.1632192134857178	0.16496500372886658	-3.4220821857452393	-2.625275135040283	-3.4343323707580566	-4.179019927978516	-5.390643119812012	-6.33693790435791	-7.618227958679199	-3.7391858100891113
ENSG00000239263.1	-1.505001425743103	0.45396360754966736	-1.2506060600280762	-0.3977987468242645	-0.6854795217514038	0.7104896903038025	1.018120288848877	-0.28901365399360657	-3.4811594486236572	-1.638843297958374	-2.2354273796081543	-3.1634459495544434	-4.690333366394043	-5.557797431945801	-7.491962909698486	-3.3179004192352295
ENSG00000240265.1	-1.1925394535064697	0.6334673166275024	-1.801314353942871	0.4724951684474945	-1.3414490222930908	0.6627122163772583	1.3544139862060547	-0.020429879426956177	-3.758439779281616	-2.3601999282836914	-2.9043021202087402	-4.195688247680664	-5.39661979675293	-6.252094745635986	-7.821362495422363	-3.369955062866211
ENSG00000187098.14	-0.6448267102241516	0.3008435070514679	-0.2023511528968811	-0.7516076564788818	-1.1780213117599487	-0.47336652874946594	2.067453622817993	0.13704165816307068	-3.705472707748413	-3.1319010257720947	-3.605013847351074	-4.2012505531311035	-5.589559555053711	-6.2202982902526855	-7.564582347869873	-3.8856749534606934
ENSG00000240405.5	0.2144675999879837	0.1301201581954956	-0.878371000289917	-0.20552773773670197	-0.603853702545166	-0.09850218147039413	0.4821191728115082	0.7491824626922607	-3.1057817935943604	-2.0958445072174072	-2.848595142364502	-3.494290351867676	-4.518935203552246	-5.027278900146484	-7.3963823318481445	-2.95314359664917
ENSG00000242728.1	-0.3597077429294586	0.23470351099967957	-0.5734178423881531	-0.36728644371032715	-0.4015107750892639	0.28936323523521423	0.21039462089538574	0.12393325567245483	-2.6675403118133545	-2.170790433883667	-2.3682727813720703	-3.727646589279175	-4.796079635620117	-4.485843658447266	-7.6151123046875	-3.279801607131958
ENSG00000242120.3	-0.8813529014587402	0.5471137762069702	-0.40132075548171997	-0.15407416224479675	1.5650304555892944	-1.1132402420043945	1.224270224571228	-0.876778244972229	-3.815073251724243	-2.851717233657837	-2.7680649757385254	-4.185741901397705	-5.047574996948242	-6.330010890960693	-8.41947078704834	-3.827116012573242
ENSG00000114861.18	-1.247612714767456	0.17459598183631897	-0.17400425672531128	0.09961166977882385	0.8448593616485596	-0.5909512639045715	4.836308479309082	-0.4050852358341217	-3.631723642349243	-3.122751235961914	-3.0784988403320312	-4.265315055847168	-5.376996040344238	-6.217315673828125	-7.512970447540283	-3.781893491744995
ENSG00000277539.1	-1.256013035774231	0.24091032147407532	-0.29723066091537476	-0.09743034839630127	-0.8063732981681824	2.303562641143799	2.9498908519744873	-0.9349743127822876	-3.5746352672576904	-2.1664252281188965	-2.5278282165527344	-3.418912887573242	-4.76246452331543	-5.899297714233398	-7.544536590576172	-3.523207187652588
ENSG00000221264.1	-2.130985975265503	0.08175745606422424	-0.06597084552049637	-0.9078506231307983	-0.4775678515434265	1.9551759958267212	2.2628698348999023	-0.8321967124938965	-3.46797776222229	-2.5145108699798584	-2.123663902282715	-3.8145599365234375	-5.479541778564453	-5.045354843139648	-8.829774856567383	-3.339745283126831
ENSG00000242094.1	-1.6964982748031616	-0.23359796404838562	0.005761794745922089	-0.05738800764083862	-0.08078061044216156	1.2992507219314575	2.1981911659240723	-0.6501275300979614	-3.293300151824951	-2.153465747833252	-2.573943614959717	-3.523634910583496	-4.702946662902832	-5.52448844909668	-7.259834289550781	-3.120917558670044
ENSG00000277855.1	-0.709311842918396	-0.7632154226303101	-0.6069421768188477	-0.28789061307907104	0.5292831659317017	-0.3700368106365204	1.256260871887207	-0.6615663766860962	-3.969496250152588	-2.8706932067871094	-3.054088592529297	-4.180003643035889	-5.333667755126953	-6.3308892250061035	-8.113438606262207	-3.2557926177978516
ENSG00000270562.1	-1.9979225397109985	-0.16922315955162048	-0.44230014085769653	0.0925571620464325	0.24232257902622223	0.9738758206367493	1.9334924221038818	-0.953511118888855	-3.2862954139709473	-2.4148967266082764	-2.313398838043213	-4.066874027252197	-4.82023811340332	-5.548529624938965	-7.701548099517822	-3.1866283416748047
ENSG00000163412.12	-0.4223743677139282	-0.7423628568649292	-0.7924384474754333	-0.9593744277954102	0.7652927041053772	-0.9535791277885437	4.5958333015441895	-0.06771913170814514	-3.5942513942718506	-2.8851535320281982	-2.8242692947387695	-4.14993953704834	-5.360204696655273	-5.743740081787109	-7.244251251220703	-3.2176787853240967
ENSG00000170837.2	0.16535831987857819	-0.6070221662521362	-0.037274666130542755	-0.3844941556453705	0.35499972105026245	-1.0120538473129272	4.976419925689697	-0.609554648399353	-3.9368436336517334	-3.462108612060547	-3.390690803527832	-4.657044887542725	-5.733025550842285	-6.471073150634766	-7.336371421813965	-3.412658452987671
ENSG00000163421.8	-0.41533493995666504	-0.35327357053756714	0.3951292037963867	-0.41566532850265503	-0.5627381205558777	-0.07938791066408157	0.03300585597753525	-0.5990012884140015	-3.814392328262329	-2.9580118656158447	-3.3313236236572266	-4.2612738609313965	-5.481817245483398	-5.97837495803833	-7.536987781524658	-3.918107032775879
ENSG00000241163.7	-1.0866659879684448	-0.26276466250419617	-0.9339323043823242	-0.16607671976089478	-1.0657227039337158	-0.22476723790168762	0.5310840606689453	-0.29046186804771423	-3.662059783935547	-2.6448543071746826	-3.356567859649658	-4.652202606201172	-5.067262649536133	-5.699452877044678	-7.9147844314575195	-3.4451303482055664
ENSG00000276471.1	-1.2456921339035034	-0.2816469073295593	-0.5189371109008789	0.2988955080509186	-0.7366414666175842	0.024257175624370575	0.06976312398910522	-0.4899095594882965	-3.8640427589416504	-2.1503396034240723	-3.1096959114074707	-4.189619541168213	-5.478797912597656	-5.666182518005371	-9.482427597045898	-2.6274445056915283
ENSG00000243083.5	-0.00205959752202034	-0.12645384669303894	-1.3163920640945435	-0.41270291805267334	-0.46743935346603394	-0.1399025022983551	0.5376836657524109	0.5304343700408936	-3.224684953689575	-2.2008047103881836	-2.612548589706421	-3.638244867324829	-4.630743026733398	-5.116667747497559	-7.098517894744873	-3.1152071952819824
ENSG00000272774.1	-0.2642349302768707	-0.14940086007118225	-1.213573932647705	-0.38207176327705383	-0.3631320595741272	-0.022725798189640045	0.2647121548652649	0.28439226746559143	-3.850905656814575	-2.4531517028808594	-2.6827383041381836	-3.9621403217315674	-5.167853355407715	-5.428567886352539	-7.6202473640441895	-3.3809897899627686
ENSG00000242618.1	-0.7864357233047485	0.30584707856178284	-1.9681035280227661	-0.30709636211395264	-1.1997277736663818	-0.19814661145210266	0.42546889185905457	0.021309345960617065	-3.630824327468872	-2.1455705165863037	-3.0996146202087402	-4.025548458099365	-4.819972038269043	-5.977020740509033	-7.843382358551025	-3.420309066772461
ENSG00000163602.9	-1.5587610006332397	0.2779048979282379	-0.10033030062913895	-0.5000455379486084	-1.0183123350143433	-1.3587950468063354	3.5271129608154297	-0.14759579300880432	-3.9016566276550293	-3.102762222290039	-3.6188502311706543	-4.484940052032471	-5.388189315795898	-6.381970405578613	-7.661832332611084	-3.5472285747528076
ENSG00000144736.13	-0.6516259908676147	-0.47691068053245544	-0.3192938566207886	-0.6339116096496582	-0.44022947549819946	-0.400774210691452	1.9706215858459473	-0.3446637690067291	-4.231742858886719	-3.229201316833496	-3.629085063934326	-4.767776966094971	-5.988803863525391	-6.639975547790527	-8.592525482177734	-3.7866132259368896
ENSG00000172986.12	0.4113980531692505	0.410615473985672	-0.31839823722839355	-0.8148980140686035	-1.0883769989013672	-0.09833677858114243	2.371509075164795	0.17121931910514832	-3.640685796737671	-3.2854764461517334	-3.548185348510742	-4.664905071258545	-5.60506534576416	-6.065235614776611	-7.5771565437316895	-3.6449692249298096
ENSG00000242960.1	-0.42044806480407715	0.17623773217201233	-0.7738901972770691	0.5139968395233154	-1.2497899532318115	-0.2679215669631958	0.686355710029602	0.02916523814201355	-3.0979297161102295	-2.385944128036499	-3.07761287689209	-3.935473680496216	-4.986952781677246	-5.381251335144043	-7.598361015319824	-3.5898382663726807
ENSG00000163605.14	-0.9069288969039917	-0.4585770070552826	0.8823855519294739	-1.1029753684997559	-1.4551738500595093	-0.5595594048500061	4.39445161819458	-0.038886696100234985	-3.5405917167663574	-3.4568731784820557	-3.5180301666259766	-4.396295547485352	-5.346907615661621	-6.152084827423096	-7.505457401275635	-3.777935743331909
ENSG00000238959.1	-0.49568694829940796	0.9599442481994629	-0.6310797333717346	-0.6947860717773438	-1.3019770383834839	0.48799142241477966	0.8579172492027283	0.7254661321640015	-2.8675966262817383	-1.7086728811264038	-2.524301528930664	-2.968517780303955	-3.9677395820617676	-3.3302669525146484	-5.744418621063232	-2.621796131134033
ENSG00000255423.1	-1.3069192171096802	0.024129893630743027	-0.8649004697799683	-0.029105156660079956	-1.6111451387405396	0.586277961730957	1.2017765045166016	0.12702330946922302	-3.4916412830352783	-2.5720086097717285	-2.953890323638916	-4.28489351272583	-5.357207298278809	-5.9642510414123535	-7.940154075622559	-3.5848491191864014
ENSG00000223247.1	-0.036826539784669876	0.2867296636104584	-0.531747043132782	0.8113416433334351	0.4605299234390259	-0.9288145303726196	-0.10847858339548111	-0.5260711908340454	-3.2012579441070557	-2.0017807483673096	-3.517543315887451	-3.7735888957977295	-6.055841445922852	-6.252110481262207	-8.546845436096191	-4.604910373687744
ENSG00000121440.14	0.40632498264312744	0.6619580984115601	1.1028045415878296	0.25515615940093994	-0.9511576294898987	-0.045142076909542084	1.678354024887085	-1.1544523239135742	-3.4961884021759033	-2.9990806579589844	-3.4542970657348633	-4.410214900970459	-5.126528739929199	-5.9604949951171875	-7.872337341308594	-3.6426517963409424
ENSG00000239119.1	-0.05416502431035042	-0.45762816071510315	0.9734732508659363	0.03323286771774292	-1.7078452110290527	1.6015647649765015	1.566347599029541	-1.182867169380188	-4.996946811676025	-4.829684734344482	-4.34177303314209	-6.851266384124756	-7.125001907348633	-8.897013664245605	-11.775714874267578	-5.508463382720947
ENSG00000113805.8	-1.3709903955459595	-0.9352117776870728	1.0087100267410278	-1.028612494468689	-0.15671588480472565	0.9181668162345886	2.8420844078063965	-0.7859686613082886	-4.916896820068359	-3.428208827972412	-3.6000518798828125	-4.792400360107422	-6.26582145690918	-7.512449741363525	-9.67139720916748	-3.8733127117156982
ENSG00000213300.5	-0.7889865636825562	-0.008651230484247208	-0.11012042313814163	-0.21450915932655334	-0.3530873656272888	-0.003422580659389496	1.5044333934783936	-0.41809478402137756	-3.6196048259735107	-2.495060682296753	-3.0689406394958496	-4.188128471374512	-5.131596565246582	-5.971409797668457	-7.435647487640381	-3.1133017539978027
ENSG00000179799.8	-0.09144581854343414	-0.06203732267022133	-0.22716093063354492	-0.3144274353981018	0.39097440242767334	0.3678542673587799	0.26391810178756714	0.3700655400753021	-3.4593987464904785	-2.687119960784912	-2.645989418029785	-3.986752510070801	-4.928540229797363	-5.104119777679443	-7.500421047210693	-3.4899485111236572
ENSG00000244699.1	0.8037309646606445	0.649518609046936	0.25525450706481934	-0.8682008981704712	0.13318434357643127	1.1193459033966064	0.9904766082763672	0.44508233666419983	-3.058811902999878	-2.7654852867126465	-2.727001190185547	-3.8866472244262695	-4.841817855834961	-6.000455856323242	-7.521233558654785	-3.7656562328338623
ENSG00000242953.1	0.8850390315055847	0.4008226692676544	-0.06487453728914261	-1.0306148529052734	0.3098301291465759	0.8016968965530396	1.181865930557251	-0.03917291760444641	-3.451956033706665	-2.548273801803589	-2.7508773803710938	-3.6965317726135254	-5.565349578857422	-6.200957775115967	-7.682641506195068	-4.1087164878845215
ENSG00000238278.3	-0.20323814451694489	-0.24739623069763184	-0.2503869831562042	0.10569679737091064	-0.03149862587451935	0.443841814994812	0.2699556350708008	-0.5245857238769531	-3.3826687335968018	-2.097992181777954	-2.5625243186950684	-3.270615816116333	-4.683758735656738	-5.041676998138428	-7.228082180023193	-3.2452454566955566
ENSG00000244026.6	0.404124915599823	-0.05899903550744057	-0.38825923204421997	-0.08489120006561279	-0.2259848266839981	0.5306404232978821	2.173307418823242	0.4350301921367645	-2.8746562004089355	-2.6012072563171387	-2.6606974601745605	-3.625173807144165	-4.845979690551758	-5.747378349304199	-6.582865238189697	-2.9275577068328857
ENSG00000272690.5	-0.6229031085968018	-0.05129823461174965	-0.9593105912208557	-0.08142691850662231	-0.6689895987510681	1.12289559841156	1.857181191444397	-0.19391003251075745	-3.357034921646118	-2.53029727935791	-2.7026052474975586	-3.9089713096618652	-5.4038848876953125	-6.082376003265381	-7.925098419189453	-3.437112331390381
ENSG00000243794.1	-0.21300889551639557	0.689603328704834	-0.30963724851608276	0.2236349880695343	-0.7484955787658691	0.647119402885437	-0.0046192556619644165	-0.3172672688961029	-3.0262868404388428	-2.698481321334839	-2.6176066398620605	-3.9199039936065674	-4.964419364929199	-5.368720531463623	-7.646788120269775	-3.181673765182495
ENSG00000272710.1	-0.5025094151496887	0.10839326679706573	-0.6714224815368652	-0.17310701310634613	-0.04560641944408417	0.12136340886354446	0.05564817041158676	-0.19758567214012146	-3.1845946311950684	-2.7596569061279297	-2.504265069961548	-3.751091241836548	-4.475478649139404	-5.118282794952393	-7.265388011932373	-3.566127300262451
ENSG00000243422.1	-0.2810683250427246	0.2045096457004547	-0.5063113570213318	-0.9302419424057007	0.24569611251354218	-0.8517171740531921	2.1002392768859863	-0.07567647099494934	-3.6770665645599365	-2.9625487327575684	-3.259512424468994	-3.22733211517334	-5.231261253356934	-6.524054527282715	-6.7234392166137695	-3.6075387001037598
ENSG00000241532.1	-0.591397762298584	0.006236221641302109	0.08202268928289413	-0.24301894009113312	-0.34344053268432617	1.0994118452072144	0.7945935130119324	-0.2776224911212921	-3.722956418991089	-2.393268346786499	-3.1234521865844727	-3.255605936050415	-5.429841041564941	-6.16342830657959	-7.971527099609375	-3.8205020427703857
ENSG00000242516.1	-0.4945116341114044	-0.022936973720788956	0.01574619859457016	-0.26563775539398193	0.20433123409748077	0.27736547589302063	0.25276875495910645	-0.29620295763015747	-3.4398229122161865	-2.140866279602051	-2.5890421867370605	-3.321709156036377	-4.481418609619141	-5.368951320648193	-6.728623867034912	-3.3137660026550293
ENSG00000227124.8	-0.6126542091369629	-0.06117734685540199	-0.27201539278030396	-0.778821587562561	-0.9882729649543762	0.7439422011375427	3.0671005249023438	-0.44406500458717346	-4.15300178527832	-3.080284833908081	-3.560586452484131	-4.598161220550537	-5.7607526779174805	-6.559638977050781	-8.331796646118164	-3.7744903564453125
ENSG00000185008.17	-0.5834692716598511	0.7608352899551392	-0.74491947889328	-0.6361696720123291	1.8825091123580933	-0.571108877658844	4.3695149421691895	0.2831967771053314	-3.4790022373199463	-3.1652793884277344	-2.7114310264587402	-4.0652923583984375	-5.331377029418945	-6.1846842765808105	-7.5806732177734375	-3.361950159072876
ENSG00000240809.1	-0.5726661682128906	0.34506383538246155	-2.13553524017334	0.15847432613372803	0.45842182636260986	2.1138367652893066	3.0007762908935547	-0.5060608386993408	-3.7490527629852295	-2.291231393814087	-2.188246011734009	-3.769010066986084	-5.557195663452148	-5.711552619934082	-7.568206310272217	-3.284029722213745
ENSG00000199520.1	-0.1528429388999939	0.3095477819442749	-0.5463910698890686	-0.24875584244728088	-0.21820636093616486	1.5278306007385254	0.7225505709648132	-0.6567583084106445	-2.8396382331848145	-3.034970998764038	-2.1718568801879883	-3.2377936840057373	-3.4854211807250977	-4.30300760269165	-7.3927531242370605	-3.4608266353607178
ENSG00000169855.19	-0.15398083627223969	0.6010783910751343	0.4608706831932068	-0.19017866253852844	-0.7003713846206665	-0.2953197658061981	4.496473789215088	-0.24434223771095276	-4.286088466644287	-3.475587844848633	-3.6747870445251465	-4.7716288566589355	-6.264279365539551	-6.933747291564941	-8.448846817016602	-3.893845319747925
ENSG00000240964.3	-0.6853179335594177	0.003813650459051132	-0.8264738917350769	-0.5590828657150269	-1.1143395900726318	1.1563729047775269	1.9274845123291016	-0.2213403284549713	-4.606096267700195	-3.261277437210083	-3.682882785797119	-5.135512351989746	-6.705023765563965	-7.78070068359375	-9.293771743774414	-4.088552951812744
ENSG00000114480.12	-0.10255210101604462	-0.009920690208673477	0.5320169925689697	-0.7716308832168579	-0.9054788947105408	-0.543232798576355	2.077695369720459	0.13868889212608337	-3.9770450592041016	-3.235656976699829	-3.240342617034912	-4.633619785308838	-5.633070945739746	-6.490642547607422	-7.74064302444458	-3.4336912631988525
ENSG00000241095.1	-0.2758551836013794	0.15849614143371582	-0.32511526346206665	-0.06689795851707458	-0.16274042427539825	-0.44577017426490784	0.07423906773328781	-0.1159711480140686	-3.3579163551330566	-2.7927258014678955	-3.1097917556762695	-4.058769702911377	-5.10414981842041	-5.5631103515625	-7.040838241577148	-3.208388566970825
ENSG00000175161.13	0.20523513853549957	0.7069231271743774	0.16533368825912476	-1.2273602485656738	0.12291626632213593	-0.7203133702278137	6.602415561676025	-0.17352047562599182	-3.3332881927490234	-3.3351011276245117	-2.984764575958252	-3.9328253269195557	-5.013059616088867	-5.70388126373291	-6.63569450378418	-3.6011669635772705
ENSG00000264084.1	-0.8129233121871948	0.22263851761817932	-0.8923831582069397	-0.9937453269958496	-0.18127436935901642	2.0055766105651855	2.0216445922851562	-0.13001766800880432	-4.397305488586426	-3.57330322265625	-3.7861733436584473	-4.461265563964844	-5.694784164428711	-7.50367546081543	-8.798296928405762	-6.005520343780518
ENSG00000243915.1	-0.11243008077144623	0.07648411393165588	-1.2584081888198853	0.05022728443145752	-0.6153654456138611	1.5959055423736572	1.6907658576965332	-0.25427940487861633	-2.995471477508545	-2.0777313709259033	-2.1831254959106445	-3.2911038398742676	-4.4227190017700195	-5.115154266357422	-6.990169525146484	-3.394965648651123
ENSG00000206538.8	-0.8711640238761902	-0.28248199820518494	-0.11101094633340836	-0.5554827451705933	0.8181589841842651	-0.08268823474645615	1.183455467224121	0.23751595616340637	-3.380328893661499	-2.7426247596740723	-3.3793978691101074	-4.21563720703125	-5.204669952392578	-6.0093278884887695	-7.757328033447266	-3.585479497909546
ENSG00000281392.1	-0.9295093417167664	0.024103429168462753	-0.6116450428962708	-0.30018407106399536	0.07609812915325165	0.5050219893455505	1.0538331270217896	-0.2948656380176544	-3.734255075454712	-2.5101208686828613	-2.772399425506592	-3.9705257415771484	-5.050736427307129	-5.594843864440918	-7.490121364593506	-3.2938284873962402
ENSG00000083937.8	0.08867897093296051	0.27311673760414124	-0.5239645838737488	-1.8071640729904175	-0.8544237017631531	-1.5736353397369385	4.726302623748779	0.23834237456321716	-3.521044969558716	-3.3511643409729004	-3.189398765563965	-3.9178578853607178	-5.488274574279785	-6.097966194152832	-7.568342685699463	-3.5324645042419434
ENSG00000179097.5	0.3843570351600647	0.4015654921531677	0.022306494414806366	-0.22242197394371033	0.024284303188323975	0.35598647594451904	0.8006482720375061	-0.1529083549976349	-3.453340768814087	-2.808572769165039	-3.189354419708252	-4.1926422119140625	-5.090003967285156	-6.075190544128418	-7.34755802154541	-3.5130958557128906
ENSG00000163320.10	-0.9822632074356079	-0.6167930364608765	0.3326408267021179	-1.1404277086257935	-0.3875136375427246	-1.2995685338974	4.732915878295898	-0.5998443365097046	-3.6682307720184326	-3.1125028133392334	-3.276095390319824	-4.1492462158203125	-5.2451171875	-6.090930938720703	-7.354494094848633	-3.4105303287506104
ENSG00000175105.6	-0.45380139350891113	-0.18532666563987732	0.30275553464889526	-1.1217057704925537	-0.7046744227409363	-0.1829507052898407	3.1275434494018555	-0.07457008957862854	-3.5821616649627686	-2.8733415603637695	-3.2553000450134277	-4.186983585357666	-5.278307914733887	-5.929870128631592	-7.1831488609313965	-3.3884308338165283
ENSG00000241535.1	-0.21376140415668488	0.24032485485076904	-0.11679600924253464	-0.1773167848587036	-0.5095548629760742	0.3579268753528595	0.2884449064731598	-0.3879607319831848	-2.921053886413574	-1.9736716747283936	-2.810392379760742	-3.3899078369140625	-4.036111354827881	-4.564300537109375	-6.287548065185547	-2.862149953842163
ENSG00000179021.9	-0.5582013130187988	-0.3939865529537201	0.23251277208328247	-0.7239283323287964	-0.6773074865341187	-0.9372407793998718	3.7791311740875244	-0.20190802216529846	-3.6502037048339844	-3.285052537918091	-3.381112575531006	-4.200026035308838	-5.374171257019043	-6.21437406539917	-7.408348560333252	-3.5813796520233154
ENSG00000044524.10	0.13346202671527863	0.39913633465766907	-0.44058680534362793	-0.5188143253326416	0.07330311834812164	-0.005854330956935883	1.6948304176330566	-0.34325364232063293	-3.678656816482544	-2.978717803955078	-3.140486240386963	-4.253786087036133	-5.61138916015625	-6.195106506347656	-8.257030487060547	-3.6883809566497803
ENSG00000283544.1	0.4523836076259613	0.06673577427864075	0.15799951553344727	-0.5200791358947754	0.18405242264270782	0.14133968949317932	0.7316253185272217	-0.7334535121917725	-2.8203608989715576	-2.344071626663208	-2.653902530670166	-3.7196619510650635	-4.162841320037842	-5.0530242919921875	-6.246313095092773	-3.4261815547943115
ENSG00000184500.14	-0.3404560685157776	-0.05579552426934242	1.6024657487869263	-0.9274817705154419	-0.8277953863143921	-0.12177737802267075	2.365011692047119	-0.4098764955997467	-4.432016372680664	-3.447528123855591	-3.9751062393188477	-4.823824882507324	-6.626623153686523	-7.343749046325684	-9.018394470214844	-4.112802505493164
ENSG00000169379.15	-0.20446930825710297	-0.05659494176506996	0.5777649283409119	-1.2083176374435425	-0.9710885882377625	0.13061800599098206	2.9635612964630127	-0.13079896569252014	-3.800133228302002	-3.217320442199707	-3.4440722465515137	-4.44671630859375	-5.752335548400879	-6.63325309753418	-7.894036293029785	-3.7740869522094727
ENSG00000178700.7	-0.2040644735097885	0.9652582406997681	-0.472417950630188	-1.1195342540740967	-0.8277972936630249	-0.9912930727005005	2.509881019592285	0.3408537805080414	-3.6569204330444336	-3.1725423336029053	-3.4798617362976074	-4.2409844398498535	-5.580192565917969	-6.4942779541015625	-7.69710636138916	-3.876526117324829
ENSG00000178694.9	-0.38413214683532715	-0.33448395133018494	-0.0643884614109993	-0.8596943616867065	-0.0951373428106308	0.10158459097146988	2.6937077045440674	0.15160736441612244	-4.065423011779785	-3.1080210208892822	-3.3109655380249023	-4.387519836425781	-5.820596694946289	-6.370731353759766	-8.043455123901367	-3.656364679336548
ENSG00000178660.6	-0.022148121148347855	0.15531164407730103	-0.08386170119047165	-0.9372967481613159	0.12652583420276642	-0.32707518339157104	0.24513393640518188	-0.4495040476322174	-3.6601593494415283	-2.637072801589966	-2.7000298500061035	-4.040786266326904	-5.0735015869140625	-5.6291279792785645	-7.85877799987793	-3.272256374359131
ENSG00000243547.1	-0.5554331541061401	0.35190537571907043	-0.14248430728912354	-0.029757797718048096	-0.04397456347942352	-1.041622519493103	1.4322839975357056	0.23473867774009705	-3.9492108821868896	-3.0469586849212646	-3.189614772796631	-4.1970109939575195	-5.48447322845459	-6.078632831573486	-7.990579128265381	-3.585885763168335
ENSG00000269028.3	1.267238974571228	-2.2115797996520996	0.4511187672615051	5.284051895141602	-0.9224329590797424	-2.086592674255371	3.403085708618164	-0.3203708231449127	-2.2758562564849854	-3.2833187580108643	-4.130340099334717	-3.924652099609375	-4.153141021728516	-7.568202495574951	-8.290108680725098	-5.191967964172363
ENSG00000080224.17	-0.032951224595308304	-0.19055971503257751	0.7737520337104797	-0.4340893030166626	0.7896543145179749	0.3334120810031891	5.160244464874268	-0.3994833528995514	-3.451636552810669	-3.0689592361450195	-2.8245086669921875	-4.157954692840576	-5.159296989440918	-6.07141637802124	-7.0391106605529785	-3.404872179031372
ENSG00000261292.2	-0.03296731784939766	-0.14473256468772888	0.9637460112571716	-1.3589884042739868	1.3737260103225708	-0.10557600110769272	4.0534162521362305	-0.4796582758426666	-3.0319983959198	-2.7456557750701904	-2.5915884971618652	-3.5521910190582275	-4.60069465637207	-4.960835933685303	-6.262885093688965	-3.261166572570801
ENSG00000113966.9	-0.21327660977840424	-0.06636127829551697	-1.0733944177627563	-1.5735082626342773	1.3315728902816772	-1.27646005153656	4.110246658325195	-0.23582759499549866	-3.603212356567383	-3.340003490447998	-2.7024450302124023	-4.234317779541016	-5.593694686889648	-6.159726142883301	-8.0809907913208	-3.342730760574341
ENSG00000080200.9	-0.826493501663208	0.2630073130130768	0.49987703561782837	-0.8677258491516113	-1.1089767217636108	-0.06372006982564926	4.789727687835693	0.4080727994441986	-3.906418800354004	-3.448699474334717	-3.5756497383117676	-4.501389980316162	-5.816920280456543	-6.466485023498535	-7.341685771942139	-3.959643602371216
ENSG00000170854.17	-0.8535878658294678	0.05023637041449547	0.21111327409744263	-1.124435305595398	-0.5195325016975403	-0.5862295031547546	2.8807802200317383	-0.39989009499549866	-4.087821006774902	-3.2776427268981934	-3.5039377212524414	-4.63077974319458	-5.96223258972168	-6.943203926086426	-8.344046592712402	-4.046781539916992
ENSG00000080822.16	-0.9168399572372437	-0.4888485372066498	-1.7537814378738403	-1.9439839124679565	-3.9714395999908447	-2.3320155143737793	6.22582483291626	0.7479110956192017	-3.308358907699585	-3.2754552364349365	-3.7665343284606934	-3.823338508605957	-5.518557548522949	-6.315778732299805	-7.699042797088623	-3.9605329036712646
ENSG00000080819.6	-1.863642930984497	-0.30027708411216736	-1.5072648525238037	-1.0798921585083008	-2.2291879653930664	-0.9402322173118591	3.662442207336426	-0.03242698311805725	-3.704888105392456	-3.1557693481445312	-3.6808605194091797	-4.392048358917236	-5.530142784118652	-6.321860313415527	-7.812411785125732	-3.984379291534424
ENSG00000250562.1	-0.08061300218105316	-0.38429781794548035	-0.581034779548645	-0.20825274288654327	-0.42936402559280396	0.7355780601501465	0.1523975431919098	0.5052378177642822	-3.3193893432617188	-2.6200764179229736	-2.7446465492248535	-3.311795949935913	-4.591159820556641	-5.149125099182129	-6.992502689361572	-3.35356068611145
ENSG00000244153.1	-0.2452879399061203	0.04509776458144188	-0.2815397381782532	-0.3694358170032501	0.2997921109199524	-0.1625770926475525	0.1964002549648285	-0.24524271488189697	-3.4909279346466064	-2.8503222465515137	-2.8959298133850098	-4.122666835784912	-5.0114593505859375	-5.614090919494629	-7.199761867523193	-3.447619676589966
ENSG00000239445.5	-0.5320354700088501	0.048830296844244	-1.0051218271255493	0.19897258281707764	0.06315378844738007	-0.435062438249588	1.1990818977355957	-1.0363504886627197	-3.0621683597564697	-2.4176721572875977	-2.634855031967163	-3.515554904937744	-4.572198867797852	-5.166113376617432	-7.269906520843506	-3.3163585662841797
ENSG00000064225.12	-0.45485979318618774	-0.2329140603542328	-0.7068094611167908	-0.43979182839393616	-0.22669364511966705	-0.3151889741420746	2.094395160675049	-0.7534360885620117	-3.5965921878814697	-2.8654208183288574	-3.1474742889404297	-4.220785617828369	-5.001976013183594	-5.73170804977417	-7.7268266677856445	-3.5536344051361084
ENSG00000249274.1	-0.9553803205490112	0.08295711874961853	-1.0467802286148071	0.4640725553035736	-0.2871670722961426	0.039836473762989044	0.6453341841697693	-0.7042256593704224	-3.616896152496338	-2.511502265930176	-3.032886028289795	-3.885540008544922	-4.990117073059082	-5.577787399291992	-8.55378532409668	-3.651932954788208
ENSG00000057019.15	-0.9905440807342529	0.462409645318985	-0.05805528908967972	-0.49356526136398315	-0.15662501752376556	-0.2708897292613983	1.8870937824249268	-0.5027085542678833	-4.127566814422607	-3.1706979274749756	-3.329010009765625	-4.806512355804443	-5.650785446166992	-6.75499153137207	-7.976410388946533	-3.7936387062072754
ENSG00000206712.1	-0.6059867143630981	1.3993515968322754	-0.9303511381149292	-0.6697651147842407	-1.3707756996154785	2.1861722469329834	2.6553421020507812	-0.43644586205482483	-5.718679428100586	-3.0159735679626465	-3.8777642250061035	-5.565140724182129	-6.7487030029296875	-9.704262733459473	-11.311127662658691	-5.341249942779541
ENSG00000239462.1	-0.3657797574996948	-0.18186065554618835	-0.5197219252586365	-0.33877748250961304	0.02761581540107727	0.5446442365646362	0.4859117865562439	-0.2128523588180542	-3.8205113410949707	-2.283439874649048	-2.5431900024414062	-3.968754291534424	-5.193260192871094	-5.326247692108154	-7.933233737945557	-3.3654439449310303
ENSG00000207331.1	-0.47020411491394043	0.051827963441610336	-0.029812462627887726	0.5288310050964355	0.09914419054985046	0.29524165391921997	0.07886605709791183	0.31033551692962646	-3.182108163833618	-2.6370911598205566	-3.449868679046631	-3.2659475803375244	-4.507985591888428	-5.194662094116211	-6.480170726776123	-3.3473377227783203
ENSG00000144810.15	-0.447501540184021	0.03898322209715843	0.7303839325904846	-0.8243049383163452	-1.0349894762039185	0.24652865529060364	0.228827565908432	-1.0105609893798828	-3.5268709659576416	-2.81565523147583	-3.2582478523254395	-3.888002872467041	-5.4974212646484375	-5.962425708770752	-7.809932708740234	-4.037494659423828
ENSG00000273374.1	-0.6985097527503967	-0.26024681329727173	-0.5115734934806824	-0.18312686681747437	-0.09440506994724274	0.17947733402252197	0.248238205909729	-0.2620788812637329	-3.863997220993042	-2.654505491256714	-3.1145215034484863	-4.1094489097595215	-5.160051345825195	-5.780290603637695	-8.057019233703613	-3.541184425354004
ENSG00000184220.11	-0.29441940784454346	-0.043800923973321915	-0.7128610610961914	-0.6897172927856445	0.4464489221572876	-1.047868013381958	2.351848840713501	-0.22347179055213928	-3.8635053634643555	-3.1068856716156006	-3.2354259490966797	-4.373201370239258	-5.805093765258789	-6.566672325134277	-8.527108192443848	-3.394807815551758
ENSG00000168386.18	0.0028505735099315643	0.18932268023490906	0.9368037581443787	-0.023257561028003693	-0.2748454213142395	0.19531479477882385	0.8228129744529724	0.5523109436035156	-3.3514273166656494	-2.6562647819519043	-3.355532169342041	-3.575331449508667	-4.771468162536621	-5.771862983703613	-7.375095844268799	-3.5025763511657715
ENSG00000036054.12	-0.6278771162033081	-0.0703798234462738	0.06766586750745773	-1.085576057434082	-0.8437780737876892	-0.8701996803283691	3.570633888244629	-0.44325771927833557	-3.8078691959381104	-3.261167049407959	-3.216609477996826	-4.446354389190674	-5.527944564819336	-6.201089859008789	-7.7055816650390625	-3.6787807941436768
ENSG00000114021.11	0.2811969518661499	-0.2522834241390228	-0.5727652311325073	-0.437017023563385	0.14184410870075226	-0.19592216610908508	2.296207904815674	0.23508402705192566	-3.9417269229888916	-2.9790289402008057	-3.304304599761963	-4.338525772094727	-5.9990434646606445	-6.490811347961426	-8.208464622497559	-3.551605224609375
ENSG00000154174.7	-1.0788682699203491	0.4658791124820709	-1.7433027029037476	-0.7637593746185303	1.987101435661316	-3.0389564037323	7.2307658195495605	-0.29966965317726135	-2.770709753036499	-3.08858585357666	-2.130642890930176	-3.859743118286133	-4.770557403564453	-5.976790904998779	-7.0126824378967285	-3.0681049823760986
ENSG00000206535.7	0.18720294535160065	0.2634705603122711	-1.592108964920044	-0.686627984046936	1.7013674974441528	-1.8892314434051514	3.703738212585449	-0.2923254072666168	-3.0844926834106445	-2.7434895038604736	-2.655600070953369	-3.913116216659546	-5.020346641540527	-5.292570114135742	-7.797985076904297	-3.0122110843658447
ENSG00000181458.10	-1.2342519760131836	0.13698211312294006	-0.4345930218696594	-0.2540745437145233	1.4250465631484985	-1.237259030342102	1.6726397275924683	-0.7851004600524902	-3.459730863571167	-3.0883235931396484	-2.763057231903076	-4.464684963226318	-5.020872116088867	-5.95803689956665	-7.83854341506958	-3.2538654804229736
ENSG00000114354.13	-0.9069892168045044	0.08380094170570374	-0.045566268265247345	-0.3667604625225067	-0.6282936930656433	-0.8809556365013123	3.818120002746582	-0.3044983446598053	-3.8238563537597656	-3.303290367126465	-3.4149856567382812	-4.4821457862854	-5.806391716003418	-6.555294990539551	-8.046561241149902	-3.665518045425415
ENSG00000154175.16	0.44613415002822876	-0.07096359133720398	0.4274318814277649	-1.0639365911483765	-2.0776889324188232	0.6877366900444031	1.567322015762329	-1.178609013557434	-2.87549090385437	-2.808779716491699	-3.0838541984558105	-4.333465099334717	-5.452883720397949	-5.637643814086914	-7.974175453186035	-3.9773738384246826
ENSG00000081148.11	-0.051409441977739334	0.03750422224402428	-0.26089245080947876	-0.5763773918151855	0.24061401188373566	0.2113012671470642	0.6474007964134216	-0.5947540998458862	-3.4044179916381836	-2.8514020442962646	-2.96012544631958	-4.0942463874816895	-5.179400444030762	-5.894299030303955	-7.652825832366943	-3.3840575218200684
ENSG00000138468.15	-0.5344884395599365	0.2525536119937897	-0.47269123792648315	-1.3315142393112183	-1.6724963188171387	0.3571411669254303	3.4749765396118164	-0.45449820160865784	-4.100956439971924	-3.12576961517334	-3.4282994270324707	-4.515506267547607	-5.593318939208984	-6.61137056350708	-8.1014986038208	-3.718950033187866
ENSG00000282978.1	-0.6952890157699585	-0.024594400078058243	-0.9705274701118469	-0.3591616153717041	-1.2909985780715942	0.5842867493629456	1.5309431552886963	-0.17573538422584534	-3.3676774501800537	-2.081575632095337	-2.441223621368408	-3.6415226459503174	-4.924543380737305	-5.950965881347656	-7.168102741241455	-2.877648115158081
ENSG00000174173.6	-0.4195277690887451	-0.21734437346458435	-0.25940853357315063	-0.957054615020752	0.3794538974761963	-1.356127381324768	3.3516459465026855	-0.45656076073646545	-3.5601561069488525	-3.311823606491089	-2.868619918823242	-4.1322221755981445	-5.284950256347656	-6.185039043426514	-7.585845470428467	-3.4051122665405273
ENSG00000081154.11	0.18847240507602692	-0.9926761388778687	-0.15599924325942993	-1.7780627012252808	-0.8970939517021179	-1.0846720933914185	6.798851490020752	0.0802207887172699	-3.604700803756714	-3.2871201038360596	-3.297618865966797	-4.227061748504639	-5.798498153686523	-6.271099090576172	-8.00625228881836	-3.495718240737915
ENSG00000242299.1	0.6767629384994507	-1.625210165977478	-1.2491883039474487	-0.20018699765205383	-0.4770583510398865	-1.6797651052474976	2.6488914489746094	-1.0336664915084839	-4.826016426086426	-3.7114481925964355	-3.5949349403381348	-5.631402015686035	-7.1279401779174805	-8.275975227355957	-10.378841400146484	-3.7303080558776855
ENSG00000066422.4	-1.1470239162445068	-0.3187812268733978	-0.10016936808824539	-0.4918001890182495	0.04488925635814667	-1.0435693264007568	4.205909729003906	-0.1210111677646637	-3.650499105453491	-3.238711357116699	-3.206897258758545	-4.419058322906494	-5.228074073791504	-6.2037482261657715	-7.851588726043701	-3.5070087909698486
ENSG00000201121.1	-1.0975595712661743	-0.40251854062080383	-0.4898095428943634	-0.5816118121147156	-0.9159528613090515	1.0601099729537964	1.2298129796981812	-0.36760929226875305	-3.438446283340454	-3.37441349029541	-3.095273971557617	-4.861982345581055	-5.680208206176758	-7.740872859954834	-11.057395935058594	-4.510661602020264
ENSG00000256628.3	-0.16306577622890472	-0.08137497305870056	-0.5705642104148865	-0.02291320264339447	-0.7543143630027771	-0.00821676105260849	0.9705076813697815	-0.408360093832016	-4.0380096435546875	-3.0244531631469727	-3.572901725769043	-4.63051700592041	-5.763172149658203	-6.585603713989258	-8.539076805114746	-3.750326633453369
ENSG00000114391.12	0.6324061155319214	-2.308457136154175	-0.8047433495521545	-0.6473231315612793	-0.6029943823814392	-1.8247300386428833	7.2312703132629395	-0.010967642068862915	-3.753573179244995	-3.2307753562927246	-3.2750496864318848	-4.28000020980835	-5.97525691986084	-6.682823181152344	-8.66580581665039	-3.3652095794677734
ENSG00000244119.1	-0.28001081943511963	0.14686790108680725	-1.2052748203277588	-0.40417614579200745	-2.387120246887207	1.126631259918213	1.9847524166107178	-0.5599658489227295	-4.027083396911621	-2.6072874069213867	-3.9525294303894043	-4.482908248901367	-6.088959693908691	-7.331051826477051	-9.879015922546387	-3.8316328525543213
ENSG00000182504.10	-0.9911495447158813	0.5414026975631714	-0.5950505137443542	-1.181640386581421	-1.0495067834854126	-1.0226880311965942	3.6931939125061035	-0.027756601572036743	-3.8798470497131348	-3.2687435150146484	-3.3639159202575684	-4.238872051239014	-5.492603302001953	-6.1700568199157715	-7.632098197937012	-3.7994465827941895
ENSG00000144815.15	-0.8358442783355713	0.12863507866859436	-0.7225746512413025	-0.6196935176849365	-1.4794577360153198	-0.8066726326942444	4.371653079986572	0.9003413915634155	-3.7042272090911865	-2.96382999420166	-3.5314135551452637	-4.159286022186279	-5.413944244384766	-6.3409104347229	-7.537072658538818	-3.783508539199829
ENSG00000144802.11	-1.2952567338943481	-1.33440363407135	1.3962451219558716	0.22648194432258606	-0.9674379229545593	0.13695558905601501	1.464458703994751	0.22467383742332458	-3.8245227336883545	-2.4066972732543945	-3.270420551300049	-4.133403778076172	-5.439520835876465	-5.817185401916504	-8.285118103027344	-3.2993364334106445
ENSG00000170017.12	-1.3317278623580933	0.652375340461731	-0.9320266842842102	-0.8837096691131592	-1.1198097467422485	-2.010422468185425	5.921390056610107	0.348578542470932	-3.51515793800354	-3.2632968425750732	-3.3039908409118652	-4.07390022277832	-5.195552825927734	-6.154253959655762	-7.134638786315918	-3.5680322647094727
ENSG00000114423.18	-0.8692837953567505	-0.14509937167167664	-0.1558971405029297	-0.3758188784122467	-0.7411799430847168	0.251946359872818	1.54555344581604	-0.2663559019565582	-3.9475314617156982	-2.8695080280303955	-3.257890224456787	-4.338736534118652	-5.607321739196777	-6.305955410003662	-8.196859359741211	-3.5968921184539795
ENSG00000242759.6	-0.27747678756713867	-1.2355321645736694	-0.703070342540741	-0.6767944097518921	-0.22798074781894684	0.1530783474445343	3.2941551208496094	0.16368970274925232	-3.6067707538604736	-2.7405405044555664	-3.0132617950439453	-4.159604072570801	-5.609941482543945	-6.075270652770996	-8.178763389587402	-3.4413201808929443
ENSG00000241787.1	-0.919404149055481	-0.0784587562084198	-0.6080874800682068	0.15375283360481262	-0.7535498142242432	1.0894076824188232	0.6617591381072998	-0.14783281087875366	-3.2290220260620117	-2.3686368465423584	-2.584928274154663	-3.37123441696167	-5.182149887084961	-5.069214344024658	-7.1701340675354	-3.2729508876800537
ENSG00000239632.1	-1.5510417222976685	-0.10094162821769714	-1.2025986909866333	0.33047688007354736	-0.9436702132225037	1.1202795505523682	0.7061508297920227	0.00046321749687194824	-2.9781317710876465	-1.7920202016830444	-1.7070859670639038	-2.7651777267456055	-4.867825508117676	-4.202695369720459	-6.984849452972412	-3.2300429344177246
ENSG00000242214.1	-1.2384127378463745	-0.021587226539850235	-0.730299711227417	0.23624083399772644	-0.5845664739608765	1.2584202289581299	0.7691213488578796	-0.03925022482872009	-3.0795466899871826	-1.9415563344955444	-2.1626052856445312	-3.41988468170166	-5.025050163269043	-4.388602256774902	-6.381229400634766	-2.992859363555908
ENSG00000242836.1	-1.0266574621200562	0.006697621196508408	-0.03170282393693924	-0.180367112159729	-0.5496512651443481	0.8972031474113464	0.6435869336128235	-0.08356279134750366	-3.151296854019165	-1.9301837682724	-2.3197240829467773	-3.0170280933380127	-4.694104194641113	-4.4805378913879395	-7.141289234161377	-3.115872383117676
ENSG00000249580.1	-1.378592610359192	0.29377272725105286	-0.6472750306129456	-0.4622809588909149	-0.7624550461769104	1.285510778427124	0.9568732976913452	0.33498653769493103	-3.046588182449341	-2.15110445022583	-2.735421657562256	-3.312760829925537	-4.709140777587891	-4.913358688354492	-7.160654067993164	-3.206329345703125
ENSG00000240034.1	-1.1715728044509888	0.0067783258855342865	-1.2302883863449097	-0.6088079214096069	-0.41127264499664307	0.8298572897911072	0.7569629549980164	-0.13222655653953552	-3.331850528717041	-2.113211154937744	-2.5576329231262207	-2.9245831966400146	-5.348870277404785	-5.926578998565674	-8.869117736816406	-4.069329738616943
ENSG00000250630.1	-1.0153625011444092	-0.24532318115234375	-0.8722212910652161	-1.0505375862121582	-0.57234126329422	1.1097146272659302	0.7836989760398865	-0.2501682937145233	-3.2525014877319336	-2.931215286254883	-2.654017448425293	-4.674255847930908	-5.973361968994141	-5.754928112030029	-8.469071388244629	-4.394973278045654
ENSG00000239455.1	-1.0798306465148926	0.15450921654701233	-0.7281695604324341	-0.19330710172653198	-0.6244737505912781	1.105415940284729	1.2103451490402222	-0.14947012066841125	-3.9119467735290527	-2.3688137531280518	-2.7225685119628906	-3.9377479553222656	-5.078453063964844	-5.369308948516846	-7.93114709854126	-3.6985697746276855
ENSG00000243701.5	-1.0931891202926636	-0.32123932242393494	-1.6017557382583618	-0.4844970405101776	-1.7343717813491821	0.24237945675849915	2.996102809906006	0.2700890004634857	-4.017796516418457	-2.784181594848633	-3.3927416801452637	-4.4804558753967285	-5.760311126708984	-6.312868595123291	-8.65054988861084	-3.6072192192077637
ENSG00000239828.6	-0.4289548099040985	-0.15462395548820496	-1.1645368337631226	-0.6060804128646851	-1.1764428615570068	0.06519374996423721	0.8308314681053162	0.011289924383163452	-3.701300859451294	-2.9329946041107178	-3.36336088180542	-4.217464447021484	-5.714414596557617	-5.8133063316345215	-7.866047382354736	-3.9458343982696533
ENSG00000241218.1	-0.7647822499275208	0.1555713713169098	-0.8314178586006165	-0.0377160906791687	-0.7187217473983765	0.15875667333602905	0.13381367921829224	-0.23805150389671326	-3.6675643920898438	-2.4939565658569336	-3.068758010864258	-4.055760860443115	-4.995413780212402	-5.629141807556152	-7.6345438957214355	-3.5293943881988525
ENSG00000272597.1	-2.492340326309204	-1.2702261209487915	-0.3637058734893799	-0.02052748203277588	-0.9077742695808411	0.521186351776123	1.602707862854004	-0.6749041080474854	-3.868570327758789	-2.5881612300872803	-3.4192428588867188	-4.787418842315674	-5.003568649291992	-6.644430160522461	-9.360552787780762	-3.48634934425354
ENSG00000273125.1	-0.19448421895503998	-0.6939518451690674	-0.9835692048072815	-0.902302622795105	0.9916495680809021	-0.5263846516609192	1.3567116260528564	0.38977858424186707	-3.5053343772888184	-2.5683367252349854	-2.187105894088745	-3.897630453109741	-5.0248823165893555	-5.199183940887451	-8.135855674743652	-2.79960036277771
ENSG00000114439.18	-1.118658185005188	-0.14833864569664001	0.17073696851730347	-0.7711094617843628	-1.9194380044937134	-1.1157504320144653	4.575446128845215	0.1496163308620453	-3.689868927001953	-3.4021811485290527	-3.68367862701416	-4.3083696365356445	-5.7126970291137695	-6.231977462768555	-7.601910591125488	-3.7624714374542236
ENSG00000279277.1	-0.8445487022399902	-0.20658597350120544	0.02979307621717453	0.22069483995437622	-0.24393360316753387	1.4565913677215576	1.640082836151123	-0.04953065514564514	-3.618115186691284	-2.412933826446533	-2.8492212295532227	-3.847238063812256	-4.8514299392700195	-5.805629730224609	-7.246509075164795	-3.5186147689819336
ENSG00000196776.14	-1.2491627931594849	0.4025022089481354	-0.07259184867143631	-1.0602906942367554	-0.5428251624107361	-1.0988059043884277	5.980532169342041	0.6937600374221802	-4.125543594360352	-3.7253448963165283	-3.674483299255371	-4.730988025665283	-6.211526870727539	-6.833719253540039	-8.13341999053955	-3.9394893646240234
ENSG00000114446.4	-0.499225378036499	0.10692086815834045	0.9911494851112366	-0.5214091539382935	-0.7428894639015198	-0.7908732295036316	3.0905041694641113	-0.8357218503952026	-4.067603588104248	-3.5202643871307373	-3.779118061065674	-4.921849250793457	-6.368473052978516	-7.289217948913574	-8.901934623718262	-3.81589937210083
ENSG00000144821.9	0.14729686081409454	0.31011226773262024	-0.4263690412044525	-0.770275354385376	-1.2271703481674194	0.0207696333527565	1.0824248790740967	-0.4128791391849518	-3.7970407009124756	-3.025914192199707	-3.341785430908203	-4.6264424324035645	-5.704585075378418	-6.457416534423828	-8.395508766174316	-3.599480152130127
ENSG00000241634.1	-0.10254563391208649	-0.05472317710518837	-0.7334513068199158	-0.4397136867046356	-0.08655582368373871	1.0636707544326782	0.9012093544006348	0.988512396812439	-3.291283130645752	-2.014598846435547	-2.1775896549224854	-3.365339756011963	-4.510549545288086	-5.326642036437988	-7.191463470458984	-2.9681813716888428
ENSG00000163507.13	0.3905423879623413	0.11135903000831604	-0.5133121609687805	-0.8330663442611694	0.2087850570678711	0.6016460061073303	1.9030630588531494	0.5884140729904175	-4.079686641693115	-3.122502088546753	-3.27205753326416	-4.66240119934082	-5.722713470458984	-6.859402179718018	-8.240377426147461	-3.798278570175171
ENSG00000198919.12	-0.9124122858047485	0.12210336327552795	0.21182304620742798	-0.883402943611145	-0.29477459192276	-0.41895315051078796	5.137701511383057	-0.4278468191623688	-4.0624589920043945	-3.442664623260498	-3.5686044692993164	-4.652641773223877	-5.850799560546875	-6.766897201538086	-8.126044273376465	-3.828310966491699
ENSG00000206532.2	0.36203908920288086	0.08872291445732117	-0.3423035740852356	-0.9244732856750488	-0.47663718461990356	0.02300303429365158	0.3627319633960724	0.3197958767414093	-3.7691054344177246	-2.924123764038086	-3.261801242828369	-4.347884178161621	-5.699145317077637	-6.314783096313477	-7.8979573249816895	-4.01922082901001
ENSG00000242242.5	-0.061424870043992996	-0.13624289631843567	-0.5267143845558167	-0.7626920938491821	-0.3252231478691101	0.13818547129631042	0.44961968064308167	0.17744985222816467	-3.712411403656006	-2.781592607498169	-3.173421859741211	-4.436555862426758	-5.638519287109375	-6.244776248931885	-8.801069259643555	-4.026364803314209
ENSG00000177707.10	-0.4236789345741272	-0.2851122319698334	0.23696327209472656	-1.140775442123413	-1.3062444925308228	-0.1343306601047516	2.2640035152435303	-0.6626585721969604	-3.455308198928833	-2.8114113807678223	-3.093106269836426	-4.207265853881836	-5.252931594848633	-5.686951637268066	-7.377220630645752	-3.523289203643799
ENSG00000177494.5	-0.5380205512046814	-0.07759115099906921	0.5475134253501892	-0.3002896308898926	0.7327545285224915	-0.16916507482528687	0.15843099355697632	-0.2926660180091858	-4.288025856018066	-3.182241678237915	-3.075237274169922	-4.635781764984131	-5.461424827575684	-6.556238651275635	-8.544947624206543	-3.460824489593506
ENSG00000240891.7	-0.7422499656677246	-0.5181635618209839	-0.10256720334291458	-0.46587371826171875	1.335696816444397	-0.36099138855934143	1.9744272232055664	0.7050584554672241	-3.1701841354370117	-2.7292864322662354	-2.6233575344085693	-3.915639877319336	-5.0447893142700195	-5.295540809631348	-7.5006890296936035	-3.2117507457733154
ENSG00000144824.19	0.5526219010353088	0.5579061508178711	0.6158098578453064	-0.014016203582286835	-0.4109216332435608	0.15559586882591248	0.872871458530426	-0.5704652070999146	-3.6870200634002686	-2.9025087356567383	-3.3880386352539062	-4.278592586517334	-5.226167678833008	-6.238852500915527	-7.435823440551758	-3.4779584407806396
ENSG00000144827.8	0.07619608938694	0.27973857522010803	-0.06781882792711258	-1.2846723794937134	0.2218565195798874	-1.4428349733352661	5.024500370025635	-0.06393709778785706	-3.3974859714508057	-3.4921092987060547	-3.3943095207214355	-4.437657356262207	-5.784280776977539	-6.187682151794434	-7.967679977416992	-3.632603168487549
ENSG00000144834.13	-1.0256022214889526	1.1377803087234497	-3.406399965286255	-0.37413719296455383	2.6383094787597656	-3.8323233127593994	7.2941203117370605	-1.1145418882369995	-2.985192060470581	-2.9718544483184814	-2.010542631149292	-3.660830020904541	-5.3873395919799805	-5.86439847946167	-7.899578094482422	-3.313800096511841
ENSG00000114529.12	-0.49033698439598083	0.8150150775909424	-0.5878509283065796	-0.3849231004714966	0.4686429500579834	0.07509491592645645	0.6434704661369324	-1.1244608163833618	-3.5675771236419678	-2.745927572250366	-2.6765589714050293	-4.171375751495361	-4.843088150024414	-6.088963508605957	-7.038044452667236	-3.426945447921753
ENSG00000261488.1	-0.3922184109687805	0.6167861819267273	-0.5465232729911804	-0.2728078067302704	0.5124300718307495	0.2895348072052002	0.6435340046882629	-0.7998067140579224	-3.295156955718994	-2.190631866455078	-2.3481431007385254	-3.588561773300171	-4.2836432456970215	-5.491692066192627	-6.229887008666992	-3.046250104904175
ENSG00000091972.18	-1.997050404548645	0.4214884340763092	-0.3060304522514343	-0.4652404487133026	0.9317063689231873	-2.1097209453582764	4.993653297424316	0.3573690354824066	-3.812918186187744	-3.2480411529541016	-3.016913414001465	-4.4217119216918945	-5.402814865112305	-6.684759616851807	-7.587291240692139	-3.7505314350128174
ENSG00000242525.1	-0.6090282201766968	-0.0987144410610199	-0.06491472572088242	0.1011267900466919	-0.13723884522914886	0.5494747757911682	0.3221977651119232	-0.22440895438194275	-3.7863144874572754	-2.541137933731079	-2.923097610473633	-3.8230643272399902	-5.158805847167969	-5.589292526245117	-7.722947120666504	-3.4160470962524414
ENSG00000279349.1	0.20202840864658356	-0.02256551757454872	0.2436678111553192	-0.3359050750732422	-0.07076592743396759	0.6023571491241455	0.8082675337791443	-0.38215717673301697	-3.5510668754577637	-2.7338945865631104	-2.988654136657715	-4.113560199737549	-4.682670593261719	-5.609681129455566	-7.495633125305176	-3.310849189758301
ENSG00000144848.10	-0.1822948306798935	-0.0342005230486393	-0.704821765422821	-0.8197417259216309	-0.8445541262626648	-1.4331735372543335	3.0512146949768066	-0.0005020201206207275	-3.4883790016174316	-2.945924997329712	-3.1849584579467773	-4.0216569900512695	-5.291814804077148	-6.084157943725586	-7.499451637268066	-3.3978097438812256
ENSG00000138459.8	-0.6743927001953125	0.3625861704349518	-0.47414737939834595	-1.4036239385604858	-1.1175726652145386	-1.9333199262619019	4.166482448577881	-0.14253845810890198	-3.468773126602173	-3.400667190551758	-3.1989822387695312	-3.9088475704193115	-5.1808977127075195	-5.8924689292907715	-6.981858253479004	-3.7119178771972656
ENSG00000091986.15	0.31682538986206055	0.12560907006263733	0.47996968030929565	-1.035956621170044	-1.7131601572036743	-0.11853208392858505	1.6142418384552002	-1.3247090578079224	-2.869434118270874	-2.3788912296295166	-3.0974783897399902	-4.126454830169678	-5.316600799560547	-5.264512538909912	-7.012481212615967	-3.324673891067505
ENSG00000163606.10	-0.1696045845746994	0.14237675070762634	-0.4344244599342346	-0.4293159544467926	0.366186261177063	-0.012836240231990814	0.36832281947135925	-0.20088855922222137	-3.7121803760528564	-2.9463746547698975	-3.0420608520507812	-4.282402515411377	-5.331874847412109	-6.082608699798584	-7.80275821685791	-3.8243277072906494
ENSG00000272844.1	-0.3318920433521271	-0.24527332186698914	-0.7327315807342529	0.025275394320487976	0.3227697014808655	0.11820829659700394	0.5560471415519714	-0.31960979104042053	-3.4823544025421143	-2.292231559753418	-2.7562427520751953	-3.874157667160034	-4.928475379943848	-5.6555094718933105	-7.548167705535889	-3.290166139602661
ENSG00000163607.15	-0.6026750206947327	-0.3824964463710785	-0.6122771501541138	-0.9619380235671997	-0.37446439266204834	-0.8609284162521362	1.9339147806167603	-0.5963460206985474	-3.747110605239868	-3.0394208431243896	-3.140532970428467	-4.19307804107666	-5.357364654541016	-5.912202835083008	-7.60311222076416	-3.2315430641174316
ENSG00000163608.14	0.21605278551578522	-0.06740626692771912	-0.5110630393028259	-1.0416803359985352	-0.2618159055709839	-0.6849704384803772	3.361323833465576	0.5413316488265991	-3.820533275604248	-3.122060537338257	-3.3515725135803223	-4.413985252380371	-5.787320137023926	-6.436395168304443	-7.898237228393555	-3.8490817546844482
ENSG00000240057.5	0.1384383589029312	0.36357468366622925	-0.30949866771698	-0.33933818340301514	-0.5617582201957703	0.19936871528625488	0.6202603578567505	-0.30509504675865173	-3.530550718307495	-2.6432511806488037	-3.048184871673584	-4.102652549743652	-4.997265815734863	-5.4266886711120605	-7.461741924285889	-3.3138186931610107
ENSG00000144857.14	-0.33674514293670654	-0.4698255956172943	1.0068955421447754	0.20787012577056885	-1.9683798551559448	0.32330477237701416	1.088697075843811	-1.0112683773040771	-3.339106798171997	-2.7123937606811523	-3.5089240074157715	-4.178353309631348	-5.552168846130371	-5.721248626708984	-8.298523902893066	-3.9789113998413086
ENSG00000206530.9	-0.5393390655517578	0.06317591667175293	-0.06570272892713547	-0.6944866180419922	-0.9029447436332703	0.5627214312553406	0.532421886920929	-1.1660391092300415	-3.968045234680176	-2.812143564224243	-3.362112045288086	-4.587675094604492	-5.726040840148926	-6.279481410980225	-8.542094230651855	-3.6377081871032715
ENSG00000275670.1	-1.10657799243927	0.179180309176445	0.20333701372146606	-0.4793699085712433	-0.918092668056488	1.2422078847885132	0.6418668627738953	-1.9505695104599	-2.8921878337860107	-2.832726240158081	-4.115913391113281	-4.345640182495117	-4.588210105895996	-5.501959800720215	-7.407718181610107	-4.571582794189453
ENSG00000163611.11	-0.6781067848205566	0.1464715301990509	-0.12884318828582764	-0.6264126300811768	-1.0535645484924316	0.5886581540107727	1.8858281373977661	-0.8995097875595093	-4.0531229972839355	-3.05938720703125	-3.3428049087524414	-4.618967056274414	-5.860624313354492	-6.496068000793457	-8.422332763671875	-3.6916394233703613
ENSG00000072858.10	-0.6902788877487183	0.6689640283584595	-0.3792552649974823	-0.5246554613113403	-0.8851156830787659	-0.26931464672088623	0.3716261386871338	-0.7580158710479736	-3.812063694000244	-2.9502835273742676	-3.4996886253356934	-4.72030782699585	-5.911947250366211	-6.461562156677246	-8.69405746459961	-4.099480152130127
ENSG00000241529.3	0.72925865650177	-1.3412448167800903	-1.8255863189697266	1.3695462942123413	-0.7721307277679443	-3.054086923599243	2.0453312397003174	-1.6892625093460083	-4.054989814758301	-2.944138765335083	-3.591583251953125	-4.900376796722412	-5.7141618728637695	-7.286632537841797	-9.322339057922363	-3.264645576477051
ENSG00000176542.9	-0.6083909273147583	0.6373904943466187	0.0698280856013298	-0.647746205329895	-0.46659308671951294	0.36402907967567444	3.2762651443481445	-0.38821855187416077	-4.058137893676758	-3.093431234359741	-3.4371371269226074	-4.543696403503418	-5.74302864074707	-6.4918718338012695	-7.475497722625732	-3.8193740844726562
ENSG00000121579.12	-0.7773187160491943	-0.7824653387069702	1.1685856580734253	-0.9451000690460205	-0.2885845899581909	-1.088685154914856	4.646856784820557	-0.5714470148086548	-3.564262866973877	-3.2327399253845215	-3.261627197265625	-4.268097877502441	-5.306065559387207	-6.202853202819824	-7.2735466957092285	-3.50105357170105
ENSG00000239280.1	-2.18410062789917	-0.2545848786830902	0.12284015864133835	-0.1856859028339386	-0.4992155432701111	0.8577486276626587	1.892155408859253	-0.4546639025211334	-4.294421672821045	-2.4403188228607178	-3.206723213195801	-4.5437164306640625	-5.249838829040527	-7.163264274597168	-9.284276008605957	-3.69688081741333
ENSG00000114573.9	-0.7911111116409302	0.13103309273719788	0.24064582586288452	-0.7216076850891113	0.7619431018829346	-1.8742029666900635	6.490390300750732	0.36692914366722107	-3.6351521015167236	-3.4243595600128174	-3.082204818725586	-4.194478988647461	-5.259073257446289	-6.0929646492004395	-7.2783308029174805	-3.4405224323272705
ENSG00000178075.19	0.6254816651344299	-0.39672741293907166	1.6335786581039429	-1.0042510032653809	-0.725634753704071	1.046172857284546	2.8178720474243164	-0.5220733880996704	-3.406172513961792	-2.780880928039551	-3.187251567840576	-3.8284854888916016	-5.230373382568359	-5.7646918296813965	-7.333793640136719	-3.660907030105591
ENSG00000241889.1	-0.36196765303611755	0.5063011050224304	-0.15650737285614014	0.6025800704956055	-0.5673266649246216	0.6435877680778503	0.8401387333869934	-0.3063817322254181	-3.3746373653411865	-2.530402183532715	-2.4644594192504883	-3.7659859657287598	-5.118253707885742	-5.379954814910889	-7.270350933074951	-3.3990938663482666
ENSG00000240375.1	-0.16358214616775513	0.18351681530475616	0.07746497541666031	-0.07379265129566193	-0.2688968777656555	0.7558908462524414	0.4379049837589264	-0.11088326573371887	-3.1485707759857178	-2.6384708881378174	-2.8829073905944824	-3.8850715160369873	-4.901371955871582	-4.8319573402404785	-6.650511741638184	-3.348492383956909
ENSG00000273394.1	-0.23166920244693756	0.16133227944374084	-0.19659680128097534	-0.31538406014442444	0.4546985626220703	-0.35065314173698425	0.23597782850265503	-0.26829010248184204	-3.9296886920928955	-2.915691614151001	-3.05192232131958	-4.535982131958008	-5.483371734619141	-6.110686779022217	-8.667451858520508	-4.01190185546875
ENSG00000184307.13	-1.5510332584381104	0.2387019693851471	-0.15815645456314087	-0.435960054397583	1.5756837129592896	-0.12686511874198914	3.279534101486206	-1.1485933065414429	-3.7871127128601074	-3.22674560546875	-2.622891902923584	-4.526065349578857	-5.423450469970703	-6.461835861206055	-7.584611415863037	-3.833543539047241
ENSG00000163617.10	0.3592683672904968	0.4333626329898834	-0.35962599515914917	-1.1149822473526	-1.4822211265563965	0.8833893537521362	2.418666124343872	-0.6505969762802124	-4.246076583862305	-2.9777073860168457	-3.597994327545166	-4.731205463409424	-6.433381080627441	-7.168477535247803	-9.230484008789062	-4.112555980682373
ENSG00000270880.1	-0.19638393819332123	0.12382665276527405	-0.9483128190040588	-0.4052077829837799	0.1324719786643982	1.4301942586898804	1.0591598749160767	0.8298764228820801	-3.868380069732666	-2.515861988067627	-2.8077540397644043	-4.082659721374512	-5.634884834289551	-6.191948413848877	-8.58316421508789	-4.278482913970947
ENSG00000151576.10	-0.4853556156158447	0.03182831034064293	-0.33793511986732483	-0.34265074133872986	-0.44431203603744507	-0.14041778445243835	1.5449059009552002	-0.0009296238422393799	-3.6685354709625244	-2.9563190937042236	-3.129324436187744	-4.5615410804748535	-5.444939613342285	-6.265141010284424	-7.858227729797363	-3.5098989009857178
ENSG00000240912.1	-1.23800528049469	-0.35677871108055115	-0.4816882610321045	0.43404123187065125	0.8305953145027161	0.365479975938797	1.0815811157226562	-1.557447075843811	-2.9933815002441406	-1.5776348114013672	-2.1024575233459473	-3.2212181091308594	-4.087152481079102	-4.713274955749512	-7.205014705657959	-2.6173818111419678
ENSG00000151577.12	-2.071577548980713	0.5663176774978638	-0.07536763697862625	-0.1422225534915924	1.8860187530517578	-0.4304063618183136	2.4747238159179688	-1.2438081502914429	-3.2150561809539795	-2.5143308639526367	-1.989035725593567	-3.658967971801758	-4.50935173034668	-5.356197357177734	-7.118371486663818	-3.4211556911468506
ENSG00000181722.16	-0.5655603408813477	0.19802728295326233	1.4875123500823975	-0.4110722243785858	-2.143399953842163	-0.02317710965871811	3.8135387897491455	-1.2126721143722534	-3.719482183456421	-2.835691452026367	-3.677515983581543	-4.323921203613281	-5.461250305175781	-5.905364990234375	-7.579738140106201	-3.6730234622955322
ENSG00000264623.3	-0.16608740389347076	0.07993969321250916	-0.8792336583137512	-1.1518323421478271	-1.2690147161483765	1.0082858800888062	0.8753231167793274	-0.09247103333473206	-4.544412612915039	-2.6675071716308594	-3.1694726943969727	-3.695669651031494	-6.624042510986328	-6.653134346008301	-9.857632637023926	-4.879857540130615
ENSG00000242767.1	0.3327150344848633	-0.24905142188072205	-0.346058189868927	-0.6064615249633789	-0.20929954946041107	-0.07770148664712906	0.3722141981124878	-0.3029930293560028	-3.160895586013794	-2.8657681941986084	-2.824812412261963	-3.8249099254608154	-4.988302230834961	-6.209035396575928	-7.843029499053955	-3.3454055786132812
ENSG00000279131.1	-2.018218755722046	0.3519534170627594	-1.9354898929595947	-1.2543178796768188	-2.362734317779541	1.1136425733566284	2.6619508266448975	-0.8854900598526001	-4.0148024559021	-2.0851948261260986	-2.852069854736328	-4.010294437408447	-5.146270751953125	-6.809937477111816	-8.994475364685059	-4.600959777832031
ENSG00000242880.1	0.09244520962238312	-0.8391361236572266	-0.38364535570144653	-1.2139307260513306	-0.6667022109031677	0.24935075640678406	1.7348644733428955	-0.17735400795936584	-3.3599274158477783	-2.639256477355957	-2.634355068206787	-3.762247085571289	-4.10855770111084	-5.368999481201172	-6.5886549949646	-2.9416701793670654
ENSG00000172020.12	-0.18539105355739594	-0.42593130469322205	-0.779743492603302	-0.3962457478046417	1.8059042692184448	-2.3056397438049316	6.681081295013428	-0.8753260374069214	-3.7081799507141113	-3.1933515071868896	-3.123600959777832	-4.261056423187256	-5.95931339263916	-7.1044087409973145	-8.311483383178711	-3.5790317058563232
ENSG00000241596.1	-0.37371698021888733	-0.022253815084695816	-0.5201988220214844	0.07318758964538574	0.1471552848815918	0.49544844031333923	0.4173751175403595	-0.4364841878414154	-3.049398422241211	-1.9962860345840454	-2.140570640563965	-3.484534978866577	-4.763775825500488	-5.131966590881348	-7.0866265296936035	-3.2156805992126465
ENSG00000185565.11	0.41787397861480713	0.6991406679153442	1.267189621925354	-0.9035165309906006	-0.5247128009796143	-0.22199711203575134	6.496248722076416	-0.6687120199203491	-3.208953619003296	-2.900798797607422	-2.970524787902832	-3.7473416328430176	-5.023618698120117	-5.370447635650635	-6.482280731201172	-3.39776349067688
ENSG00000241156.3	0.0010727457702159882	0.06934860348701477	0.42961639165878296	-0.18046507239341736	-0.9803833365440369	1.5566871166229248	1.4936546087265015	-1.166909098625183	-3.1383144855499268	-2.1053097248077393	-2.678529739379883	-3.491269826889038	-4.530571937561035	-4.902293682098389	-8.448240280151367	-2.8397679328918457
ENSG00000198406.7	-0.3441978096961975	0.24940702319145203	-0.28369420766830444	-0.808499813079834	-0.14790354669094086	0.1522097885608673	1.0913209915161133	-0.44677218794822693	-3.8352978229522705	-2.7097227573394775	-2.6602683067321777	-3.9175238609313965	-5.014467239379883	-6.189729690551758	-7.110952377319336	-3.3865840435028076
ENSG00000265433.1	-0.06449811160564423	0.9602048993110657	1.3024804592132568	-0.6407603025436401	-0.5795999765396118	1.9554530382156372	2.1926355361938477	-0.8596111536026001	-3.522697687149048	-2.668700695037842	-3.14662504196167	-3.6154298782348633	-4.729396820068359	-5.639673233032227	-8.457529067993164	-3.5824368000030518
ENSG00000200372.1	0.2043008953332901	0.2336888611316681	-0.5639142394065857	0.5977473258972168	-0.560161292552948	1.2319289445877075	1.6860935688018799	-1.1698909997940063	-3.3003628253936768	-1.9382152557373047	-2.0522234439849854	-2.9422314167022705	-5.640683174133301	-5.363178253173828	-6.979123115539551	-3.448460340499878
ENSG00000239268.2	0.15459097921848297	0.6312519311904907	0.11155121773481369	0.5955126285552979	-0.8151294589042664	0.2556382715702057	6.394984722137451	-0.7904847860336304	-4.145403861999512	-3.4856619834899902	-3.4544153213500977	-5.124423980712891	-6.120511054992676	-6.931415557861328	-8.245725631713867	-4.078011989593506
ENSG00000240393.1	0.23181016743183136	0.6420737504959106	0.03062921017408371	0.4263782203197479	-1.330384373664856	2.0716121196746826	3.3340096473693848	-1.2458564043045044	-3.8612468242645264	-2.1855106353759766	-2.083686590194702	-4.106217861175537	-4.881186485290527	-6.204150676727295	-7.77119779586792	-2.9937894344329834
ENSG00000241213.1	-0.5045555830001831	0.15352192521095276	-0.06414038687944412	-0.3988525867462158	-0.9144231677055359	1.9591842889785767	3.5950117111206055	-1.196222186088562	-3.412330150604248	-2.416318655014038	-2.132357358932495	-4.134670257568359	-5.032895088195801	-6.040482521057129	-7.66774845123291	-3.1341640949249268
ENSG00000144847.12	-0.7857710123062134	0.10701671242713928	0.24899131059646606	-0.16197726130485535	-1.6588588953018188	-0.22552070021629333	4.531343936920166	0.644607663154602	-3.3647289276123047	-3.0901153087615967	-3.153542995452881	-3.9316954612731934	-5.332913398742676	-5.523427486419678	-6.962652206420898	-3.4072587490081787
ENSG00000114638.7	-0.7460400462150574	0.6938894987106323	-0.5662912130355835	-0.3067542612552643	1.589335322380066	-1.0107824802398682	1.3320715427398682	-0.40937045216560364	-3.4651758670806885	-2.8950326442718506	-2.713219165802002	-4.438156604766846	-5.097360610961914	-5.638966083526611	-6.8320488929748535	-3.528996467590332
ENSG00000121578.12	-0.3661811351776123	-0.2505778968334198	0.40657055377960205	-0.6582303047180176	-0.4250653386116028	0.5418044924736023	2.0683932304382324	0.0628875195980072	-4.014666557312012	-3.1365017890930176	-3.6297831535339355	-4.500555992126465	-6.004914283752441	-6.965136528015137	-8.145856857299805	-4.071630954742432
ENSG00000031081.10	0.1282915621995926	-0.017282579094171524	1.8861855268478394	0.08567860722541809	-1.6144887208938599	-0.08366366475820541	2.9084408283233643	-0.5451384782791138	-3.4554684162139893	-3.1595020294189453	-3.747300148010254	-4.399311065673828	-5.371131896972656	-6.45267391204834	-7.962921619415283	-3.9095256328582764
ENSG00000242829.1	0.12393021583557129	-0.6867672204971313	0.14150166511535645	-0.029552116990089417	-1.1737443208694458	0.5039240717887878	0.9668393135070801	-1.0483213663101196	-3.6713004112243652	-3.027836322784424	-3.790771484375	-4.305070400238037	-5.701271057128906	-6.253813743591309	-9.020618438720703	-4.316699028015137
ENSG00000241155.1	-0.15443561971187592	-0.13513585925102234	0.13993290066719055	-0.08880168199539185	-0.5270289182662964	0.08942417055368423	0.0726063996553421	-0.14501960575580597	-3.4082541465759277	-2.520159959793091	-3.076539993286133	-3.609426498413086	-4.780703544616699	-5.350278377532959	-6.943709850311279	-3.2631938457489014
ENSG00000176142.12	-1.0272184610366821	-0.48015281558036804	0.25437813997268677	-0.051061034202575684	-1.1551848649978638	-0.12955066561698914	1.4633504152297974	-0.08311930298805237	-3.677497625350952	-2.9028005599975586	-3.237809658050537	-4.306122303009033	-5.285487174987793	-6.362704277038574	-8.08868408203125	-3.604977607727051
ENSG00000163389.10	-1.1361223459243774	-0.11342200636863708	-0.46893250942230225	-0.21846041083335876	-0.34010565280914307	-0.4060971438884735	1.7775882482528687	-0.2815099060535431	-3.864666700363159	-3.199754476547241	-3.2753372192382812	-4.447691917419434	-5.570676803588867	-6.354892730712891	-7.772210121154785	-3.894648313522339
ENSG00000272662.1	-0.4534747302532196	-0.29738157987594604	-0.3828291893005371	-0.005678050220012665	0.06650950014591217	0.009592421352863312	0.16201958060264587	-0.5552561283111572	-3.838912010192871	-2.785576820373535	-3.0445780754089355	-4.366646766662598	-5.3083086013793945	-5.999068737030029	-8.59681510925293	-3.757042646408081
ENSG00000113845.9	0.16453005373477936	-0.8115667104721069	-0.3045709729194641	-0.593944787979126	-1.2450636625289917	-1.4143567085266113	4.4258131980896	-0.5845159292221069	-3.330134868621826	-3.0846104621887207	-3.331712245941162	-4.252649307250977	-5.398241996765137	-5.893157005310059	-7.495899200439453	-3.6504273414611816
ENSG00000144843.11	-0.23891229927539825	-0.4215588867664337	0.4235064387321472	-0.1938866376876831	-0.5411226153373718	-0.5225892066955566	0.5005842447280884	-0.1375114619731903	-3.8774607181549072	-3.334012746810913	-3.8719630241394043	-4.728689193725586	-5.512082099914551	-6.593733787536621	-8.00592041015625	-4.201949596405029
ENSG00000144837.8	-1.2563142776489258	-1.2489584684371948	2.847607135772705	0.45791372656822205	-0.9082295298576355	0.2720765769481659	0.8677365779876709	0.6552374362945557	-4.022730350494385	-3.3656504154205322	-4.786221981048584	-4.550266742706299	-5.844263076782227	-6.534117698669434	-9.040888786315918	-4.373708724975586
ENSG00000121577.13	-0.15176713466644287	0.18484044075012207	-0.3870162069797516	-0.21025022864341736	-0.20905576646327972	0.05291684716939926	0.3720158636569977	-0.2701400816440582	-3.8000142574310303	-2.69468355178833	-3.1030735969543457	-4.077278137207031	-5.206464767456055	-5.911855697631836	-7.649008750915527	-3.362093448638916
ENSG00000138495.6	-0.264989972114563	-0.8666578531265259	-1.1400294303894043	-0.46029534935951233	0.08191709220409393	-2.2397000789642334	3.3755197525024414	-0.7145060300827026	-3.304858446121216	-3.168611764907837	-3.099809169769287	-4.256881237030029	-5.448803901672363	-6.103132247924805	-7.8645429611206055	-3.45076060295105
ENSG00000183833.16	-0.8419944047927856	0.04974415525794029	0.48377156257629395	-0.8129512071609497	-0.8030880093574524	0.8093196749687195	2.097381591796875	-1.1878842115402222	-4.621363639831543	-3.4428722858428955	-3.8040084838867188	-5.301145076751709	-6.829694747924805	-7.855281829833984	-9.885555267333984	-4.283535480499268
ENSG00000082701.14	-0.2510974407196045	0.5877500772476196	0.2911040186882019	-0.41422635316848755	0.3088458180427551	-0.6207490563392639	5.231395244598389	-0.14544668793678284	-3.5372369289398193	-3.1043901443481445	-3.281175136566162	-4.19209098815918	-5.215514183044434	-5.994235038757324	-6.932949542999268	-3.4331247806549072
ENSG00000242622.1	-0.771157443523407	-0.15467390418052673	-0.6005445718765259	-0.23043523728847504	-0.49308931827545166	0.38329634070396423	1.1759802103042603	-0.5017226934432983	-3.6685731410980225	-2.4872193336486816	-3.100831985473633	-4.1651387214660645	-5.049496650695801	-5.833488464355469	-8.001280784606934	-3.4146475791931152
ENSG00000175697.10	-0.21551577746868134	0.09163153171539307	0.010948769748210907	-0.17482306063175201	-0.34643399715423584	0.043041594326496124	0.3103359043598175	-0.2490616738796234	-3.7936203479766846	-2.82462477684021	-3.1348156929016113	-4.278931617736816	-5.414078712463379	-6.00723934173584	-7.98034143447876	-3.545285224914551
ENSG00000163428.3	-0.5721055269241333	-0.0994780957698822	1.119156002998352	-1.2112919092178345	-1.5830812454223633	-0.5252025723457336	4.117483139038086	-0.11288705468177795	-3.788632392883301	-3.376284122467041	-3.7220497131347656	-4.363161563873291	-5.632819175720215	-6.281168460845947	-7.365749359130859	-3.834768056869507
ENSG00000163430.10	-0.23361973464488983	-0.049774739891290665	2.595193862915039	-0.7558680772781372	-1.9659067392349243	-0.2286498248577118	2.8629064559936523	-0.7190665006637573	-3.8536441326141357	-3.519148826599121	-4.305615425109863	-4.7221550941467285	-6.756051063537598	-7.178355693817139	-8.728498458862305	-4.343234062194824
ENSG00000065518.7	0.006554257124662399	-1.0209506750106812	-0.37903958559036255	-0.737328052520752	0.11866991221904755	-2.3449513912200928	5.734192371368408	-0.7196449041366577	-3.441934823989868	-3.2878599166870117	-3.2826571464538574	-3.9421730041503906	-5.440482139587402	-6.417154312133789	-8.483179092407227	-3.332017183303833
ENSG00000113924.11	-0.642130970954895	-0.6302741169929504	1.076004981994629	0.23324978351593018	0.2345515787601471	0.1641731858253479	0.5996770262718201	-0.6238565444946289	-3.36508846282959	-2.5988199710845947	-2.7044544219970703	-3.828977584838867	-4.603105545043945	-4.63138484954834	-6.2548747062683105	-3.258225440979004
ENSG00000144840.8	0.17779196798801422	-0.022594545036554337	0.7890273928642273	-0.9913535118103027	-0.37510788440704346	-0.7502511143684387	3.6054587364196777	-0.6582084894180298	-3.7378435134887695	-3.1381092071533203	-3.260629653930664	-4.201456069946289	-5.344255447387695	-6.168385028839111	-7.13731575012207	-3.3608932495117188
ENSG00000153767.9	-0.11386190354824066	0.21188703179359436	0.10046856850385666	-0.5663589239120483	-0.34735721349716187	-0.8485592007637024	2.5187582969665527	-0.6738735437393188	-3.8501975536346436	-3.3092715740203857	-3.6319923400878906	-4.757997035980225	-5.823019981384277	-6.64581823348999	-8.034403800964355	-3.98832106590271
ENSG00000213371.4	-0.6024356484413147	0.18944832682609558	-0.3671821355819702	0.26316991448402405	0.09759881347417831	-0.5095734596252441	0.34275299310684204	-0.26210489869117737	-3.4754767417907715	-3.1707067489624023	-3.0075669288635254	-4.325197219848633	-5.123430252075195	-5.992306232452393	-7.600766181945801	-3.7654380798339844
ENSG00000145087.12	-0.9514871835708618	-0.2134779393672943	-0.7101814150810242	-1.015787959098816	1.622077226638794	-0.34109434485435486	5.433014392852783	0.5315159559249878	-3.8038737773895264	-3.2262558937072754	-2.9829869270324707	-4.275799751281738	-5.7121171951293945	-6.812897205352783	-8.493550300598145	-3.563688039779663
ENSG00000264477.1	0.8274330496788025	0.22418251633644104	-1.5078903436660767	0.015373021364212036	-1.0863248109817505	3.2354812622070312	2.879176616668701	-0.8459722995758057	-2.703394651412964	-1.2411729097366333	-1.1497868299484253	-3.8647797107696533	-3.679669141769409	-4.987422943115234	-6.980957508087158	-2.825692892074585
ENSG00000243813.1	-0.8386092782020569	-0.20619913935661316	-1.335700511932373	0.06232801079750061	0.03041405975818634	2.8323564529418945	2.3972296714782715	-0.10812094807624817	-3.1396055221557617	-1.289009690284729	-1.7110096216201782	-3.1320385932922363	-5.201756477355957	-5.115536689758301	-7.23504114151001	-2.8844568729400635
ENSG00000242103.1	-0.8891006708145142	0.1499280035495758	-0.7716259360313416	0.1645500659942627	0.37277084589004517	2.022442579269409	1.8792293071746826	-0.2551333010196686	-3.2745158672332764	-2.1343483924865723	-1.9227581024169922	-3.350922107696533	-4.797544479370117	-5.072057247161865	-8.100520133972168	-3.579885721206665
ENSG00000242445.1	-0.2647140324115753	0.008720900863409042	-0.49051541090011597	0.761345386505127	0.06891155242919922	0.11878056079149246	0.40487146377563477	0.4015769958496094	-2.950287342071533	-2.2088704109191895	-2.6259751319885254	-3.679264545440674	-4.391752243041992	-4.931490421295166	-6.522042751312256	-3.5614013671875
ENSG00000180353.10	-1.502547264099121	-2.11011004447937	0.6629955768585205	-0.5955595970153809	-0.850970983505249	-1.5136522054672241	1.2356078624725342	0.9016923904418945	-3.031694173812866	-3.2044289112091064	-3.6838488578796387	-3.700878620147705	-4.960975646972656	-5.762144565582275	-7.709018707275391	-4.013613700866699
ENSG00000243544.3	-0.22836075723171234	-0.859156608581543	-0.2547646164894104	-0.5042695999145508	-0.23605524003505707	0.11810565739870071	0.01956561952829361	-0.27359795570373535	-2.613635778427124	-2.3466906547546387	-2.9908390045166016	-3.3934998512268066	-3.7746570110321045	-4.803954124450684	-6.498814105987549	-3.4629921913146973
ENSG00000222057.1	-0.4211044907569885	-0.5744590759277344	0.20678216218948364	-0.413330614566803	-0.3302348256111145	0.19563066959381104	0.28564319014549255	0.3688354194164276	-2.1890370845794678	-2.169970750808716	-2.7726693153381348	-2.9723527431488037	-3.882253408432007	-4.9087982177734375	-6.1794257164001465	-3.7987046241760254
ENSG00000173230.15	-0.36779356002807617	0.5414005517959595	0.7638179659843445	-0.5446947813034058	-1.2665940523147583	-0.12158354371786118	5.659970760345459	0.09874305129051208	-3.743361711502075	-3.3836803436279297	-3.8204970359802246	-4.714104175567627	-5.993227005004883	-6.744930267333984	-8.128571510314941	-3.838653802871704
ENSG00000173226.16	-0.5568326711654663	-0.12261423468589783	-0.4582582712173462	-0.8286441564559937	-0.5019335150718689	-0.015905700623989105	3.330812931060791	-0.15712204575538635	-3.847093105316162	-2.718445301055908	-3.1065335273742676	-4.400415897369385	-5.429381370544434	-6.390305519104004	-7.509785175323486	-3.4594435691833496
ENSG00000145088.8	0.6323132514953613	-1.0376790761947632	0.32551103830337524	-0.7586561441421509	-0.4886389374732971	0.4568500220775604	2.4696431159973145	-0.7135704755783081	-3.820129156112671	-3.213822841644287	-3.4692912101745605	-4.426031589508057	-5.543749809265137	-6.232821464538574	-8.289596557617188	-3.4495863914489746
ENSG00000163406.10	1.114874005317688	0.7130175828933716	1.5015168190002441	-1.3194191455841064	-0.7055424451828003	0.23544910550117493	3.853929281234741	-2.017881393432617	-3.2036237716674805	-2.791114091873169	-3.1608476638793945	-4.069511890411377	-4.888581275939941	-5.372990608215332	-6.708399295806885	-3.593531847000122
ENSG00000114013.15	-1.1313263177871704	-0.8077044486999512	0.2574038505554199	-0.9462275505065918	-0.030051037669181824	-1.8656742572784424	0.5997220277786255	0.0005948841571807861	-3.406125545501709	-3.4975361824035645	-3.613459587097168	-4.15407657623291	-5.318759918212891	-6.722054481506348	-8.372476577758789	-4.452820301055908
ENSG00000160124.9	-0.15445886552333832	-0.4578324258327484	-0.5924856066703796	-0.5996088981628418	-0.4143592119216919	-0.5697457194328308	2.4744367599487305	-0.41080012917518616	-3.606642484664917	-2.8999886512756348	-3.1012930870056152	-4.183485984802246	-5.235586166381836	-5.913928031921387	-7.90838098526001	-3.0320377349853516
ENSG00000114023.15	0.7023113965988159	-0.4641798436641693	-0.5920239090919495	-1.112879991531372	0.8867506384849548	-1.2647470235824585	5.5356574058532715	0.2070079743862152	-3.5340700149536133	-3.212372303009033	-2.78255558013916	-4.023083209991455	-5.581284523010254	-6.0936994552612305	-7.651313781738281	-3.282021999359131
ENSG00000196981.3	-0.9525904655456543	-0.134558767080307	-0.45783668756484985	-0.4914712905883789	-0.9226149916648865	-0.6962904930114746	1.098400592803955	-0.6872652769088745	-3.5072107315063477	-2.8117005825042725	-3.293701648712158	-4.319692611694336	-5.227331161499023	-6.188438415527344	-7.726919651031494	-3.780661106109619
ENSG00000272758.5	-0.30455517768859863	-0.3983334004878998	-0.8948566913604736	-0.4847342371940613	-1.2202482223510742	0.2736968398094177	0.9791371822357178	-0.3477727472782135	-3.782181739807129	-2.6180882453918457	-3.3805575370788574	-4.476526260375977	-5.646012306213379	-6.506732940673828	-8.688504219055176	-4.246764183044434
ENSG00000114030.12	-0.6044905185699463	0.38606396317481995	0.3127012848854065	-0.5648462772369385	-0.4547078013420105	-0.8110705018043518	4.045285701751709	-0.005705028772354126	-3.6938912868499756	-3.1871085166931152	-3.3285913467407227	-4.274083614349365	-5.379678726196289	-6.274065971374512	-7.235623359680176	-3.665987014770508
ENSG00000138496.16	0.01830453798174858	-0.5672882795333862	1.3210457563400269	-0.07128801941871643	-1.3053932189941406	-0.3443916141986847	1.631197452545166	0.11668214201927185	-3.4148638248443604	-3.60544753074646	-3.861227512359619	-4.5258965492248535	-6.148476600646973	-6.218708038330078	-7.758029460906982	-3.8967676162719727
ENSG00000163840.9	-0.5239402651786804	-0.8863507509231567	2.2231297492980957	0.002957940101623535	-1.5733901262283325	-0.6741300225257874	2.116713047027588	-0.01144137978553772	-3.850308656692505	-4.142540454864502	-4.377631187438965	-5.145557880401611	-6.803343772888184	-7.221346855163574	-8.670063018798828	-4.619697093963623
ENSG00000173193.13	-0.18225042521953583	0.17792454361915588	1.4976826906204224	-0.1862538754940033	-1.6983424425125122	-0.5484597086906433	2.673100471496582	-0.18564429879188538	-3.497194528579712	-4.238011360168457	-4.311102390289307	-5.43026876449585	-6.381148338317871	-7.1072845458984375	-7.975461959838867	-4.38992977142334
ENSG00000169087.10	-0.4064388871192932	-0.46978041529655457	-0.5613448023796082	-0.6076836585998535	-0.8882245421409607	0.2227325737476349	1.6065537929534912	-0.118487149477005	-3.765094041824341	-2.930083990097046	-3.3462986946105957	-4.38819694519043	-5.72679328918457	-6.306152820587158	-8.064725875854492	-3.706873893737793
ENSG00000138463.8	-0.06334076821804047	0.6622186899185181	0.5005834698677063	-0.40324339270591736	-0.6814711689949036	-0.6846053004264832	3.0125203132629395	-0.20990601181983948	-3.6132707595825195	-3.429523468017578	-3.5063652992248535	-4.57161283493042	-5.613421440124512	-6.35894250869751	-7.614544868469238	-3.9364235401153564
ENSG00000273033.2	-0.10944269597530365	0.3820632994174957	0.2369062900543213	-0.48763808608055115	-0.3112592101097107	0.5988779664039612	2.174891471862793	0.08816060423851013	-4.101606369018555	-3.059460401535034	-3.5115370750427246	-4.299400806427002	-5.62928581237793	-6.544543266296387	-7.926122665405273	-3.8722903728485107
ENSG00000082684.14	-0.23288480937480927	0.5660004615783691	-0.17374682426452637	0.29054540395736694	-0.20098043978214264	0.4388119876384735	1.7320233583450317	-0.8372493982315063	-4.183294773101807	-3.1141014099121094	-3.359574317932129	-4.855450630187988	-5.985733985900879	-7.270813941955566	-8.985836029052734	-3.7856192588806152
ENSG00000065485.18	-0.6009067296981812	-0.031795356422662735	-0.41608288884162903	0.12668751180171967	-0.12909890711307526	0.25991418957710266	0.9853460192680359	-0.4164125621318817	-4.075508117675781	-2.83414626121521	-3.312417507171631	-4.580710411071777	-5.77902889251709	-6.631075859069824	-8.49128246307373	-3.654111623764038
ENSG00000121542.11	-0.16781185567378998	-0.2059515416622162	-0.153894305229187	-0.984997034072876	-0.3000718951225281	-0.1819002330303192	2.0423288345336914	0.0774371325969696	-4.0227274894714355	-3.452418327331543	-3.4908738136291504	-4.583677291870117	-5.958499908447266	-6.668585777282715	-7.868028163909912	-3.9921185970306396
ENSG00000273454.1	-0.16514725983142853	0.04935261234641075	0.14177349209785461	-0.4240388572216034	-0.990472137928009	0.5527747869491577	0.7692636847496033	-0.03670850396156311	-3.4583992958068848	-2.2418646812438965	-3.1883153915405273	-3.64326810836792	-4.40119743347168	-5.163173198699951	-7.078839302062988	-3.048778772354126
ENSG00000173175.14	-0.49320971965789795	0.9169241189956665	-0.8537166714668274	0.522000789642334	0.36076778173446655	-0.06596025079488754	7.7189741134643555	-0.7115696668624878	-3.232285976409912	-3.3182289600372314	-2.8126931190490723	-4.409217357635498	-5.621830940246582	-5.951248645782471	-7.485175609588623	-3.485743284225464
ENSG00000272678.1	0.15116329491138458	-0.5391701459884644	-0.6745153665542603	0.08570948243141174	-0.389864981174469	0.036494262516498566	0.5468569993972778	-0.2304563820362091	-4.254297733306885	-2.5555200576782227	-2.916576385498047	-4.885817050933838	-6.408663749694824	-6.794344902038574	-9.379026412963867	-4.087964057922363
ENSG00000206527.9	-1.1313084363937378	0.2590118944644928	-0.6994712948799133	-0.9381203651428223	0.22823898494243622	-1.9761542081832886	5.584685802459717	0.25579318404197693	-3.4696192741394043	-3.1921515464782715	-2.874467372894287	-4.060126304626465	-5.183209419250488	-5.846943378448486	-6.95061731338501	-3.260610818862915
ENSG00000239523.5	-0.8925066590309143	-0.42055544257164	-0.6512144207954407	-0.16291630268096924	-0.7087057828903198	0.07497284561395645	1.6877760887145996	-0.7008939981460571	-3.9077441692352295	-2.9022302627563477	-3.4457826614379883	-4.681825637817383	-6.045954704284668	-7.107888221740723	-9.086174011230469	-3.8530519008636475
ENSG00000065534.18	-0.0269693024456501	0.009265568107366562	1.2543681859970093	-0.8343278169631958	-2.251150608062744	-0.5448889136314392	3.250883102416992	-0.6078509092330933	-2.8511388301849365	-2.960005283355713	-3.43880033493042	-3.833278179168701	-5.101535797119141	-5.485939979553223	-6.921458721160889	-3.461204767227173
ENSG00000250174.5	-0.5757268667221069	-0.24243459105491638	-0.4873684346675873	-0.028076589107513428	-0.1646883636713028	0.9110731482505798	0.8188838958740234	0.33525291085243225	-3.9654042720794678	-2.204906702041626	-3.0102105140686035	-3.5755112171173096	-5.022699356079102	-5.869443416595459	-8.115092277526855	-3.3896656036376953
ENSG00000273123.1	0.32275891304016113	-0.24579760432243347	0.43552207946777344	-0.9111782312393188	-0.11794328689575195	0.7720745205879211	1.1500475406646729	0.012664586305618286	-3.674215078353882	-3.3334498405456543	-3.7801623344421387	-4.666735649108887	-5.737756729125977	-6.665886402130127	-8.723244667053223	-3.9987189769744873
ENSG00000175455.14	-0.537360668182373	0.1367141306400299	-0.44006800651550293	-1.0770127773284912	-1.2610588073730469	0.9903580546379089	2.828803777694702	-0.2736789286136627	-4.44455099105835	-2.9766652584075928	-3.6550722122192383	-4.755731105804443	-6.47431755065918	-7.0353851318359375	-9.184870719909668	-3.933009386062622
ENSG00000160145.15	-0.49139881134033203	0.3305923044681549	0.1647050976753235	-0.012340813875198364	0.6871024370193481	0.5009116530418396	4.185135841369629	-0.5353964567184448	-3.937626361846924	-3.351376533508301	-3.007864475250244	-4.539231300354004	-5.870212554931641	-6.84896183013916	-8.068334579467773	-3.7217605113983154
ENSG00000266383.1	-1.8487352132797241	0.10999861359596252	-0.5837525129318237	0.7959961891174316	-0.37973713874816895	0.8918784260749817	2.111888885498047	-0.8517464399337769	-2.8782670497894287	-3.0399363040924072	-2.8083863258361816	-4.823648929595947	-4.991462707519531	-6.236058235168457	-8.172961235046387	-4.122450828552246
ENSG00000276656.1	0.017248939722776413	-0.30437764525413513	-0.1052405908703804	-0.7761963605880737	0.19969208538532257	1.6228395700454712	1.5470936298370361	-1.4260728359222412	-3.450969934463501	-1.4154778718948364	-1.6998302936553955	-3.671067953109741	-4.913506507873535	-5.703423976898193	-7.600436687469482	-2.06718373298645
ENSG00000252751.1	-1.799789309501648	0.2743363678455353	-0.4397657811641693	0.2297821342945099	0.6761986613273621	1.6695358753204346	2.1784801483154297	-0.15057852864265442	-2.211317777633667	-1.3681459426879883	-1.5153003931045532	-2.2747912406921387	-4.868000030517578	-4.140709400177002	-5.385590076446533	-3.7587740421295166
ENSG00000114491.13	-0.5642709732055664	-0.6573580503463745	-0.2497456669807434	-0.2182844579219818	-0.5079054236412048	-0.06364866346120834	2.5494585037231445	-0.3828095495700836	-3.686419725418091	-3.125638484954834	-3.3217029571533203	-4.543768405914307	-5.7136688232421875	-6.17452335357666	-7.950807571411133	-3.5140819549560547
ENSG00000265981.1	-1.2874131202697754	0.6530492305755615	-1.45512855052948	-0.3459632098674774	-0.05831940472126007	0.5284037590026855	1.0128557682037354	-0.25059548020362854	-4.5674285888671875	-3.2287485599517822	-2.273137092590332	-3.9782891273498535	-5.729907989501953	-6.495282173156738	-8.709596633911133	-3.5990188121795654
ENSG00000082781.11	0.46973860263824463	0.7349797487258911	1.2653508186340332	0.10436028242111206	-1.6722270250320435	-0.6037264466285706	3.1339893341064453	-1.0734938383102417	-3.5259928703308105	-3.2761149406433105	-3.741358757019043	-4.562334060668945	-5.360163688659668	-6.6508283615112305	-7.527765274047852	-3.8825724124908447
ENSG00000280042.1	-0.2907952070236206	-0.12844538688659668	0.0029638633131980896	0.16232073307037354	-0.9261468052864075	0.2861182987689972	0.4330051839351654	-1.1024044752120972	-3.393789768218994	-2.3796536922454834	-2.927359104156494	-4.469282627105713	-4.758431434631348	-5.548186779022217	-7.582104206085205	-3.3665459156036377
ENSG00000243986.2	0.03199636563658714	-0.03493702784180641	-0.39673322439193726	0.08175644278526306	-0.5694518089294434	0.1632920205593109	0.1785561740398407	-0.4087175726890564	-3.367349624633789	-2.475736141204834	-2.7198572158813477	-3.7138125896453857	-4.764142990112305	-5.199689865112305	-7.359073162078857	-3.103572130203247
ENSG00000173706.12	0.9772602319717407	1.3450015783309937	0.7066956162452698	-0.044132620096206665	-2.2028584480285645	-0.25851520895957947	3.3556742668151855	-0.7753077745437622	-3.948063611984253	-3.408082962036133	-4.2190937995910645	-4.854751110076904	-5.753020286560059	-6.979661464691162	-8.65233325958252	-4.346969127655029
ENSG00000221955.10	-0.7017149329185486	0.20073583722114563	-0.41034695506095886	0.09612274169921875	0.6922479271888733	0.8450160026550293	2.170520067214966	0.2587014138698578	-3.7465455532073975	-2.939664840698242	-3.0032801628112793	-4.350076198577881	-5.558629989624023	-6.1749701499938965	-8.332723617553711	-3.817275047302246
ENSG00000264986.1	-0.5155505537986755	0.471036821603775	-0.3490234911441803	-0.03997015953063965	0.470913827419281	1.3511157035827637	0.38005831837654114	-0.06992968916893005	-2.9492557048797607	-2.4664480686187744	-2.3436317443847656	-2.6701254844665527	-5.162834167480469	-3.7300162315368652	-7.30358362197876	-2.523555040359497
ENSG00000163848.19	-0.4721672534942627	-0.28500160574913025	0.8392112851142883	-0.9541589021682739	-0.2770630121231079	-0.4592789113521576	4.6214919090271	-0.20027175545692444	-3.7349328994750977	-3.2574868202209473	-3.3832931518554688	-4.263457775115967	-5.313987731933594	-6.25529146194458	-7.261314392089844	-3.66219425201416
ENSG00000243508.1	-1.1649441719055176	-0.061266396194696426	-0.24108895659446716	0.03397578001022339	-0.8035195469856262	1.3216246366500854	1.6189581155776978	0.07026126980781555	-3.7482964992523193	-2.0921528339385986	-2.8208603858947754	-3.8293445110321045	-5.263103485107422	-5.620192527770996	-7.328039169311523	-3.313652753829956
ENSG00000114520.10	0.10784853994846344	0.38705673813819885	-0.6584171652793884	-1.1430093050003052	-0.7843760848045349	-1.3423783779144287	4.07447624206543	0.3686407506465912	-3.622912645339966	-3.0025129318237305	-3.2278008460998535	-3.9343783855438232	-5.277005195617676	-5.996398448944092	-7.102358341217041	-3.494758367538452
ENSG00000252965.1	0.4714733958244324	-0.3245435655117035	2.0996246337890625	0.018238916993141174	-0.7277474999427795	-0.030650340020656586	1.3434927463531494	-0.475373774766922	-3.8686468601226807	-2.5607495307922363	-3.3403873443603516	-2.891029119491577	-5.642804145812988	-6.739989280700684	-9.07280445098877	-4.153279781341553
ENSG00000144909.7	-0.15252481400966644	-0.828391432762146	1.6829323768615723	-1.0647517442703247	-1.4332995414733887	0.25820592045783997	4.272836208343506	-0.010646253824234009	-3.6028571128845215	-3.320380210876465	-3.526778221130371	-4.296781063079834	-5.86627197265625	-6.7945966720581055	-8.345076560974121	-3.8527207374572754
ENSG00000272840.1	-0.6091316938400269	-0.08550557494163513	-0.3247798681259155	0.31575360894203186	-0.5924354195594788	2.2051403522491455	2.090208053588867	-0.19586744904518127	-2.230605363845825	-1.724421739578247	-2.2710089683532715	-2.461940050125122	-3.3059535026550293	-3.7121739387512207	-6.003864288330078	-2.55191969871521
ENSG00000239804.1	0.2374878078699112	0.2257116734981537	-0.0627986267209053	-0.24043196439743042	-0.3892132639884949	0.4723232090473175	0.4766339361667633	-0.3964158892631531	-3.6858482360839844	-3.289226770401001	-3.7644548416137695	-4.939780235290527	-5.678069114685059	-7.322685241699219	-8.867838859558105	-4.377432346343994
ENSG00000242229.1	-0.6905556321144104	0.1251179277896881	-0.5580123662948608	-0.19477902352809906	-0.23027773201465607	2.0158958435058594	1.6168797016143799	-0.44045159220695496	-2.947916030883789	-2.5823676586151123	-2.474172592163086	-3.476156711578369	-4.649184226989746	-5.39567756652832	-7.684563636779785	-3.152090072631836
ENSG00000241346.1	-0.08129556477069855	-0.08742031455039978	0.1854105293750763	0.13814762234687805	-0.37345612049102783	1.1254643201828003	0.6546509265899658	-1.1679354906082153	-3.5706796646118164	-2.324903964996338	-2.7845230102539062	-3.8251144886016846	-4.3336286544799805	-5.113768100738525	-6.656373023986816	-2.836488962173462
ENSG00000241288.7	-0.37990593910217285	0.10416129231452942	0.029751650989055634	0.046170979738235474	-0.6418564915657043	1.0360236167907715	1.7883880138397217	-0.8073558807373047	-3.6016242504119873	-2.3202667236328125	-2.2830538749694824	-3.859006881713867	-4.878830909729004	-5.853822231292725	-7.2633795738220215	-2.841268301010132
ENSG00000241278.1	0.31464970111846924	-0.10128185153007507	-0.5161924362182617	-0.03707003593444824	-0.16583387553691864	1.6283886432647705	1.9376622438430786	-0.26404276490211487	-3.5320019721984863	-2.5245981216430664	-2.826201915740967	-3.9920525550842285	-5.232830047607422	-6.34498929977417	-8.831097602844238	-3.9173896312713623
ENSG00000248787.1	-0.4275723695755005	0.18797042965888977	-0.749345600605011	-0.2135009765625	-0.43652474880218506	0.9313476085662842	1.425675630569458	-0.5822608470916748	-3.5951783657073975	-2.5365488529205322	-2.221766948699951	-4.229243755340576	-4.280591011047363	-5.4058380126953125	-6.319940567016602	-3.2283217906951904
ENSG00000171084.15	0.33202388882637024	0.5223556756973267	0.09665410965681076	0.35243991017341614	0.37043607234954834	-0.14646229147911072	0.8858064413070679	-0.3573020398616791	-4.014443874359131	-2.491225004196167	-3.0302810668945312	-4.535659313201904	-5.617095947265625	-6.158614158630371	-8.807321548461914	-3.3296146392822266
ENSG00000189366.9	1.2620192766189575	-0.008435223251581192	-0.30440831184387207	-0.567915678024292	-0.09556539356708527	0.20510277152061462	1.3448210954666138	-0.11847904324531555	-4.499311447143555	-3.4344515800476074	-4.048357963562012	-4.824036121368408	-6.022331237792969	-7.255035400390625	-9.31273078918457	-4.079828262329102
ENSG00000241439.1	0.577246904373169	-0.2614831030368805	-0.3921883702278137	0.5961650609970093	0.13061627745628357	0.2999550402164459	0.3743751645088196	-0.4075922966003418	-3.8424575328826904	-2.6937930583953857	-3.1688971519470215	-4.153873443603516	-5.295535087585449	-5.971856117248535	-8.988226890563965	-3.912444591522217
ENSG00000114547.9	0.828410804271698	0.18361243605613708	-0.38514524698257446	-0.24282345175743103	0.3288136124610901	-0.1870763599872589	0.7713810801506042	-0.7575439214706421	-3.413701295852661	-3.025991439819336	-3.218587875366211	-4.266092300415039	-4.80483341217041	-5.408766269683838	-7.173871040344238	-3.5233676433563232
ENSG00000114544.16	0.17243243753910065	-0.13865908980369568	0.2255457043647766	0.29027649760246277	0.014182910323143005	-0.7919532656669617	3.7255306243896484	-0.2505399286746979	-3.960983991622925	-3.463927745819092	-3.4556798934936523	-4.652255535125732	-5.754141807556152	-6.267336368560791	-7.624552249908447	-3.536328077316284
ENSG00000250012.1	0.7527143955230713	-1.1046427488327026	-0.5865345597267151	-0.41336193680763245	0.17430801689624786	-0.21087005734443665	2.092045307159424	-0.07968154549598694	-3.956557035446167	-3.244863510131836	-3.463850975036621	-4.952450275421143	-6.368034362792969	-6.374955177307129	-8.879188537597656	-3.7717065811157227
ENSG00000144908.13	0.5520689487457275	-0.9555050134658813	2.254241704940796	0.27829211950302124	-1.3965811729431152	0.6096557974815369	3.4655511379241943	0.5552645921707153	-3.682337522506714	-3.6511216163635254	-3.5729503631591797	-4.487695693969727	-6.475208282470703	-6.262959957122803	-8.269892692565918	-3.960253953933716
ENSG00000250218.1	0.1437397450208664	-0.09392699599266052	-0.3223821520805359	0.10713744163513184	0.10520508885383606	0.1361844539642334	0.22089338302612305	0.03700575232505798	-4.276828765869141	-3.0485434532165527	-3.5479297637939453	-4.826640605926514	-6.5490570068359375	-7.060086250305176	-10.26272201538086	-4.610113143920898
ENSG00000272020.1	0.5157337188720703	-0.47977665066719055	1.5651799440383911	-0.455800324678421	-1.7547982931137085	1.795324444770813	1.0563639402389526	-0.4514480531215668	-2.796625852584839	-2.195604085922241	-1.767096757888794	-2.6929805278778076	-3.322011947631836	-2.538663387298584	-6.347346305847168	-2.2089715003967285
ENSG00000246022.2	1.3407089710235596	0.4693519175052643	0.18578583002090454	-0.416646271944046	-0.2629854083061218	0.25630638003349304	1.470051884651184	-0.5340641736984253	-3.39664626121521	-2.715289831161499	-3.4329237937927246	-4.014451026916504	-5.224602699279785	-6.193349838256836	-7.32112979888916	-3.733280897140503
ENSG00000250934.1	-0.05700491741299629	-0.9786419868469238	0.4113457202911377	-0.48210999369621277	0.14393191039562225	-0.18404409289360046	1.8289575576782227	-0.27095022797584534	-4.292032718658447	-2.870720863342285	-3.2148265838623047	-3.9977965354919434	-5.527780532836914	-6.559437274932861	-7.674694061279297	-3.5945229530334473
ENSG00000251448.1	0.7731519341468811	-0.6241633296012878	0.494084894657135	-1.301155686378479	-0.8800855278968811	1.0127776861190796	0.8358078598976135	1.3820356130599976	-3.396613121032715	-2.8615243434906006	-3.530970573425293	-3.5179848670959473	-6.078709602355957	-6.146477699279785	-8.941293716430664	-4.991295337677002
ENSG00000163884.3	-0.9888448715209961	-1.3774267435073853	1.4555429220199585	0.9007500410079956	-2.397202968597412	-0.07033821195363998	3.4374845027923584	-0.041176944971084595	-3.4273366928100586	-3.0687336921691895	-3.4242372512817383	-3.703403949737549	-5.177741050720215	-5.815331935882568	-7.285288333892822	-3.6052064895629883
ENSG00000163885.11	-0.21730242669582367	-0.1619872748851776	0.07882487028837204	-0.5991426706314087	-1.842979073524475	1.1813088655471802	1.6679205894470215	-2.833352565765381	-4.842100143432617	-3.1664645671844482	-3.7801971435546875	-5.055484771728516	-6.827284812927246	-8.014875411987305	-11.084162712097168	-4.50484561920166
ENSG00000279328.1	-0.31801822781562805	0.23924550414085388	-0.11788973957300186	0.43387892842292786	-0.5905118584632874	0.8341478705406189	0.5593839287757874	-0.4527738392353058	-3.725003719329834	-2.2615060806274414	-2.766122817993164	-3.756592035293579	-4.761116027832031	-5.358104705810547	-7.73221492767334	-3.0305593013763428
ENSG00000070476.14	-0.6320838332176208	-0.06759986281394958	-0.5656754374504089	0.31630751490592957	-1.3693314790725708	0.1998005211353302	2.847777843475342	-0.3515106737613678	-4.022278308868408	-2.873002290725708	-3.398672580718994	-4.445486545562744	-5.465025901794434	-6.402129650115967	-7.728222846984863	-3.526677370071411
ENSG00000197763.13	0.8120147585868835	-0.23478159308433533	-0.06321031600236893	-1.0165706872940063	-0.8694334030151367	0.39298978447914124	2.162679672241211	-0.1961173117160797	-3.677293539047241	-3.1788296699523926	-3.6260533332824707	-4.432507038116455	-5.713192939758301	-6.594221115112305	-8.402356147766113	-3.7315781116485596
ENSG00000159685.10	0.290702223777771	0.14045968651771545	-0.6764679551124573	0.02723202109336853	0.4046856760978699	-0.8174155354499817	3.288416624069214	-0.27234378457069397	-3.7436628341674805	-3.183518648147583	-3.3241915702819824	-4.661402225494385	-5.564009666442871	-6.3261919021606445	-8.29161548614502	-3.64958119392395
ENSG00000114554.11	-0.5511792898178101	-0.08617863059043884	0.5635348558425903	1.1039412021636963	-0.87950199842453	0.1332933008670807	2.218005657196045	-0.7100222110748291	-4.271705150604248	-3.0342323780059814	-3.682422637939453	-4.957634925842285	-5.840989112854004	-6.838335037231445	-8.50725269317627	-3.5609869956970215
ENSG00000282860.1	-0.49804240465164185	-0.22277554869651794	0.24671292304992676	0.2605689465999603	-0.17815305292606354	0.31581491231918335	0.7777753472328186	-0.5328643321990967	-3.7139313220977783	-2.3037967681884766	-2.6922574043273926	-3.486481189727783	-4.596800804138184	-5.111470699310303	-6.710727214813232	-2.3701071739196777
ENSG00000163870.14	-0.43828845024108887	0.23108068108558655	0.1827983260154724	0.655326247215271	-1.0807937383651733	-0.5268433690071106	2.3613474369049072	-0.4002636969089508	-4.414580821990967	-3.4830620288848877	-3.748182773590088	-4.982646942138672	-6.067409515380859	-6.801079750061035	-8.444374084472656	-3.8091025352478027
ENSG00000276083.1	-0.9048318862915039	0.5600215196609497	-0.6480153203010559	-0.4053594470024109	-0.6711171865463257	0.6921079754829407	0.4790410101413727	-0.29679298400878906	-3.8741629123687744	-2.337919235229492	-2.901156425476074	-3.838249444961548	-5.672218322753906	-5.837069511413574	-8.666929244995117	-3.838028907775879
ENSG00000073111.13	-0.30256497859954834	0.4683471620082855	-0.3527917265892029	-0.36956533789634705	-0.6703110933303833	-0.7901813387870789	0.7809804677963257	0.19481226801872253	-3.3992044925689697	-2.7557859420776367	-3.3604159355163574	-4.203513145446777	-5.15897274017334	-5.728750228881836	-7.170535087585449	-3.490952968597412
ENSG00000114631.10	0.08811260759830475	0.5895324945449829	0.17309361696243286	0.7329562902450562	-0.2133186012506485	-0.8748515248298645	4.859550952911377	0.6943577527999878	-3.5843143463134766	-3.5643296241760254	-3.7530460357666016	-4.434145450592041	-5.6204328536987305	-6.329485893249512	-7.57224178314209	-3.898345708847046
ENSG00000114626.17	-0.23595558106899261	-0.7049585580825806	-0.9271504282951355	0.9596091508865356	-0.24335135519504547	-0.1380809247493744	3.818596363067627	-0.07533732056617737	-3.6911733150482178	-3.3905153274536133	-3.16982364654541	-4.576488018035889	-5.642635345458984	-6.138803482055664	-7.578070640563965	-3.7035419940948486
ENSG00000074416.13	1.5916622877120972	-0.3010734021663666	1.116658329963684	0.29919853806495667	-0.6308742761611938	0.3877691328525543	5.322564601898193	-0.8786371946334839	-3.466543674468994	-3.3256282806396484	-3.0839476585388184	-4.404580593109131	-5.373968124389648	-5.601231575012207	-6.869818687438965	-3.5166563987731934
ENSG00000187715.13	0.28762978315353394	-0.12231716513633728	0.33354461193084717	-0.25197726488113403	0.09114901721477509	0.6377424001693726	1.8946409225463867	-0.847975492477417	-4.2520623207092285	-3.2081308364868164	-3.2059173583984375	-4.918567180633545	-5.85856819152832	-6.570478439331055	-8.028935432434082	-3.8996503353118896
ENSG00000201210.1	-0.23256073892116547	-0.09625372290611267	0.08197285234928131	0.037785694003105164	-0.004126250743865967	0.3613985478878021	0.5965381264686584	-0.8317345380783081	-3.897996187210083	-2.207735538482666	-3.053469181060791	-4.129534721374512	-5.227577209472656	-5.863709449768066	-7.992888927459717	-3.9480080604553223
ENSG00000058262.9	-0.4333757162094116	0.22952046990394592	1.9154586791992188	0.603730320930481	-1.5493786334991455	-0.9947273135185242	4.6622138023376465	0.3217178285121918	-4.276905059814453	-3.9537832736968994	-4.018792152404785	-5.081240653991699	-6.325736999511719	-7.1293134689331055	-7.971538543701172	-4.1596527099609375
ENSG00000175792.11	-0.840609073638916	0.6346582174301147	0.060124509036540985	-0.13303226232528687	-0.2674369215965271	-0.8094643354415894	2.0662336349487305	-0.5338493585586548	-3.9570236206054688	-3.387305736541748	-3.516946315765381	-4.791721820831299	-5.783398628234863	-6.721913814544678	-8.25013542175293	-3.770825147628784
ENSG00000222627.1	-0.31194230914115906	-0.544711172580719	-0.6223660111427307	-0.4496138393878937	-0.35021936893463135	0.8459258675575256	0.39942803978919983	0.39451804757118225	-3.7178235054016113	-1.8698012828826904	-2.6982059478759766	-3.4733572006225586	-4.714303016662598	-5.1946702003479	-7.889983177185059	-3.269639730453491
ENSG00000239608.1	-0.1553204208612442	-0.49494919180870056	-0.3093656003475189	0.0753781795501709	0.35130441188812256	0.11576104909181595	0.5436404347419739	-0.7285846471786499	-3.872642993927002	-2.7292749881744385	-3.1288065910339355	-4.4874444007873535	-5.333542823791504	-6.467372894287109	-7.732587814331055	-3.4879631996154785
ENSG00000132394.10	-0.11744861304759979	0.41804662346839905	-0.6259175539016724	0.2049412727355957	-0.5799791216850281	-0.10078652948141098	2.30967378616333	-0.17043796181678772	-3.761200428009033	-2.869936227798462	-3.1118736267089844	-4.307921409606934	-5.539093017578125	-6.063331127166748	-7.735533237457275	-3.374971866607666
ENSG00000179348.11	0.8384565114974976	0.4319606125354767	0.7475413680076599	0.3420696556568146	-0.48634636402130127	-0.03161292523145676	0.5550689697265625	-0.3868066370487213	-3.42167592048645	-2.810553789138794	-3.2108030319213867	-3.937779188156128	-4.726812362670898	-5.800589561462402	-7.283626556396484	-3.667997121810913
ENSG00000244300.2	0.12279173731803894	-0.12307941913604736	0.5389808416366577	0.49989476799964905	-0.32406240701675415	0.04099564999341965	0.3387907147407532	-0.4849174916744232	-3.3727967739105225	-2.5903968811035156	-3.0518884658813477	-3.973719596862793	-4.791036605834961	-5.665122985839844	-7.2815375328063965	-3.3296289443969727
ENSG00000163902.11	-0.7178173065185547	0.377448707818985	0.6250839829444885	0.18046662211418152	-1.2929197549819946	-2.2336690425872803	4.825520038604736	0.13251599669456482	-3.837315559387207	-3.6752350330352783	-3.638467788696289	-4.639429569244385	-5.798417091369629	-6.796635627746582	-7.7356181144714355	-3.8819141387939453
ENSG00000277250.1	-0.30565258860588074	-0.3501090109348297	0.17844650149345398	-0.2345099151134491	-0.33825135231018066	0.5726858973503113	0.442356139421463	-1.1277321577072144	-4.07116174697876	-2.6400341987609863	-3.057675361633301	-4.056452751159668	-4.907617568969727	-6.207202434539795	-8.661157608032227	-3.2424581050872803
ENSG00000242551.2	-0.2610313892364502	-0.11360254883766174	-0.1628437638282776	0.2731245160102844	-0.6356387734413147	0.7428684830665588	0.7119826674461365	-1.2812680006027222	-3.1001687049865723	-2.1118407249450684	-2.2644691467285156	-3.863671064376831	-4.16362190246582	-4.9182257652282715	-6.6763434410095215	-2.883408784866333
ENSG00000075785.12	-0.5016747713088989	-0.03591856732964516	0.23703545331954956	0.023610323667526245	-1.4376434087753296	-1.4973217248916626	6.465234279632568	-0.1809019148349762	-3.334482192993164	-3.0986456871032715	-3.3774542808532715	-4.150778293609619	-5.499789237976074	-6.173769950866699	-7.1994099617004395	-3.577190637588501
ENSG00000244232.3	-0.23059777915477753	0.1839796006679535	-0.9959179759025574	0.5299476385116577	-1.3086735010147095	0.8583155274391174	0.9235802292823792	-0.458466500043869	-3.5949037075042725	-2.259134292602539	-2.4779624938964844	-4.1215314865112305	-4.349935531616211	-5.683008193969727	-7.640398979187012	-3.132939338684082
ENSG00000261159.1	-0.8049294948577881	-0.26276078820228577	-0.10797259956598282	-0.056890979409217834	-0.2137940675020218	-0.44955772161483765	0.5353332757949829	-0.4897022545337677	-4.345353126525879	-3.0157973766326904	-3.325899600982666	-4.523013114929199	-5.642464637756348	-6.524783611297607	-8.65722370147705	-3.84788179397583
ENSG00000231305.3	-0.7084987759590149	-0.3732910454273224	-0.170271098613739	0.19091105461120605	-0.2237505167722702	-0.25721606612205505	0.408033549785614	-0.6054576635360718	-3.9101457595825195	-2.7060327529907227	-3.220223903656006	-4.110254287719727	-5.165668487548828	-5.952606201171875	-8.031400680541992	-3.5828909873962402
ENSG00000250796.1	-0.21471776068210602	0.2614884078502655	0.11005837470293045	-0.02926415205001831	-0.10642045736312866	0.002054639160633087	0.12174562364816666	0.01946033537387848	-3.3941783905029297	-2.9145348072052	-2.9888672828674316	-3.8342254161834717	-4.933490753173828	-5.736241340637207	-7.192382335662842	-3.3211841583251953
ENSG00000177646.18	-0.4818305969238281	-0.2349315583705902	-0.4821508526802063	0.19261804223060608	-0.877579927444458	-0.27511557936668396	3.69319486618042	0.1326828896999359	-3.8711323738098145	-3.1169161796569824	-3.3862991333007812	-4.595045566558838	-5.503692626953125	-6.503798007965088	-8.139392852783203	-3.8143608570098877
ENSG00000114656.10	-0.013356227427721024	-0.10033872723579407	-0.27658048272132874	-0.17795276641845703	0.19719676673412323	0.6959699392318726	0.9729220271110535	-0.47071340680122375	-4.0092926025390625	-3.1078991889953613	-3.315396785736084	-4.4113383293151855	-5.752908706665039	-6.561098575592041	-8.490509033203125	-3.8142247200012207
ENSG00000187695.7	-0.0597568042576313	0.11321607232093811	0.07760276645421982	-0.27541494369506836	0.269986629486084	0.6797071695327759	1.5143290758132935	-0.47938886284828186	-3.931004285812378	-2.985222339630127	-3.177109718322754	-4.274949073791504	-5.439635276794434	-6.363226413726807	-8.136348724365234	-3.7230136394500732
ENSG00000279507.1	0.17486555874347687	0.16390714049339294	-0.17056474089622498	-0.43731689453125	0.20359399914741516	0.6876501441001892	0.9306114315986633	-0.37471047043800354	-2.9003968238830566	-2.656731128692627	-2.2349202632904053	-3.5373611450195312	-4.755316734313965	-5.288583755493164	-6.964158535003662	-3.5067596435546875
ENSG00000114654.7	0.14971226453781128	0.5193415880203247	-0.15947625041007996	-0.0798829197883606	0.024961061775684357	-0.14929986000061035	0.25027433037757874	-0.528499186038971	-3.664482355117798	-2.937455415725708	-3.15761137008667	-4.405200481414795	-5.374447822570801	-6.0355000495910645	-7.56236457824707	-3.533820390701294
ENSG00000240682.9	0.04838747903704643	0.09219852089881897	0.10111396759748459	0.030570223927497864	-0.6804520487785339	0.3010234534740448	1.9607274532318115	-0.19185569882392883	-3.909140110015869	-3.1009531021118164	-3.4040093421936035	-4.58473539352417	-5.465949058532715	-6.367396354675293	-8.110610961914062	-3.727576494216919
ENSG00000273437.1	0.077744260430336	-0.19404253363609314	0.33151525259017944	-0.06854021549224854	-0.48194289207458496	0.23937049508094788	3.291055679321289	0.5029486417770386	-4.700379371643066	-3.4219963550567627	-3.6651601791381836	-5.013563632965088	-6.681368827819824	-6.627591609954834	-9.20620346069336	-4.081177234649658
ENSG00000169714.16	0.012728821486234665	-0.8564523458480835	0.5178298354148865	-0.8160103559494019	-1.4148612022399902	-1.9936710596084595	7.539982795715332	0.22401770949363708	-3.6000757217407227	-3.4255783557891846	-3.5629587173461914	-4.1730451583862305	-5.952671051025391	-6.737979888916016	-8.384032249450684	-3.710556983947754
ENSG00000181789.14	-1.0437811613082886	0.7103086709976196	-0.25109678506851196	0.4963798224925995	-0.4025058150291443	-1.8925966024398804	4.963407039642334	0.5109173059463501	-4.080682754516602	-3.64498233795166	-3.6173219680786133	-4.679042339324951	-6.145726203918457	-7.074951171875	-8.426170349121094	-3.9914333820343018
ENSG00000278658.1	-0.2575632631778717	-0.2816774249076843	-0.7404287457466125	0.10553863644599915	0.0902663841843605	0.3320915997028351	-0.010696612298488617	-0.4137563407421112	-3.151470184326172	-1.8630270957946777	-2.6862125396728516	-3.6590735912323	-4.900071144104004	-5.0549187660217285	-8.912152290344238	-3.208281993865967
ENSG00000183624.13	-0.037039268761873245	-0.10102018713951111	-0.11094696074724197	0.17027142643928528	0.35897916555404663	-0.6140132546424866	5.210065841674805	0.5151101350784302	-3.676534414291382	-3.1627800464630127	-3.015812397003174	-4.3075103759765625	-5.790019989013672	-6.266480445861816	-7.69387674331665	-3.4954121112823486
ENSG00000184897.5	0.11189962923526764	-0.5637844800949097	-0.5108862519264221	2.230062246322632	-0.5202082395553589	-1.9045062065124512	4.1592488288879395	0.5045770406723022	-3.7795889377593994	-3.384925365447998	-3.8844099044799805	-4.4173903465271	-5.723366737365723	-6.9284515380859375	-7.989147663116455	-3.6686336994171143
ENSG00000206417.8	0.05258337780833244	-0.22578343749046326	-0.39883437752723694	0.012986168265342712	-0.72078537940979	0.2660656273365021	0.7304967641830444	-0.37309154868125916	-3.922316789627075	-2.77534818649292	-3.113630771636963	-4.425164222717285	-5.3922271728515625	-6.483205318450928	-8.304244995117188	-3.8358490467071533
ENSG00000251474.6	-0.44222378730773926	-0.3835361897945404	-1.0469467639923096	-0.04457780718803406	-1.4872410297393799	1.0234531164169312	2.8702199459075928	-0.310450941324234	-4.001551151275635	-2.4945473670959473	-3.241069793701172	-4.371448993682861	-5.400165557861328	-6.467462539672852	-8.552583694458008	-3.4775068759918213
ENSG00000207088.1	-0.753036379814148	0.1438397467136383	-3.4834322929382324	3.340564012527466	-1.6878548860549927	-2.9393882751464844	3.687931537628174	-0.8681868314743042	-3.3115158081054688	-3.027507781982422	-3.607818603515625	-5.800045013427734	-7.554420471191406	-8.199705123901367	-11.241935729980469	-4.223441123962402
ENSG00000172771.11	-0.6022534370422363	0.03121161088347435	0.23063474893569946	-0.3081614375114441	-0.847091555595398	0.8846985101699829	0.6385170817375183	-1.3986692428588867	-3.9140989780426025	-2.8947110176086426	-3.377091407775879	-4.463548183441162	-5.838156700134277	-6.602120876312256	-9.177403450012207	-3.813685417175293
ENSG00000129071.9	-0.44687891006469727	-0.1971035897731781	-0.4398420453071594	-0.5646679401397705	-0.7128058075904846	-0.5268481373786926	3.5971901416778564	0.15371975302696228	-3.6475651264190674	-3.082491397857666	-3.3821520805358887	-4.326786518096924	-5.607832908630371	-6.415099143981934	-7.9413323402404785	-3.6659996509552
ENSG00000163913.11	-0.42408788204193115	-0.13703450560569763	-0.6277746558189392	0.08907529711723328	0.2737804651260376	0.03585246950387955	3.444186210632324	-0.2868897020816803	-3.55855131149292	-2.871615409851074	-2.8936734199523926	-4.195013999938965	-5.306694030761719	-6.013805866241455	-7.145758628845215	-3.41034197807312
ENSG00000004399.12	0.24109794199466705	0.07211199402809143	-0.37369322776794434	0.6406019926071167	-2.580734968185425	-0.47531959414482117	2.3982274532318115	-0.2718783915042877	-3.8829901218414307	-2.9018423557281494	-3.7295689582824707	-4.407438278198242	-5.576935768127441	-6.577219486236572	-8.154563903808594	-3.7830982208251953
ENSG00000239437.3	-0.12580661475658417	-0.01326194778084755	-0.5651115775108337	0.7627317905426025	-0.15687192976474762	-0.2687112092971802	0.1511596441268921	-0.012302443385124207	-3.34187912940979	-2.5827674865722656	-2.5855042934417725	-3.888521909713745	-4.904189109802246	-5.233071327209473	-6.8674702644348145	-3.4573426246643066
ENSG00000172765.16	-0.5934290885925293	-0.48709186911582947	0.22419780492782593	0.11971864104270935	-0.6427074670791626	-0.5340386033058167	4.498199939727783	-0.5912102460861206	-3.499321222305298	-3.0473921298980713	-3.4267592430114746	-4.464136123657227	-5.348538398742676	-6.011692047119141	-7.494206428527832	-3.495145320892334
ENSG00000203644.3	-0.3327075242996216	-0.039857957512140274	0.31586122512817383	-0.8970611095428467	-0.9099119305610657	0.892202615737915	2.356153964996338	0.7341029644012451	-3.7281622886657715	-2.821868419647217	-3.2116031646728516	-3.605937957763672	-5.549583435058594	-6.309558868408203	-7.843631744384766	-3.8942127227783203
ENSG00000271270.5	-0.5368882417678833	-0.1689213216304779	-0.15344950556755066	-0.3880346119403839	0.06031027436256409	0.0005460456013679504	0.9215466380119324	-0.8687746524810791	-3.702214002609253	-2.6418495178222656	-2.9220070838928223	-4.036625862121582	-5.04728889465332	-5.8852691650390625	-7.3541951179504395	-3.162367343902588
ENSG00000250643.1	-0.11471568048000336	-0.07925039529800415	-0.6643242239952087	-0.16548947989940643	-0.11378544569015503	-0.045288361608982086	0.16138213872909546	-0.3340948820114136	-3.402862071990967	-2.4163453578948975	-3.093979835510254	-4.11250114440918	-4.822135925292969	-5.6028923988342285	-7.724709510803223	-3.3858280181884766
ENSG00000170893.3	-0.035950917750597	0.5967496633529663	0.1654331088066101	0.2306956648826599	0.5440641641616821	-0.3245915472507477	0.5334358811378479	-0.16475555300712585	-3.88427734375	-2.6709346771240234	-2.9646902084350586	-4.253036975860596	-4.9058074951171875	-5.949588298797607	-6.802844047546387	-3.063319206237793
ENSG00000251287.8	-0.4390697479248047	0.026237454265356064	-0.3610747754573822	-0.2663753628730774	-0.11669977009296417	0.2757476270198822	0.2838050425052643	-0.5212538242340088	-3.7492170333862305	-2.843834638595581	-2.8389644622802734	-4.258270263671875	-5.571996688842773	-5.61383581161499	-8.485383033752441	-3.5469276905059814
ENSG00000248243.1	0.27986782789230347	0.1962447464466095	-0.26671892404556274	-0.11484253406524658	0.29350417852401733	0.7055109143257141	0.3639116585254669	0.14064903557300568	-3.3350846767425537	-2.539635419845581	-2.552798271179199	-3.4171433448791504	-4.4720072746276855	-5.128773212432861	-6.578545093536377	-3.3066751956939697
ENSG00000253540.5	1.371161699295044	0.6064106225967407	-1.6213299036026	-0.6293975114822388	0.8352979421615601	0.9539687037467957	3.4488744735717773	0.6375960111618042	-4.538602828979492	-3.672424793243408	-2.901432991027832	-4.836577415466309	-6.542942047119141	-7.479642868041992	-9.410778999328613	-4.146398544311523
ENSG00000249846.6	0.1656203716993332	0.08982041478157043	-0.5036739706993103	-0.30809643864631653	-0.49579769372940063	0.5079624056816101	1.1134880781173706	-0.3123740255832672	-3.6792447566986084	-3.000781774520874	-3.070587158203125	-4.076730728149414	-5.478926658630371	-6.033703327178955	-8.247431755065918	-3.539064645767212
ENSG00000228252.8	-0.43133091926574707	0.14379899203777313	-0.6166470646858215	-0.21833829581737518	-0.37071818113327026	0.33801329135894775	0.3638787567615509	-0.5880317687988281	-3.669804811477661	-2.7537965774536133	-2.700528621673584	-4.117159843444824	-4.868125915527344	-5.920731544494629	-7.72799825668335	-3.321470260620117
ENSG00000206384.10	0.006082665175199509	0.2582181990146637	-0.342445433139801	-0.10825923830270767	0.4737176299095154	0.2508888244628906	0.47824159264564514	0.11141486465930939	-3.5666685104370117	-2.589820146560669	-2.9936156272888184	-4.001885890960693	-4.912690162658691	-5.593692779541016	-7.34907341003418	-3.4462037086486816
ENSG00000196455.7	-0.6032263040542603	1.0813847780227661	-0.22318845987319946	-0.7118449211120605	-0.28778570890426636	-1.0514920949935913	4.192033290863037	-0.331411749124527	-3.531719446182251	-3.212409496307373	-3.162454128265381	-4.33722448348999	-5.321730613708496	-5.90776252746582	-7.535914421081543	-3.484896421432495
ENSG00000017260.19	-1.0146092176437378	0.3827897608280182	0.509983479976654	-0.5395097732543945	-0.6668245792388916	-1.0732247829437256	4.9328131675720215	-0.9508026838302612	-3.9386708736419678	-3.5294229984283447	-3.5055551528930664	-4.731387138366699	-5.717228889465332	-6.614795207977295	-7.872457981109619	-4.042266845703125
ENSG00000034533.11	-0.3501806855201721	0.26902642846107483	-0.8769646286964417	-0.550230085849762	-0.8674893975257874	-0.47834935784339905	1.6135945320129395	0.21914801001548767	-3.605539321899414	-2.960310935974121	-3.225231647491455	-4.406025409698486	-5.681727409362793	-6.361100673675537	-8.203412055969238	-3.666874408721924
ENSG00000114670.13	-0.32294100522994995	-0.2214277684688568	0.7226813435554504	-1.6154574155807495	-1.7768515348434448	0.15115061402320862	2.5264315605163574	-1.877210021018982	-4.342525959014893	-3.2416229248046875	-3.758598804473877	-5.081117630004883	-6.312987327575684	-7.491161346435547	-9.424447059631348	-4.216826915740967
ENSG00000250608.1	-0.1319035142660141	-0.03776604309678078	-0.23047980666160583	-0.23895618319511414	-0.6469530463218689	0.4759632647037506	0.39203962683677673	0.19769719243049622	-3.3579845428466797	-2.480473756790161	-2.9197678565979004	-3.7532286643981934	-5.011508941650391	-5.511920928955078	-7.086497783660889	-3.332913398742676
ENSG00000246082.2	-0.4349878430366516	-0.25154799222946167	0.26240333914756775	-0.32350602746009827	-0.28028935194015503	-0.17040753364562988	0.12546004354953766	-0.3315149247646332	-3.6860902309417725	-2.9406163692474365	-3.4724273681640625	-4.051391124725342	-5.375959396362305	-5.898465156555176	-7.500202178955078	-3.550422430038452
ENSG00000198585.11	0.38070714473724365	-0.7928448915481567	0.1481507420539856	-0.3290262520313263	-2.3214876651763916	-0.3721412122249603	3.7087244987487793	-0.05916634202003479	-3.412245750427246	-2.8280553817749023	-3.6461424827575684	-4.029514789581299	-5.290839195251465	-5.714406967163086	-7.512519359588623	-3.400766372680664
ENSG00000261167.1	-0.3746907114982605	0.17196622490882874	-0.05649644881486893	-0.5481242537498474	0.480752170085907	0.1455649435520172	1.6060328483581543	0.4255950152873993	-3.7527236938476562	-2.7846734523773193	-3.1993894577026367	-4.080901145935059	-5.051308631896973	-6.0453996658325195	-7.296017169952393	-3.5691802501678467
ENSG00000114686.8	-0.5182842016220093	-0.05530819669365883	-0.568558394908905	-0.7257504463195801	0.24981586635112762	-1.882633924484253	4.5021653175354	-0.1278308928012848	-3.5379669666290283	-3.451080799102783	-3.195268154144287	-4.246752738952637	-5.440896987915039	-6.4223713874816895	-7.852798938751221	-3.4878199100494385
ENSG00000249020.1	-1.2871488332748413	-0.7163360118865967	-1.5013083219528198	-0.5586410760879517	-0.06324551999568939	0.4023462235927582	1.6658055782318115	-0.3821064531803131	-3.562002658843994	-1.6529254913330078	-2.206705093383789	-3.586543560028076	-5.011922836303711	-6.391010761260986	-7.84133768081665	-2.2309844493865967
ENSG00000248468.1	0.19916394352912903	-0.10113081336021423	-0.3192395567893982	-0.612127423286438	-0.14829109609127045	-0.20619437098503113	0.2004137635231018	-0.6811776161193848	-3.484562873840332	-2.8536994457244873	-3.232512950897217	-4.227024555206299	-5.044260025024414	-5.783594608306885	-7.0330986976623535	-3.43168306350708
ENSG00000196353.11	-0.70183926820755	0.3514527380466461	-0.5065289735794067	-0.6138749718666077	1.3236924409866333	-0.28386804461479187	2.0091233253479004	0.08067688345909119	-3.6180899143218994	-2.711324691772461	-2.9196767807006836	-4.2448201179504395	-5.052736282348633	-5.535736083984375	-7.198413372039795	-3.6245100498199463
ENSG00000014257.15	-0.6059187650680542	-0.415270060300827	0.09343855828046799	-0.9153552055358887	-0.33860278129577637	0.054483212530612946	0.2128613293170929	-0.26286768913269043	-3.6662356853485107	-2.620229721069336	-3.282475471496582	-3.9779927730560303	-5.61376953125	-6.065855503082275	-8.79809284210205	-3.538969039916992
ENSG00000138246.15	-0.5631731748580933	0.4896463453769684	-0.06532902270555496	-0.7234723567962646	-0.7595994472503662	-0.5795585513114929	3.8480710983276367	-0.3053824007511139	-3.722189426422119	-3.0329370498657227	-3.3135476112365723	-4.195284366607666	-5.3225812911987305	-6.048619270324707	-7.225293159484863	-3.554642915725708
ENSG00000240303.7	-0.6051481366157532	-0.22973749041557312	-0.7939671277999878	-0.1354411244392395	-0.5560302138328552	0.286600798368454	0.9450477957725525	-0.022295504808425903	-3.743861436843872	-2.554081678390503	-3.028639793395996	-4.15901517868042	-5.211236000061035	-6.059918403625488	-7.8731255531311035	-3.377218723297119
ENSG00000081307.12	-0.19890092313289642	-0.43439921736717224	-0.2040526270866394	-0.9134063720703125	-0.21024475991725922	-0.6542407870292664	3.319281578063965	-0.18647542595863342	-3.896361827850342	-3.268299102783203	-3.2479963302612305	-4.484862327575684	-5.6674699783325195	-6.598031520843506	-7.962005138397217	-3.5879242420196533
ENSG00000113971.18	-0.6358622908592224	-0.2346082627773285	-0.4682542085647583	-0.6352559328079224	-0.9088892340660095	0.5287932753562927	0.9404674172401428	-0.06310001015663147	-3.6460788249969482	-2.508354425430298	-2.8370094299316406	-4.051755905151367	-5.123516082763672	-6.080336093902588	-7.6631574630737305	-3.426133394241333
ENSG00000144868.13	-0.1004730612039566	0.46389222145080566	0.13590571284294128	-0.4450698792934418	-0.6366513967514038	-0.017606399953365326	0.5960795283317566	-0.6682687997817993	-3.51322078704834	-2.7089755535125732	-3.233631134033203	-4.145748138427734	-5.268558502197266	-5.78145170211792	-7.660002708435059	-3.3890254497528076
ENSG00000272832.1	-0.548865020275116	-0.7962750792503357	-1.5029159784317017	-0.19593028724193573	0.07142375409603119	1.0833314657211304	0.859834611415863	-0.1443786323070526	-3.1631593704223633	-2.015263795852661	-2.1018338203430176	-3.10193133354187	-4.547602653503418	-4.234087944030762	-6.755476951599121	-3.2839736938476562
ENSG00000250983.1	0.3920217752456665	0.1756671667098999	-1.0109912157058716	0.5268089771270752	-0.4291062355041504	0.9175480008125305	0.7532813549041748	-0.4392201602458954	-3.5397157669067383	-2.34267520904541	-2.760012626647949	-3.4868974685668945	-5.607724189758301	-5.512435436248779	-8.83312702178955	-3.9163906574249268
ENSG00000091527.15	-0.3216867446899414	-0.32090315222740173	1.1331559419631958	-0.4740489423274994	-1.250463843345642	-1.565214991569519	5.07265567779541	0.24366387724876404	-3.635570526123047	-3.264077663421631	-3.5638890266418457	-4.20603609085083	-5.523898124694824	-6.665311336517334	-7.60615348815918	-3.6106762886047363
ENSG00000163781.12	-0.4376826286315918	0.4731239378452301	-0.06430644541978836	-0.5860971212387085	-0.006129994988441467	-0.8592969179153442	3.2875161170959473	0.46406254172325134	-3.8915202617645264	-3.232271194458008	-3.3825454711914062	-4.22289514541626	-5.333892822265625	-6.487591743469238	-7.79377555847168	-3.58962345123291
ENSG00000242337.5	-0.3217163383960724	0.12269726395606995	-0.7420914769172668	-0.21948552131652832	-1.04777193069458	0.6412509083747864	1.1932954788208008	-0.19032910466194153	-3.6336801052093506	-2.5399081707000732	-2.9501867294311523	-4.059917449951172	-5.024036407470703	-5.406095027923584	-7.250458717346191	-3.3830127716064453
ENSG00000252641.2	-0.5377522110939026	0.2722131311893463	0.032323770225048065	-0.18579131364822388	-0.4088718295097351	0.36398181319236755	1.1316452026367188	-0.005702286958694458	-2.246511220932007	-2.2885096073150635	-1.9899961948394775	-2.4158568382263184	-2.9609646797180176	-3.517650604248047	-3.2592597007751465	-2.584637403488159
ENSG00000091513.14	-0.9660502672195435	1.8816925287246704	-3.3221402168273926	-1.48837411403656	-4.31649923324585	-3.3848516941070557	6.053588390350342	0.7543789148330688	-2.3991005420684814	-2.480128049850464	-3.5424342155456543	-3.651372194290161	-5.346945762634277	-5.952905654907227	-7.290005683898926	-3.3782520294189453
ENSG00000244062.1	-0.8613718748092651	0.8839589357376099	-3.719254493713379	-1.5803965330123901	-3.6928234100341797	0.271768718957901	2.433985710144043	0.7019020318984985	-3.01370906829834	-1.6923147439956665	-2.965676784515381	-3.803237199783325	-5.880831718444824	-6.172561168670654	-8.40658950805664	-3.315460205078125
ENSG00000144867.11	-0.8196063041687012	0.11625924706459045	0.6543574929237366	-0.1642078459262848	-0.1541012078523636	-1.3759422302246094	3.3371801376342773	-0.4528183043003082	-4.1124396324157715	-3.6054036617279053	-3.46956205368042	-4.833951950073242	-5.770476341247559	-6.87294864654541	-8.10426139831543	-3.722834348678589
ENSG00000154917.10	-0.09061799943447113	-0.2181623876094818	0.02775590866804123	-0.22260698676109314	0.7752894759178162	-0.8623655438423157	6.834604740142822	-0.14485684037208557	-3.6683027744293213	-3.306386947631836	-3.1572046279907227	-4.4665350914001465	-5.64323616027832	-6.167991638183594	-8.089588165283203	-3.5096945762634277
ENSG00000163785.12	-0.044259656220674515	-0.5714141130447388	0.29446715116500854	-0.7204420566558838	-0.951322615146637	0.14015641808509827	3.0783019065856934	-0.3843747675418854	-3.860100746154785	-2.9883689880371094	-3.3074512481689453	-4.259734630584717	-5.401786804199219	-6.100617408752441	-7.571031093597412	-3.5763072967529297
ENSG00000260633.1	-0.19530023634433746	0.030153434723615646	-0.42196351289749146	-0.20966342091560364	-0.23123519122600555	0.07526329904794693	0.12694662809371948	-0.016400843858718872	-3.332082986831665	-2.3928935527801514	-2.820000171661377	-3.696337938308716	-4.5933146476745605	-5.188323497772217	-7.280272960662842	-3.253251791000366
ENSG00000214289.2	-0.34758782386779785	-0.1915590465068817	-0.14981341361999512	-0.1126587763428688	-0.13078691065311432	0.20227199792861938	0.26837167143821716	-0.15372240543365479	-2.680528163909912	-1.598580241203308	-2.4085025787353516	-2.982358455657959	-3.4461264610290527	-3.858386993408203	-5.922950267791748	-2.897186279296875
ENSG00000114019.14	-0.7373765707015991	1.247482419013977	-1.9249775409698486	-0.06143960356712341	-3.242896556854248	-1.617588996887207	3.327962636947632	-0.01840844750404358	-3.8022117614746094	-2.9855868816375732	-4.218988418579102	-4.56626033782959	-5.941261291503906	-6.909451007843018	-8.395788192749023	-3.8668153285980225
ENSG00000277723.1	0.01966000720858574	0.14779536426067352	-1.6187689304351807	-0.7220244407653809	-0.7007821202278137	0.09634812921285629	0.3118521571159363	0.4388466775417328	-1.1016935110092163	-2.4757115840911865	-2.234368324279785	-3.064075231552124	-4.059325695037842	-3.950462579727173	-5.477735996246338	-3.1675631999969482
ENSG00000129055.12	-0.044586408883333206	-0.5691007375717163	-0.22432547807693481	-1.0120794773101807	-0.10961087048053741	-1.6636306047439575	4.356932163238525	-0.12485876679420471	-3.5617127418518066	-3.080993890762329	-3.195641040802002	-4.105637550354004	-5.562658309936523	-6.357557773590088	-7.982177734375	-3.456672430038452
ENSG00000182923.16	-0.6667525768280029	0.04579797014594078	-0.28532320261001587	-0.6185756921768188	-1.028689980506897	-0.08772768825292587	2.075263261795044	-0.2791016399860382	-3.8094778060913086	-2.7154648303985596	-3.5046091079711914	-4.251425266265869	-5.448155403137207	-6.191311359405518	-7.635748386383057	-3.7241370677948
ENSG00000154928.16	0.7971588373184204	0.8362351655960083	0.2982802987098694	0.34956079721450806	-0.04599423706531525	0.40438809990882874	4.079589366912842	-0.5910707712173462	-2.9856624603271484	-2.856748104095459	-2.6171793937683105	-4.216612815856934	-5.061762809753418	-5.231447219848633	-6.3385114669799805	-2.9801557064056396
ENSG00000174611.11	-0.6491805911064148	0.31284740567207336	-0.5253168344497681	0.003740966320037842	-0.4936630129814148	0.12457666546106339	1.0923813581466675	-1.0579659938812256	-3.7248971462249756	-2.8245794773101807	-3.072114944458008	-4.4621429443359375	-5.357175827026367	-6.064593315124512	-8.203991889953613	-3.460319757461548
ENSG00000240086.5	-0.4268583059310913	-0.7139290571212769	-0.7028433680534363	-0.4248797595500946	1.2703243494033813	0.1498567759990692	2.2797980308532715	-0.08569076657295227	-2.922128200531006	-2.5851025581359863	-2.305255889892578	-3.881911277770996	-4.7660064697265625	-5.1111555099487305	-6.941717624664307	-3.046750545501709
ENSG00000241905.1	-0.2383357286453247	0.021862562745809555	-0.8059874176979065	-0.04278631508350372	0.038330353796482086	0.8141123056411743	0.2689637839794159	-0.20484685897827148	-3.38883376121521	-2.2608158588409424	-2.2596659660339355	-3.7839393615722656	-5.026189804077148	-4.9135332107543945	-7.892544746398926	-3.2467901706695557
ENSG00000073711.10	-0.3091040849685669	0.34088388085365295	-0.4167706370353699	-0.9530031681060791	-1.92635977268219	-0.7042180299758911	2.453737735748291	0.5586639642715454	-3.5756702423095703	-2.798452615737915	-3.6645984649658203	-4.026952743530273	-5.344470977783203	-6.29221248626709	-7.372857570648193	-3.7363698482513428
ENSG00000227267.3	-0.2978726327419281	0.15162983536720276	-0.6957076191902161	-0.38928449153900146	-0.7882546186447144	0.5784093141555786	0.3569833040237427	-0.024005234241485596	-3.907177209854126	-2.5914833545684814	-2.8800506591796875	-3.724668025970459	-5.234430313110352	-5.43617582321167	-7.3604655265808105	-3.2075905799865723
ENSG00000273455.1	-0.8874508142471313	-0.18795034289360046	-0.4102402627468109	-0.8530951738357544	0.4151288866996765	1.2451480627059937	1.3937866687774658	-0.43456920981407166	-3.4714279174804688	-2.415904998779297	-2.765258312225342	-4.195026397705078	-5.4289093017578125	-6.244637489318848	-8.951889991760254	-3.9631001949310303
ENSG00000174579.3	-0.8377857208251953	0.16844502091407776	0.34401923418045044	-0.34433886408805847	-0.7923991680145264	-0.5120065808296204	3.947844982147217	-0.46049872040748596	-3.7883152961730957	-3.027090072631836	-3.525836944580078	-4.596553802490234	-5.403738021850586	-6.334259033203125	-7.650773048400879	-3.692275047302246
ENSG00000114054.13	0.21444453299045563	0.6405633687973022	-1.115981936454773	-0.7084039449691772	-1.476467251777649	-0.9312966465950012	3.204122543334961	-0.028239160776138306	-3.317195415496826	-2.898372173309326	-3.250250816345215	-3.8924577236175537	-5.292537689208984	-5.509176731109619	-6.973789691925049	-3.45439076423645
ENSG00000118007.12	-0.3000534772872925	0.0366918109357357	0.09303908795118332	-0.8613795042037964	-1.0695827007293701	-0.4607243239879608	3.4676263332366943	-0.28633514046669006	-3.993882656097412	-3.2227721214294434	-3.5585713386535645	-4.463916301727295	-5.65219783782959	-6.614489555358887	-8.06521224975586	-3.7072384357452393
ENSG00000200571.1	-1.320022702217102	0.1493377983570099	-0.1256098449230194	0.453703373670578	-1.06095552444458	0.27822747826576233	0.8676332235336304	-0.42869091033935547	-3.6802539825439453	-1.9624574184417725	-2.794454574584961	-3.65103816986084	-5.617231369018555	-6.580650329589844	-8.874412536621094	-3.374607563018799
ENSG00000252914.1	-1.0552126169204712	-0.022227738052606583	-1.1457524299621582	-1.0256739854812622	-0.8145158886909485	1.6943483352661133	1.7251578569412231	-0.5322021245956421	-4.397229194641113	-3.829606771469116	-3.3758912086486816	-5.88417387008667	-6.661318778991699	-6.771496772766113	-10.765828132629395	-4.673032760620117
ENSG00000240695.1	-0.5855627655982971	0.09826651215553284	-0.8882279992103577	0.02018958330154419	-1.696984052658081	0.9495784640312195	1.9823800325393677	-0.6376367807388306	-3.990370512008667	-2.5281615257263184	-3.3089256286621094	-4.426333904266357	-5.093365669250488	-6.386372089385986	-8.154104232788086	-3.461819648742676
ENSG00000168917.8	-0.38320237398147583	-0.7482811212539673	1.2043306827545166	-0.18915703892707825	-0.1706281453371048	-0.23762854933738708	2.5696611404418945	-0.6923762559890747	-3.406369686126709	-3.4580113887786865	-3.3784666061401367	-4.570369720458984	-5.552251815795898	-6.287392616271973	-7.619250774383545	-3.8485660552978516
ENSG00000273486.1	-0.2483130544424057	-0.1283872425556183	-0.9177035689353943	-0.7132360935211182	-0.5435517430305481	-0.09391970187425613	0.5376695394515991	-0.40175995230674744	-3.6758921146392822	-3.0112524032592773	-3.207991123199463	-4.5318756103515625	-5.092401504516602	-6.084039688110352	-7.928644180297852	-3.8731470108032227
ENSG00000239213.5	-0.0145333893597126	-0.12043425440788269	-1.2391177415847778	-0.6661776304244995	-0.5981556177139282	-0.5522909164428711	0.8733264803886414	-0.6383671760559082	-3.848468065261841	-2.5962440967559814	-3.0431456565856934	-4.259544849395752	-4.791114807128906	-6.223865032196045	-7.652372360229492	-3.215167760848999
ENSG00000158092.6	-0.028666604310274124	-0.28287896513938904	0.4023764729499817	-0.6926282644271851	-0.4662218689918518	-0.6798858642578125	2.8126797676086426	-0.290311723947525	-3.785449266433716	-3.3743553161621094	-3.5112929344177246	-4.552183151245117	-5.6857452392578125	-6.547001838684082	-8.07392406463623	-3.724640369415283
ENSG00000174564.12	-0.2968134582042694	-0.1698848009109497	-0.039025671780109406	-0.01664172112941742	0.027446024119853973	0.0671716257929802	0.16398265957832336	-0.15409579873085022	-3.409376621246338	-2.49283766746521	-2.775402069091797	-3.8451271057128906	-4.674676895141602	-5.195291996002197	-7.300220012664795	-3.252202272415161
ENSG00000158163.14	-0.30718690156936646	-0.15779224038124084	0.05350225418806076	-0.34063759446144104	-1.3618239164352417	0.3884923458099365	0.5496327877044678	-1.3798445463180542	-3.8305275440216064	-2.843459129333496	-3.6604018211364746	-4.607336521148682	-5.6508378982543945	-6.6729326248168945	-8.985920906066895	-3.7291176319122314
ENSG00000138231.12	-0.24335889518260956	0.12473788857460022	-0.17307966947555542	-0.6085805892944336	-0.654778778553009	-0.7055770754814148	2.1449081897735596	0.35499176383018494	-3.7846086025238037	-3.257904052734375	-3.437849998474121	-4.3869500160217285	-5.514395713806152	-6.529841423034668	-7.760425090789795	-3.8616840839385986
ENSG00000114098.17	-0.43948638439178467	-0.15640434622764587	-0.3656623959541321	-0.6438497304916382	-0.01379789412021637	-0.6957764029502869	3.511016607284546	0.1579805314540863	-3.7634479999542236	-3.2316720485687256	-3.2748770713806152	-4.304140567779541	-5.570010185241699	-6.310981750488281	-7.699329376220703	-3.6251723766326904
ENSG00000181322.13	-0.6875202059745789	-0.5388607978820801	0.13898974657058716	-0.7709394693374634	-0.8004529476165771	0.568722128868103	1.538581132888794	-1.2151482105255127	-4.253308296203613	-2.9990313053131104	-3.6417465209960938	-4.607029438018799	-6.200599670410156	-6.891057968139648	-9.407573699951172	-4.197951316833496
ENSG00000158186.12	-0.05316363647580147	-0.7704533338546753	1.4114938974380493	0.08820948004722595	-0.0180215984582901	-0.689444363117218	5.876744747161865	-0.35528936982154846	-3.461398124694824	-3.2824554443359375	-3.2338762283325195	-4.240784168243408	-5.27871036529541	-5.933048725128174	-7.663789749145508	-3.532357931137085
ENSG00000158220.13	-0.5225842595100403	-0.21277329325675964	0.4239644706249237	0.23846539855003357	0.19687889516353607	0.6550006866455078	1.2767608165740967	-0.22706452012062073	-4.0392913818359375	-2.8985755443573	-3.1230530738830566	-4.025726795196533	-5.440607070922852	-6.184828281402588	-8.645236015319824	-3.750901222229004
ENSG00000280399.1	-0.3110986351966858	-0.13298717141151428	-0.0918189063668251	-0.1572650521993637	0.1759839653968811	0.30256614089012146	0.3361486494541168	-0.27875277400016785	-3.6775026321411133	-2.5322327613830566	-2.841766834259033	-3.8258378505706787	-5.079572677612305	-5.446189880371094	-7.707974910736084	-3.4351274967193604
ENSG00000114107.8	0.09717477858066559	-1.4327210187911987	0.10117226094007492	-1.236768364906311	-0.7844095826148987	0.19157841801643372	4.341460227966309	-0.18444791436195374	-3.6119883060455322	-3.018305778503418	-3.3624377250671387	-4.232734203338623	-5.387261390686035	-6.304208278656006	-7.83706521987915	-3.526073694229126
ENSG00000158234.12	-0.06731872260570526	-0.1257319152355194	-0.5198760628700256	-0.7203680276870728	-1.1265807151794434	-0.2929305136203766	1.9571778774261475	-0.49373236298561096	-3.5440242290496826	-2.8721206188201904	-3.067415714263916	-4.283566474914551	-5.144961357116699	-5.784049034118652	-7.3713059425354	-3.1893815994262695
ENSG00000174715.7	-0.5219653844833374	-0.38656190037727356	-0.6983769536018372	0.058529943227767944	0.0774456039071083	1.4176702499389648	0.9863064885139465	-0.09584000706672668	-4.07054328918457	-2.757570743560791	-2.643493175506592	-4.484158515930176	-5.222273826599121	-6.129700183868408	-8.729430198669434	-3.626553535461426
ENSG00000051382.8	-1.4005887508392334	-0.4908994138240814	-0.08950228244066238	-0.701184868812561	0.5687394738197327	-0.7609342932701111	4.544084548950195	0.37931331992149353	-3.603116273880005	-3.1608023643493652	-3.085536003112793	-4.359995365142822	-5.21794319152832	-6.138910293579102	-7.502606391906738	-3.290067434310913
ENSG00000175110.11	-0.46372246742248535	-0.04781613126397133	-0.38758385181427	-0.9167742729187012	-0.4852120876312256	-1.0916821956634521	2.7674224376678467	-0.29574885964393616	-3.7388479709625244	-3.1735763549804688	-3.2189254760742188	-4.26855993270874	-5.46083927154541	-6.563971519470215	-8.075777053833008	-3.8015174865722656
ENSG00000272656.1	-0.9831247329711914	0.10029318928718567	0.34754377603530884	-0.37176254391670227	0.18260321021080017	0.12155649811029434	0.28948038816452026	-1.0005697011947632	-3.1699235439300537	-2.4085004329681396	-2.8182902336120605	-3.581432819366455	-4.428487300872803	-5.481564521789551	-7.056684494018555	-3.5038232803344727
ENSG00000184432.9	-0.8081234693527222	0.40595975518226624	0.626049816608429	-0.36222681403160095	-0.6509129405021667	-1.27601158618927	4.414532661437988	-0.21529331803321838	-3.693903684616089	-3.3091537952423096	-3.313945770263672	-4.265344142913818	-5.286467552185059	-6.169397354125977	-7.2250847816467285	-3.547006130218506
ENSG00000248932.5	0.14640076458454132	-0.3999100625514984	-0.9599267840385437	-0.40883171558380127	-0.9165007472038269	0.4324033558368683	3.1134777069091797	-0.2565712034702301	-4.104240894317627	-3.0911903381347656	-3.257262706756592	-4.597053527832031	-5.650361061096191	-6.393730640411377	-8.110827445983887	-3.5174152851104736
ENSG00000248790.1	0.031273555010557175	0.31555691361427307	-1.2715100049972534	-0.46037521958351135	-1.1635384559631348	1.4789804220199585	1.9897303581237793	-0.1754700243473053	-3.808422327041626	-2.4806270599365234	-3.083221435546875	-4.951151371002197	-6.560362815856934	-6.6270551681518555	-8.520841598510742	-4.023469924926758
ENSG00000178631.7	0.10671110451221466	0.6463710069656372	-0.7483364939689636	-0.34276852011680603	0.033249929547309875	0.17609557509422302	2.076040744781494	0.26686522364616394	-4.167548656463623	-3.306821823120117	-3.256080150604248	-4.8538498878479	-5.87501335144043	-6.240240573883057	-8.410141944885254	-3.4968550205230713
ENSG00000114115.9	1.2706631422042847	0.8479167222976685	-0.14668893814086914	-0.517052412033081	-0.782317578792572	-0.7627869844436646	2.3901028633117676	-0.3292464315891266	-3.370941400527954	-3.2159295082092285	-3.4618496894836426	-4.505890369415283	-6.064237594604492	-6.526237487792969	-8.23061752319336	-3.6944353580474854
ENSG00000163864.15	-0.5314568877220154	-0.12040862441062927	0.12604540586471558	-0.028763726353645325	-0.6239874958992004	-0.06903716176748276	1.8778910636901855	-0.491218239068985	-3.5999178886413574	-2.795713424682617	-3.2849273681640625	-4.292506217956543	-5.272204399108887	-5.83856201171875	-7.921875	-3.603945732116699
ENSG00000214280.3	-0.20857641100883484	0.017177190631628036	-0.10812849551439285	-0.10236532986164093	-0.44090819358825684	0.6864113211631775	0.29712891578674316	-0.2768844664096832	-3.6137704849243164	-2.3648180961608887	-2.7334704399108887	-3.4792213439941406	-5.065970420837402	-5.059079170227051	-7.831906318664551	-3.2422080039978027
ENSG00000201600.1	-0.1051044762134552	-0.1358080804347992	-0.30681073665618896	-0.15381336212158203	-0.5922430157661438	1.3087315559387207	0.49090054631233215	-0.18534520268440247	-3.325208902359009	-2.47931170463562	-2.6841893196105957	-3.424445629119873	-4.653048515319824	-4.548314571380615	-7.7787299156188965	-3.254892110824585
ENSG00000244692.3	-0.49540597200393677	0.553568959236145	-0.3502880930900574	0.3260468542575836	-0.38440245389938354	0.15563148260116577	0.33366039395332336	-0.42945465445518494	-2.8171868324279785	-2.2838191986083984	-2.4777510166168213	-3.159646511077881	-4.229799270629883	-5.0884175300598145	-6.565826416015625	-3.0503835678100586
ENSG00000158258.16	-0.5405924916267395	1.6129335165023804	-0.32434725761413574	-1.0504921674728394	-0.21604223549365997	-0.2773185074329376	2.16916561126709	-0.2973574697971344	-4.522158145904541	-3.3649630546569824	-4.053094863891602	-5.129187107086182	-6.2114715576171875	-7.205162525177002	-8.899733543395996	-3.653740406036377
ENSG00000114120.11	-0.3642922639846802	-0.01634940877556801	-0.32629281282424927	-1.6440387964248657	-0.8907827734947205	-0.09347601979970932	3.613774299621582	0.11183962225914001	-3.8164126873016357	-2.889594078063965	-3.3031067848205566	-4.233786582946777	-5.798099517822266	-6.176255226135254	-7.797400951385498	-3.6877496242523193
ENSG00000248773.1	-1.3952914476394653	-0.33511748909950256	0.0027613565325737	-0.5963336229324341	-0.5182772278785706	0.6249532699584961	1.0596882104873657	0.04163214564323425	-3.5692179203033447	-2.153402328491211	-2.9654765129089355	-3.6095237731933594	-4.727229118347168	-5.30634880065918	-6.898931980133057	-3.5364584922790527
ENSG00000175093.4	-0.08096776902675629	0.17825499176979065	-0.13680487871170044	0.0020723268389701843	0.026805341243743896	-0.011709697544574738	0.42123812437057495	-0.33057454228401184	-3.443682909011841	-2.551273822784424	-3.071836471557617	-3.9525198936462402	-4.973733901977539	-5.591776371002197	-7.17726469039917	-3.235600471496582
ENSG00000155893.12	-0.5100653767585754	0.4059453308582306	0.08514880388975143	-0.6726672649383545	0.06521795690059662	0.04604295641183853	1.8109991550445557	-0.12215366959571838	-4.176772117614746	-3.089754581451416	-3.394482135772705	-4.495345115661621	-5.856148719787598	-6.710721492767334	-8.30313777923584	-3.792609691619873
ENSG00000241400.1	-0.7576881647109985	0.36831703782081604	-0.9984813928604126	0.13612821698188782	-0.5452933311462402	1.383432388305664	1.1827459335327148	-0.3234880864620209	-3.6984236240386963	-2.117232084274292	-2.9537577629089355	-3.7363994121551514	-5.931314468383789	-5.3616557121276855	-8.769034385681152	-3.443415880203247
ENSG00000249417.1	0.14024345576763153	-0.19612696766853333	-0.2580423951148987	0.05471101403236389	-0.015479221940040588	1.0764892101287842	0.5831323862075806	0.753453254699707	-3.2574405670166016	-2.8222718238830566	-3.0393638610839844	-4.1207051277160645	-5.181862831115723	-6.049386024475098	-8.500728607177734	-4.1216721534729
ENSG00000177311.11	-1.1985368728637695	0.09202209115028381	0.7435914874076843	-0.2905649244785309	-0.6748161911964417	-0.9239402413368225	4.198730945587158	-0.010079771280288696	-3.71894907951355	-3.299236536026001	-3.3933286666870117	-4.228621006011963	-5.38185977935791	-6.188385963439941	-7.352093696594238	-3.752812623977661
ENSG00000155903.11	-0.2835967540740967	-0.34292373061180115	-0.3653671145439148	-1.0480611324310303	-0.5835867524147034	0.5341334939002991	3.267965793609619	-0.3472987711429596	-4.11065673828125	-3.024043560028076	-3.233458995819092	-4.459329605102539	-5.673863410949707	-6.581367492675781	-8.013422966003418	-3.7770073413848877
ENSG00000250170.1	-0.33417293429374695	-0.022320721298456192	-0.32001644372940063	-0.22499750554561615	-0.5333724617958069	0.7883911728858948	0.6828368306159973	0.0001582801342010498	-3.3415873050689697	-2.3197522163391113	-2.6334004402160645	-3.7794675827026367	-4.513933181762695	-5.373653411865234	-7.169839859008789	-3.461132049560547
ENSG00000242104.4	-0.1043926328420639	0.712677538394928	-1.0674349069595337	-0.4255407154560089	0.36618804931640625	0.6292017102241516	0.8061427474021912	-0.692379355430603	-3.0839712619781494	-2.5875935554504395	-2.50944447517395	-3.9158871173858643	-5.019181251525879	-5.392614841461182	-6.735804557800293	-3.627169370651245
ENSG00000241526.1	-0.5819819569587708	0.04024830088019371	-1.485641598701477	-0.6744112968444824	0.26689547300338745	1.1327683925628662	0.4854871928691864	-0.6628214120864868	-3.8152413368225098	-2.432643175125122	-2.120508909225464	-4.500846862792969	-5.560356140136719	-4.737983703613281	-8.665727615356445	-3.318211078643799
ENSG00000114125.13	0.04680062457919121	-0.797103762626648	-0.5896571278572083	-0.5014443397521973	0.6206954121589661	-1.8383351564407349	4.306920528411865	-0.8607350587844849	-3.4740211963653564	-3.22632098197937	-2.8975443840026855	-4.013014316558838	-5.404139518737793	-6.343498229980469	-7.852041721343994	-3.244978427886963
ENSG00000069849.10	-1.1374589204788208	-0.42100176215171814	0.3051678538322449	-0.20523855090141296	-0.07815046608448029	-0.630454957485199	4.848772048950195	-0.14788857102394104	-3.2869465351104736	-3.0360536575317383	-2.614280939102173	-3.9645488262176514	-4.996049880981445	-5.942844867706299	-7.040224552154541	-3.413038969039917
ENSG00000114126.17	0.3072953224182129	-0.566165566444397	-0.22379308938980103	-0.5309510231018066	-0.21145005524158478	0.0646083727478981	3.785644769668579	-0.43400636315345764	-3.665419340133667	-2.975191593170166	-3.085696220397949	-4.272208213806152	-5.404292106628418	-5.951180458068848	-7.603917121887207	-3.388190746307373
ENSG00000233597.3	-0.3376835584640503	-0.2401561439037323	-0.9310644268989563	0.25173166394233704	-0.7877175211906433	1.5361182689666748	1.3714516162872314	-0.18720033764839172	-3.82958722114563	-2.5099947452545166	-2.527034282684326	-3.5243146419525146	-5.425215721130371	-5.7168402671813965	-8.331844329833984	-3.8388140201568604
ENSG00000175066.15	0.07155008614063263	0.09806075692176819	-0.527327299118042	-0.9147084951400757	-0.757808268070221	0.4820474088191986	2.2555718421936035	-0.03238919377326965	-4.167008399963379	-3.199521780014038	-3.5881242752075195	-4.798437118530273	-5.961507797241211	-6.890692710876465	-8.36129379272461	-3.8554842472076416
ENSG00000114127.10	-0.43365955352783203	-0.2914353311061859	-0.005934782326221466	-0.970624566078186	-0.7854733467102051	0.4480889141559601	3.9675168991088867	0.4996696412563324	-4.115825176239014	-3.31752872467041	-3.6726784706115723	-4.580045223236084	-6.022737503051758	-6.738927841186523	-8.319709777832031	-3.8983826637268066
ENSG00000251804.1	-1.5271967649459839	0.6832010746002197	-0.5573837757110596	-0.3229348361492157	-1.1298224925994873	1.4755929708480835	1.8154817819595337	0.19655773043632507	-4.102020740509033	-2.776989221572876	-3.421079635620117	-4.9289631843566895	-6.64664363861084	-7.118649005889893	-10.649567604064941	-4.1869001388549805
ENSG00000202125.1	-0.7414169907569885	-0.3745494782924652	-0.10452152043581009	-0.7666258811950684	-0.7048031687736511	0.7820348143577576	1.2301535606384277	-0.46527430415153503	-4.1616339683532715	-3.244145393371582	-3.731661796569824	-5.347864627838135	-6.966548919677734	-6.826089382171631	-9.839237213134766	-4.129579067230225
ENSG00000175054.14	-0.4491250514984131	0.004214908927679062	-0.5437126755714417	-0.8601061105728149	-0.2072160392999649	0.20129325985908508	3.5266666412353516	0.40327391028404236	-4.114157199859619	-3.3649089336395264	-3.3513035774230957	-4.639500617980957	-6.049805641174316	-6.810457229614258	-8.533707618713379	-3.8442485332489014
ENSG00000244327.1	-0.5841583013534546	-0.0021167732775211334	-0.7618728280067444	-0.168606236577034	-0.18328826129436493	1.0698208808898926	0.8094831109046936	-0.20985683798789978	-3.574641227722168	-2.3814332485198975	-2.8077187538146973	-4.001315593719482	-5.217883110046387	-5.735946178436279	-8.086543083190918	-3.6743757724761963
ENSG00000120756.12	-0.594095766544342	0.08141729235649109	-0.06947999447584152	-0.3079501986503601	0.3200806975364685	-0.41207924485206604	0.4669208228588104	-0.017761170864105225	-3.910456418991089	-2.9018807411193848	-2.9796409606933594	-4.180575847625732	-5.21298885345459	-6.1031317710876465	-7.754059791564941	-3.68743896484375
ENSG00000144935.14	0.011065255850553513	-0.03594956174492836	-0.7063679099082947	-1.2173138856887817	-0.5931382775306702	0.09839288145303726	3.7848947048187256	0.1420036256313324	-4.158213138580322	-3.1593031883239746	-3.46856689453125	-4.460063934326172	-5.7866315841674805	-6.43851375579834	-8.139788627624512	-3.7400522232055664
ENSG00000251787.1	-0.47921353578567505	-0.042430613189935684	-0.8500649333000183	-1.0691709518432617	-0.9226389527320862	1.7084968090057373	1.5847549438476562	-0.025159627199172974	-2.908590078353882	-1.5202161073684692	-2.1985740661621094	-2.8562464714050293	-3.9506595134735107	-5.487509727478027	-5.7387213706970215	-2.640192985534668
ENSG00000163710.7	-0.30505600571632385	0.0059728436172008514	-0.2116028070449829	-0.19379615783691406	-0.07127656042575836	-0.04938782751560211	0.07946763187646866	-0.26335352659225464	-3.4266719818115234	-2.685459613800049	-3.0865492820739746	-4.134538173675537	-5.022560119628906	-5.541404724121094	-7.310420036315918	-3.4248735904693604
ENSG00000188582.8	-1.2936779260635376	0.17843523621559143	0.04543375223875046	0.0969758927822113	1.66219961643219	-0.6595011353492737	1.8804816007614136	0.715036153793335	-3.2696564197540283	-2.6959338188171387	-2.817317485809326	-3.99772310256958	-4.830175399780273	-5.577225208282471	-7.036708354949951	-3.5542032718658447
ENSG00000241570.8	-0.16037717461585999	-0.1702466905117035	-0.2655677795410156	-0.16092360019683838	0.43938297033309937	0.09000425785779953	0.4308287501335144	-0.07157102227210999	-3.691754102706909	-2.6387312412261963	-2.9190711975097656	-4.063966751098633	-5.127338409423828	-5.7970099449157715	-7.963053226470947	-3.6147968769073486
ENSG00000163714.17	-0.524724006652832	0.3064526617527008	-0.438834011554718	-1.099521517753601	-1.0715152025222778	-0.14218255877494812	4.275885105133057	0.14310607314109802	-3.875753879547119	-2.961479902267456	-3.381889820098877	-4.343702793121338	-5.567254066467285	-6.361051559448242	-7.739064693450928	-3.607775926589966
ENSG00000268129.1	-0.0986461490392685	-0.14299938082695007	-0.39831018447875977	-0.8780919313430786	0.22689959406852722	-1.0509941577911377	1.227339744567871	0.10905453562736511	-3.9828507900238037	-3.736344814300537	-3.5927071571350098	-4.980376243591309	-6.301270484924316	-6.4958391189575195	-8.828627586364746	-3.5661542415618896
ENSG00000175040.5	-0.35262632369995117	-0.33218392729759216	0.45431798696517944	0.4559834897518158	0.3648391366004944	-0.6757331490516663	3.6217384338378906	-1.0082184076309204	-3.869257688522339	-3.2063119411468506	-3.254732608795166	-4.4258904457092285	-5.188052177429199	-6.078158378601074	-7.144647598266602	-3.6567535400390625
ENSG00000241679.2	-1.029146671295166	-0.11169788241386414	-0.029956556856632233	-0.09236568957567215	0.4239787459373474	0.27081236243247986	0.9122201800346375	-0.4865160882472992	-3.6093170642852783	-2.985727071762085	-2.9675612449645996	-4.528496265411377	-5.024187088012695	-6.218942642211914	-8.662635803222656	-3.4400112628936768
ENSG00000181804.14	-1.2073042392730713	-0.43536409735679626	-0.17805761098861694	-0.5801342725753784	-2.132333517074585	-1.4539201259613037	2.710789203643799	-0.3738469183444977	-3.4478888511657715	-3.2329509258270264	-3.2914271354675293	-3.951366424560547	-5.242815017700195	-5.820934295654297	-7.021881103515625	-3.8552722930908203
ENSG00000240888.1	-0.9505735635757446	-0.3978153169155121	-1.0408281087875366	-0.052007511258125305	-1.1775041818618774	0.15362605452537537	0.7608844637870789	-0.18585887551307678	-3.064215898513794	-2.1859991550445557	-2.662506103515625	-3.8674159049987793	-4.794437408447266	-4.8550519943237305	-7.4158244132995605	-3.3105227947235107
ENSG00000240012.1	-0.31923961639404297	0.023772280663251877	-0.39264148473739624	-0.3932884931564331	-0.1503668874502182	0.7507786750793457	0.2952246069908142	-0.27288585901260376	-2.851325750350952	-2.1494009494781494	-2.439971446990967	-3.5360147953033447	-4.36503267288208	-4.947174072265625	-6.5598530769348145	-2.9805150032043457
ENSG00000243033.2	-0.5837795734405518	-0.12414747476577759	-0.7139768004417419	0.02936694025993347	-0.7904638051986694	-0.003969438374042511	0.13741129636764526	0.039325177669525146	-3.3354380130767822	-2.3010103702545166	-2.968559741973877	-3.939070701599121	-4.828558921813965	-5.260890483856201	-7.281632423400879	-3.357600688934326
ENSG00000243759.1	-0.7178352475166321	-0.14900144934654236	-0.5192247033119202	-0.14930765330791473	-1.0557971000671387	0.1071944609284401	0.5060168504714966	-0.38984784483909607	-3.682833433151245	-2.568869113922119	-3.334089756011963	-4.221041202545166	-5.549408912658691	-5.810150623321533	-8.377012252807617	-3.6161272525787354
ENSG00000181744.8	-0.7829885482788086	0.8204041719436646	-0.4521830081939697	-1.148276925086975	-2.398688316345215	-1.2064647674560547	2.733957290649414	-0.2705930769443512	-3.549081325531006	-3.382556915283203	-3.768752098083496	-4.765398979187012	-5.865222930908203	-6.45737886428833	-7.824509620666504	-4.232318878173828
ENSG00000261051.1	-0.5045424103736877	-0.5778210163116455	1.3560094833374023	-0.04269556701183319	-1.0351401567459106	0.9874705672264099	0.63152015209198	-0.7646600008010864	-2.5019707679748535	-2.270150661468506	-2.564133882522583	-3.4320335388183594	-3.948641061782837	-3.8609132766723633	-6.172980785369873	-2.908454418182373
ENSG00000240032.1	-0.5353266596794128	-0.540120542049408	2.0982556343078613	-0.3662551939487457	-1.026758074760437	1.149290680885315	1.0855402946472168	-0.9272933006286621	-3.061046600341797	-2.4691920280456543	-3.071866035461426	-3.4844071865081787	-4.576717853546143	-4.66312837600708	-6.517505168914795	-3.114332675933838
ENSG00000152952.11	-0.3523293137550354	-0.7023037672042847	2.995365858078003	-0.8425384759902954	-1.4976147413253784	0.2201245129108429	3.1227664947509766	-1.1368685960769653	-3.1311447620391846	-3.0641937255859375	-3.402623176574707	-4.0415120124816895	-5.576976776123047	-5.893843173980713	-7.149168968200684	-3.6994714736938477
ENSG00000114698.14	-0.22488908469676971	-1.2266255617141724	2.602647066116333	-1.738175630569458	-2.5627281665802	0.05950967222452164	3.3550264835357666	-1.1178838014602661	-3.1612915992736816	-2.8140463829040527	-3.8467659950256348	-4.000986099243164	-5.890130043029785	-5.807864665985107	-8.259051322937012	-4.1796393394470215
ENSG00000279320.1	-0.6205263733863831	-0.3784949481487274	0.23733973503112793	0.19305437803268433	-0.11503849923610687	0.21839529275894165	0.11883274465799332	-0.3299104869365692	-3.26704478263855	-2.3962595462799072	-2.6257615089416504	-3.7719242572784424	-4.753570556640625	-4.832239627838135	-7.331364631652832	-3.132147789001465
ENSG00000188313.12	-0.8678380250930786	-2.123311996459961	2.7006773948669434	-0.4692371189594269	-1.3999398946762085	0.006408132612705231	2.588300943374634	0.42559608817100525	-3.8992741107940674	-3.165806531906128	-3.659336566925049	-4.211044788360596	-6.420819282531738	-6.405548095703125	-8.309502601623535	-4.4198808670043945
ENSG00000231213.6	-0.28924083709716797	0.03768905624747276	-0.389884352684021	-0.27203306555747986	0.6071650385856628	-0.2114754021167755	0.2290307879447937	-0.5833536386489868	-3.7549469470977783	-2.8955602645874023	-2.983254909515381	-4.271759986877441	-4.909542083740234	-5.91616153717041	-7.508469104766846	-3.5955421924591064
ENSG00000243620.1	-0.10636363923549652	-0.19866111874580383	-0.33506935834884644	-0.4495864808559418	-0.28782814741134644	0.05227639526128769	0.3257767856121063	-0.4844469428062439	-3.065329074859619	-2.1788017749786377	-2.491802215576172	-3.677326202392578	-4.193934440612793	-5.303218364715576	-6.261003494262695	-2.7566776275634766
ENSG00000174963.17	-0.2656765282154083	0.08881264925003052	-0.14693325757980347	-0.2913995087146759	-0.5495952367782593	-0.09716030210256577	0.4402231276035309	-0.338782399892807	-3.80663800239563	-2.907881736755371	-3.279879570007324	-4.2981438636779785	-5.58065128326416	-6.21806001663208	-7.910134315490723	-3.651280641555786
ENSG00000152977.9	-0.3806135058403015	-0.13236340880393982	0.45404189825057983	0.1188543289899826	-1.0054831504821777	-0.6140465140342712	1.7267595529556274	0.020011156797409058	-3.939499616622925	-3.1646487712860107	-3.9287972450256348	-4.381069660186768	-6.367668151855469	-6.588891983032227	-8.354496955871582	-4.119740962982178
ENSG00000239922.1	-0.5931010246276855	-0.09849879145622253	-2.1302883625030518	-0.17198102176189423	-1.3680542707443237	-0.934187114238739	0.9672082662582397	0.29478713870048523	-3.0977888107299805	-2.644866943359375	-2.663015365600586	-4.156686305999756	-5.185208320617676	-5.589432716369629	-6.9871745109558105	-3.213663101196289
ENSG00000241993.1	-0.5375614762306213	0.17956236004829407	-0.7520419359207153	-0.2303813099861145	0.4180471897125244	1.2409721612930298	0.7849303483963013	-0.3222966194152832	-3.2890679836273193	-2.153592586517334	-2.57912015914917	-3.549199104309082	-4.489405632019043	-4.9351959228515625	-7.160573959350586	-2.7408056259155273
ENSG00000244089.1	-0.5643936991691589	0.05311575159430504	-0.8362164497375488	-0.08865320682525635	0.3042108416557312	0.9609664082527161	0.5819765329360962	-0.10471373796463013	-3.2637298107147217	-1.8558381795883179	-2.6497020721435547	-3.093496322631836	-4.60207462310791	-5.037463188171387	-7.495914459228516	-2.9679503440856934
ENSG00000240521.1	-0.4470827281475067	0.15073993802070618	-0.37588071823120117	-0.2404378354549408	0.5692258477210999	0.5271081328392029	0.6489871144294739	0.2254350483417511	-3.3172566890716553	-2.230017900466919	-2.2638683319091797	-3.3166956901550293	-4.750052452087402	-5.061503887176514	-7.323606967926025	-2.691106081008911
ENSG00000241627.3	0.1841634064912796	-0.10457047820091248	-0.37493520975112915	0.9372714757919312	0.3500165343284607	-0.5091800093650818	2.064544200897217	-0.5646911859512329	-3.2976930141448975	-2.3679404258728027	-2.6897354125976562	-3.583115577697754	-4.73787784576416	-5.343841552734375	-6.776389122009277	-2.7978804111480713
ENSG00000163754.17	-0.3038814067840576	-1.0627120733261108	0.9553892016410828	-0.31331542134284973	-0.20503856241703033	-1.2379010915756226	3.812983512878418	0.5134545564651489	-3.4342072010040283	-3.7612838745117188	-3.3584141731262207	-4.455642223358154	-5.806899070739746	-6.615041732788086	-8.090676307678223	-3.801971435546875
ENSG00000071794.15	-0.11831270158290863	0.8956810235977173	-0.5064994692802429	-1.3354593515396118	-0.7288337349891663	-0.8222303986549377	4.806111812591553	-0.06414642930030823	-3.8027493953704834	-3.4162352085113525	-3.535553455352783	-4.55428409576416	-5.882253646850586	-6.649435520172119	-8.070335388183594	-3.9835216999053955
ENSG00000163755.8	-0.9514924883842468	-0.6185587644577026	-0.1734403371810913	-0.7155972719192505	-1.1499391794204712	-0.47318628430366516	2.1000540256500244	-0.42603209614753723	-4.071866512298584	-3.4327163696289062	-3.7848458290100098	-4.714581489562988	-5.9022979736328125	-6.877384185791016	-8.597942352294922	-4.161448001861572
ENSG00000047457.13	-2.308316707611084	-3.6495606899261475	3.231804847717285	-2.739626407623291	-3.7384963035583496	0.4939367473125458	1.7465250492095947	-1.0355042219161987	-3.386760950088501	-2.880279302597046	-5.353339672088623	-4.004814147949219	-7.098711967468262	-6.466499328613281	-9.90721321105957	-6.332611083984375
ENSG00000163762.6	0.5118882656097412	0.5242975950241089	1.0922175645828247	0.540274977684021	-0.5442288517951965	-0.3935535252094269	1.6918905973434448	-1.0374540090560913	-3.8153798580169678	-3.5006542205810547	-3.1879053115844727	-4.726569175720215	-5.057394027709961	-6.638550758361816	-7.767263889312744	-4.301410675048828
ENSG00000169908.11	0.05507863685488701	-1.144633412361145	3.109224796295166	0.6758381128311157	-1.4527422189712524	-0.5974529981613159	2.622417449951172	1.5055063962936401	-4.541150093078613	-3.8044016361236572	-4.034909248352051	-4.877726078033447	-6.770488739013672	-7.978122234344482	-9.610777854919434	-5.40856409072876
ENSG00000018408.14	0.5390432476997375	-0.8632887601852417	1.8221927881240845	-1.5350720882415771	-2.9168059825897217	0.357084184885025	3.2192976474761963	-1.3636878728866577	-3.074143648147583	-2.7713446617126465	-3.35699462890625	-4.408141136169434	-5.7733049392700195	-6.59913444519043	-8.469281196594238	-3.9678351879119873
ENSG00000241985.1	0.05663343891501427	-0.7412756085395813	0.8837141394615173	-0.2681620717048645	-2.1046512126922607	0.9268099069595337	0.8292231559753418	-0.7819987535476685	-3.4341928958892822	-3.042633533477783	-3.7104086875915527	-4.488058567047119	-6.191760063171387	-6.556365966796875	-9.32812786102295	-3.8850996494293213
ENSG00000114744.8	0.046958696097135544	-0.20005664229393005	-0.20782458782196045	-1.396249532699585	-0.7491118311882019	-0.902019202709198	2.9954466819763184	-0.27652254700660706	-3.433400869369507	-3.1534063816070557	-3.298017978668213	-4.011165618896484	-5.412372589111328	-6.049075126647949	-7.356754779815674	-3.5018868446350098
ENSG00000082996.19	-0.16888557374477386	0.008170273154973984	-1.2405539751052856	-1.5674943923950195	-2.449941635131836	-2.086638927459717	5.576574802398682	-0.021231085062026978	-3.1541190147399902	-3.0903871059417725	-3.230215072631836	-3.658102512359619	-5.258207321166992	-5.904834747314453	-7.520994186401367	-3.4858241081237793
ENSG00000070087.13	-0.03723512962460518	-0.8747013807296753	-0.21450048685073853	-1.022568702697754	0.2716061472892761	-2.381579637527466	7.026454925537109	-0.7985318899154663	-3.5157034397125244	-3.1876981258392334	-3.128368377685547	-3.8874447345733643	-5.451982498168945	-6.048825263977051	-7.569223403930664	-3.291323661804199
ENSG00000242791.2	-0.8450779318809509	0.020751621574163437	-0.24311095476150513	-0.46735480427742004	-0.05372823774814606	0.5093472599983215	0.7321869730949402	-0.2066422998905182	-3.5748934745788574	-2.3881423473358154	-2.599139928817749	-4.049787521362305	-5.214632034301758	-5.806264400482178	-7.827716827392578	-3.5602190494537354
ENSG00000224831.3	-0.21877501904964447	-0.38274523615837097	-0.026605971157550812	-0.2752562463283539	0.788221538066864	-1.2516075372695923	1.290693998336792	-0.6069744825363159	-3.6928980350494385	-2.9936835765838623	-2.9345626831054688	-3.7360177040100098	-4.902536392211914	-5.600069522857666	-7.785811424255371	-2.912583589553833
ENSG00000182000.9	-0.3658379018306732	0.1133410632610321	-0.3927280604839325	-0.5376319885253906	-0.2122308760881424	0.09282808750867844	0.15985602140426636	-0.1185825765132904	-2.7984797954559326	-2.20094633102417	-2.277102470397949	-3.730320930480957	-4.113584518432617	-4.466691493988037	-6.673238277435303	-3.1783881187438965
ENSG00000243321.3	0.38751670718193054	0.23067891597747803	-0.011612601578235626	-0.5597285032272339	0.06219202280044556	-0.0624062642455101	0.36833950877189636	-0.46789613366127014	-3.705728769302368	-2.902219533920288	-3.157474994659424	-4.3392252922058105	-5.212771415710449	-6.004990100860596	-7.496309757232666	-3.5765323638916016
ENSG00000196428.12	-0.6139332056045532	0.34987369179725647	0.645874559879303	-0.2165355384349823	-0.7330744862556458	0.0348610058426857	2.8910818099975586	-1.0587729215621948	-3.6855874061584473	-2.805999755859375	-3.265793800354004	-4.367218971252441	-5.1500139236450195	-5.879414081573486	-7.418259620666504	-3.309203863143921
ENSG00000120742.10	-0.23685286939144135	-1.5253628492355347	1.7717067003250122	-0.9507342576980591	-0.9222721457481384	-0.9208623766899109	5.076778411865234	-1.0631593465805054	-3.952962636947632	-3.5036938190460205	-3.4955954551696777	-4.553472995758057	-5.838296890258789	-6.564868927001953	-7.894812107086182	-3.6947622299194336
ENSG00000144895.11	-0.6812621355056763	-1.172817587852478	-0.6010295748710632	-0.846858024597168	0.4289242625236511	-1.6160215139389038	4.536095142364502	0.34173354506492615	-3.6035315990448	-3.0553460121154785	-3.118600368499756	-4.044290542602539	-5.2435102462768555	-6.327247142791748	-7.753642559051514	-3.325735330581665
ENSG00000198843.12	0.20043553411960602	-0.10006651282310486	-0.05622560530900955	-1.625068187713623	-0.4384901523590088	-1.9564411640167236	6.074764728546143	-0.6798566579818726	-3.763786554336548	-3.558784246444702	-3.241149425506592	-4.27047061920166	-5.682828903198242	-6.376683235168457	-7.932118892669678	-3.533789873123169
ENSG00000163645.14	0.32446780800819397	-0.20114126801490784	-0.39356449246406555	-0.37881040573120117	0.16442880034446716	0.06076408177614212	0.4865570664405823	0.003406703472137451	-3.761157751083374	-2.8965303897857666	-3.159221649169922	-4.495378017425537	-5.47454833984375	-6.2484049797058105	-8.431408882141113	-3.7172787189483643
ENSG00000240137.5	-0.012008417397737503	0.4049915373325348	-0.003588862717151642	-1.103008508682251	0.5130733251571655	-0.847661554813385	2.634500026702881	-1.7069083452224731	-4.6201887130737305	-3.6105709075927734	-3.752492904663086	-5.183643817901611	-6.520069122314453	-7.870238304138184	-9.791848182678223	-3.8503365516662598
ENSG00000244668.1	0.05198958143591881	-0.1431879997253418	-0.35222357511520386	-0.14530792832374573	0.18783719837665558	0.06310117989778519	0.2002195417881012	0.19581782817840576	-3.257974863052368	-2.3435301780700684	-2.85882568359375	-4.158441543579102	-4.934569358825684	-5.437693119049072	-7.560301303863525	-3.798048257827759
ENSG00000181788.3	-1.4158052206039429	-0.5362120866775513	0.9934567809104919	0.4948594272136688	0.20842497050762177	-1.4653559923171997	3.2589383125305176	-0.9105888605117798	-3.615809917449951	-3.4491991996765137	-3.341972827911377	-4.777689456939697	-5.372481346130371	-6.234216690063477	-7.934017181396484	-3.538611888885498
ENSG00000244265.1	0.23554278910160065	0.17253756523132324	-0.13724419474601746	0.0727241188287735	0.1297972947359085	0.256901353597641	0.4196159243583679	0.13508151471614838	-4.3101630210876465	-2.7649261951446533	-2.9301199913024902	-4.606925010681152	-6.276995658874512	-6.00913143157959	-9.533620834350586	-3.7995951175689697
ENSG00000214237.9	0.12281240522861481	-0.5263818502426147	-0.5898213982582092	-0.6947275400161743	2.6351733207702637	-1.433897852897644	2.2263505458831787	-0.5387058258056641	-3.698995351791382	-2.391019582748413	-1.8455523252487183	-3.005087375640869	-4.294112682342529	-5.2539825439453125	-6.327579975128174	-2.3503122329711914
ENSG00000144893.12	0.1993037611246109	0.13466253876686096	0.6509975790977478	-0.3532378077507019	-0.09666614234447479	0.6310197710990906	3.65704345703125	-0.7766216993331909	-3.7234716415405273	-3.1361243724823	-3.1458334922790527	-4.391255855560303	-5.567746162414551	-6.212493419647217	-7.538883686065674	-3.5720884799957275
ENSG00000199994.1	-0.39829277992248535	0.04191085323691368	-0.6378709673881531	-0.3680860102176666	0.0354963093996048	0.971449613571167	0.29024168848991394	-0.32291796803474426	-3.6013715267181396	-2.9797801971435547	-2.7605395317077637	-4.011195182800293	-5.744144439697266	-4.961763381958008	-8.630655288696289	-4.154949188232422
ENSG00000174944.8	0.29516875743865967	0.6370205283164978	0.920361340045929	-0.24568502604961395	-0.035787224769592285	0.40535929799079895	1.6992368698120117	0.5582994222640991	-3.4924421310424805	-3.1202967166900635	-2.864584445953369	-3.827291965484619	-5.063555717468262	-5.729917526245117	-7.039263725280762	-3.72273325920105
ENSG00000239570.1	-0.36559411883354187	0.40187838673591614	0.12792444229125977	-0.20747220516204834	-0.6024282574653625	1.5632964372634888	1.4162468910217285	-1.0771533250808716	-3.0332839488983154	-2.4656639099121094	-2.3823752403259277	-3.300457000732422	-4.427973747253418	-4.787751197814941	-6.878662586212158	-3.091230869293213
ENSG00000181631.6	-0.17557738721370697	0.6040768623352051	-2.3816261291503906	-1.7345329523086548	-0.2133558839559555	-2.7238829135894775	0.9517958760261536	-0.8738893270492554	-3.365107536315918	-2.3125522136688232	-2.408125877380371	-3.376479387283325	-4.868411064147949	-6.162756443023682	-8.838180541992188	-3.66152286529541
ENSG00000169313.9	-0.5719126462936401	0.9851521253585815	-3.580561637878418	-2.7065813541412354	-0.04766698181629181	-5.465952396392822	2.7825915813446045	-1.756722092628479	-2.247931480407715	-2.4165024757385254	-1.967647910118103	-3.497239112854004	-3.882924795150757	-6.8762922286987305	-9.529501914978027	-3.070319175720215
ENSG00000152580.8	-0.21156388521194458	-0.015621427446603775	-0.4616173803806305	-0.4317190945148468	-0.34200042486190796	-0.24123230576515198	0.04464904963970184	-0.5959733724594116	-3.4825315475463867	-2.687650680541992	-3.079747200012207	-4.1756062507629395	-5.217958450317383	-5.784695625305176	-7.673158168792725	-3.584017038345337
ENSG00000198829.6	-0.11310999095439911	0.1698034703731537	-0.4615654945373535	-0.45007839798927307	0.3805452585220337	-0.7538536190986633	0.09339409321546555	-0.1405797004699707	-3.7354862689971924	-2.9182937145233154	-2.940542697906494	-4.155846118927002	-5.339390754699707	-6.122952938079834	-8.01976203918457	-3.29209303855896
ENSG00000152601.17	-1.239200234413147	-0.5177234411239624	0.544923722743988	-0.4799281060695648	-0.6040631532669067	-0.8415523171424866	4.758510112762451	-0.24542656540870667	-3.8568360805511475	-3.4430623054504395	-3.465071678161621	-4.478951454162598	-5.896768569946289	-6.635843753814697	-7.966684341430664	-3.8991520404815674
ENSG00000229619.3	-0.08719401061534882	0.02586200460791588	-0.24547559022903442	-0.41523411870002747	0.49414682388305664	-0.49090445041656494	1.188651204109192	0.12182149291038513	-3.5131208896636963	-2.9263768196105957	-3.1444759368896484	-4.352553367614746	-5.245039939880371	-6.110085487365723	-7.892446994781494	-3.38108491897583
ENSG00000201217.1	-2.703449010848999	-1.175805687904358	-0.098683662712574	0.06817996501922607	-1.101157307624817	1.0654956102371216	3.1297731399536133	0.26650270819664	-3.828481435775757	-1.2292587757110596	-2.129063129425049	-2.3544845581054688	-3.833876371383667	-4.721320629119873	-4.074368000030518	-2.283144950866699
ENSG00000169860.6	0.7724400758743286	0.8703898191452026	2.228332996368408	-1.6087201833724976	-0.4290164113044739	-0.049627505242824554	3.992418050765991	-2.4068801403045654	-3.6892926692962646	-2.662147045135498	-3.4961767196655273	-4.534172534942627	-5.264141082763672	-6.463273048400879	-6.735504627227783	-3.910071611404419
ENSG00000181467.4	-0.20012865960597992	-0.6277321577072144	-0.07855267077684402	-0.8322587013244629	0.9855747818946838	-0.5594074130058289	3.40999698638916	0.03670033812522888	-3.884645700454712	-3.126546621322632	-3.174868106842041	-4.4908294677734375	-5.643426895141602	-6.46074914932251	-7.9902663230896	-3.5314996242523193
ENSG00000243069.7	0.8763189315795898	-0.6056463718414307	0.7594627737998962	-1.2775115966796875	-0.9930039048194885	0.5839274525642395	2.0148818492889404	-1.470271348953247	-3.042161703109741	-2.2434661388397217	-2.9706687927246094	-3.6399269104003906	-4.6249589920043945	-5.118573188781738	-7.1455912590026855	-3.2938592433929443
ENSG00000114790.12	0.4986424446105957	-0.4164949357509613	1.910346508026123	-0.4860523045063019	-1.7458875179290771	0.32327619194984436	3.693293571472168	-1.2943907976150513	-3.315744638442993	-2.9782028198242188	-3.5601611137390137	-4.671848773956299	-5.739294052124023	-6.201374530792236	-7.68938684463501	-3.8491950035095215
ENSG00000174953.13	-0.5886673927307129	0.10902181267738342	-0.5300834774971008	-0.7744419574737549	0.07103078067302704	-0.45652052760124207	4.272130012512207	0.36974725127220154	-3.6737587451934814	-3.2452144622802734	-3.128563404083252	-4.431469440460205	-5.425673484802246	-6.244411468505859	-7.464846134185791	-3.4848134517669678
ENSG00000279305.1	-2.0736801624298096	-0.36881908774375916	-1.195242166519165	-2.1033573150634766	2.485917568206787	-0.0947389230132103	3.944815158843994	-0.0691925585269928	-3.090435028076172	-2.642461061477661	-2.1085195541381836	-3.492727041244507	-5.216182708740234	-5.4062700271606445	-7.130427837371826	-3.964735746383667
ENSG00000174948.5	-1.570717692375183	0.11578002572059631	-1.0330573320388794	-0.6151703596115112	1.8956712484359741	0.2514097988605499	4.78582763671875	-0.39659443497657776	-3.3332178592681885	-2.9393973350524902	-2.6262879371643066	-3.9234085083007812	-5.679107666015625	-5.940077781677246	-7.386841773986816	-4.014551639556885
ENSG00000240048.1	-1.516697645187378	-0.034223172813653946	-1.1913281679153442	-0.5156707763671875	0.989152729511261	2.7801170349121094	3.2404556274414062	-0.43657997250556946	-2.863346576690674	-1.818894624710083	-1.6269419193267822	-2.5609912872314453	-5.005977630615234	-4.717639446258545	-6.651407241821289	-3.40224289894104
ENSG00000196549.10	-1.7061628103256226	-0.1435454785823822	-1.1643930673599243	-0.8445607423782349	2.5257515907287598	-0.8153902888298035	4.902204513549805	0.4297116696834564	-3.002627372741699	-3.2253012657165527	-2.5641655921936035	-3.794776439666748	-5.290651321411133	-5.542908668518066	-7.378547668457031	-3.4916932582855225
ENSG00000241336.1	-0.07865718007087708	0.2579704821109772	-0.9544749855995178	-0.08810855448246002	0.41490983963012695	0.948788583278656	0.6225546598434448	-0.6884796619415283	-2.8032124042510986	-2.48337984085083	-1.8804222345352173	-3.9267144203186035	-4.6956987380981445	-4.606992721557617	-8.1923828125	-2.994947671890259
ENSG00000240045.1	-2.399573564529419	-0.9762433767318726	-0.8833361268043518	-1.2927042245864868	3.2926666736602783	-2.2782535552978516	4.401269912719727	1.171599268913269	-1.9647908210754395	-1.274977207183838	-0.436726838350296	-3.1136562824249268	-5.8628435134887695	-5.695302963256836	-8.721395492553711	-2.5094687938690186
ENSG00000242790.1	0.024730216711759567	-0.3021479547023773	-0.49887967109680176	0.4520939886569977	0.7322316765785217	1.1604059934616089	0.9880134463310242	-0.13611498475074768	-3.024686336517334	-2.2918803691864014	-2.151749610900879	-4.4392547607421875	-5.7375335693359375	-5.576014518737793	-9.428181648254395	-3.668146848678589
ENSG00000114805.16	-0.09821604192256927	0.13267245888710022	1.2432562112808228	-0.6209375858306885	-0.6454746127128601	0.2693648636341095	2.9045910835266113	-0.9563766717910767	-4.139049053192139	-3.183687686920166	-3.4596943855285645	-4.288372993469238	-5.5954694747924805	-6.473147392272949	-8.241704940795898	-3.611590623855591
ENSG00000239508.1	0.7054151892662048	-0.3152255713939667	-0.9816718101501465	0.15920692682266235	0.3249868154525757	-0.03375973552465439	0.12457865476608276	0.04761531949043274	-1.8594648838043213	-2.4489221572875977	-1.2339739799499512	-3.652155876159668	-4.082422733306885	-4.238996982574463	-7.43145751953125	-2.864629030227661
ENSG00000174928.15	-0.24989227950572968	0.2657913267612457	-0.05595261603593826	-0.7215372323989868	-0.20120076835155487	-0.42519232630729675	2.311971664428711	-0.002282053232192993	-3.8101260662078857	-3.1181139945983887	-3.376194477081299	-4.381297588348389	-5.4883012771606445	-6.058339595794678	-7.63548469543457	-3.565084218978882
ENSG00000169359.13	-1.1478193998336792	-0.06650480628013611	0.4679887890815735	-0.5431246161460876	-0.4491402506828308	-0.8867083191871643	2.910301685333252	-0.5048826932907104	-3.950225830078125	-3.3033130168914795	-3.438354015350342	-4.499340057373047	-5.482937812805176	-6.408287525177002	-7.846627235412598	-3.657801389694214
ENSG00000163655.15	-0.7326151132583618	-0.13207373023033142	0.18582934141159058	-0.6969408988952637	0.17993013560771942	-0.760821521282196	4.433999061584473	0.001160949468612671	-3.6485230922698975	-3.103964328765869	-3.298429012298584	-4.204606056213379	-5.284337997436523	-6.1367082595825195	-7.434711933135986	-3.4063332080841064
ENSG00000240489.1	-0.28042954206466675	0.1030590832233429	-0.09913498908281326	-0.2829529941082001	-0.42745643854141235	-0.3772598206996918	1.4570024013519287	-0.2286389172077179	-3.299665689468384	-2.579718589782715	-2.9798879623413086	-3.5600597858428955	-4.617181777954102	-5.311712265014648	-6.813655376434326	-3.1504547595977783
ENSG00000169282.17	-0.8624142408370972	0.7241226434707642	-2.206599473953247	-0.8541525602340698	2.6679458618164062	-2.578864097595215	7.628942012786865	-0.3463834822177887	-2.6761834621429443	-3.1705920696258545	-2.202195882797241	-3.6054587364196777	-4.831653594970703	-5.39102029800415	-7.082855224609375	-3.1958401203155518
ENSG00000272990.1	1.6053284406661987	0.2609333097934723	0.11342792958021164	-1.333447813987732	-1.870409369468689	0.7021943926811218	3.0173768997192383	0.013199418783187866	-3.8853042125701904	-2.524205207824707	-3.266218662261963	-4.161031723022461	-5.905282974243164	-6.688290596008301	-8.521310806274414	-3.763458490371704
ENSG00000114850.6	0.4190162420272827	-0.44252809882164	0.9635061621665955	-1.1248794794082642	-1.1270495653152466	-1.2510333061218262	5.2572712898254395	0.23757991194725037	-3.9550323486328125	-3.6274564266204834	-3.5481796264648438	-4.433622360229492	-6.023782730102539	-6.850481986999512	-8.112698554992676	-3.738933563232422
ENSG00000243926.1	-0.057781804352998734	-0.27670523524284363	-0.38662707805633545	-0.4109379053115845	-0.12837885320186615	-0.20400851964950562	0.3404340147972107	-0.32778316736221313	-3.473419427871704	-2.534802198410034	-2.895477294921875	-3.8264474868774414	-5.11735725402832	-5.819735050201416	-7.6800456047058105	-3.5059399604797363
ENSG00000163659.12	-0.6316636800765991	-1.365359902381897	2.6032466888427734	-0.7471969127655029	-1.7404426336288452	-0.7324678301811218	3.5523910522460938	-0.009384781122207642	-2.987441062927246	-3.143972158432007	-3.2630057334899902	-3.5238873958587646	-5.360807418823242	-5.630135536193848	-6.5171027183532715	-3.544938087463379
ENSG00000174912.7	-0.12475194036960602	-0.04057100787758827	-0.330776184797287	0.11959347128868103	-0.5037063360214233	-0.25253745913505554	0.8965390920639038	-0.258100301027298	-3.3325297832489014	-3.3453657627105713	-3.0324201583862305	-4.237522602081299	-4.942159652709961	-6.169903755187988	-8.132014274597168	-3.0675926208496094
ENSG00000240875.5	0.19451995193958282	0.15554377436637878	0.29134291410446167	-0.6145989894866943	-0.3642369508743286	0.24029871821403503	0.7788841724395752	-1.0251119136810303	-3.550899028778076	-2.734003782272339	-3.20858097076416	-4.339204788208008	-5.444272041320801	-5.973629951477051	-7.771510601043701	-3.5164027214050293
ENSG00000230457.3	-0.10586746037006378	0.09987315535545349	-0.2149147093296051	0.35090965032577515	-0.7536942958831787	-0.04535587877035141	1.0535842180252075	-0.5314846038818359	-3.871711492538452	-2.6337602138519287	-3.6354379653930664	-4.325072288513184	-5.098365783691406	-6.426529407501221	-7.616878032684326	-3.5459797382354736
ENSG00000197980.11	-0.11949391663074493	-0.08942687511444092	0.09283149987459183	-0.4595821797847748	-0.1450580209493637	0.11500900238752365	0.31519585847854614	-0.6252224445343018	-3.6515843868255615	-2.6784939765930176	-3.236720085144043	-4.0343804359436035	-5.345462799072266	-5.927440643310547	-7.487615585327148	-3.553481340408325
ENSG00000243629.1	-0.1871650367975235	-0.057045575231313705	-0.0015243366360664368	-0.8994855880737305	-0.941190779209137	0.2717072665691376	0.0596206858754158	-1.0913819074630737	-3.5306549072265625	-2.6977386474609375	-3.2429757118225098	-4.236702919006348	-5.611395835876465	-6.100083351135254	-8.565262794494629	-3.625589609146118
ENSG00000241135.5	-0.4527253210544586	0.00829484686255455	-0.2777562737464905	-0.2504783570766449	0.41739344596862793	-0.21996790170669556	0.17776185274124146	-0.2442106008529663	-3.5485451221466064	-2.3536713123321533	-2.6129674911499023	-3.915285348892212	-4.920166969299316	-5.397958278656006	-7.466941833496094	-3.124140501022339
ENSG00000163660.11	-0.9543891549110413	-0.8929470777511597	0.3010692000389099	-0.5400130748748779	-2.014772653579712	0.5789427161216736	3.1033926010131836	0.4260183274745941	-3.970217227935791	-2.385608196258545	-2.922212600708008	-3.92942214012146	-5.781584739685059	-6.309466361999512	-8.388357162475586	-3.4713990688323975
ENSG00000241770.1	-0.018522728234529495	-0.2542959153652191	0.9272386431694031	0.1912657618522644	0.6118829250335693	0.5577974915504456	2.7416141033172607	-0.48611488938331604	-3.7312746047973633	-3.345390558242798	-3.384516716003418	-4.971149921417236	-5.298153877258301	-6.4588727951049805	-8.130434036254883	-3.5352416038513184
ENSG00000243176.5	-0.19269679486751556	-0.15564844012260437	-0.28389596939086914	-0.7634855508804321	-0.09153743088245392	0.35635852813720703	1.0525455474853516	-0.4548453390598297	-3.450993061065674	-2.6921446323394775	-2.9350032806396484	-4.317798137664795	-4.971932411193848	-5.64877986907959	-6.739415168762207	-3.3424341678619385
ENSG00000163661.3	-0.467000812292099	-0.3366004526615143	0.31152403354644775	-0.39145568013191223	-0.10093887150287628	-0.023781947791576385	0.11015480011701584	-0.1718747913837433	-3.6023967266082764	-2.647412061691284	-3.2626171112060547	-4.390010356903076	-5.621954917907715	-6.39898157119751	-8.347755432128906	-3.7974185943603516
ENSG00000174891.12	0.07342018187046051	-0.28907689452171326	-0.3438642621040344	-0.9595685005187988	-0.28405165672302246	-1.043306827545166	3.6205599308013916	0.19583472609519958	-3.759549856185913	-3.1918511390686035	-3.342489719390869	-4.1669816970825195	-5.563131332397461	-6.155332565307617	-7.997557163238525	-3.33783221244812
ENSG00000243314.1	-0.2155100405216217	0.03718915209174156	-0.5569300651550293	-0.2032824605703354	-0.6901130676269531	0.8341543674468994	0.6384239792823792	0.06206381320953369	-2.802899122238159	-2.589425802230835	-2.8716979026794434	-3.237673759460449	-5.061511039733887	-4.955921649932861	-8.071378707885742	-3.8725874423980713
ENSG00000178053.17	-0.4195561408996582	-0.21763548254966736	0.05886238068342209	-2.1409292221069336	0.3482183814048767	-1.4299745559692383	4.499030590057373	-1.4861818552017212	-3.8071751594543457	-3.450434446334839	-3.176880359649658	-4.675210952758789	-6.361790657043457	-7.187929153442383	-9.189841270446777	-3.6128461360931396
ENSG00000168827.14	-0.4973527193069458	-0.0018285252153873444	0.04735022038221359	-0.7391973733901978	-0.5907242894172668	-0.5410903096199036	3.3468809127807617	-0.13757768273353577	-3.6761586666107178	-3.1252331733703613	-3.2514805793762207	-4.242538928985596	-5.526910781860352	-6.04675817489624	-7.493494033813477	-3.5946896076202393
ENSG00000079257.7	0.1891712099313736	0.48775914311408997	0.13554328680038452	-0.2143695056438446	-0.12809129059314728	-0.6961805820465088	1.1826653480529785	-0.7449045181274414	-3.2406418323516846	-2.648261308670044	-2.523409366607666	-3.9684717655181885	-4.9358367919921875	-5.811699390411377	-7.419254779815674	-2.951129913330078
ENSG00000272440.1	-1.1009927988052368	0.32915154099464417	-0.049827881157398224	-0.4576427638530731	-0.544671893119812	0.8630113005638123	2.000746488571167	-0.908281683921814	-3.542771577835083	-2.729581117630005	-3.3001208305358887	-4.441864490509033	-4.788113594055176	-6.080898284912109	-8.216948509216309	-3.81900954246521
ENSG00000118849.9	0.07421767711639404	0.16706165671348572	0.049142442643642426	-0.24560657143592834	-0.07779498398303986	-0.1426299810409546	0.1480845808982849	-0.39216306805610657	-3.7010786533355713	-2.889920949935913	-3.0504369735717773	-4.293117046356201	-5.295315742492676	-6.230527400970459	-7.765257835388184	-3.5546634197235107
ENSG00000118855.18	-0.521027684211731	-0.2807527482509613	0.1836208701133728	-0.9023834466934204	-1.1465059518814087	-0.5313127636909485	2.988701343536377	0.09142884612083435	-4.125648021697998	-3.4709436893463135	-3.5040555000305176	-4.492904186248779	-5.907895088195801	-6.846040725708008	-8.22859001159668	-3.9556362628936768
ENSG00000240207.6	-0.7004085779190063	-0.2533627450466156	-0.20712459087371826	-0.24080826342105865	0.2401450127363205	0.9867455363273621	1.9141355752944946	-0.5814152956008911	-3.8308629989624023	-2.5898261070251465	-2.9624557495117188	-4.03511905670166	-5.22166633605957	-6.050790786743164	-7.962879657745361	-3.4460949897766113
ENSG00000243675.1	-0.9242470860481262	0.40013793110847473	-0.438246488571167	0.1766091287136078	-0.28833121061325073	1.7506345510482788	1.6874499320983887	-0.1733408272266388	-3.3444459438323975	-1.6398096084594727	-2.6038949489593506	-3.175243377685547	-4.499446868896484	-4.582516193389893	-6.9934258460998535	-3.41018009185791
ENSG00000271778.1	-1.1542835235595703	-0.056590888649225235	-0.4311087429523468	-0.6658710241317749	0.1963925063610077	1.2710899114608765	1.379990577697754	-0.556220293045044	-3.4852728843688965	-1.7125787734985352	-2.590200424194336	-2.772019386291504	-4.605432987213135	-4.973657608032227	-6.787984371185303	-3.3141775131225586
ENSG00000272247.1	0.05593223497271538	-0.6920391321182251	-0.33511534333229065	-0.16719591617584229	0.10108809173107147	-0.3116624653339386	0.38475140929222107	-0.14721661806106567	-4.104629993438721	-3.192920684814453	-3.6342029571533203	-4.257968425750732	-5.748889923095703	-6.470821380615234	-8.482197761535645	-3.8119006156921387
ENSG00000279311.1	-1.2998406887054443	-0.18525412678718567	-0.1593356728553772	0.12910699844360352	-0.8891183733940125	0.8856303095817566	0.8859055638313293	-0.4101819694042206	-3.890881299972534	-2.8400309085845947	-3.304413318634033	-4.01193904876709	-5.416265487670898	-5.6923112869262695	-8.248544692993164	-3.8424413204193115
ENSG00000214216.10	-1.0869060754776	0.10169103741645813	-1.2747629880905151	-0.016413509845733643	0.6051433682441711	1.6050182580947876	2.3035569190979004	-1.801622748374939	-3.182931423187256	-1.9555593729019165	-1.4674164056777954	-2.9506237506866455	-4.649208068847656	-5.241357803344727	-7.115373134613037	-3.1640210151672363
ENSG00000283154.1	0.0021372251212596893	0.3948180377483368	-0.19329896569252014	-0.5884011387825012	0.6059533357620239	-0.20445489883422852	0.19248631596565247	-0.2610720098018646	-3.411231279373169	-2.833954334259033	-2.4927501678466797	-3.902236223220825	-4.777791976928711	-5.426699638366699	-7.179844856262207	-3.3860347270965576
ENSG00000283245.1	-0.537204384803772	0.08454295992851257	-0.5378495454788208	-0.39351093769073486	0.4862576723098755	0.863969087600708	0.6422000527381897	-0.8500781059265137	-3.0908477306365967	-1.8194624185562134	-2.216010093688965	-2.990419626235962	-4.260326862335205	-4.673274040222168	-6.492293834686279	-3.208698272705078
ENSG00000263634.1	-3.489293336868286	0.07324758172035217	-1.6269060373306274	-0.7877939939498901	1.921909213066101	2.3935604095458984	3.2387351989746094	-1.004668951034546	-4.123929977416992	-2.966521978378296	-1.519258975982666	-4.584527492523193	-7.2224578857421875	-6.581766128540039	-8.225375175476074	-3.7647552490234375
ENSG00000241211.1	-0.08165439963340759	-0.16943657398223877	-0.6257119178771973	-0.11437059938907623	-0.45656561851501465	-0.08688987046480179	0.035629935562610626	-0.15897876024246216	-3.3845205307006836	-2.318037509918213	-2.8156251907348633	-3.8256540298461914	-4.844186782836914	-5.449902534484863	-7.3177361488342285	-3.5295653343200684
ENSG00000151967.18	-0.43570196628570557	-0.40986689925193787	-1.4001059532165527	-1.3563905954360962	-1.5000723600387573	-0.8145385980606079	2.8267455101013184	-0.07182326912879944	-3.654522657394409	-3.0398192405700684	-3.1947860717773438	-3.867675304412842	-5.692594528198242	-6.146029472351074	-8.095259666442871	-3.6119627952575684
ENSG00000168811.6	0.07285167276859283	-0.1339467167854309	-0.11986052244901657	-0.4276138246059418	-0.22815583646297455	0.06609948724508286	0.352536141872406	-0.24005600810050964	-3.761354923248291	-2.8972742557525635	-3.3740482330322266	-4.721113204956055	-5.711958885192871	-6.067516326904297	-8.15653133392334	-3.7947726249694824
ENSG00000184100.6	-0.33456555008888245	-0.0662776529788971	-0.3668605387210846	-0.023702211678028107	-0.1181933730840683	-0.34289446473121643	0.331405371427536	-0.2573884427547455	-3.491920232772827	-2.881817579269409	-3.2097978591918945	-4.2934889793396	-5.074963569641113	-5.895853042602539	-7.661246299743652	-3.3897342681884766
ENSG00000180044.4	-0.20194634795188904	-0.00799805298447609	-0.36934518814086914	-0.48637035489082336	0.33328402042388916	-0.12773582339286804	0.23060891032218933	-0.3924201428890228	-3.327664375305176	-2.570289373397827	-2.5849456787109375	-3.9995508193969727	-4.839951515197754	-5.618591785430908	-7.223337650299072	-3.279451608657837
ENSG00000068885.14	-0.6851230263710022	-0.19205936789512634	-1.3398056030273438	-1.5269683599472046	-1.4897280931472778	-0.11319669336080551	2.496875762939453	-0.2540105879306793	-4.043590545654297	-2.7883236408233643	-3.1245265007019043	-4.35590124130249	-5.560385704040527	-6.301481246948242	-8.273287773132324	-3.4536328315734863
ENSG00000113810.15	-0.4827086627483368	0.12602463364601135	0.2527310252189636	-0.5939164161682129	-0.8788424134254456	-0.21284976601600647	1.4226794242858887	-0.048734813928604126	-4.007012844085693	-3.243622064590454	-3.5439982414245605	-4.69630241394043	-5.4796342849731445	-6.472520351409912	-8.069592475891113	-3.7532427310943604
ENSG00000213186.7	-0.6027899384498596	0.8729104399681091	-2.3113832473754883	-1.2159157991409302	-1.8588759899139404	-1.261581540107727	1.2764601707458496	-0.0362800657749176	-2.8781206607818604	-2.656395435333252	-3.18654203414917	-4.249783515930176	-4.963133811950684	-5.757943153381348	-6.921382904052734	-3.700666666030884
ENSG00000238427.1	-1.4397183656692505	0.3113488256931305	-4.0351409912109375	-0.9593336582183838	-1.9497238397598267	-0.012783579528331757	1.2936973571777344	-0.753986120223999	-2.9049553871154785	-2.3215153217315674	-2.767439365386963	-5.216618537902832	-6.096053123474121	-5.176659107208252	-8.554680824279785	-3.5694689750671387
ENSG00000186432.8	-0.27091526985168457	-0.18660864233970642	0.5190189480781555	-0.793005108833313	-0.27902543544769287	-1.1375101804733276	4.467391490936279	-0.3311232626438141	-3.6865742206573486	-3.1608200073242188	-3.335686683654785	-4.309124946594238	-5.363986968994141	-6.265247344970703	-7.391245365142822	-3.2918999195098877
ENSG00000238741.1	0.10823048651218414	-2.0344741344451904	-2.576545238494873	0.8754879236221313	-2.3496291637420654	-3.464431047439575	10.226577758789062	-1.4344381093978882	-3.2240149974823	-3.5663888454437256	-3.288174629211426	-4.352659225463867	-6.247232437133789	-6.2847676277160645	-8.270783424377441	-2.9864418506622314
ENSG00000229320.3	-0.42302215099334717	-0.03205296769738197	-0.04192698746919632	-0.29280367493629456	-0.6291752457618713	-0.03528805822134018	1.8911484479904175	-1.0747218132019043	-4.101150035858154	-2.94549298286438	-3.472095012664795	-4.669139385223389	-5.672019004821777	-6.504823684692383	-7.848229885101318	-3.6465988159179688
ENSG00000242285.1	-0.0704687237739563	-0.06508159637451172	-0.3000289499759674	-0.22084388136863708	-0.1745682805776596	0.5586218237876892	0.3056071698665619	-0.3147954046726227	-3.8836634159088135	-2.9851789474487305	-3.3802828788757324	-4.469543933868408	-5.542331695556641	-5.901515007019043	-7.96136474609375	-3.6989803314208984
ENSG00000260572.1	-0.6243845224380493	-0.6230673789978027	-0.7070369720458984	-0.46375772356987	-0.6010790467262268	0.23502323031425476	1.280238389968872	0.0005944669246673584	-4.189027309417725	-2.8773555755615234	-3.4341530799865723	-4.723156929016113	-6.206001281738281	-6.728628158569336	-9.325919151306152	-3.7969918251037598
ENSG00000163590.13	-0.3861415386199951	0.6904670000076294	1.5385656356811523	-0.6544816493988037	-0.28433555364608765	-0.3874538838863373	3.681107997894287	-0.40893879532814026	-3.7126481533050537	-3.3467860221862793	-3.4777331352233887	-4.415733814239502	-5.583681106567383	-6.166529655456543	-6.812123775482178	-3.7958931922912598
ENSG00000169255.13	-0.27148890495300293	-0.3757074773311615	0.1476629376411438	-1.2255597114562988	1.219469666481018	-1.1519997119903564	4.578974723815918	-0.33566728234291077	-3.399778127670288	-3.364018440246582	-2.8776087760925293	-4.008918285369873	-5.2327470779418945	-5.8953962326049805	-7.285935401916504	-3.348205804824829
ENSG00000169251.12	0.43897545337677	-0.5039407014846802	0.42897433042526245	-1.4801315069198608	-0.7398883700370789	-0.3205622136592865	4.2673773765563965	0.014090389013290405	-3.468357563018799	-3.0096607208251953	-3.175647258758545	-4.024564743041992	-5.56842041015625	-6.088502883911133	-7.558830261230469	-3.4879302978515625
ENSG00000196542.8	-0.33260613679885864	-0.03432926908135414	-0.5797068476676941	-0.6854920387268066	0.8713796138763428	-0.2222507894039154	1.2141610383987427	-0.30214908719062805	-3.2589633464813232	-2.60072922706604	-2.6861190795898438	-3.9632067680358887	-5.2382659912109375	-5.540925025939941	-7.767914772033691	-3.321836471557617
ENSG00000234851.4	0.4893167018890381	-1.8921293020248413	-0.6832684874534607	-1.0172542333602905	-0.6570477485656738	-1.545913815498352	4.2444562911987305	0.042270272970199585	-4.617084503173828	-3.2672464847564697	-2.5095467567443848	-3.9243125915527344	-5.904977798461914	-6.972034454345703	-9.143153190612793	-3.0772085189819336
ENSG00000121871.3	-0.9124317169189453	0.6863435506820679	0.03170817345380783	-0.1626458466053009	1.6362175941467285	-0.4197086989879608	4.235538005828857	0.5834552049636841	-3.4192914962768555	-3.3909413814544678	-2.902590274810791	-4.287879943847656	-5.431425094604492	-5.887941360473633	-7.104923248291016	-3.535583019256592
ENSG00000244128.5	-0.06683455407619476	-0.3260522782802582	-0.3474968671798706	-0.6240078210830688	1.3984004259109497	0.347194105386734	3.00126576423645	-0.7495070695877075	-3.1577324867248535	-2.7950124740600586	-2.3326101303100586	-3.2904300689697266	-4.872196197509766	-5.249258995056152	-6.69828462600708	-3.4331634044647217
ENSG00000114200.9	-0.7346466183662415	1.6340022087097168	-0.8388548493385315	-1.6572922468185425	-0.8218969702720642	-1.6454592943191528	2.273266077041626	-0.3116077482700348	-3.877135992050171	-3.7407121658325195	-3.901608943939209	-4.271101474761963	-5.992043495178223	-7.2701191902160645	-8.029891967773438	-4.600706577301025
ENSG00000169064.12	0.18708975613117218	-0.04743633046746254	0.06944852322340012	-2.20048451423645	-1.5635815858840942	1.3524608612060547	2.350709915161133	-2.1077163219451904	-5.065998077392578	-3.4138119220733643	-3.7736215591430664	-5.174598693847656	-7.230526924133301	-8.514803886413574	-11.190896987915039	-4.5021843910217285
ENSG00000114204.14	-0.825934648513794	-0.5971022844314575	0.6812505722045898	-1.1101232767105103	-0.8213843703269958	0.5431271195411682	1.615191102027893	-1.4857687950134277	-3.8557233810424805	-2.635734796524048	-3.5453128814697266	-4.526914596557617	-5.932635307312012	-6.313796520233154	-8.788968086242676	-3.6570472717285156
ENSG00000174776.10	-0.6560195684432983	-1.0191994905471802	1.3358412981033325	-2.7405126094818115	-3.0279412269592285	0.2549028694629669	2.895486831665039	-2.850205183029175	-3.347447395324707	-2.562514066696167	-3.3100428581237793	-4.783769607543945	-6.130629539489746	-6.657532691955566	-9.713847160339355	-4.16965389251709
ENSG00000114209.14	0.1106795221567154	-0.6113780736923218	-0.455655038356781	-1.527413010597229	-0.40837419033050537	-0.9242250323295593	4.139472961425781	0.008462756872177124	-3.4827311038970947	-3.1541943550109863	-3.153609275817871	-3.9872615337371826	-5.440927505493164	-6.123994827270508	-7.76584529876709	-3.3905532360076904
ENSG00000241120.1	-0.21936289966106415	-0.4917779862880707	0.34807926416397095	-0.17033767700195312	-1.1493533849716187	1.8194786310195923	2.2279129028320312	-0.3398381769657135	-4.386051654815674	-2.1804308891296387	-3.576720714569092	-4.534054279327393	-6.104497909545898	-6.283417224884033	-9.019803047180176	-4.684922695159912
ENSG00000163536.12	-1.1925057172775269	0.5687242746353149	-0.6237863898277283	-0.7314075231552124	0.19679103791713715	-2.014294385910034	6.262410640716553	0.6566721200942993	-3.2577786445617676	-3.3704910278320312	-2.972362518310547	-3.6681296825408936	-5.170144081115723	-5.488020896911621	-7.202913284301758	-3.352379083633423
ENSG00000173905.8	0.011152397841215134	0.020812179893255234	1.4438358545303345	-1.484643578529358	-2.909770965576172	-0.6696606278419495	4.920870780944824	-1.8366879224777222	-3.113152265548706	-2.842587947845459	-3.709961414337158	-4.16248893737793	-5.438135147094727	-6.225318908691406	-7.526899814605713	-3.7696373462677
ENSG00000206120.11	-1.0119353532791138	-0.1707225739955902	-1.033143162727356	-0.30403780937194824	0.6220110058784485	1.4278866052627563	2.62168025970459	-0.5767824649810791	-3.6506083011627197	-2.534853219985962	-2.3649749755859375	-4.179778575897217	-5.686530113220215	-6.333094120025635	-7.808238506317139	-3.517997980117798
ENSG00000241882.1	-0.9196096062660217	-0.04925927892327309	-0.12503036856651306	-0.40293779969215393	0.44002091884613037	0.8752071261405945	0.60066157579422	-0.17690250277519226	-3.5093271732330322	-2.4880259037017822	-2.6676220893859863	-3.5976223945617676	-5.057585716247559	-5.354953765869141	-7.107540130615234	-3.494898557662964
ENSG00000222357.1	-0.7670063972473145	0.12662506103515625	-0.008593954145908356	-0.23806463181972504	0.3406297564506531	0.5924295783042908	0.23319748044013977	-0.29399409890174866	-3.2225594520568848	-2.546994924545288	-2.263124704360962	-3.6431174278259277	-4.800662994384766	-4.842085361480713	-7.978902339935303	-3.288844108581543
ENSG00000207717.1	-1.209485411643982	-0.10836717486381531	0.1301863193511963	-0.10730455815792084	0.6012147068977356	0.059115149080753326	0.39907944202423096	0.19670408964157104	-3.005963087081909	-2.191530227661133	-1.5468559265136719	-3.2951200008392334	-3.7888758182525635	-5.130829334259033	-7.639032363891602	-2.342478036880493
ENSG00000226765.1	-0.37769806385040283	-0.041662368923425674	-0.33425959944725037	-0.15555767714977264	0.29870036244392395	0.46101370453834534	0.3023911416530609	-0.4109082520008087	-3.427536725997925	-2.7914464473724365	-2.7444286346435547	-4.042364597320557	-4.85726261138916	-5.3851165771484375	-7.417083263397217	-3.4156389236450195
ENSG00000242268.2	-0.7190302610397339	-0.19028040766716003	-1.0073015689849854	-0.5094685554504395	0.9154372811317444	1.5533767938613892	2.25238299369812	-0.9577935934066772	-2.74902606010437	-2.106661558151245	-1.8146697282791138	-3.307584524154663	-4.271329879760742	-5.208956241607666	-6.664986610412598	-3.248011827468872
ENSG00000272797.1	-1.3072285652160645	0.052041079849004745	-0.3016161024570465	-0.11532853543758392	0.6042348742485046	1.1450310945510864	1.2938404083251953	-0.44715091586112976	-3.655864953994751	-2.60772705078125	-2.1082496643066406	-3.789884328842163	-6.024335861206055	-5.484294891357422	-7.853407859802246	-3.149294853210449
ENSG00000273177.1	-0.9888462424278259	0.23747870326042175	-0.1999792456626892	-0.7048289775848389	0.6090682744979858	1.249428153038025	1.050495982170105	-0.2643187940120697	-3.7755532264709473	-1.813354730606079	-2.198357582092285	-3.3613333702087402	-5.129168510437012	-5.255243301391602	-7.094992637634277	-2.867837905883789
ENSG00000085276.17	0.6037342548370361	0.2355225384235382	1.7101366519927979	0.41575542092323303	-0.9254902005195618	0.1631600558757782	1.2279220819473267	0.13930389285087585	-3.654085397720337	-3.4276082515716553	-3.3367953300476074	-4.547530174255371	-5.455761909484863	-6.0403313636779785	-8.031219482421875	-3.974808931350708
ENSG00000213178.3	0.07107438147068024	-0.7740241289138794	-0.6210394501686096	0.014780908823013306	-0.3256171941757202	-1.3456822633743286	1.9705055952072144	-0.422639399766922	-4.099578857421875	-3.2067172527313232	-3.551445484161377	-5.057380199432373	-6.092031478881836	-6.4583420753479	-9.467938423156738	-3.8756117820739746
ENSG00000242795.2	0.3173144459724426	-0.21426859498023987	-0.16541814804077148	-0.038795411586761475	-0.37719881534576416	0.3287781774997711	0.27768972516059875	-0.3929527997970581	-2.542555809020996	-2.145441770553589	-2.412559747695923	-3.4551022052764893	-4.121742248535156	-4.659129619598389	-6.792509078979492	-2.758770227432251
ENSG00000270141.3	-0.639894425868988	-0.10490694642066956	0.1106049045920372	0.4653434455394745	0.1214311420917511	-0.3106171190738678	0.016376100480556488	-0.46404197812080383	-3.641425848007202	-2.549859046936035	-2.7872543334960938	-4.0132832527160645	-4.9877729415893555	-5.415534496307373	-8.378372192382812	-3.5077626705169678
ENSG00000184378.2	-1.5460580587387085	-0.6885991096496582	1.1969869136810303	0.5271782875061035	0.803149402141571	-0.7434512972831726	0.8564951419830322	-1.7063335180282593	-3.8179314136505127	-2.379051923751831	-3.2265148162841797	-4.952114582061768	-5.208955764770508	-6.7804856300354	-9.703058242797852	-3.4334871768951416
ENSG00000269889.1	-0.5276028513908386	-0.42024853825569153	-0.02196192741394043	0.2952629029750824	0.21929867565631866	-0.17786753177642822	0.1304537057876587	-0.10492962598800659	-3.839191436767578	-2.5473368167877197	-2.756943702697754	-4.118422508239746	-4.96134090423584	-5.507174968719482	-7.884626865386963	-3.227964162826538
ENSG00000085274.15	-0.04450451210141182	-0.13714322447776794	-0.08638865500688553	-0.9843297004699707	-0.5117592811584473	-0.2935764491558075	2.9833993911743164	0.16080817580223083	-3.598111391067505	-3.1157615184783936	-3.1580801010131836	-4.240451812744141	-5.468883514404297	-6.29482364654541	-8.006133079528809	-3.521864414215088
ENSG00000269984.1	-0.7330740690231323	-0.08056381344795227	0.02562471479177475	-0.119705930352211	-0.0526299923658371	0.6254070401191711	0.7066037058830261	-0.09794595837593079	-3.529096841812134	-2.5416159629821777	-2.9115138053894043	-4.06376838684082	-5.449321746826172	-5.873889446258545	-8.576775550842285	-3.9921951293945312
ENSG00000171757.15	-0.7590861916542053	-0.44437846541404724	0.2578970789909363	-1.38914954662323	-0.8615548014640808	0.6004301309585571	1.9870820045471191	-1.1336108446121216	-3.881211996078491	-2.8610153198242188	-3.371016025543213	-4.370858192443848	-6.034734725952148	-6.555438995361328	-8.557278633117676	-3.8192663192749023
ENSG00000270135.1	0.34233054518699646	-0.2059067189693451	-0.020775146782398224	-2.3322532176971436	-0.3586742877960205	0.8383777141571045	1.7822093963623047	0.38789674639701843	-3.9429211616516113	-3.0944178104400635	-3.1590981483459473	-4.24824857711792	-5.572883605957031	-6.122234344482422	-8.891763687133789	-3.7549290657043457
ENSG00000270096.1	0.1865331381559372	0.1934061348438263	0.17057529091835022	-1.605589747428894	0.09681156277656555	0.26455381512641907	1.6206865310668945	0.34685108065605164	-4.013276100158691	-3.1887800693511963	-3.4532742500305176	-4.646683216094971	-5.562932014465332	-6.697317123413086	-8.443536758422852	-3.9926068782806396
ENSG00000188306.6	-0.262289434671402	0.10906720161437988	-0.06551261991262436	-0.1771172285079956	-0.06447716057300568	0.22734865546226501	0.34479090571403503	-0.3211574852466583	-3.463101625442505	-2.6927287578582764	-2.8488821983337402	-4.157229423522949	-4.994325637817383	-5.631962299346924	-7.758376598358154	-3.29280948638916
ENSG00000008952.16	-0.10329614579677582	-0.37026962637901306	0.5145136713981628	-1.4328278303146362	-1.4133241176605225	-1.0893080234527588	6.149319648742676	-0.21989765763282776	-3.1891698837280273	-2.9388251304626465	-3.135962963104248	-3.6195857524871826	-5.021674156188965	-5.596374988555908	-7.0652079582214355	-3.261906623840332
ENSG00000173890.16	-0.5388981103897095	-0.46451595425605774	-0.14547914266586304	-0.6153426170349121	0.35268908739089966	-0.4533802270889282	0.4377205967903137	-0.17377182841300964	-3.6564114093780518	-2.9380252361297607	-3.1318140029907227	-4.305700302124023	-5.558066368103027	-6.385586738586426	-8.205952644348145	-3.791039228439331
ENSG00000173889.15	-0.8137375116348267	-0.5062373876571655	0.3126395344734192	-0.6469224691390991	-1.227828860282898	0.2712395489215851	4.250639915466309	-0.09082093834877014	-3.849529981613159	-3.0293846130371094	-3.4949827194213867	-4.43066930770874	-5.760022163391113	-6.26383638381958	-7.7666215896606445	-3.787358283996582
ENSG00000163558.12	-0.9029380083084106	0.08050337433815002	-0.02930588275194168	-0.8022856712341309	0.30413979291915894	-0.46578940749168396	3.858809471130371	0.18438109755516052	-4.082944869995117	-3.308454990386963	-3.4059853553771973	-4.497208595275879	-5.895468711853027	-6.827683448791504	-8.10327434539795	-3.931208372116089
ENSG00000200118.1	-0.6861405968666077	-0.12109968066215515	-0.7326911687850952	-0.5171681642532349	-0.6758391261100769	1.9114365577697754	1.3086278438568115	-0.005862027406692505	-2.4719576835632324	-2.3374361991882324	-1.4685719013214111	-2.741427183151245	-4.978323936462402	-5.808577537536621	-6.762305736541748	-3.104008674621582
ENSG00000136603.13	-0.19574175775051117	0.19482675194740295	0.5030929446220398	-1.4041329622268677	-0.4707927107810974	-0.48970386385917664	4.821728229522705	-0.20660272240638733	-3.7091922760009766	-2.940274715423584	-3.2039084434509277	-4.156768798828125	-5.559595108032227	-6.137042999267578	-7.778097629547119	-3.570543050765991
ENSG00000013297.10	-1.4047493934631348	0.9294372797012329	-2.5056421756744385	-1.1732217073440552	-4.142396926879883	-3.134028196334839	4.12949275970459	1.0469828844070435	-3.2500483989715576	-3.189272165298462	-4.099337100982666	-4.2204484939575195	-5.997793197631836	-6.862817764282227	-7.418894290924072	-3.992229700088501
ENSG00000283474.1	-0.9935810565948486	-0.46939364075660706	-1.3510009050369263	0.14638647437095642	-1.813768982887268	-0.5937315821647644	0.4558456838130951	1.7468749284744263	-2.7847652435302734	-1.7465119361877441	-3.2672805786132812	-3.680234432220459	-5.13691520690918	-4.265833377838135	-8.071979522705078	-3.5168185234069824
ENSG00000013293.5	-1.9004374742507935	0.3158785402774811	-0.8500699400901794	-0.36844971776008606	0.9063888192176819	-1.2663310766220093	4.100200176239014	1.8204995393753052	-3.751377820968628	-2.9509973526000977	-3.3311915397644043	-4.357142925262451	-5.488290786743164	-5.983248710632324	-7.995523929595947	-3.531261682510376
ENSG00000241416.1	-1.1111501455307007	-0.3334392011165619	-2.5964548587799072	-0.18990734219551086	-2.779526710510254	0.2378627061843872	0.6359099745750427	0.421840637922287	-3.4212329387664795	-1.2645992040634155	-2.6388087272644043	-3.6687817573547363	-5.087010383605957	-4.680780410766602	-9.081676483154297	-2.999875783920288
ENSG00000244738.1	-0.2953999638557434	-0.1251225769519806	-1.1642638444900513	-0.26691311597824097	-1.1270805597305298	0.1283421516418457	0.15557922422885895	-0.02387067675590515	-3.305392265319824	-2.2942042350769043	-3.252236843109131	-3.7881784439086914	-4.817419052124023	-5.254998683929443	-7.765433311462402	-3.3604018688201904
ENSG00000239739.1	-0.17960046231746674	-0.33507195115089417	0.5854300856590271	-0.39156386256217957	-0.6028221845626831	0.15628278255462646	0.2704792618751526	-0.500471830368042	-4.321951389312744	-2.819124221801758	-3.0738649368286133	-4.235986232757568	-5.347098350524902	-6.142894744873047	-7.494043350219727	-3.379554271697998
ENSG00000163584.17	0.720782995223999	-1.2013357877731323	-0.10527468472719193	-1.638156771659851	-0.10792802274227142	-0.9770088791847229	2.1195008754730225	0.12587448954582214	-3.438523054122925	-2.811525583267212	-2.770430564880371	-3.810110092163086	-5.322076797485352	-6.298938751220703	-8.020235061645508	-3.1016345024108887
ENSG00000163577.7	-0.315576434135437	-0.3438437879085541	-0.1701250672340393	-1.4348613023757935	0.8292512893676758	-0.6213733553886414	2.9207539558410645	0.15495523810386658	-4.068667888641357	-3.443189859390259	-3.3212890625	-4.583354949951172	-5.995367050170898	-6.4684739112854	-8.40768051147461	-3.6594927310943604
ENSG00000154310.16	0.8798633813858032	0.2374226152896881	0.9697992205619812	-0.40028682351112366	-0.9826986193656921	0.34848204255104065	6.751242637634277	-0.6615346670150757	-3.3230082988739014	-3.3645358085632324	-3.2213854789733887	-4.454594135284424	-5.231809616088867	-5.916775703430176	-6.792730808258057	-3.6577913761138916
ENSG00000207963.1	-0.37098759412765503	-0.035697076469659805	-0.6427214741706848	-0.3783480226993561	-1.1264179944992065	1.8162646293640137	3.9461922645568848	-0.5841437578201294	-2.9491989612579346	-2.02077054977417	-2.452610969543457	-4.939624309539795	-4.388232231140137	-4.846030235290527	-6.909188270568848	-2.771655797958374
ENSG00000279673.1	0.3846694827079773	-0.5223332643508911	0.6979478597640991	-0.3442143499851227	0.0655948668718338	-0.2484932541847229	1.3947386741638184	-1.0694291591644287	-3.5436956882476807	-2.8243446350097656	-3.011331081390381	-4.341771125793457	-5.19480037689209	-6.1992974281311035	-6.751492500305176	-3.592996120452881
ENSG00000240497.2	-0.029187727719545364	0.13793066143989563	-0.04915190488100052	-0.5720154047012329	0.679250955581665	-0.3035973012447357	0.4038158357143402	-0.18017417192459106	-3.5974934101104736	-2.6264777183532715	-2.726940155029297	-4.115894317626953	-4.822248458862305	-6.0047454833984375	-7.965590953826904	-3.5308079719543457
ENSG00000075651.15	-1.1352696418762207	0.41989532113075256	-1.9453150033950806	-0.694177508354187	-2.421379566192627	-1.2353217601776123	2.132113456726074	-0.017706066370010376	-3.2950448989868164	-2.6623356342315674	-3.4469566345214844	-4.492323398590088	-5.205018997192383	-6.001880645751953	-7.548098087310791	-3.9626803398132324
ENSG00000075420.12	-0.20030473172664642	-0.6169604063034058	1.4096256494522095	-0.12231191992759705	-0.9718347191810608	0.1863557994365692	2.0782506465911865	-0.36892691254615784	-3.9592998027801514	-3.0945441722869873	-3.5681052207946777	-4.412979602813721	-5.6006622314453125	-6.506171703338623	-8.128939628601074	-3.724111318588257
ENSG00000243398.3	-0.2597668766975403	-0.413062185049057	0.5014901757240295	0.09668570756912231	-0.8789621591567993	0.7850127220153809	0.6425676941871643	-0.11839523911476135	-3.3731133937835693	-2.52292799949646	-2.718081474304199	-3.292783737182617	-5.066760063171387	-5.626357078552246	-6.880251884460449	-3.1847984790802
ENSG00000121858.10	1.6652582883834839	2.7814290523529053	-0.005877383053302765	0.1347786784172058	-0.5539037585258484	-1.3839905261993408	1.9666612148284912	-0.9891647100448608	-3.155008554458618	-3.933629035949707	-3.5498032569885254	-5.909756183624268	-6.096402168273926	-7.900225639343262	-8.292916297912598	-3.8133904933929443
ENSG00000144959.9	-0.9654673337936401	-0.031680915504693985	0.18196290731430054	-0.34237977862358093	1.897790551185608	-1.1544514894485474	6.179027080535889	0.9830719232559204	-3.054872751235962	-3.580549955368042	-2.830745220184326	-3.9918808937072754	-5.249022483825684	-5.598786354064941	-7.439319133758545	-3.6445837020874023
ENSG00000114346.13	0.1145630031824112	-0.02544078603386879	0.3629356026649475	-0.8046449422836304	0.2257532775402069	-0.4447506368160248	2.041802167892456	0.2451784312725067	-4.027485370635986	-3.381380558013916	-3.5492396354675293	-4.380651473999023	-5.497565269470215	-6.549476623535156	-7.925014972686768	-3.8331046104431152
ENSG00000169760.17	-1.1736544370651245	0.6558142900466919	-0.6314343810081482	-0.5610362887382507	0.42883020639419556	-0.692513644695282	3.6768858432769775	0.40131792426109314	-3.8731000423431396	-3.170801877975464	-3.3214168548583984	-4.381129264831543	-5.633667945861816	-6.4306440353393555	-7.641787052154541	-3.7324812412261963
ENSG00000237645.1	-0.5831653475761414	0.6739195585250854	-2.147189140319824	0.7171535491943359	-0.3178222179412842	1.1148065328598022	1.9451401233673096	0.19250044226646423	-4.009725570678711	-2.391524314880371	-2.9763784408569336	-4.160710334777832	-5.764969825744629	-6.537381649017334	-9.058924674987793	-3.6447196006774902
ENSG00000252982.1	-0.5619070529937744	0.23475542664527893	-0.5634198188781738	-0.5311703681945801	-0.9555190205574036	2.1212940216064453	2.905158758163452	-0.21486559510231018	-3.1554343700408936	-1.7168419361114502	-2.6959004402160645	-3.2589964866638184	-4.438320159912109	-5.001402854919434	-6.52421760559082	-2.519639492034912
ENSG00000177694.15	-0.09874431788921356	0.1470426619052887	-0.3960839509963989	-0.9202524423599243	-0.8297263979911804	0.04382408410310745	0.9841477870941162	-0.08062437176704407	-3.6153364181518555	-2.7127010822296143	-3.1909914016723633	-4.019898414611816	-5.285699844360352	-5.592896938323975	-7.323116302490234	-3.6082403659820557
ENSG00000253020.2	-0.29015982151031494	-0.05078044906258583	-0.32907992601394653	-0.6299728155136108	-0.9249683022499084	0.8009548783302307	0.6696833968162537	0.27544263005256653	-3.433863878250122	-1.6767175197601318	-2.5834579467773438	-3.723670244216919	-4.493802070617676	-5.606374740600586	-7.876131534576416	-3.58935546875
ENSG00000214192.3	-0.5229555368423462	0.27525797486305237	-1.1830836534500122	1.1254807710647583	0.30235350131988525	-1.202558159828186	1.5998790264129639	-0.46340468525886536	-2.999870538711548	-2.698251485824585	-2.973672389984131	-4.395519733428955	-4.912705421447754	-6.213016986846924	-7.4474778175354	-3.494786500930786
ENSG00000231888.1	-0.46747809648513794	-0.3038964569568634	-0.6813588738441467	0.4933261573314667	0.08118078112602234	0.644491970539093	0.4146086871623993	-0.03686371445655823	-3.281161069869995	-2.517016649246216	-2.632596492767334	-4.336031913757324	-5.195412635803223	-5.0891313552856445	-8.027823448181152	-3.6195032596588135
ENSG00000177565.16	-0.32446157932281494	0.19972148537635803	0.19778722524642944	-1.194595217704773	-0.2069365531206131	-0.8825369477272034	5.6749162673950195	-0.49166765809059143	-3.6679139137268066	-3.1958980560302734	-3.3182320594787598	-4.106439113616943	-5.485284805297852	-6.071192741394043	-7.223728179931641	-3.579977035522461
ENSG00000231310.3	-0.19533227384090424	0.550786554813385	-0.8336971998214722	-0.1896246373653412	0.34854215383529663	-0.3156890571117401	0.025791220366954803	-0.5438299179077148	-3.774904251098633	-2.6967251300811768	-2.6305556297302246	-4.397233963012695	-5.102119445800781	-6.246848106384277	-8.171183586120605	-3.6270036697387695
ENSG00000201343.1	-1.73873770236969	1.0107611417770386	0.08970528095960617	-0.5627439022064209	-1.2060152292251587	2.016958713531494	3.761244297027588	-0.12707200646400452	-3.748478651046753	-1.9786055088043213	-2.990419864654541	-2.653128147125244	-5.479249954223633	-5.48625373840332	-6.54226541519165	-3.4437990188598633
ENSG00000200882.1	-2.2321784496307373	0.8745458126068115	-1.3263763189315796	-1.3304764032363892	-0.8861209750175476	1.9093512296676636	2.9227209091186523	-1.153525948524475	-3.7340986728668213	-1.161582589149475	-1.4940102100372314	-2.9687299728393555	-4.898503303527832	-6.101245403289795	-6.371671676635742	-3.174570083618164
ENSG00000203645.2	-0.1831270307302475	0.20771712064743042	-0.5148724913597107	-0.17187432944774628	0.26935338973999023	0.29158830642700195	0.2888891100883484	-0.19161894917488098	-3.6489076614379883	-2.6783909797668457	-2.8833155632019043	-4.244964122772217	-5.221827507019043	-5.6985297203063965	-7.718230724334717	-3.415523052215576
ENSG00000228221.5	-0.2632448673248291	-0.16022005677223206	-0.1829679310321808	-0.35106998682022095	0.4362046718597412	0.04448655992746353	0.4421255588531494	0.18915316462516785	-3.7103044986724854	-2.7692410945892334	-2.897891044616699	-3.728398084640503	-5.176542282104492	-5.74606466293335	-7.911214828491211	-3.590393304824829
ENSG00000270321.1	0.055134307593107224	-0.227495938539505	-0.5232030749320984	-0.6834139823913574	0.5954834818840027	-0.0030824169516563416	0.7005458474159241	-0.5850111246109009	-2.6407878398895264	-2.324901819229126	-2.514950752258301	-3.488757371902466	-4.25475549697876	-5.209144115447998	-7.733486652374268	-2.680953025817871
ENSG00000197584.11	-0.16642649471759796	0.39182770252227783	-0.2714700698852539	-0.7004544734954834	-0.16966111958026886	0.11705248802900314	0.44077855348587036	-0.7830778360366821	-3.8724827766418457	-2.9673264026641846	-3.181619167327881	-4.395522594451904	-5.243541717529297	-6.190125942230225	-7.6190714836120605	-3.8041889667510986
ENSG00000223941.5	-0.1496739536523819	0.2879509925842285	-0.22061926126480103	-0.6673274040222168	-0.6262885928153992	0.02540411800146103	0.07652391493320465	-1.28737473487854	-3.782357692718506	-2.6533310413360596	-3.1636428833007812	-4.612030506134033	-6.111257553100586	-6.357328414916992	-9.151023864746094	-3.513216257095337
ENSG00000237978.5	0.2842399477958679	-0.377422958612442	0.12201472371816635	-0.13015717267990112	-0.33430349826812744	0.45892632007598877	0.7734821438789368	-0.3100462853908539	-3.3878726959228516	-2.6511683464050293	-3.344454765319824	-4.341079235076904	-4.9302568435668945	-6.093674182891846	-7.383365631103516	-3.535132646560669
ENSG00000172667.10	-0.41275811195373535	-0.5725663900375366	1.2275364398956299	-0.7057640552520752	0.13573448359966278	-0.7430180907249451	5.396098613739014	-0.3591412603855133	-3.4123036861419678	-3.172834634780884	-3.26290225982666	-3.964082956314087	-5.171126365661621	-5.7134199142456055	-6.708736419677734	-3.3957877159118652
ENSG00000121879.3	-0.28272807598114014	0.2130836546421051	1.0033280849456787	-1.064199447631836	-0.4754839539527893	-0.1328049600124359	3.8815371990203857	-0.22031226754188538	-3.9290645122528076	-3.406801462173462	-3.5168237686157227	-4.507120132446289	-5.5923357009887695	-6.539989471435547	-7.484410762786865	-3.9273364543914795
ENSG00000171121.16	-0.07387028634548187	-0.033359650522470474	-0.3497915267944336	-0.17487923800945282	-0.3403005599975586	0.2005554735660553	0.2399197816848755	-0.21864262223243713	-3.424959897994995	-2.586297035217285	-2.9983787536621094	-4.171996116638184	-5.039486885070801	-5.586757659912109	-7.53173303604126	-3.5322256088256836
ENSG00000240429.1	0.2775418162345886	-0.13581839203834534	-0.47874772548675537	-0.280306339263916	-0.8953683972358704	0.42762166261672974	0.5695359110832214	-0.03401246666908264	-3.262814521789551	-2.323549747467041	-2.906712532043457	-3.6432149410247803	-4.752899169921875	-5.3784685134887695	-7.319442272186279	-3.241929531097412
ENSG00000121864.9	0.15183748304843903	-0.13563737273216248	0.13870126008987427	-0.84394371509552	-0.1847047358751297	-0.5318054556846619	2.824265480041504	0.24966105818748474	-3.6159791946411133	-2.9845991134643555	-3.2197623252868652	-4.001349925994873	-5.175371170043945	-5.916433811187744	-7.299334526062012	-3.4139788150787354
ENSG00000260743.1	-0.5898427963256836	-0.04255703464150429	0.1449717879295349	-0.3790600895881653	0.2910255193710327	0.05050329118967056	0.7607478499412537	-0.7213741540908813	-3.2855098247528076	-2.6834943294525146	-2.7636890411376953	-3.7384023666381836	-4.198466777801514	-5.274590969085693	-6.747645378112793	-3.2495269775390625
ENSG00000171109.18	-0.09666703641414642	0.25905337929725647	-0.4870843291282654	-1.0687369108200073	-1.2073839902877808	0.05072108656167984	3.4215292930603027	0.03902730345726013	-4.1582112312316895	-3.1226608753204346	-3.3399243354797363	-4.538876533508301	-5.955493927001953	-6.684955596923828	-8.2994384765625	-3.690849542617798
ENSG00000114450.9	-0.21240513026714325	-0.7068456411361694	1.3240392208099365	-1.4252283573150635	-1.4016332626342773	-1.1316603422164917	2.429171562194824	-0.5124698877334595	-3.529247999191284	-3.235206127166748	-3.332343101501465	-4.045897006988525	-5.7995100021362305	-6.504771709442139	-7.856203079223633	-4.009108543395996
ENSG00000242539.2	-0.6726396083831787	-0.2530064880847931	-0.5955866575241089	-0.09855251014232635	-0.8354275822639465	0.9017044901847839	0.7937909960746765	-0.39399591088294983	-3.879723072052002	-2.326491117477417	-2.8397326469421387	-4.166507720947266	-5.489728927612305	-5.877203941345215	-8.258712768554688	-3.5156819820404053
ENSG00000272699.1	-0.8316217064857483	0.1145874559879303	-0.26232850551605225	-0.3360433578491211	-0.4567644000053406	1.0244015455245972	0.8781648278236389	-0.30340293049812317	-3.2188925743103027	-2.261645555496216	-2.7660298347473145	-3.226090669631958	-4.749996185302734	-5.313225746154785	-7.706343650817871	-3.41546893119812
ENSG00000136518.16	-0.768196165561676	-0.2723097503185272	-0.07837296277284622	-0.8127371072769165	-1.6367374658584595	-0.9315106272697449	1.723365306854248	-0.6771750450134277	-3.5876095294952393	-3.311619997024536	-3.6258811950683594	-4.861649990081787	-5.762866020202637	-6.475894927978516	-8.215933799743652	-4.203231334686279
ENSG00000272910.1	-0.7020899653434753	-0.1267279088497162	1.2301098108291626	-0.9173542261123657	-0.4119389057159424	0.169695645570755	1.3845434188842773	-1.1342252492904663	-3.86183762550354	-2.656263828277588	-3.0195350646972656	-4.762478828430176	-4.943582534790039	-6.026668071746826	-7.931853294372559	-3.4797348976135254
ENSG00000272660.1	-0.6980842351913452	-0.3896474540233612	-0.7136370539665222	-0.6541392803192139	-0.5782255530357361	-0.17766276001930237	1.5409928560256958	-0.9708530902862549	-4.438162326812744	-2.80666184425354	-2.9442763328552246	-3.6964592933654785	-5.257087707519531	-5.383611679077148	-8.92904281616211	-3.00307559967041
ENSG00000136522.13	0.17157508432865143	-0.5914467573165894	-0.029908962547779083	-1.0964012145996094	-0.29916566610336304	-1.6108678579330444	4.69806432723999	-0.9098516702651978	-3.3105223178863525	-3.1813154220581055	-3.1146788597106934	-4.09731388092041	-5.081555366516113	-5.962967872619629	-7.640091419219971	-3.1327579021453857
ENSG00000136521.12	0.42773163318634033	-0.9889181852340698	-0.6272100806236267	-1.0739901065826416	0.6246969103813171	-1.59341299533844	4.981410026550293	-0.45776835083961487	-3.503451108932495	-3.3038620948791504	-3.0737476348876953	-4.280812740325928	-5.487429618835449	-6.1548309326171875	-7.905290126800537	-3.321357011795044
ENSG00000058056.8	-0.5680156350135803	0.4042285978794098	-0.8298220038414001	-0.5526200532913208	-0.5936111211776733	-0.3563705384731293	2.4246761798858643	0.6081359386444092	-3.5411040782928467	-3.016989231109619	-3.2871360778808594	-4.2972259521484375	-5.358820915222168	-5.885329246520996	-7.555757522583008	-3.4246511459350586
ENSG00000114757.18	-1.0459119081497192	1.0320912599563599	-2.3582558631896973	-0.888543963432312	-2.891941785812378	-1.9430700540542603	3.8819169998168945	0.11065277457237244	-3.040245532989502	-2.6205718517303467	-3.260420799255371	-4.0408759117126465	-4.814519882202148	-5.586172103881836	-6.794658184051514	-3.2662413120269775
ENSG00000201822.1	0.5719021558761597	0.0323081873357296	0.13780301809310913	-0.016070447862148285	-0.8991238474845886	0.6043429970741272	0.0704231932759285	-0.46803393959999084	-2.657914161682129	-2.156094551086426	-3.0645127296447754	-3.7919716835021973	-4.060269355773926	-4.610079288482666	-7.7957868576049805	-3.2555253505706787
ENSG00000239774.1	-0.15561209619045258	-0.28225991129875183	-0.36508965492248535	-0.7245485782623291	-0.7292797565460205	0.3464610278606415	1.7399258613586426	-0.2520410120487213	-3.850602388381958	-2.80076003074646	-3.167698860168457	-4.172941207885742	-5.208385467529297	-6.032731056213379	-7.809009075164795	-3.076890230178833
ENSG00000241946.1	-0.3260294497013092	0.3728819191455841	-0.5606705546379089	-0.6241183280944824	-0.43820542097091675	0.8103129267692566	0.5897924304008484	-0.4357522130012512	-4.0675048828125	-3.191899061203003	-2.838855266571045	-4.331219673156738	-5.927916526794434	-5.893028259277344	-8.871251106262207	-3.81156587600708
ENSG00000163728.10	-0.8232636451721191	0.01083698496222496	-1.026187539100647	-0.612268328666687	-1.6671983003616333	1.0743173360824585	3.7225871086120605	-0.40270915627479553	-3.9285197257995605	-2.7843496799468994	-3.297863483428955	-4.390931129455566	-5.83287239074707	-6.55994176864624	-8.241512298583984	-3.7470598220825195
ENSG00000145075.11	-0.7138384580612183	-0.33480533957481384	0.015096299350261688	-0.7967666387557983	0.4914606809616089	0.7652768492698669	3.065422534942627	-0.8243433237075806	-3.3813912868499756	-3.0892295837402344	-2.9853057861328125	-4.4392619132995605	-5.957369804382324	-6.3487467765808105	-8.342703819274902	-3.6095216274261475
ENSG00000243187.1	-0.05758349969983101	-0.003931257873773575	-0.11701229959726334	-0.8591369390487671	0.40481382608413696	0.0012055858969688416	0.5134866833686829	-0.9945755004882812	-3.8927319049835205	-3.2461395263671875	-2.9479928016662598	-4.315387725830078	-5.2887067794799805	-6.286724090576172	-8.192004203796387	-3.6032915115356445
ENSG00000114416.17	-1.9194996356964111	-0.4398210942745209	0.5694268345832825	-0.3518848717212677	-1.4508073329925537	-0.7876374125480652	3.690755844116211	-0.7992573976516724	-3.490494966506958	-2.9614434242248535	-3.4830684661865234	-4.251995086669922	-5.235739707946777	-5.835842132568359	-7.433485507965088	-3.642198324203491
ENSG00000205981.6	-0.05861936882138252	-0.744022011756897	-1.0675346851348877	-1.162913203239441	0.09179334342479706	-1.0953530073165894	3.5865793228149414	-0.2969588339328766	-3.5441582202911377	-3.1030821800231934	-2.949228286743164	-4.0443854331970215	-5.367364883422852	-5.92576789855957	-7.589290142059326	-3.2775232791900635
ENSG00000242808.7	-0.048654425889253616	0.09403577446937561	-1.9475759267807007	-1.980336308479309	-2.8954641819000244	-2.3423285484313965	4.870442867279053	0.5732909440994263	-2.9668514728546143	-3.072819948196411	-3.3798975944519043	-3.9610512256622314	-5.526329040527344	-6.294651031494141	-7.809366703033447	-3.9554481506347656
ENSG00000206932.1	-1.718880534172058	-0.03606710210442543	-1.0942672491073608	-0.5980256795883179	-0.04886682331562042	-0.4234723448753357	1.8946013450622559	-1.0996636152267456	-4.242660999298096	-3.119623899459839	-3.0787415504455566	-4.418436050415039	-4.923957824707031	-5.825166702270508	-8.375085830688477	-3.8507750034332275
ENSG00000241231.1	1.3461894989013672	-0.9266613721847534	1.3832820653915405	-0.9183390140533447	0.6291623115539551	0.3643123209476471	3.9380459785461426	-0.8189269304275513	-3.818294048309326	-3.563514471054077	-3.576676845550537	-5.515072345733643	-6.419164657592773	-5.59161376953125	-11.497173309326172	-4.1529107093811035
ENSG00000239381.6	0.26268506050109863	-0.3389159142971039	-0.24264878034591675	-0.81398606300354	-0.6759231090545654	0.2058466374874115	0.6586045622825623	-0.30451419949531555	-3.79732084274292	-2.6470823287963867	-3.451296806335449	-4.416127681732178	-5.618464469909668	-6.24796199798584	-8.163251876831055	-3.62091064453125
ENSG00000181449.3	-0.44800901412963867	0.20599141716957092	1.2163752317428589	0.024367600679397583	-2.6541073322296143	-1.3116189241409302	5.297178745269775	-2.069324493408203	-3.9219021797180176	-3.5926480293273926	-3.9439520835876465	-5.022090435028076	-6.456168174743652	-7.13455867767334	-8.468764305114746	-3.8788654804229736
ENSG00000228766.3	0.0024579279124736786	0.18521064519882202	-0.45983418822288513	0.27188247442245483	0.004341334104537964	-0.2389489710330963	0.1311962902545929	-0.2599612772464752	-3.1859543323516846	-2.4166419506073	-2.8862924575805664	-3.5906896591186523	-4.8335161209106445	-5.3653669357299805	-6.931890487670898	-3.2813780307769775
ENSG00000058063.15	-1.2121732234954834	0.11630192399024963	-0.19275778532028198	-0.8700166940689087	-1.4666988849639893	-0.4252943694591522	2.8596298694610596	0.05298742651939392	-3.8031749725341797	-3.0678951740264893	-3.364055633544922	-4.2879767417907715	-5.481016159057617	-6.461513519287109	-7.950291633605957	-3.6969852447509766
ENSG00000273261.1	-0.2697106897830963	-0.21053996682167053	0.6851861476898193	-0.43344175815582275	0.07192282378673553	0.3113783895969391	0.23960188031196594	-0.3064888119697571	-3.7371296882629395	-2.7903599739074707	-3.2054028511047363	-4.230340957641602	-5.384371757507324	-5.990428447723389	-8.141100883483887	-3.859774589538574
ENSG00000043093.13	0.1580217033624649	-0.1418980062007904	0.3253634572029114	-1.56051504611969	-1.0729142427444458	-0.11652620881795883	3.921247959136963	-0.34321466088294983	-3.470778226852417	-3.212909460067749	-3.2584738731384277	-4.070802211761475	-5.318498611450195	-5.869814872741699	-7.324391841888428	-3.70330548286438
ENSG00000244346.1	-0.7618613243103027	0.04602530226111412	-0.6258302330970764	-0.24829278886318207	-1.4916155338287354	1.3147611618041992	1.4313220977783203	-0.4018156826496124	-3.49953293800354	-2.26920485496521	-2.529695510864258	-3.216763973236084	-4.780362129211426	-4.805671215057373	-7.547842502593994	-3.2551462650299072
ENSG00000078070.12	-0.1825920194387436	-0.3528183400630951	-0.7454342246055603	-0.4445851743221283	-0.8083370923995972	-0.21894237399101257	4.261153221130371	-0.26792994141578674	-3.9754908084869385	-3.367408514022827	-3.35805606842041	-4.560116291046143	-6.119630813598633	-6.560721397399902	-8.429615020751953	-3.8462021350860596
ENSG00000053524.11	-0.10919450223445892	-1.6129084825515747	-0.35660821199417114	0.011895924806594849	0.42394816875457764	0.7999439835548401	3.822115898132324	-0.040508419275283813	-3.836249351501465	-3.0859687328338623	-2.79738712310791	-4.4972944259643555	-5.805068016052246	-6.560616970062256	-8.233155250549316	-3.5943479537963867
ENSG00000176597.11	-0.5959995985031128	-0.4101063907146454	0.4526579678058624	-1.2378026247024536	-0.8332718014717102	-0.7553526759147644	0.6759464144706726	-1.2047029733657837	-3.8307700157165527	-2.781113862991333	-3.0099897384643555	-4.498411178588867	-5.675299644470215	-6.4170379638671875	-8.461837768554688	-4.2165398597717285
ENSG00000202502.1	-0.058246005326509476	-0.5745600461959839	-0.2657318115234375	-0.00971803069114685	0.017899155616760254	2.677198648452759	2.3057689666748047	-0.944704532623291	-2.965707540512085	-1.4439146518707275	-2.974167823791504	-3.173912286758423	-4.575981140136719	-5.434512138366699	-7.800314903259277	-3.058389186859131
ENSG00000240024.5	-0.3713228702545166	-1.013067364692688	-0.29036492109298706	-0.9149705171585083	0.5622056126594543	-1.2265697717666626	3.3706130981445312	-0.2293488085269928	-3.684222459793091	-3.69321870803833	-3.272629737854004	-4.236578941345215	-5.953859329223633	-6.178658485412598	-8.148186683654785	-3.6684274673461914
ENSG00000201229.1	-1.0962425470352173	-0.6031211614608765	-4.282939434051514	1.987397313117981	-0.156035915017128	-3.607045888900757	3.2632412910461426	-0.36057034134864807	-2.626819610595703	-2.0867557525634766	-2.1325254440307617	-3.8860559463500977	-6.212312698364258	-5.634571075439453	-9.18832015991211	-2.7530505657196045
ENSG00000253092.1	-0.3163638114929199	0.05108555778861046	-1.081333041191101	0.3906589448451996	-0.3666290044784546	0.546428918838501	1.1176484823226929	0.6163895130157471	-4.096441268920898	-3.0832390785217285	-4.006590843200684	-4.038263320922852	-6.463301658630371	-6.727006912231445	-9.602173805236816	-4.680222511291504
ENSG00000251730.1	-0.5608252286911011	-0.2405562698841095	-0.8729678988456726	-0.36400508880615234	0.10021314024925232	0.054912157356739044	0.608934223651886	0.02045944333076477	-3.2703158855438232	-2.689053773880005	-2.3340201377868652	-3.081542730331421	-4.70383882522583	-5.141222953796387	-7.428582668304443	-3.342188596725464
ENSG00000172578.11	-0.8053371906280518	-0.6622062921524048	0.2632328271865845	-0.009043596684932709	-0.27436351776123047	-0.4272812008857727	0.10344117134809494	-0.21926909685134888	-3.401689052581787	-2.4608051776885986	-3.016951560974121	-3.7991549968719482	-4.848260879516602	-5.61620569229126	-7.027190685272217	-3.558526039123535
ENSG00000114796.15	0.33444368839263916	-0.981127142906189	0.06895678490400314	-1.0847784280776978	-1.0436166524887085	-0.9625583291053772	6.081088542938232	-0.04048529267311096	-3.366476058959961	-3.126248836517334	-3.3319172859191895	-3.7203760147094727	-4.977815628051758	-5.717850685119629	-7.582042694091797	-3.078145980834961
ENSG00000163872.15	-0.7193185091018677	0.27049604058265686	-0.5294684767723083	-0.11248227953910828	-0.7230023741722107	-0.022836290299892426	4.277843475341797	-0.05118003487586975	-3.839244842529297	-3.2558159828186035	-3.5784764289855957	-4.657158374786377	-5.689038276672363	-6.454503059387207	-7.690829753875732	-3.799064874649048
ENSG00000233885.7	-0.8056530952453613	0.04424699768424034	-1.3275560140609741	-0.3449167013168335	-0.9933041930198669	-0.02884029597043991	0.6373968720436096	-0.41184917092323303	-4.53747034072876	-2.8502068519592285	-3.261641025543213	-4.317140102386475	-6.444707870483398	-6.942410469055176	-9.82650089263916	-4.260586261749268
ENSG00000180834.7	-0.04221164062619209	1.5736383199691772	-2.789379835128784	-0.7110726833343506	-2.304001569747925	-1.8745211362838745	4.538299083709717	0.8769699335098267	-3.1585500240325928	-2.7331533432006836	-3.382706642150879	-3.7246806621551514	-5.151838302612305	-5.926292419433594	-7.162249565124512	-3.501159429550171
ENSG00000175193.12	0.8350948095321655	-0.40277227759361267	-0.6927563548088074	-0.7366929054260254	-0.004809096455574036	-1.161299228668213	4.396396160125732	0.48663386702537537	-3.7785985469818115	-3.0130863189697266	-3.199026584625244	-4.231353759765625	-5.798151969909668	-6.5341081619262695	-8.395217895507812	-3.4797756671905518
ENSG00000114770.16	-1.7488148212432861	-0.26782354712486267	-0.1596243977546692	0.46441206336021423	0.22464577853679657	0.16122379899024963	4.789490699768066	0.7122880220413208	-3.762202501296997	-3.4639437198638916	-3.190460681915283	-4.441421985626221	-5.57402229309082	-6.486747741699219	-7.843325138092041	-3.696981430053711
ENSG00000207351.1	-1.5887261629104614	-0.43656739592552185	-0.19669905304908752	-0.4525272846221924	-0.331703782081604	1.1109778881072998	0.17926520109176636	-0.5915427207946777	-3.430842638015747	-2.257810592651367	-2.5507917404174805	-3.466024160385132	-5.772202491760254	-4.765225887298584	-8.832174301147461	-3.693044662475586
ENSG00000238020.1	-1.1010459661483765	-0.4434814155101776	-0.007963728159666061	0.2660641372203827	-0.29064667224884033	0.1827273666858673	0.037403129041194916	-0.6118130683898926	-3.5431506633758545	-2.585496425628662	-2.8236732482910156	-3.7382848262786865	-4.987855911254883	-5.3223981857299805	-7.640285015106201	-3.1824846267700195
ENSG00000273181.1	-1.5270731449127197	-0.18086811900138855	0.4837195873260498	-0.17087332904338837	0.025157570838928223	-0.04534053057432175	0.4233162999153137	-0.912750244140625	-3.3746840953826904	-2.565284490585327	-2.9695653915405273	-4.401275157928467	-4.91743278503418	-5.55763578414917	-7.5554914474487305	-3.1559276580810547
ENSG00000272721.5	-2.1077773571014404	-0.4471437633037567	0.29943811893463135	-0.2948269844055176	-0.04650968313217163	-0.002121172845363617	1.2938232421875	-1.349631905555725	-2.977039098739624	-2.498281955718994	-3.197343349456787	-3.8749537467956543	-4.765222072601318	-5.298171043395996	-7.8743062019348145	-3.1239864826202393
ENSG00000145191.12	-0.9750218391418457	-0.4157272279262543	-0.3426505923271179	0.07978132367134094	-0.552639365196228	-0.9067181348800659	3.2815051078796387	-0.08730688691139221	-3.8427188396453857	-3.290771245956421	-3.344991683959961	-4.5338616371154785	-5.386264801025391	-6.461765289306641	-8.093729019165039	-3.4829699993133545
ENSG00000161202.17	-0.02933453395962715	0.20239487290382385	-0.13191205263137817	0.44613948464393616	-1.4476979970932007	-0.21578678488731384	3.2943105697631836	-0.4017137587070465	-3.975168228149414	-2.958536148071289	-3.5910401344299316	-4.532605171203613	-5.467109680175781	-6.357837200164795	-8.032308578491211	-3.5290472507476807
ENSG00000161203.13	-0.30848681926727295	0.12786737084388733	-0.2506013512611389	0.18198737502098083	0.18886081874370575	-2.4636077880859375	6.607616424560547	0.153355211019516	-3.7975385189056396	-3.5534753799438477	-3.302433967590332	-4.370223522186279	-5.517797470092773	-6.377744674682617	-7.701877593994141	-3.545915365219116
ENSG00000161204.11	-0.6912490129470825	0.5595325231552124	-0.299923837184906	0.4913271367549896	-0.24579055607318878	-1.209311842918396	3.5251107215881348	-0.012198120355606079	-3.77656888961792	-3.2119994163513184	-3.3424148559570312	-4.550145626068115	-5.518942832946777	-6.3920488357543945	-7.893995761871338	-3.719571352005005
ENSG00000145198.14	1.1046193838119507	-0.6090604066848755	-1.1612898111343384	1.0945777893066406	0.05260218679904938	1.0107876062393188	2.951253890991211	-0.2647433578968048	-3.215874433517456	-2.535156488418579	-2.3924508094787598	-3.7572553157806396	-5.317776679992676	-5.736457824707031	-7.766137599945068	-3.396265983581543
ENSG00000214160.9	-0.8779789209365845	-0.062134239822626114	-0.2702856659889221	0.7625318765640259	-0.17119990289211273	-0.8444404602050781	1.5882610082626343	-0.42390909790992737	-3.8925487995147705	-3.052164077758789	-3.0428457260131836	-4.3953142166137695	-5.567476272583008	-6.295482635498047	-7.887734413146973	-3.386101484298706
ENSG00000145194.17	0.3586130142211914	-0.7177165746688843	-0.29631227254867554	0.20115253329277039	0.6732240319252014	0.15130773186683655	4.100986003875732	-0.659530758857727	-4.085451602935791	-3.399419069290161	-3.2105770111083984	-4.9147772789001465	-6.037405967712402	-7.023086071014404	-8.907463073730469	-4.269516468048096
ENSG00000163888.3	0.6530526876449585	-0.7018991708755493	-0.09716827422380447	0.7584060430526733	0.22868962585926056	0.2767099440097809	3.099128246307373	0.5679193735122681	-3.3581767082214355	-2.324596643447876	-2.987609386444092	-3.9289302825927734	-4.705434322357178	-5.435113906860352	-7.242974281311035	-2.790093421936035
ENSG00000175166.16	0.17898787558078766	0.2893916666507721	0.44925278425216675	0.0038432180881500244	-0.20405437052249908	-1.640925645828247	5.733800411224365	0.0038925111293792725	-3.5640718936920166	-3.416658878326416	-3.3370628356933594	-4.4153032302856445	-5.410453796386719	-6.321130752563477	-7.2557501792907715	-3.4561607837677
ENSG00000114867.20	-0.01712750270962715	0.29068246483802795	0.8298773169517517	0.6752387285232544	-1.3424649238586426	-0.8082132935523987	5.225622653961182	-0.08453980088233948	-3.83308482170105	-3.450793743133545	-3.6721458435058594	-4.44924783706665	-5.690167427062988	-6.458223342895508	-7.6706223487854	-3.644179344177246
ENSG00000212158.1	0.2080027014017105	-0.1444707214832306	-0.7018769383430481	0.29543861746788025	0.02629229426383972	0.3108416497707367	-0.011050410568714142	-0.5287662744522095	-3.529759407043457	-2.1357877254486084	-1.9540369510650635	-3.215144395828247	-4.446123123168945	-4.551539897918701	-7.334139347076416	-2.8273773193359375
ENSG00000175182.13	0.17136801779270172	0.2980276644229889	-0.4855443835258484	0.3190111815929413	0.6408190131187439	-1.0877189636230469	4.301292419433594	-0.8248742818832397	-3.6753933429718018	-3.201918125152588	-2.9389123916625977	-4.2473907470703125	-5.423078536987305	-6.281025409698486	-7.301034450531006	-3.5953447818756104
ENSG00000114859.15	-0.7324721217155457	0.003600027412176132	-0.5301154255867004	0.6078559160232544	-1.764380931854248	-0.08378561586141586	1.4520621299743652	-0.43193939328193665	-4.13664436340332	-2.931025743484497	-3.6047840118408203	-4.626877784729004	-5.916652679443359	-6.993325710296631	-8.857686996459961	-3.8371927738189697
ENSG00000163882.9	-0.3564494848251343	-0.7373450994491577	0.3762929439544678	0.40474769473075867	-0.8668117523193359	-0.6754394173622131	2.4499731063842773	-0.5774885416030884	-4.304734230041504	-3.596644163131714	-3.597355842590332	-5.129176139831543	-6.192479133605957	-6.8993024826049805	-8.680684089660645	-3.922062635421753
ENSG00000090534.17	0.05350117012858391	-0.2562927305698395	-0.21866744756698608	-0.047181613743305206	-0.3646671772003174	-0.015784718096256256	0.21818149089813232	-0.30718153715133667	-3.6178126335144043	-2.668854236602783	-3.0702147483825684	-4.0484089851379395	-5.184258460998535	-5.900722026824951	-7.832296371459961	-3.4908878803253174
ENSG00000090539.15	0.3461633324623108	-0.9325399398803711	-0.5359734296798706	0.9137967824935913	-0.6884344220161438	-0.5087159276008606	1.4805855751037598	-0.2656220495700836	-4.017139911651611	-3.1934595108032227	-3.3547539710998535	-4.587886810302734	-5.556698799133301	-6.282934188842773	-7.9803385734558105	-3.4352798461914062
ENSG00000182580.2	-0.00923537090420723	0.8908026814460754	-0.013887949287891388	0.5046263933181763	-0.7947387099266052	-0.650905191898346	1.015634298324585	-1.8605681657791138	-3.324075937271118	-2.6358463764190674	-2.934764862060547	-4.3354597091674805	-4.8455915451049805	-5.365528106689453	-6.788452625274658	-2.9986631870269775
ENSG00000177383.4	0.13618291914463043	0.5093079805374146	-0.06016332656145096	-0.013431459665298462	0.09915237128734589	-2.1433324813842773	4.688948631286621	-0.28915491700172424	-4.079813480377197	-3.470449209213257	-3.8682851791381836	-4.8245368003845215	-6.203078269958496	-7.253067970275879	-8.710441589355469	-3.9552462100982666
ENSG00000272970.1	0.4846486449241638	-0.12207075953483582	-0.1763942837715149	-0.7373448610305786	-0.4624099135398865	0.22382500767707825	1.8391685485839844	-1.024275541305542	-4.550271034240723	-3.143669605255127	-3.5002150535583496	-4.7403035163879395	-5.279963493347168	-6.380804061889648	-7.696329116821289	-3.8927409648895264
ENSG00000273403.1	0.16966302692890167	0.12080433964729309	0.2716241180896759	-0.5560252666473389	-0.08558514714241028	0.1180562749505043	1.1738121509552002	-0.8524428606033325	-4.239203453063965	-2.9766221046447754	-3.1634011268615723	-5.075359344482422	-5.869499206542969	-6.598986625671387	-8.490824699401855	-3.627863883972168
ENSG00000272922.1	-0.1804456263780594	-0.14413684606552124	-0.10008501261472702	-0.2761165499687195	-0.24044831097126007	0.17956727743148804	0.4239107668399811	-0.6980042457580566	-3.8717081546783447	-2.405193328857422	-2.5820984840393066	-3.8010776042938232	-4.889276504516602	-5.125774383544922	-7.062504768371582	-3.5242159366607666
ENSG00000156931.15	-0.5763155221939087	0.02720656618475914	-0.3138706088066101	-0.7092427015304565	-0.9211491942405701	-0.22985491156578064	3.7639710903167725	-0.3486744463443756	-3.674795627593994	-3.015428304672241	-3.204098701477051	-4.306526184082031	-5.24998664855957	-6.0527801513671875	-7.366113185882568	-3.6442389488220215
ENSG00000187068.2	0.6455923318862915	0.3022285997867584	1.150754690170288	-0.5312474966049194	-0.7686718106269836	-0.24970528483390808	4.939828872680664	-0.9097250699996948	-3.2108500003814697	-3.2784345149993896	-3.319815158843994	-4.266290664672852	-5.612338066101074	-5.8468427658081055	-6.557657718658447	-3.72253680229187
ENSG00000113790.10	0.012768339365720749	0.013323452323675156	1.01069176197052	-0.7280349731445312	-0.5387243628501892	0.01140747219324112	1.706404209136963	-0.45387330651283264	-3.826458215713501	-3.1988463401794434	-3.3557381629943848	-4.588824272155762	-5.5811052322387695	-6.221419811248779	-7.8023223876953125	-3.664841890335083
ENSG00000073803.13	-0.6859952211380005	0.07130876183509827	-0.1790817379951477	-0.4269006550312042	0.1409946233034134	-0.3125248849391937	3.144230842590332	-0.4812733232975006	-3.6329314708709717	-3.1125330924987793	-2.9223403930664062	-4.471526145935059	-5.360918998718262	-6.216106414794922	-7.555602550506592	-3.5280566215515137
ENSG00000229638.1	-0.10873804986476898	-0.9348925352096558	-1.1167072057724	-0.15311259031295776	0.24206869304180145	-1.1398507356643677	2.338170051574707	0.05982980132102966	-4.054470539093018	-2.617495536804199	-3.0718994140625	-4.400567531585693	-5.885602951049805	-6.33742094039917	-8.521059036254883	-3.1601786613464355
ENSG00000163900.10	-0.39862358570098877	0.027934100478887558	-0.0610203817486763	-0.11191758513450623	-0.30787086486816406	-0.42158785462379456	1.6044719219207764	0.2908705174922943	-3.8159618377685547	-3.0542142391204834	-3.4281225204467773	-4.365732669830322	-5.619821548461914	-6.263769149780273	-7.68110466003418	-3.6870126724243164
ENSG00000163904.12	-0.35676658153533936	-0.49381670355796814	-0.14762896299362183	-0.26870033144950867	-0.09701158106327057	-0.8125033974647522	4.667516708374023	0.13916978240013123	-3.4550578594207764	-2.931246757507324	-3.03456449508667	-4.03671932220459	-5.174381256103516	-5.8394317626953125	-6.939669609069824	-3.1841602325439453
ENSG00000236489.1	-0.7640883326530457	0.3522879183292389	-1.442791223526001	0.22348487377166748	-0.5409149527549744	0.9455309510231018	1.5473395586013794	0.1578371226787567	-3.400416135787964	-2.113091230392456	-2.453103542327881	-3.717156410217285	-4.861598014831543	-5.149232387542725	-7.131393909454346	-2.6965854167938232
ENSG00000073792.15	0.150775745511055	0.4736112952232361	0.07379227131605148	-0.009387165307998657	-0.17561496794223785	0.2577808201313019	0.7124953866004944	-0.23295989632606506	-3.6938416957855225	-2.6284024715423584	-3.2930307388305664	-4.34491491317749	-5.410165786743164	-6.126432418823242	-7.805955410003662	-3.334974527359009
ENSG00000265470.1	-0.5690194368362427	0.2479853630065918	0.06742029637098312	-0.2521349787712097	0.1727561503648758	0.1367393136024475	-0.1343477964401245	-0.2897025942802429	-3.623250722885132	-1.814614176750183	-2.0518112182617188	-2.9539332389831543	-3.9491400718688965	-4.403221607208252	-6.753726482391357	-2.6824886798858643
ENSG00000136527.17	-1.1229157447814941	-0.2901793420314789	0.3847765326499939	-0.24169808626174927	-1.1440330743789673	-0.6867235898971558	3.3729500770568848	-0.42270341515541077	-3.6275858879089355	-2.937917709350586	-3.156822681427002	-4.505647659301758	-5.51267147064209	-6.044163703918457	-7.832571506500244	-3.4512014389038086
ENSG00000244405.7	-0.1760026067495346	1.739568829536438	-0.39558857679367065	-0.4728173315525055	0.7656634449958801	-2.1868903636932373	4.036646366119385	-2.5557661056518555	-3.034964084625244	-3.0107898712158203	-2.3973021507263184	-3.785609245300293	-4.390710830688477	-5.843525409698486	-5.935966968536377	-3.5073020458221436
ENSG00000277118.1	-0.46280813217163086	0.5266470909118652	-1.3379541635513306	-0.0990913063287735	-0.3812497854232788	0.3805449306964874	1.3148759603500366	-1.7741475105285645	-3.512244939804077	-2.178661823272705	-2.4812259674072266	-4.078646183013916	-4.354249954223633	-5.486918926239014	-6.57496452331543	-2.9164047241210938
ENSG00000058866.14	-0.32403314113616943	-0.33289703726768494	0.6272361874580383	-0.18933933973312378	-0.8769728541374207	0.7064037919044495	2.425297498703003	0.29219910502433777	-3.63735032081604	-3.147670030593872	-3.2216458320617676	-3.9351987838745117	-5.869594573974609	-5.808045864105225	-8.476357460021973	-3.9630424976348877
ENSG00000213139.7	-0.6343812942504883	0.0322321318089962	-0.4156343638896942	-0.2637351155281067	-0.61745685338974	0.3625156879425049	0.8492199778556824	-0.2888144552707672	-3.8448801040649414	-2.718057155609131	-2.9953298568725586	-4.043118476867676	-4.893917083740234	-5.793641567230225	-7.485722541809082	-3.035681962966919
ENSG00000113838.12	-0.47303807735443115	0.10190883278846741	-0.24738723039627075	-0.5716699361801147	-1.0485377311706543	-0.37473398447036743	1.799032211303711	-0.6463181972503662	-3.966599941253662	-3.062387228012085	-3.388566493988037	-4.5328755378723145	-5.593727111816406	-6.239819526672363	-7.95776891708374	-3.712671995162964
ENSG00000090520.11	-1.5788873434066772	0.04127087816596031	0.4588336944580078	-0.003110140562057495	-0.7559998035430908	-0.8611893653869629	1.9670000076293945	-0.35129836201667786	-3.796877145767212	-3.3542988300323486	-3.20296573638916	-4.451391696929932	-5.397107124328613	-6.496561527252197	-7.576007843017578	-3.7323408126831055
ENSG00000283390.1	0.058840107172727585	0.20666185021400452	-0.7509467601776123	-1.800465703010559	0.6089933514595032	-1.4991456270217896	1.2749924659729004	-0.5911380052566528	-3.6873104572296143	-3.266083240509033	-3.1915721893310547	-4.930608749389648	-5.959296226501465	-7.567696571350098	-8.66918659210205	-3.3115344047546387
ENSG00000207505.1	-0.579599916934967	-0.4892210066318512	-0.5748779773712158	-0.09339280426502228	0.2998940348625183	0.29725438356399536	0.1987910270690918	-0.6895229816436768	-3.3628270626068115	-2.488612413406372	-2.8097896575927734	-3.9169833660125732	-4.836231231689453	-5.438795566558838	-7.9661545753479	-3.1376430988311768
ENSG00000230951.1	-0.722129225730896	-0.20477703213691711	-0.3697400391101837	0.7448242902755737	0.22297164797782898	1.2522085905075073	1.1699727773666382	-0.3669317066669464	-3.7878124713897705	-1.696958065032959	-2.11301851272583	-3.1872568130493164	-4.6907548904418945	-4.25200891494751	-7.600682735443115	-3.0880496501922607
ENSG00000156976.15	-0.7967795133590698	-1.6625417470932007	-0.5958707928657532	-0.8812800645828247	0.5281959772109985	-2.9956982135772705	7.731135845184326	-0.3646611273288727	-3.446704626083374	-3.333014965057373	-3.092369556427002	-4.095573425292969	-5.421706199645996	-6.2495012283325195	-8.02454948425293	-3.1698758602142334
ENSG00000163918.10	-0.3284928798675537	-0.35488519072532654	-0.35723555088043213	-0.45037198066711426	-0.09204231202602386	-0.5445369482040405	1.8600980043411255	-0.07333043217658997	-3.893594980239868	-3.0332157611846924	-3.693894386291504	-4.254276275634766	-5.621140480041504	-6.49697208404541	-8.14788818359375	-3.5868453979492188
ENSG00000232233.1	0.23698051273822784	0.22682926058769226	0.13604289293289185	0.13876953721046448	-0.26672762632369995	0.15721046924591064	0.4692908823490143	-0.6484882831573486	-4.070091724395752	-3.418759346008301	-4.025012493133545	-4.676092624664307	-6.140107154846191	-6.939497947692871	-9.224892616271973	-4.159308433532715
ENSG00000223803.1	0.16210074722766876	-1.015297293663025	-0.8357056379318237	1.3038166761398315	-0.08683989942073822	-1.6553453207015991	1.7554254531860352	-0.08674290776252747	-3.472456455230713	-2.5175929069519043	-2.98153018951416	-3.937959671020508	-5.674582481384277	-6.060603141784668	-7.680935859680176	-3.123058319091797
ENSG00000073849.14	-0.20082806050777435	-0.3832598626613617	0.5854056477546692	-0.33587419986724854	-1.2521291971206665	-1.8757702112197876	2.364673137664795	-0.8745688199996948	-4.52326774597168	-3.7530288696289062	-4.325937271118164	-5.009681224822998	-6.531171798706055	-7.722472190856934	-9.905956268310547	-4.539289474487305
ENSG00000163923.9	-0.2652430534362793	-1.3540579080581665	-0.4744051694869995	-0.18039771914482117	0.17386220395565033	-1.5437220335006714	1.7233809232711792	-0.26162996888160706	-3.97568416595459	-3.263916254043579	-3.6708574295043945	-4.455350875854492	-5.854312896728516	-6.778905868530273	-9.11408805847168	-3.3495190143585205
ENSG00000175077.5	-0.3642366826534271	0.2081858217716217	-0.10158979147672653	-0.6813149452209473	-0.6154385805130005	-0.42604127526283264	-0.0791209265589714	-0.7452871799468994	-3.5446937084198	-2.8981809616088867	-3.5292577743530273	-4.0926055908203125	-5.559882164001465	-5.900653839111328	-8.157609939575195	-4.070520401000977
ENSG00000127241.16	-0.24923615157604218	-0.05421576276421547	0.34603703022003174	-1.1388869285583496	-2.1091556549072266	-0.3819589912891388	0.8464017510414124	-1.1074937582015991	-3.2370893955230713	-2.7225136756896973	-3.653752326965332	-4.652559757232666	-6.145696640014648	-6.216030597686768	-8.902338027954102	-4.352123737335205
ENSG00000283175.1	-0.04413382336497307	-0.0323500894010067	0.010835118591785431	-0.8277149200439453	-1.0280617475509644	-0.09741910547018051	0.18314337730407715	-1.123064398765564	-2.955202102661133	-2.4174540042877197	-3.1829380989074707	-4.131643772125244	-4.993736267089844	-5.126770973205566	-7.257977485656738	-3.4165823459625244
ENSG00000136514.2	0.04630095884203911	0.0962495505809784	-0.15249362587928772	-0.24610848724842072	-0.698888897895813	-0.8109692931175232	0.8106257319450378	-0.25349029898643494	-2.7456743717193604	-3.0053446292877197	-2.9597458839416504	-4.2789788246154785	-5.441225051879883	-5.4457688331604	-6.496886730194092	-3.8456528186798096
ENSG00000157005.3	-1.7367876768112183	0.9866739511489868	-0.8849804997444153	1.361353874206543	1.9736219644546509	-2.1321067810058594	4.986240863800049	1.6950455904006958	-3.3719420433044434	-3.6880033016204834	-3.1281795501708984	-5.257471561431885	-5.14164924621582	-7.427797317504883	-9.186631202697754	-4.604847431182861
ENSG00000113916.17	-1.7450724840164185	-1.8347829580307007	3.189213514328003	0.27352070808410645	-2.593024730682373	-0.2834281623363495	3.290585994720459	0.10608229041099548	-3.8897507190704346	-3.5703015327453613	-3.827582836151123	-4.138354301452637	-6.049238204956055	-6.272238731384277	-8.449896812438965	-4.3304290771484375
ENSG00000223401.2	-0.41426849365234375	-0.19361864030361176	0.4642114043235779	-0.1687757819890976	-0.6111277937889099	0.004632763564586639	0.08947453647851944	-0.32220524549484253	-3.762390613555908	-2.747809886932373	-3.1706371307373047	-4.2417988777160645	-5.486995697021484	-5.732519149780273	-7.845650672912598	-3.762892246246338
ENSG00000270959.1	0.453325480222702	-0.010548684746026993	0.146543949842453	-0.5020579695701599	-0.606772243976593	0.22538036108016968	0.796838104724884	-0.19090482592582703	-3.5734469890594482	-2.960341215133667	-3.297363758087158	-4.110363960266113	-5.659491539001465	-6.201574802398682	-8.104439735412598	-3.7077577114105225
ENSG00000145012.12	-0.06108950451016426	-0.3464585244655609	1.6615926027297974	-0.8853702545166016	-1.5224651098251343	0.47744324803352356	2.5932161808013916	-0.3409546911716461	-3.4094700813293457	-2.8747315406799316	-3.4847593307495117	-4.071683883666992	-5.25653076171875	-6.179114818572998	-7.281360626220703	-3.556143283843994
ENSG00000279891.1	-0.19167064130306244	-0.09357672929763794	0.14433389902114868	0.045348286628723145	-0.9426842331886292	0.39982864260673523	0.38580265641212463	-0.11844399571418762	-3.525236129760742	-2.785186529159546	-3.113651752471924	-3.984621524810791	-5.056452751159668	-5.7123823165893555	-7.592189788818359	-3.586088180541992
ENSG00000207651.1	-0.32668453454971313	0.3609895408153534	0.33513161540031433	0.241461843252182	-0.3135737180709839	0.6946352124214172	0.24048882722854614	-0.6867759227752686	-3.244096040725708	-1.8719608783721924	-2.092134952545166	-3.2189812660217285	-3.5403754711151123	-4.285772800445557	-6.141882419586182	-2.5867838859558105
ENSG00000234076.1	-0.5328559279441833	-0.34315556287765503	-0.18424448370933533	-0.29850175976753235	-0.23364196717739105	-0.11638572067022324	0.20836102962493896	-0.26650699973106384	-3.7283637523651123	-3.12488055229187	-3.838183879852295	-4.560065746307373	-5.608940124511719	-6.189568996429443	-7.933746814727783	-3.8720898628234863
ENSG00000188001.9	-0.17278532683849335	-0.33550170063972473	-0.14881321787834167	-0.2987731993198395	0.0750834196805954	0.21570327877998352	0.3124983012676239	-0.1842942237854004	-3.5987014770507812	-2.7039923667907715	-2.890841007232666	-4.057950019836426	-5.047076225280762	-5.706396102905273	-7.3457770347595215	-3.3985602855682373
ENSG00000090530.9	-0.8475894331932068	0.16223269701004028	0.13660234212875366	-0.5769345760345459	-1.2581024169921875	-0.21492591500282288	0.4830993711948395	-0.9297888278961182	-3.5440256595611572	-3.0545434951782227	-3.6997838020324707	-4.718628406524658	-5.563295364379883	-6.621074199676514	-8.24154281616211	-4.31817102432251
ENSG00000225764.1	-0.16400645673274994	-0.5971148610115051	-0.12053758651018143	-0.19564315676689148	-0.010879993438720703	0.3012600243091583	0.8653431534767151	-0.20898261666297913	-3.812382221221924	-2.6432740688323975	-3.072604179382324	-4.613345623016357	-5.680049896240234	-6.175568103790283	-8.925814628601074	-3.6961867809295654
ENSG00000238077.1	-0.5175381302833557	0.013688173145055771	-0.40930402278900146	-0.24490495026111603	0.2997642159461975	0.6089330315589905	0.5677565932273865	-0.11062127351760864	-3.1891136169433594	-2.3242874145507812	-2.586831569671631	-3.6387627124786377	-5.484291076660156	-5.3283305168151855	-7.920743465423584	-3.503204345703125
ENSG00000163347.5	0.13765046000480652	0.5128599405288696	0.11826654523611069	-0.30747199058532715	0.0035095661878585815	-0.18522870540618896	0.47472280263900757	-0.2938368618488312	-3.4178059101104736	-2.939098834991455	-3.5042037963867188	-4.074499130249023	-5.251420021057129	-5.926675319671631	-7.205167770385742	-3.357151508331299
ENSG00000113946.3	-0.11256815493106842	-0.08459463715553284	-0.277278333902359	-0.32304996252059937	0.39592933654785156	0.17610400915145874	0.37337079644203186	-0.004255756735801697	-3.5398426055908203	-2.6235854625701904	-2.7302613258361816	-3.9566662311553955	-4.813535690307617	-5.585355758666992	-7.346932888031006	-3.3515334129333496
ENSG00000196083.9	-0.8929406404495239	-0.11699745059013367	0.6740627288818359	-0.42019182443618774	-0.27155351638793945	-0.23310238122940063	1.3437129259109497	0.3870783746242523	-3.488154172897339	-2.8013787269592285	-3.392183303833008	-3.993992567062378	-5.472051620483398	-5.939026355743408	-6.964245796203613	-3.703430414199829
ENSG00000231047.1	-0.6413071751594543	-0.30981630086898804	-0.08059488981962204	-0.158859983086586	-0.3513568043708801	0.36998578906059265	0.4462026357650757	0.14450371265411377	-3.4075682163238525	-2.4465279579162598	-2.8829445838928223	-3.9494612216949463	-5.169622421264648	-5.532514572143555	-7.660612106323242	-3.8902549743652344
ENSG00000223117.1	-0.7345976233482361	-0.7243897914886475	0.27543875575065613	-0.10476171970367432	-0.5197170972824097	0.612229585647583	0.6021198630332947	0.0017114877700805664	-3.8725948333740234	-2.8643243312835693	-3.50439453125	-3.8908278942108154	-4.893418312072754	-5.8461456298828125	-7.83415412902832	-3.3702564239501953
ENSG00000205835.8	-0.6576232314109802	0.21732257306575775	0.181992769241333	-1.1234346628189087	-0.9139260649681091	-0.1958482265472412	-0.0561218336224556	-1.6294132471084595	-3.8260867595672607	-3.1164565086364746	-3.9899864196777344	-5.326608180999756	-6.163690567016602	-6.721398830413818	-8.858375549316406	-4.915263652801514
ENSG00000152492.13	0.6096104979515076	0.14116135239601135	0.9423976540565491	-1.0864897966384888	-1.6349607706069946	-0.15146836638450623	3.4314136505126953	0.06129011511802673	-3.722243547439575	-3.2566633224487305	-3.8490943908691406	-4.165046215057373	-5.690973281860352	-6.4082722663879395	-7.638368606567383	-4.145886421203613
ENSG00000253548.1	-0.26859959959983826	0.2588323950767517	-0.01940246671438217	-0.005185976624488831	0.1427685171365738	0.7590844035148621	0.24967339634895325	-0.2554120421409607	-3.3289566040039062	-2.5463995933532715	-2.903170585632324	-3.756894111633301	-4.959721565246582	-5.364893436431885	-8.265832901000977	-3.1986083984375
ENSG00000223812.5	-0.2547047734260559	0.11415234208106995	-0.08450097590684891	-0.5420310497283936	1.1249690055847168	0.1459285318851471	1.650552749633789	0.30587461590766907	-3.1062891483306885	-2.876587152481079	-2.7850842475891113	-3.872404098510742	-5.126947402954102	-6.201882362365723	-7.38714075088501	-3.0590803623199463
ENSG00000114279.13	-0.7147617340087891	0.10396638512611389	-1.3933743238449097	-1.397945523262024	2.0323727130889893	-1.6181881427764893	4.357468128204346	-0.3637467920780182	-3.2668402194976807	-2.785691738128662	-2.5594825744628906	-3.71003794670105	-5.111576080322266	-5.799349784851074	-7.777456760406494	-3.121389865875244
ENSG00000238902.1	-1.7663936614990234	0.06859847903251648	-0.6069107055664062	-1.2242748737335205	0.1200946494936943	1.6146081686019897	1.3862663507461548	-1.1639431715011597	-3.880100965499878	-2.9444048404693604	-2.3488287925720215	-3.7852423191070557	-6.349395751953125	-5.873720169067383	-10.225930213928223	-3.8444442749023438
ENSG00000180611.6	-0.7124513983726501	0.4068475067615509	-0.26899993419647217	-0.3547648787498474	0.298545777797699	-0.9493264555931091	1.5542395114898682	0.21801111102104187	-4.042116165161133	-3.344721555709839	-3.471794605255127	-4.580616474151611	-5.656618118286133	-6.49623966217041	-8.37729263305664	-4.16335916519165
ENSG00000127252.5	0.576108455657959	-0.6692699193954468	-1.3181180953979492	-0.9758397340774536	0.41727614402770996	-0.3256010115146637	3.214855194091797	-0.38737383484840393	-3.8998239040374756	-3.2883388996124268	-3.2133283615112305	-4.3753275871276855	-6.0515899658203125	-6.250284194946289	-8.529025077819824	-3.525712728500366
ENSG00000187527.10	0.10786159336566925	0.10001450777053833	0.027267329394817352	0.019807547330856323	-0.5813986659049988	0.35712698101997375	0.41740649938583374	-0.6129987239837646	-3.2728335857391357	-2.497964382171631	-2.758293628692627	-3.958387613296509	-4.675448894500732	-5.274611473083496	-6.933639049530029	-3.1191296577453613
ENSG00000236508.1	0.040743064135313034	0.18439200520515442	-0.6558127999305725	-0.691376805305481	0.08244907855987549	0.1332838535308838	0.898258626461029	0.27150416374206543	-2.9325287342071533	-2.270503520965576	-2.8382678031921387	-3.298795700073242	-4.551456451416016	-5.246424198150635	-6.330973148345947	-3.000067949295044
ENSG00000127249.14	0.6514779329299927	0.5465065240859985	1.1168482303619385	-0.8019936084747314	-1.8111529350280762	0.4270097315311432	4.545287132263184	-1.384468674659729	-3.2480437755584717	-3.082797050476074	-3.03188419342041	-4.079401969909668	-5.062569618225098	-5.798693656921387	-6.772575855255127	-3.535209894180298
ENSG00000225473.1	0.15884114801883698	-0.17172473669052124	0.19808021187782288	0.0131235271692276	-0.06072746217250824	-0.03643064945936203	0.21602210402488708	-0.44790783524513245	-3.8623464107513428	-2.6422648429870605	-2.971177101135254	-4.112460136413574	-5.147357940673828	-6.091395854949951	-7.857982158660889	-3.8129541873931885
ENSG00000236297.1	-0.5134933590888977	0.06944194436073303	-0.36016616225242615	-0.15571026504039764	-0.45553702116012573	0.03086746484041214	0.30496394634246826	-0.6699658632278442	-3.1944148540496826	-2.5108394622802734	-2.970912456512451	-4.180903434753418	-4.595228672027588	-5.564342975616455	-7.218197345733643	-3.133340835571289
ENSG00000198836.8	-0.902389645576477	0.35772958397865295	-0.24412482976913452	-0.7829246520996094	0.7632415890693665	-1.6247773170471191	5.9802165031433105	0.14315661787986755	-3.801025867462158	-3.460968017578125	-3.255044937133789	-4.486546039581299	-5.633379936218262	-6.547712326049805	-7.683804512023926	-3.735095739364624
ENSG00000207370.1	-1.8483198881149292	-0.2148345410823822	0.0008723065257072449	-0.4781405031681061	-1.5556395053863525	1.532804250717163	3.6858479976654053	0.4673233926296234	-2.923694133758545	-1.0665429830551147	-1.8350608348846436	-2.1363487243652344	-3.7808477878570557	-4.409796714782715	-6.648669719696045	-2.25295352935791
ENSG00000114315.3	1.1785497665405273	1.1097201108932495	1.6164838075637817	-0.9907890558242798	-2.0662596225738525	-0.05935593694448471	2.550403118133545	-1.3731025457382202	-5.123821258544922	-2.9997055530548096	-3.879204750061035	-5.266227722167969	-7.422294616699219	-7.874068737030029	-9.061803817749023	-5.178420543670654
ENSG00000225742.5	-0.21692533791065216	0.08845731616020203	-0.45873773097991943	-0.10608921945095062	0.48438870906829834	-0.3986373245716095	-0.0009054765105247498	-0.44818541407585144	-3.6790928840637207	-2.655759334564209	-2.7947630882263184	-4.0377278327941895	-4.697765350341797	-5.674796104431152	-7.162580966949463	-3.3968472480773926
ENSG00000133657.14	-0.6356762647628784	0.28897586464881897	0.35576707124710083	-0.811790943145752	0.14655254781246185	-0.4297514855861664	4.320000171661377	0.22733530402183533	-4.040811538696289	-3.443113327026367	-3.465190887451172	-4.963878631591797	-5.878030776977539	-6.94686222076416	-8.025849342346191	-3.8735649585723877
ENSG00000233058.1	-0.2750115990638733	-0.13120123744010925	-0.16270452737808228	-0.09860803186893463	-0.15898697078227997	0.11615357547998428	0.5530876517295837	-0.19058233499526978	-3.7686798572540283	-2.750056743621826	-3.060596466064453	-4.342165946960449	-5.275073051452637	-6.038829326629639	-7.935725212097168	-3.635103464126587
ENSG00000231770.5	-0.2234533280134201	-0.5988250970840454	-0.9536607265472412	-0.6328268051147461	-1.7360613346099854	-0.327340692281723	1.8493595123291016	0.16764959692955017	-3.5052943229675293	-2.519460916519165	-3.2670912742614746	-3.814309597015381	-5.365375518798828	-6.0462188720703125	-7.913471221923828	-3.6490962505340576
ENSG00000145014.17	0.07412262260913849	-0.09755191206932068	-0.18321353197097778	0.5158717632293701	0.19932906329631805	1.2768051624298096	2.7417330741882324	-0.3179061710834503	-3.8708808422088623	-2.792147397994995	-2.9834842681884766	-3.7631173133850098	-5.302142143249512	-6.3099894523620605	-7.634103775024414	-3.838239908218384
ENSG00000229334.1	0.22222895920276642	0.26117244362831116	-1.1548360586166382	0.016335830092430115	1.3340085744857788	-0.9172396063804626	1.0231295824050903	-0.21217110753059387	-3.366666316986084	-2.7386415004730225	-2.474823474884033	-3.9648523330688477	-4.320691108703613	-5.59044075012207	-7.231338977813721	-3.3108949661254883
ENSG00000272707.1	-0.5910910964012146	-0.7025561332702637	0.7270528078079224	-0.5304312705993652	0.22865009307861328	0.23450836539268494	1.4620084762573242	-0.5228042602539062	-2.6914825439453125	-1.0853030681610107	-2.1377429962158203	-2.4778525829315186	-2.6794090270996094	-4.2665605545043945	-4.573155879974365	-2.0604653358459473
ENSG00000041802.10	-0.8971856832504272	-0.013146493583917618	0.30148929357528687	0.17890086770057678	-0.6468915939331055	-1.1548629999160767	3.2079520225524902	0.05021008849143982	-3.980456829071045	-3.408236265182495	-3.5885891914367676	-4.776756763458252	-5.785002708435059	-6.888625144958496	-7.882382869720459	-3.634734630584717
ENSG00000185112.5	-0.1493685394525528	-0.34083136916160583	0.858137845993042	1.1239365339279175	-0.3445930480957031	-0.5429408550262451	0.9137879014015198	-0.38090482354164124	-4.002898216247559	-3.0176167488098145	-3.666475296020508	-4.4618072509765625	-5.286412239074707	-6.569042205810547	-8.519242286682129	-3.7248497009277344
ENSG00000173950.15	-0.07971607148647308	0.4929277002811432	-0.3330047130584717	0.250955730676651	-0.127260223031044	-0.014483414590358734	1.690650224685669	0.6256320476531982	-3.943561553955078	-3.2889580726623535	-3.581902027130127	-4.5638251304626465	-5.822607040405273	-6.635834693908691	-8.359030723571777	-3.7633142471313477
ENSG00000265333.1	-1.6856162548065186	0.3752999007701874	-1.3168295621871948	0.32130834460258484	-0.10542072355747223	0.8518732190132141	1.0521575212478638	0.05628618597984314	-2.8062965869903564	-2.1950604915618896	-2.0692524909973145	-2.6467487812042236	-3.357363224029541	-5.222678184509277	-6.915299415588379	-3.32893443107605
ENSG00000244314.3	-0.7578566074371338	0.2754163444042206	-0.7471980452537537	0.4370481073856354	-0.7175708413124084	0.8074636459350586	0.889605700969696	0.26302215456962585	-4.310678005218506	-2.666740894317627	-3.049571990966797	-4.473465442657471	-5.735711097717285	-5.965184211730957	-8.984402656555176	-2.7757997512817383
ENSG00000114331.13	-0.6765850782394409	-0.01911172643303871	0.7355749011039734	-1.1264466047286987	-0.9580150246620178	-0.21044406294822693	4.12266206741333	-0.4524149000644684	-3.96109676361084	-3.4865164756774902	-3.4729132652282715	-4.472958564758301	-6.027976036071777	-6.259018898010254	-7.771335601806641	-3.852944850921631
ENSG00000229325.1	-1.743603229522705	-0.019765231758356094	-0.10841888934373856	-1.8493318557739258	0.9023661017417908	0.6376989483833313	4.28801155090332	-0.15738287568092346	-4.524750709533691	-3.3021833896636963	-2.967592239379883	-4.648624420166016	-6.3446855545043945	-6.819973945617676	-8.330208778381348	-4.138518333435059
ENSG00000207368.1	-1.195322036743164	-0.8361754417419434	-0.7691355347633362	0.1870594620704651	-0.835436999797821	1.4542186260223389	1.787197470664978	-0.9755240678787231	-4.29865026473999	-1.1044548749923706	-1.6932356357574463	-2.7388737201690674	-4.8233537673950195	-5.818996429443359	-8.825813293457031	-2.3112494945526123
ENSG00000184203.7	0.4889082908630371	-0.06259474158287048	-0.2464551329612732	-1.3954371213912964	0.4376591444015503	-0.9263294339179993	4.53831672668457	0.9203039407730103	-3.635084629058838	-3.2872731685638428	-2.971022605895996	-4.2686848640441895	-5.778253555297852	-6.405538558959961	-8.040127754211426	-3.3653414249420166
ENSG00000252620.1	-1.3704901933670044	-0.08196195960044861	-0.22535276412963867	-0.5412895679473877	-0.73268061876297	0.9805815815925598	1.579883098602295	0.6628167629241943	-4.009891986846924	-2.2182915210723877	-2.7644753456115723	-2.987244129180908	-5.638922691345215	-5.346524238586426	-7.989049911499023	-4.152669906616211
ENSG00000223711.1	-0.04735185578465462	-0.04517725482583046	0.011442594230175018	-0.355631560087204	0.432911217212677	0.12260905653238297	0.3401217758655548	0.2456357181072235	-3.6233818531036377	-2.681881904602051	-2.786283016204834	-3.991100549697876	-4.759922504425049	-5.847131729125977	-7.66773796081543	-3.1424624919891357
ENSG00000189058.8	-1.4071086645126343	0.29682841897010803	-1.1607609987258911	0.2021549642086029	-3.462534189224243	-2.6649348735809326	6.167855739593506	0.7895928621292114	-2.918623447418213	-3.179556369781494	-3.915546417236328	-3.8288440704345703	-5.126804351806641	-6.498931407928467	-7.628535747528076	-4.019084453582764
ENSG00000224769.1	0.483121395111084	-0.2775770127773285	-0.8881380558013916	-0.18052564561367035	-1.128050446510315	2.0653388500213623	1.1686559915542603	-0.9216535091400146	-4.933465480804443	-1.9667723178863525	-2.9614133834838867	-4.475993633270264	-6.2577056884765625	-6.306968688964844	-10.68889045715332	-2.9723334312438965
ENSG00000282206.1	-1.1516425609588623	0.09875908493995667	-0.5003672242164612	-0.13288253545761108	-1.1866204738616943	0.8371233940124512	1.7823050022125244	-0.18330660462379456	-3.2102296352386475	-2.3752849102020264	-2.898317337036133	-4.162851333618164	-4.90205192565918	-5.57400369644165	-7.300453186035156	-2.580277681350708
ENSG00000229178.1	-0.2667359709739685	0.03925212845206261	-0.24277827143669128	-0.3590798079967499	0.09409905970096588	0.2663946747779846	0.3344196081161499	0.005096554756164551	-3.3925912380218506	-2.403982400894165	-2.6652817726135254	-3.7922332286834717	-4.760104179382324	-4.78651237487793	-7.12777042388916	-2.979768753051758
ENSG00000242086.8	-0.7434985637664795	0.05514993891119957	-1.5341458320617676	-0.7002401351928711	-1.4073207378387451	1.866698145866394	2.9640679359436035	-0.6997884511947632	-3.6170527935028076	-1.514848232269287	-1.9896388053894043	-2.984550952911377	-5.521509170532227	-5.236251354217529	-8.878875732421875	-2.7782154083251953
ENSG00000207650.1	-2.0962226390838623	0.7117606401443481	-2.0530967712402344	-0.33307912945747375	-1.7565778493881226	1.806873083114624	4.693673610687256	-0.4436165392398834	-4.664757251739502	-1.822376012802124	-2.00539493560791	-3.491353750228882	-6.969764709472656	-6.121148586273193	-10.37926959991455	-2.901336669921875
ENSG00000176945.16	-0.09783919155597687	0.16753414273262024	0.02097427099943161	0.3619239032268524	-1.1315845251083374	1.9811240434646606	1.767229437828064	-0.31579461693763733	-3.1743662357330322	-1.864577293395996	-2.492203712463379	-2.8796987533569336	-4.613603115081787	-4.549493789672852	-8.307304382324219	-3.447603940963745
ENSG00000061938.16	1.0304384231567383	-0.3946855962276459	-0.7633324265480042	0.9856926202774048	-0.856840968132019	0.598537027835846	4.99904727935791	-0.5526953935623169	-3.976343870162964	-3.1136741638183594	-3.261387825012207	-4.634828567504883	-5.816736221313477	-6.626986503601074	-8.451693534851074	-3.7385470867156982
ENSG00000273009.1	-0.7227421402931213	-0.018229935318231583	-0.2933701276779175	-0.015126973390579224	-0.12881198525428772	0.5682379603385925	0.743042528629303	-0.7411905527114868	-3.6910958290100098	-2.5213239192962646	-3.1496667861938477	-4.270370960235596	-4.88824462890625	-5.652021884918213	-7.9411749839782715	-3.3964123725891113
ENSG00000239122.1	-0.7990679740905762	-0.773694634437561	-0.5545849800109863	-0.021961353719234467	-0.702894389629364	1.2785123586654663	0.9155657887458801	-0.6881020069122314	-3.3962740898132324	-2.287473440170288	-2.079012870788574	-2.558497190475464	-4.013821601867676	-3.767214298248291	-7.367185592651367	-3.6981775760650635
ENSG00000260261.1	-0.9068732857704163	-0.15933331847190857	-0.36222705245018005	0.06145817041397095	-1.4973045587539673	0.9943419098854065	1.585364818572998	-0.3102300465106964	-4.3339924812316895	-2.398890733718872	-3.4176549911499023	-4.400968551635742	-6.040846824645996	-6.852778434753418	-8.831206321716309	-3.4860048294067383
ENSG00000185485.14	-0.6702280044555664	-0.22549781203269958	-1.8256970643997192	-0.23502662777900696	-1.2180390357971191	0.9853143095970154	3.4834208488464355	-0.41203728318214417	-3.873272180557251	-2.12697172164917	-2.4780325889587402	-3.940464735031128	-6.493760108947754	-5.953182697296143	-9.228821754455566	-3.519529342651367
ENSG00000072274.12	1.0099289417266846	-0.0788165032863617	1.1673779487609863	-0.715162992477417	-1.1955280303955078	-0.20074781775474548	3.9240822792053223	0.03699454665184021	-4.520062446594238	-3.26700758934021	-3.3669023513793945	-4.644163131713867	-5.984344482421875	-6.571934223175049	-8.1714506149292	-3.9005277156829834
ENSG00000163958.13	-0.04009499028325081	-0.08841970562934875	-0.4202021360397339	0.18737223744392395	0.018452033400535583	0.47075143456459045	0.24009570479393005	-0.06098766624927521	-3.3996450901031494	-2.611842155456543	-2.7289438247680664	-3.861724615097046	-4.955716133117676	-5.507857799530029	-7.934196949005127	-3.5864264965057373
ENSG00000161217.11	0.3022071123123169	-0.06861981749534607	0.6072561144828796	-0.4819435179233551	-1.2278554439544678	0.022562779486179352	3.590654134750366	-0.1979769766330719	-3.7175872325897217	-3.2202322483062744	-3.6516342163085938	-4.573685646057129	-5.810935974121094	-6.539892196655273	-7.67933988571167	-3.596459150314331
ENSG00000213123.10	-0.34498846530914307	-0.8503481149673462	-0.4790700674057007	-1.1200915575027466	0.15590141713619232	-0.42719587683677673	2.2223012447357178	-1.1307616233825684	-3.6108505725860596	-3.0658764839172363	-2.9257431030273438	-4.28340482711792	-5.442084312438965	-6.053768157958984	-8.353812217712402	-3.270195722579956
ENSG00000237418.1	-0.4853924512863159	-0.12944909930229187	-0.09360910207033157	-0.4061463177204132	-1.5306977033615112	2.8052709102630615	2.5090858936309814	-0.8982357978820801	-4.975387096405029	-3.4850385189056396	-3.7276721000671387	-5.5007452964782715	-7.023777961730957	-8.094585418701172	-11.764593124389648	-4.104844570159912
ENSG00000235897.1	0.1389373391866684	0.09590974450111389	-0.4867825210094452	-0.47691434621810913	-0.4338434934616089	0.037401534616947174	0.2487422525882721	-0.17725709080696106	-3.479098081588745	-2.8659348487854004	-3.310621738433838	-4.3579816818237305	-5.029122352600098	-5.955723762512207	-8.038697242736816	-3.7284491062164307
ENSG00000163960.11	-0.6426573991775513	-0.11119183897972107	0.5017312169075012	-0.6916481256484985	-1.3903473615646362	-0.2534472644329071	3.8527064323425293	-0.4155994951725006	-3.7996938228607178	-3.0600197315216064	-3.688723564147949	-4.528040885925293	-5.650937080383301	-6.328376293182373	-7.833571434020996	-3.807044744491577
ENSG00000206644.1	-0.657861590385437	0.21844300627708435	-0.6681129336357117	-0.07437151670455933	-0.2937660217285156	0.8821991086006165	0.47438371181488037	-0.7873830795288086	-2.8583719730377197	-1.764415979385376	-1.4510458707809448	-2.5091569423675537	-3.6164093017578125	-3.655571937561035	-6.4606122970581055	-2.75700044631958
ENSG00000241868.3	-0.5507211685180664	0.12401118874549866	0.13448277115821838	-0.03463385999202728	-1.1760051250457764	0.8394606709480286	0.8372812867164612	-0.8093383312225342	-3.9539411067962646	-2.492392063140869	-3.1348676681518555	-3.7760965824127197	-5.1339006423950195	-5.12199592590332	-7.953275680541992	-2.714395046234131
ENSG00000225822.4	-0.10078063607215881	-0.03426435962319374	-0.3253474235534668	0.1295105665922165	-0.4271555542945862	-0.12308216840028763	0.15890388190746307	0.13316944241523743	-3.453054189682007	-2.228883743286133	-3.1859941482543945	-4.006840705871582	-4.892228126525879	-5.317030429840088	-7.154638767242432	-3.435758113861084
ENSG00000225240.1	-0.5152467489242554	-0.1697928011417389	-0.42978236079216003	0.8083096742630005	-0.6812655329704285	1.2680752277374268	0.7734003067016602	-0.4021102488040924	-3.9405243396759033	-1.4712246656417847	-2.8932595252990723	-2.557091236114502	-4.633887767791748	-3.689107894897461	-7.592890739440918	-2.3662846088409424
ENSG00000163961.4	-0.42002904415130615	-0.041085097938776016	0.4686557650566101	-0.4678761959075928	-0.6349123120307922	-0.6913195252418518	3.4751086235046387	-0.046169430017471313	-3.5958340167999268	-3.058058261871338	-3.211348533630371	-4.185980796813965	-5.278180122375488	-6.086970329284668	-7.424619197845459	-3.514502763748169
ENSG00000273013.1	0.013171087950468063	0.1339404135942459	-0.33689090609550476	-0.6839388608932495	-0.30932343006134033	0.17581424117088318	0.1910610795021057	0.09112438559532166	-3.2818596363067627	-2.7994019985198975	-3.336099624633789	-3.792224645614624	-5.2633256912231445	-5.8904032707214355	-7.654504776000977	-3.7555840015411377
ENSG00000185798.7	-0.7895492315292358	-0.05824980512261391	-0.7334205508232117	-0.17740905284881592	-0.2573196291923523	-0.9516294002532959	2.19728946685791	0.11341258883476257	-3.9211480617523193	-2.979245185852051	-3.3972010612487793	-4.583533763885498	-5.804110527038574	-6.52089786529541	-8.481457710266113	-3.7981362342834473
ENSG00000174013.7	-0.2974283695220947	0.07039561867713928	-0.003612823784351349	-0.8376836776733398	-0.31690043210983276	-1.2766432762145996	3.593118667602539	-0.3310462534427643	-3.8493387699127197	-3.113614320755005	-3.379289150238037	-4.294838905334473	-5.2032880783081055	-6.266191005706787	-7.4835429191589355	-3.5257351398468018
ENSG00000232065.1	-0.9299814701080322	-1.0725364685058594	-0.009318329393863678	-0.4074627459049225	-0.11036480963230133	-0.6776315569877625	1.3285908699035645	-1.432932734489441	-3.2992889881134033	-2.699411630630493	-3.1994247436523438	-4.171336650848389	-5.4272050857543945	-5.805140018463135	-8.046210289001465	-3.4918463230133057
ENSG00000174004.5	-0.4147340953350067	0.12880393862724304	-0.2212565541267395	-0.21660929918289185	-0.39360660314559937	-0.5947170853614807	0.32981231808662415	-0.385915070772171	-3.669558525085449	-2.9181900024414062	-3.2899670600891113	-4.362540245056152	-5.127869606018066	-6.142244338989258	-7.797691822052002	-3.399387836456299
ENSG00000163964.13	0.20378245413303375	-0.00028619542717933655	0.18125110864639282	-1.1880929470062256	0.31383776664733887	-0.9274234771728516	3.4843015670776367	-0.3029257357120514	-3.6406776905059814	-2.8453524112701416	-2.950622081756592	-4.065528869628906	-5.074583053588867	-6.015241622924805	-7.261867523193359	-3.1400744915008545
ENSG00000174007.7	-0.9816899299621582	0.01108875498175621	0.8229021430015564	-0.3404834270477295	0.5386412739753723	-0.9891770482063293	2.6770849227905273	-1.4065521955490112	-4.06974458694458	-3.160264015197754	-3.306553840637207	-4.66782283782959	-5.450841903686523	-6.444425106048584	-8.01677131652832	-3.2516536712646484
ENSG00000201441.1	-0.5127931833267212	-0.25257012248039246	-0.8906571269035339	0.1674140989780426	0.31266582012176514	0.5927800536155701	0.9314455389976501	-0.12540313601493835	-2.7532598972320557	-1.6614984273910522	-1.8115532398223877	-3.3859193325042725	-4.420344352722168	-4.532224178314209	-7.549619674682617	-1.9351541996002197
ENSG00000180370.10	-0.708493709564209	-0.49496540427207947	0.8566258549690247	-0.5626749992370605	-2.081317663192749	-0.6933600306510925	4.370995998382568	0.16679629683494568	-3.8233957290649414	-3.1897873878479004	-3.723393440246582	-4.429100036621094	-5.583173751831055	-6.3065009117126465	-7.665438175201416	-3.6683778762817383
ENSG00000119231.10	-0.4914931058883667	-0.09745773673057556	-0.027843065559864044	-0.4821942448616028	-0.506590723991394	-0.6832259297370911	4.498633861541748	-0.08757010102272034	-3.854804039001465	-3.167459011077881	-3.405400276184082	-4.348353385925293	-5.506354331970215	-6.300847053527832	-7.494472503662109	-3.550244092941284
ENSG00000230732.4	-0.14677850902080536	-0.14188608527183533	-0.4063888490200043	-0.3570669889450073	-0.996600329875946	1.359846830368042	1.3981783390045166	0.17099645733833313	-3.89186692237854	-2.3729491233825684	-3.2803893089294434	-3.868008852005005	-5.4187421798706055	-6.5981903076171875	-8.136861801147461	-3.7236595153808594
ENSG00000114503.10	0.27315735816955566	-0.28611406683921814	0.5995882153511047	-0.9720391035079956	-0.3517840504646301	-1.0963237285614014	4.427165508270264	-0.6803439855575562	-3.533884286880493	-3.165381908416748	-3.3368382453918457	-4.18930721282959	-5.503548622131348	-6.107488632202148	-7.561537265777588	-3.447075605392456
ENSG00000225578.1	0.08301027119159698	-0.3101513385772705	-0.34338268637657166	0.17157751321792603	0.14563727378845215	0.17062535881996155	0.24055004119873047	0.384175568819046	-3.6610219478607178	-2.6804468631744385	-2.7635536193847656	-3.959306240081787	-5.437973976135254	-5.8206963539123535	-8.521138191223145	-4.002918720245361
ENSG00000270170.1	0.21326912939548492	-0.3698457181453705	-0.6838905215263367	0.27169010043144226	0.7127747535705566	-2.1725680828094482	3.82106351852417	-0.3239883482456207	-3.8196287155151367	-3.395184278488159	-3.0724711418151855	-4.364505767822266	-5.336277008056641	-6.591026306152344	-8.436101913452148	-3.3440639972686768
ENSG00000119227.7	-0.20784221589565277	0.4882369339466095	-0.14962667226791382	0.6236363649368286	0.26013582944869995	0.5194634795188904	2.331773281097412	0.2612088620662689	-3.2866764068603516	-2.65037202835083	-2.902665138244629	-3.8670573234558105	-4.972450256347656	-5.435973644256592	-6.869254112243652	-3.471501111984253
ENSG00000233487.6	-0.09463565051555634	0.6670945286750793	-0.3596225380897522	-0.35892537236213684	1.023085355758667	0.273236483335495	1.2068098783493042	0.005535691976547241	-3.2588422298431396	-3.117574453353882	-2.417135715484619	-3.782660722732544	-5.134073257446289	-5.667933940887451	-7.462453365325928	-3.3498470783233643
ENSG00000163975.11	0.31800344586372375	0.3627682328224182	-0.15350070595741272	0.23067542910575867	0.04097309708595276	-0.043890468776226044	0.5220593810081482	-0.32847967743873596	-3.5426971912384033	-2.89562726020813	-3.107421875	-4.52029275894165	-5.065404891967773	-6.218024253845215	-7.4699835777282715	-3.3735482692718506
ENSG00000228109.1	-0.3253176212310791	-0.08381637930870056	-0.9091280698776245	0.5123711824417114	-0.9730382561683655	0.2144942581653595	1.9431345462799072	-1.9486676454544067	-4.392592906951904	-3.529273509979248	-3.7455625534057617	-5.613545894622803	-7.002628326416016	-8.14542293548584	-10.188355445861816	-4.661712646484375
ENSG00000075711.20	-0.3255120515823364	-0.26035866141319275	-0.9318638443946838	-0.7976770401000977	-1.2387834787368774	-0.7806270718574524	5.680135250091553	0.348428338766098	-3.5683233737945557	-2.883181095123291	-3.1663050651550293	-3.9886975288391113	-5.341339111328125	-5.893834590911865	-7.534140110015869	-3.352907180786133
ENSG00000265850.1	-0.300321102142334	-0.7025442123413086	-1.208844780921936	0.3123602569103241	-1.3093047142028809	0.3278374969959259	0.6703267693519592	0.17691609263420105	-3.723810911178589	-2.3011417388916016	-2.513296365737915	-4.1394243240356445	-4.951340675354004	-5.379909038543701	-6.911940097808838	-3.2252132892608643
ENSG00000235126.1	-0.8141515254974365	-0.23790237307548523	-0.16934281587600708	-0.19100995361804962	1.1366238594055176	-0.528624415397644	1.2376049757003784	-0.24711564183235168	-3.3984358310699463	-2.5628230571746826	-2.6040496826171875	-4.0427775382995605	-4.912109375	-6.07281494140625	-8.798404693603516	-3.4468777179718018
ENSG00000229912.1	-0.26912519335746765	-0.2507237493991852	-0.18155446648597717	-0.16681189835071564	0.3476240634918213	0.2512722909450531	0.4547814428806305	-0.10636860132217407	-3.250584363937378	-2.2171404361724854	-2.671656608581543	-3.707685708999634	-4.294885635375977	-5.676899433135986	-7.049132347106934	-3.184250593185425
ENSG00000237167.1	-1.1320890188217163	-1.2040551900863647	-0.9231610894203186	0.005364060401916504	1.4546418190002441	-0.3770616054534912	2.0216352939605713	-0.071068674325943	-3.362724542617798	-3.21120285987854	-3.1296701431274414	-4.85260534286499	-4.488772392272949	-6.6501359939575195	-7.087265491485596	-3.844801664352417
ENSG00000272989.1	-0.13393346965312958	-0.06566581130027771	-0.47429418563842773	0.1353721022605896	0.7505133748054504	0.4155430495738983	1.6608755588531494	-0.6480007171630859	-3.125872850418091	-2.2824089527130127	-2.7292494773864746	-4.135249614715576	-4.725177764892578	-5.782925605773926	-7.072139263153076	-3.7477238178253174
ENSG00000161267.11	0.09043826162815094	0.04079165682196617	-0.7017243504524231	0.09143930673599243	0.2006015032529831	0.30596867203712463	3.315455436706543	-0.20808473229408264	-3.8521676063537598	-3.321774482727051	-2.965365409851074	-4.593925952911377	-5.702542304992676	-6.288232803344727	-8.01070499420166	-3.8722803592681885
ENSG00000214135.8	-0.6923748254776001	-0.5785990953445435	-0.5759509205818176	-0.2392875850200653	-0.7073130011558533	0.6143636107444763	4.139522075653076	-0.1718370020389557	-3.9429938793182373	-3.0584380626678467	-3.2724814414978027	-4.744018077850342	-5.5965423583984375	-6.531708240509033	-7.897907733917236	-3.356940746307373
ENSG00000213519.2	0.4114353656768799	-0.41701504588127136	-0.79507976770401	-0.2801048755645752	-0.79952073097229	1.7253011465072632	2.337233543395996	-0.16061833500862122	-2.431211471557617	-2.1292905807495117	-2.45351505279541	-3.2733442783355713	-4.327861309051514	-4.92487907409668	-7.3859710693359375	-3.3909268379211426
ENSG00000273308.1	-0.06101706996560097	0.015138741582632065	-0.310279905796051	0.2183029055595398	-0.22035227715969086	0.8628437519073486	0.25518545508384705	-0.20168784260749817	-3.015288829803467	-2.680485486984253	-2.363157272338867	-3.6489410400390625	-4.848118782043457	-4.837014675140381	-7.50634765625	-3.571321487426758
ENSG00000145016.14	-0.4997779130935669	-0.06941923499107361	-0.10424060374498367	0.4414479434490204	-0.8644854426383972	0.20039787888526917	4.3380866050720215	-0.45855775475502014	-3.7394063472747803	-3.09623384475708	-3.2227420806884766	-4.54669189453125	-5.366650581359863	-6.221186637878418	-7.354085445404053	-3.476325035095215
ENSG00000122068.12	-0.5650089979171753	0.05586114153265953	0.2522556185722351	-0.8548768758773804	-0.32273465394973755	-1.162790060043335	4.014745712280273	-0.32057586312294006	-3.508711338043213	-3.257075786590576	-3.114485263824463	-4.34413480758667	-5.378437042236328	-6.213533401489258	-7.595656394958496	-3.650660514831543
ENSG00000273375.1	-0.5710137486457825	0.17745521664619446	-0.05187869817018509	-0.3135736584663391	0.3347432613372803	0.46654579043388367	1.3564019203186035	0.26727208495140076	-3.2168691158294678	-3.114183187484741	-2.9610347747802734	-3.9872658252716064	-4.997849464416504	-5.371711730957031	-7.248904228210449	-3.1788418292999268
ENSG00000186001.12	-0.5261685848236084	-0.3806327283382416	-0.8125024437904358	-0.4070194363594055	-1.506211519241333	0.4204830229282379	3.132546901702881	-0.04740634560585022	-3.8528268337249756	-2.6927058696746826	-3.1932549476623535	-4.223951816558838	-5.411750793457031	-6.061890602111816	-7.671619892120361	-3.4114279747009277
ENSG00000234742.1	0.06568051874637604	-1.4413632154464722	-1.431390643119812	2.3704817295074463	-0.38527679443359375	-3.1409449577331543	1.9192736148834229	-0.18739786744117737	-2.78900146484375	-2.171133041381836	-2.6503024101257324	-3.8093416690826416	-4.619448661804199	-5.962069511413574	-6.582209587097168	-1.8042104244232178
ENSG00000114473.13	-0.3974458575248718	0.07741466164588928	0.5379062294960022	-1.5350712537765503	-1.4228178262710571	-0.14798352122306824	1.9881411790847778	-1.7429790496826172	-3.9253079891204834	-3.2475624084472656	-3.7053451538085938	-4.986983776092529	-6.138643264770508	-7.230069160461426	-8.910587310791016	-3.951521873474121
ENSG00000199306.1	-0.06270471215248108	0.16075555980205536	-0.060514453798532486	-0.503488302230835	-0.3942643404006958	0.9246866703033447	0.15567678213119507	0.3692112863063812	-2.595903158187866	-2.0732638835906982	-2.957387924194336	-3.8512985706329346	-4.644017219543457	-4.734411239624023	-6.402359962463379	-3.450465202331543
ENSG00000182899.14	0.8430279493331909	-1.9756420850753784	-1.0365506410598755	-1.0258092880249023	-0.5527690052986145	-2.1438024044036865	6.4366841316223145	-0.19634905457496643	-3.9817404747009277	-3.345177412033081	-3.282708168029785	-4.578126430511475	-6.061722755432129	-7.113811492919922	-9.498698234558105	-3.3853561878204346
ENSG00000185621.11	-0.8085842728614807	-0.1669999063014984	-0.030796773731708527	-0.45900726318359375	-0.04705698788166046	0.5882802605628967	2.535853862762451	-0.25285807251930237	-4.140571117401123	-3.377838134765625	-3.4023799896240234	-4.791812419891357	-5.935123443603516	-6.6573944091796875	-8.306798934936523	-3.891449213027954
ENSG00000201622.1	-0.39661428332328796	-1.033027172088623	-1.0647178888320923	0.0926724523305893	-0.3630625009536743	1.9529730081558228	1.2714455127716064	0.38459697365760803	-3.3515784740448	-2.51411771774292	-2.7965497970581055	-2.85546875	-5.765181541442871	-5.274435997009277	-8.379117965698242	-4.046435832977295
ENSG00000232832.1	-0.07652856409549713	-0.18435680866241455	-0.6534909605979919	-0.5527952909469604	-0.05855286121368408	0.7834653258323669	0.5591397285461426	-0.12648847699165344	-3.21091890335083	-2.1132593154907227	-2.7431302070617676	-3.8591086864471436	-4.750751495361328	-5.303551197052002	-7.006981372833252	-3.442816972732544
ENSG00000226435.10	-0.45940083265304565	0.005643155425786972	-0.7113537192344666	-0.4990701973438263	0.6481118202209473	0.5462799072265625	1.2139832973480225	-0.600172758102417	-3.2801835536956787	-2.2584805488586426	-2.561490774154663	-3.83563232421875	-4.800567626953125	-5.387232303619385	-7.093857288360596	-3.2491633892059326
ENSG00000212297.1	-1.563797116279602	0.36712756752967834	-0.8088144659996033	-0.6261868476867676	0.7493121027946472	1.3962854146957397	1.844541072845459	-0.20012739300727844	-2.9307501316070557	-1.858136534690857	-2.1311187744140625	-3.3911523818969727	-4.165953159332275	-5.146537780761719	-6.3871307373046875	-3.8261001110076904
ENSG00000236438.7	-0.5597893595695496	-0.4330815374851227	-0.35271772742271423	-0.013768032193183899	-0.6867042779922485	0.3435424268245697	0.5971999764442444	-0.1405957043170929	-3.8227765560150146	-2.671077251434326	-3.2349910736083984	-4.26239013671875	-5.551535606384277	-5.9542741775512695	-8.542295455932617	-3.6690855026245117
ENSG00000226008.1	-0.734699010848999	-0.13791194558143616	0.06678899377584457	-0.07844069600105286	0.12502479553222656	0.03794718533754349	0.09886264055967331	-0.05375194549560547	-3.0889432430267334	-2.8725030422210693	-3.0143747329711914	-4.2470622062683105	-5.152261734008789	-5.100723743438721	-7.465862274169922	-3.4843897819519043
ENSG00000272602.5	-0.28446006774902344	-0.27799901366233826	-0.42421233654022217	-0.7140268087387085	-0.7152934670448303	0.06454650312662125	2.9458508491516113	0.3191622197628021	-3.750885248184204	-2.9764492511749268	-3.538252830505371	-4.106044769287109	-5.627852439880371	-5.813374042510986	-7.819734573364258	-3.459834337234497
ENSG00000250312.6	-0.7851409912109375	-0.462819904088974	-0.57560795545578	-0.6242274045944214	-0.5024996995925903	-0.010277710855007172	3.0739622116088867	-0.5072053670883179	-3.6333744525909424	-2.814530372619629	-3.032435894012451	-3.743983268737793	-4.995669364929199	-5.541464328765869	-6.517783164978027	-3.596386432647705
ENSG00000275426.1	-0.7334837317466736	0.07328274846076965	-0.9931367635726929	-1.5798969268798828	-0.6050143837928772	1.1116629838943481	1.5778470039367676	-0.003107219934463501	-3.8110408782958984	-3.076505184173584	-3.434317111968994	-4.775115489959717	-5.316320419311523	-6.314141750335693	-7.94670295715332	-4.157048225402832
ENSG00000198155.5	0.8882817029953003	-0.8376046419143677	-0.6064835786819458	-0.6746549606323242	0.2200077325105667	0.8475852608680725	2.9343786239624023	0.26148995757102966	-4.203785419464111	-3.3262486457824707	-3.3907904624938965	-4.6450982093811035	-5.817483901977539	-6.725547790527344	-8.448308944702148	-3.5081751346588135
ENSG00000251188.1	0.38144177198410034	-0.2123018205165863	-0.6962127685546875	-1.3173012733459473	1.3986473083496094	0.8978583812713623	2.1033103466033936	0.11362454295158386	-2.395040988922119	-2.4378843307495117	-2.1937952041625977	-3.4340670108795166	-4.214641571044922	-4.748168468475342	-6.397404193878174	-3.6179585456848145
ENSG00000251689.1	0.0979793518781662	-0.6277706623077393	-0.5536680817604065	-1.0179201364517212	0.903475821018219	0.8256831765174866	1.550480604171753	-0.17447814345359802	-3.0923092365264893	-2.3580050468444824	-2.4667835235595703	-3.586064338684082	-4.792140960693359	-5.377766132354736	-7.687534332275391	-3.5679049491882324
ENSG00000186777.11	0.24681265652179718	-0.5313318967819214	-0.876088559627533	-0.6942819356918335	1.6133416891098022	0.05599723011255264	2.416900396347046	0.2719099223613739	-3.1161701679229736	-3.0658957958221436	-2.6907825469970703	-4.407556533813477	-4.53183126449585	-5.9056291580200195	-7.89012336730957	-4.181154727935791
ENSG00000251535.1	-0.25594672560691833	-0.22194012999534607	-0.6739279627799988	0.026143863797187805	-0.1334085911512375	0.28463441133499146	0.48213741183280945	-0.3495343327522278	-3.5607190132141113	-3.2021353244781494	-2.99954891204834	-4.484091758728027	-5.381635665893555	-6.212709903717041	-8.096623420715332	-3.5959668159484863
ENSG00000131127.13	-0.851683497428894	-0.45249542593955994	-0.40559911727905273	-0.7249108552932739	-0.6547520756721497	0.4549175798892975	3.4310929775238037	0.31867560744285583	-3.7311019897460938	-3.0157387256622314	-3.2002363204956055	-4.186134338378906	-5.376036643981934	-6.145575523376465	-7.476502418518066	-3.283254623413086
ENSG00000250321.1	-0.411642849445343	-0.03439364209771156	-0.859525740146637	1.3964494466781616	-0.13345636427402496	-1.288605809211731	0.8795403242111206	-0.6078658103942871	-4.179888725280762	-3.532371997833252	-3.911560535430908	-5.003603458404541	-7.050924301147461	-8.444302558898926	-9.138745307922363	-5.1113176345825195
ENSG00000207642.1	0.10759206116199493	0.40140047669410706	-0.5414126515388489	-0.8230857849121094	-1.35024094581604	1.7916710376739502	2.332174777984619	0.1017131507396698	-3.807828664779663	-2.4638051986694336	-3.1654224395751953	-4.75007438659668	-5.892672538757324	-7.273626327514648	-8.353775978088379	-2.652763843536377
ENSG00000249025.1	-0.49594271183013916	0.18430805206298828	-0.6322611570358276	-0.24191077053546906	0.17076410353183746	0.7897207736968994	0.22805199027061462	0.05631905794143677	-3.0329558849334717	-2.428400993347168	-2.5056509971618652	-3.3869457244873047	-4.605059623718262	-4.698409557342529	-7.198052406311035	-3.496039867401123
ENSG00000272885.1	-0.14585618674755096	0.34423813223838806	-0.6878880858421326	-0.8048969507217407	-0.1138070672750473	0.7448307871818542	1.1551411151885986	0.4858827292919159	-3.0401551723480225	-2.513962984085083	-2.5931127071380615	-3.637786388397217	-4.749406814575195	-5.223155498504639	-6.791064739227295	-3.5639584064483643
ENSG00000251595.7	0.10857142508029938	0.025742795318365097	-0.823625385761261	-1.1564997434616089	0.14798901975154877	1.0382691621780396	1.5306899547576904	0.2479495108127594	-3.9996731281280518	-3.087247848510742	-3.041473865509033	-4.431399345397949	-5.64008903503418	-6.230767726898193	-8.101160049438477	-3.94559907913208
ENSG00000182903.15	-0.20279203355312347	0.18178048729896545	-0.2770105004310608	-0.6270943880081177	-0.7700251936912537	0.7445983290672302	4.5669732093811035	0.4865585267543793	-3.5047247409820557	-3.108520030975342	-3.3785648345947266	-4.229368209838867	-5.408727645874023	-6.197238922119141	-7.585832595825195	-3.7022836208343506
ENSG00000174227.15	-0.25002366304397583	0.30270782113075256	-1.0760843753814697	0.02796664834022522	-1.3382673263549805	0.738223135471344	2.6208763122558594	-0.08282247185707092	-3.9528369903564453	-2.8092494010925293	-3.1396684646606445	-4.394504070281982	-5.67171573638916	-6.4494147300720215	-8.139627456665039	-3.4354662895202637
ENSG00000273238.1	-0.7508786916732788	0.33161798119544983	-1.6987918615341187	-0.9084205627441406	2.2407100200653076	-1.1647671461105347	4.52834939956665	-1.4407473802566528	-3.567697525024414	-2.7315754890441895	-2.532191753387451	-4.079856872558594	-4.915134429931641	-5.870227336883545	-7.597031116485596	-3.3763723373413086
ENSG00000283183.1	-0.33329474925994873	-0.20351442694664001	-1.2947109937667847	-0.17662939429283142	0.9586167931556702	1.2286643981933594	5.11842679977417	-1.1438122987747192	-3.967073678970337	-3.0065250396728516	-2.6125502586364746	-4.642388343811035	-6.0061445236206055	-6.823591232299805	-8.437159538269043	-3.675832748413086
ENSG00000133256.12	0.63543701171875	1.1954187154769897	-3.8027682304382324	-0.6271048784255981	-2.466761350631714	-0.1115926131606102	3.2755069732666016	-0.5351861715316772	-2.9800899028778076	-2.2601919174194336	-2.3790042400360107	-3.2841224670410156	-4.815305709838867	-5.479447364807129	-7.4091877937316895	-3.954517364501953
ENSG00000242686.4	-0.0662498027086258	-0.7483065128326416	-0.8979645371437073	0.6644841432571411	-1.344254970550537	1.1449333429336548	1.0954480171203613	-0.5657638311386108	-4.486343860626221	-2.9297051429748535	-3.2542905807495117	-4.496435165405273	-6.643153190612793	-6.082064151763916	-10.416418075561523	-4.210477828979492
ENSG00000272927.1	0.4880930781364441	-0.3527176082134247	-0.8215721249580383	-0.06290686130523682	-1.5930081605911255	1.2252371311187744	1.4439265727996826	-0.857391357421875	-4.459362983703613	-3.101900100708008	-3.1262707710266113	-4.563197612762451	-6.731930732727051	-7.032381534576416	-10.472124099731445	-4.190329074859619
ENSG00000169020.9	0.8019574880599976	-1.3339675664901733	-2.259554386138916	0.19983991980552673	-1.1128438711166382	-3.0620369911193848	6.997365474700928	-0.9309567213058472	-3.4484081268310547	-3.4360668659210205	-3.488826274871826	-4.39312744140625	-6.114652633666992	-6.581602573394775	-8.756052017211914	-3.4542839527130127
ENSG00000215375.6	1.306834101676941	-0.209590882062912	-1.4537994861602783	-0.03162321448326111	-0.9497037529945374	0.2755957543849945	1.8769726753234863	0.3260065019130707	-4.236825942993164	-3.2978951930999756	-3.9343085289001465	-5.233616352081299	-6.743318557739258	-7.969301223754883	-10.002873420715332	-4.4700236320495605
ENSG00000169026.12	0.11703835427761078	-0.5707288384437561	0.19099518656730652	0.41124388575553894	-0.7461110949516296	-0.29792141914367676	0.5878574848175049	-0.7493168115615845	-3.8371071815490723	-3.112582206726074	-3.3831329345703125	-4.418654441833496	-5.532139778137207	-6.195868968963623	-8.281744956970215	-3.807955265045166
ENSG00000185619.18	-0.22997091710567474	-0.11504301428794861	-0.3851436376571655	-0.028230756521224976	-0.193401500582695	-0.40868428349494934	2.980207920074463	-0.5822082757949829	-4.206424713134766	-3.091209650039673	-3.466073989868164	-4.449661731719971	-5.842166900634766	-6.457111358642578	-8.110976219177246	-3.550147294998169
ENSG00000272588.1	0.10457229614257812	-0.14049550890922546	0.028902404010295868	-0.108944833278656	-1.2540563344955444	1.0600172281265259	1.195522427558899	-0.44664856791496277	-3.3491392135620117	-2.4217276573181152	-3.3412766456604004	-4.532841682434082	-4.810093879699707	-6.353672981262207	-8.982215881347656	-4.442245960235596
ENSG00000249592.5	-1.9220637083053589	-0.37065061926841736	-0.7465174198150635	0.3363041579723358	-2.0555431842803955	1.0917818546295166	3.518238067626953	-1.2498291730880737	-3.938978433609009	-2.3740644454956055	-2.946807861328125	-4.261448383331299	-5.471395492553711	-6.400421142578125	-8.292582511901855	-3.4633235931396484
ENSG00000233799.1	-1.0726851224899292	-0.11051425337791443	-0.2266269326210022	0.9492655992507935	-2.49910831451416	1.0548597574234009	2.3227596282958984	-0.6000715494155884	-3.5182995796203613	-2.063995122909546	-3.402094841003418	-4.44256067276001	-5.086406707763672	-6.653966903686523	-9.58867073059082	-3.6454107761383057
ENSG00000168993.14	1.3324426412582397	-0.39423832297325134	-1.647755742073059	1.6281644105911255	0.6308199167251587	-0.23898229002952576	6.406318187713623	-1.140057921409607	-3.114694356918335	-3.0098423957824707	-2.7502079010009766	-4.30005407333374	-5.367566108703613	-5.93428897857666	-7.407931804656982	-3.4199321269989014
ENSG00000178950.16	-0.2883807420730591	-0.14774832129478455	-0.46188944578170776	0.9864535331726074	-0.7940255999565125	0.11892715841531754	2.810418128967285	-0.11151710152626038	-3.972339391708374	-3.029017686843872	-3.4217348098754883	-4.497495651245117	-5.710426330566406	-6.4302659034729	-8.072566032409668	-3.6538679599761963
ENSG00000127419.16	0.1718621402978897	0.10494127869606018	-1.152220368385315	0.8464114665985107	-1.3073716163635254	0.07948378473520279	3.174252510070801	-0.050759702920913696	-4.522507190704346	-3.2429096698760986	-3.68886661529541	-4.7971343994140625	-6.41929817199707	-7.056205749511719	-8.884736061096191	-4.015169143676758
ENSG00000145214.13	0.542684018611908	-0.2788184583187103	-0.6758876442909241	0.9776967763900757	-0.4070339798927307	0.3716544210910797	2.920285940170288	-0.4013039171695709	-4.119055271148682	-2.865952730178833	-3.030569076538086	-4.223020076751709	-5.318292617797852	-6.550634384155273	-7.640571117401123	-3.5743706226348877
ENSG00000145217.13	-0.016096625477075577	-0.0011318065226078033	-0.3400200605392456	0.09468111395835876	-0.36481374502182007	0.07614672929048538	0.15061578154563904	-0.5367550849914551	-3.640864133834839	-2.626359701156616	-3.0404467582702637	-4.241247177124023	-5.173725128173828	-5.938500881195068	-7.949812889099121	-3.390972375869751
ENSG00000127415.12	0.18611760437488556	-0.1496581733226776	-0.9282369613647461	1.36038339138031	-1.2953530550003052	0.8256610035896301	1.689985752105713	-0.44320836663246155	-3.9198415279388428	-2.2840845584869385	-3.17374324798584	-4.018985271453857	-5.792072296142578	-6.099521160125732	-8.474956512451172	-3.612260103225708
ENSG00000127418.14	0.04465295001864433	-1.1404505968093872	2.15980863571167	1.5753875970840454	-2.251431703567505	-0.37044569849967957	3.234976291656494	-0.744015097618103	-3.4906227588653564	-2.6724627017974854	-3.4793014526367188	-4.19487190246582	-5.597916603088379	-5.949149131774902	-7.0741400718688965	-2.9611854553222656
ENSG00000250259.1	-0.24770385026931763	-0.1922111213207245	0.31468307971954346	0.5101058483123779	-1.2005759477615356	0.8391776084899902	0.33337998390197754	-0.28962159156799316	-3.193370819091797	-1.8433202505111694	-2.203115940093994	-3.3652408123016357	-4.214797019958496	-4.032299995422363	-6.641658782958984	-2.830695867538452
ENSG00000178222.12	-0.029576946049928665	-0.4583328664302826	-0.7977890372276306	-0.04382920265197754	0.6517335176467896	0.6406101584434509	1.6615262031555176	-0.378313273191452	-3.3043696880340576	-2.288878917694092	-2.2704689502716064	-3.1638543605804443	-5.28476619720459	-5.4259819984436035	-7.1481194496154785	-3.421325206756592
ENSG00000251639.2	-0.5261776447296143	0.05561640486121178	-0.70345538854599	0.3714868128299713	0.2194589078426361	0.9416916966438293	0.8376289010047913	0.06497785449028015	-3.2502810955047607	-2.852154016494751	-2.7743802070617676	-4.042774677276611	-5.455761909484863	-6.183202743530273	-8.27991008758545	-3.7911055088043213
ENSG00000251652.1	-0.5613168478012085	-0.37522515654563904	-0.7452495694160461	-0.2531716227531433	0.5440018177032471	1.096169114112854	2.2126212120056152	-1.3067375421524048	-3.3873560428619385	-2.402055501937866	-2.541508197784424	-3.837956666946411	-4.9412641525268555	-5.78683614730835	-6.674050331115723	-3.492774486541748
ENSG00000212458.1	-0.8459383249282837	-0.08734115958213806	-0.66591876745224	-0.9125453233718872	0.09669338166713715	2.247462511062622	3.0526633262634277	-1.6271251440048218	-2.303053617477417	-1.920341968536377	-1.523695707321167	-2.480445146560669	-2.656010627746582	-4.073043346405029	-5.576638698577881	-2.8921310901641846
ENSG00000227189.2	-0.1837863177061081	0.13854065537452698	-0.5819849371910095	0.26986244320869446	-0.06505699455738068	1.3348745107650757	1.5664269924163818	-0.9934237003326416	-3.5633974075317383	-2.6256957054138184	-2.609865665435791	-3.647944927215576	-5.161637306213379	-5.867092132568359	-7.9795732498168945	-4.013636589050293
ENSG00000159674.11	0.3211365342140198	0.23388460278511047	-0.6750664114952087	0.6317214965820312	0.13344614207744598	0.5169907212257385	1.5153450965881348	-0.6066378355026245	-3.5824105739593506	-2.4535605907440186	-2.9425134658813477	-3.9301764965057373	-5.904788970947266	-5.969574928283691	-8.12338638305664	-3.3574631214141846
ENSG00000273179.1	-0.11480914056301117	0.8244211673736572	-0.4392722249031067	-0.14287376403808594	-0.49499624967575073	1.5802546739578247	1.9339467287063599	-1.6277186870574951	-3.2274577617645264	-2.5020604133605957	-2.521432399749756	-3.726985216140747	-4.526472091674805	-5.9130167961120605	-7.417184829711914	-3.462218999862671
ENSG00000159692.15	0.08330000936985016	-0.2420729100704193	-0.6966065764427185	0.994479775428772	-0.4999428391456604	-0.9001449942588806	4.286636829376221	-0.6827343702316284	-4.045887470245361	-3.2603259086608887	-3.5336389541625977	-4.701327323913574	-5.7685394287109375	-6.5316057205200195	-7.954980850219727	-3.659011125564575
ENSG00000196810.4	-0.22700344026088715	0.35147932171821594	-0.4942818880081177	0.0392933189868927	-0.8648446202278137	0.1683749258518219	1.84375	-0.14503327012062073	-3.8455302715301514	-2.8473143577575684	-3.4206786155700684	-4.166216850280762	-5.481754302978516	-6.087975025177002	-7.663675308227539	-3.653179407119751
ENSG00000090316.15	-0.4438345432281494	0.2538088858127594	-0.28170353174209595	0.8699808120727539	-0.11228866875171661	-0.8327613472938538	2.5311503410339355	-0.42033329606056213	-3.800025701522827	-3.1854610443115234	-3.406020164489746	-4.457306385040283	-5.245892524719238	-6.173476696014404	-7.47011137008667	-3.5601806640625
ENSG00000163945.15	0.015252064913511276	-0.00029263272881507874	-1.5720075368881226	0.2311972975730896	-1.6256258487701416	0.9695689082145691	2.0396509170532227	-0.07652238011360168	-4.109555721282959	-2.475809335708618	-3.1774325370788574	-4.238422393798828	-5.848987579345703	-6.624626159667969	-8.480070114135742	-3.813508987426758
ENSG00000254094.1	0.025727372616529465	-0.2295379340648651	-0.5186139941215515	0.7448009252548218	-1.1734460592269897	0.9041377305984497	0.683926522731781	-0.32771602272987366	-4.160151958465576	-2.5910470485687256	-2.985609531402588	-3.97021746635437	-5.406373977661133	-5.517380237579346	-8.567148208618164	-3.3352482318878174
ENSG00000253399.1	-0.6908718347549438	-0.2638801634311676	-0.6078820824623108	0.39949068427085876	-0.9074847102165222	0.5759549736976624	0.6318976283073425	-0.17492607235908508	-4.487983226776123	-2.6882712841033936	-3.3131017684936523	-4.368714809417725	-5.765188217163086	-6.040098667144775	-8.59611988067627	-3.6696865558624268
ENSG00000179979.8	-0.5395201444625854	0.22588327527046204	-0.8261295557022095	-0.22158077359199524	-0.7652789950370789	1.0412306785583496	1.7068023681640625	-0.09669235348701477	-3.923771619796753	-2.3271992206573486	-2.967376708984375	-3.752084732055664	-5.539266586303711	-6.172584533691406	-7.963467597961426	-3.909414291381836
ENSG00000174137.12	-0.3133619427680969	0.25536873936653137	-0.968900740146637	-0.1327846199274063	-0.9348614811897278	0.06025850027799606	0.2788037061691284	-0.21057406067848206	-3.349087715148926	-2.3794422149658203	-2.9916839599609375	-3.767484188079834	-4.842476844787598	-5.540374755859375	-7.372933387756348	-3.2883124351501465
ENSG00000207009.1	-0.5881571769714355	-0.26079145073890686	-0.8616564869880676	0.06756535172462463	-0.27032989263534546	0.14704197645187378	0.5478706955909729	-1.191454291343689	-4.007491111755371	-2.8841872215270996	-4.631988048553467	-5.111776828765869	-5.883254051208496	-7.55308723449707	-9.215265274047852	-4.187909126281738
ENSG00000163950.12	-0.7921479940414429	-0.5681494474411011	0.10934894531965256	-0.2104819118976593	0.2800534963607788	-1.6861976385116577	4.420176029205322	-0.6274222135543823	-3.755953073501587	-3.4702117443084717	-3.560302734375	-4.454759120941162	-5.614690780639648	-6.55446195602417	-8.305686950683594	-3.6162607669830322
ENSG00000270195.1	-1.2296785116195679	-0.17969152331352234	-0.15207859873771667	0.8783966302871704	-0.7794675230979919	-0.3959708511829376	0.26214390993118286	-1.1059092283248901	-3.928644895553589	-2.081148862838745	-2.9000158309936523	-4.184331893920898	-5.046647071838379	-6.067680358886719	-8.713364601135254	-3.082017660140991
ENSG00000168936.10	1.6519399881362915	0.5770634412765503	-0.46414822340011597	-0.008166462182998657	-1.045340657234192	-0.37657174468040466	4.387660026550293	0.07745608687400818	-3.999708652496338	-3.5397872924804688	-3.4583487510681152	-4.789981842041016	-6.185701370239258	-6.563755989074707	-8.30700397491455	-3.779447555541992
ENSG00000013810.18	-0.22798283398151398	-0.11053916811943054	-0.07327710837125778	0.45633789896965027	-0.3517094850540161	0.041438646614551544	0.4720728099346161	-0.3820582330226898	-3.4226346015930176	-2.7282557487487793	-3.0539350509643555	-4.068688869476318	-4.898197174072266	-5.645507335662842	-7.616269588470459	-3.453587770462036
ENSG00000068078.17	2.4307360649108887	0.6887365579605103	0.6022247672080994	0.28836384415626526	-1.5513960123062134	-0.4385450780391693	6.492517948150635	-1.831189513206482	-3.5614125728607178	-3.355778455734253	-2.7645764350891113	-4.3991265296936035	-5.1912946701049805	-6.212150573730469	-6.9400954246521	-3.701575517654419
ENSG00000168924.14	-0.029282081872224808	0.11224117875099182	0.10030656307935715	0.6132479906082153	-0.44509226083755493	-0.33788201212882996	3.8643832206726074	-0.31156936287879944	-4.059184551239014	-3.4508056640625	-3.5866198539733887	-4.862999439239502	-5.745059013366699	-6.61086893081665	-7.91793155670166	-3.744741201400757
ENSG00000109685.17	0.014135967940092087	-0.1465342938899994	-0.18271034955978394	-0.1269337236881256	-0.41183799505233765	-0.08536537736654282	3.32079815864563	-0.2802676260471344	-3.9494900703430176	-3.023277997970581	-3.4554457664489746	-4.518575191497803	-5.592096328735352	-6.387917518615723	-7.811066150665283	-3.7137451171875
ENSG00000249784.1	-0.08477519452571869	0.7183823585510254	-0.030379004776477814	3.080462694168091	-1.2088249921798706	-1.0178701877593994	2.5712599754333496	0.3434358537197113	-2.7400169372558594	-2.649174690246582	-3.7925562858581543	-4.8298869132995605	-5.633275985717773	-6.2397589683532715	-8.015134811401367	-3.954761028289795
ENSG00000185049.13	-0.323901891708374	0.16926363110542297	-0.15265905857086182	0.620032787322998	-1.1415435075759888	0.25602665543556213	2.2153143882751465	-0.45100894570350647	-4.101130485534668	-3.0161001682281494	-3.5837974548339844	-4.644484519958496	-5.778533935546875	-6.417817115783691	-8.313712120056152	-3.882816791534424
ENSG00000243449.6	-0.04063843563199043	-0.20008572936058044	-2.3876900672912598	3.217679500579834	-1.4207204580307007	-2.8973679542541504	1.9074701070785522	-0.775864839553833	-3.052738904953003	-2.851158380508423	-2.9245409965515137	-3.9003849029541016	-5.248408317565918	-5.590150833129883	-6.5665602684021	-3.0152981281280518
ENSG00000185818.7	1.1913753747940063	-0.12763819098472595	-0.34470778703689575	1.0147638320922852	-0.6214674115180969	-0.5885260701179504	6.504451274871826	-0.8235844373703003	-3.8585193157196045	-3.570558786392212	-3.441671848297119	-4.989568710327148	-6.074942588806152	-6.8003926277160645	-7.931581497192383	-3.7812411785125732
ENSG00000130997.16	0.0848822146654129	-0.5158601999282837	-0.19661563634872437	0.03133249282836914	-0.3131951093673706	1.1004942655563354	2.334865093231201	-0.7529861927032471	-3.682603597640991	-2.4539794921875	-2.684786796569824	-4.1080098152160645	-5.008577346801758	-5.818981647491455	-7.619337558746338	-3.1601240634918213
ENSG00000249006.1	-0.31789398193359375	-0.06867322325706482	0.1834714710712433	-0.4252062439918518	0.07047863304615021	1.354245901107788	1.4363813400268555	-0.5987427234649658	-3.6057257652282715	-2.290194511413574	-2.3356003761291504	-3.7616326808929443	-4.881527900695801	-5.4161529541015625	-7.6841511726379395	-3.039912462234497
ENSG00000214367.7	-0.6638197302818298	0.0016914866864681244	-0.18481993675231934	-0.7523995637893677	-0.7733356356620789	0.48141518235206604	2.704395294189453	-0.30487480759620667	-3.9606049060821533	-3.172962188720703	-3.4046945571899414	-4.579006671905518	-5.660571098327637	-6.412173271179199	-8.200927734375	-3.908977746963501
ENSG00000123933.15	0.02704549953341484	-0.6681371927261353	-0.025067754089832306	1.0802252292633057	-1.5631214380264282	-0.1431804597377777	3.2836809158325195	-1.6515666246414185	-3.9812209606170654	-3.0709683895111084	-3.6569838523864746	-4.624384880065918	-5.502213478088379	-6.480210781097412	-8.407745361328125	-3.631744861602783
ENSG00000159733.13	-0.16813145577907562	-0.4910450875759125	0.2411733865737915	1.177911639213562	-0.1993417888879776	0.7225471138954163	2.857510566711426	0.12028750777244568	-3.84531307220459	-2.743685245513916	-3.226930618286133	-4.225130081176758	-5.667236328125	-5.952787399291992	-8.057751655578613	-3.6126935482025146
ENSG00000239247.3	-0.4552161693572998	-0.8887351751327515	-0.14499181509017944	1.027868390083313	-1.0557727813720703	2.460648536682129	1.6618056297302246	-0.23521700501441956	-4.649808406829834	-2.914804458618164	-2.927460193634033	-3.439403533935547	-6.130972862243652	-5.12908935546875	-8.646778106689453	-3.8422651290893555
ENSG00000206113.9	-0.07966327667236328	-0.07337994873523712	0.04360391944646835	-0.22988758981227875	-0.771731436252594	0.4265884459018707	0.2208104133605957	-0.9869344234466553	-3.779508352279663	-2.784907102584839	-3.1431732177734375	-4.340290069580078	-5.48158073425293	-6.0985941886901855	-8.46380615234375	-3.6083545684814453
ENSG00000063978.15	-0.3401470184326172	-0.19284352660179138	0.4183472990989685	0.009760826826095581	-0.4159482717514038	-0.802579402923584	3.488018751144409	0.3308885991573334	-3.7162082195281982	-3.36079740524292	-3.355250835418701	-4.332973957061768	-5.57362174987793	-6.147188186645508	-7.644046783447266	-3.6065313816070557
ENSG00000248399.1	-0.31103241443634033	-0.32387956976890564	-0.17257261276245117	-0.9296395778656006	-1.4333244562149048	0.2343703806400299	0.7644280791282654	-2.3249969482421875	-4.728015422821045	-3.6383919715881348	-3.5572385787963867	-5.247628211975098	-6.466107368469238	-7.560831069946289	-10.287516593933105	-4.506962299346924
ENSG00000125386.15	-0.49350428581237793	-0.14391407370567322	-0.2743728756904602	0.6071668863296509	-1.2603703737258911	0.34290197491645813	3.695439338684082	-0.4163295328617096	-3.6263222694396973	-2.5803260803222656	-3.1646647453308105	-4.208380222320557	-5.368558883666992	-5.870952606201172	-7.717311859130859	-3.442573308944702
ENSG00000168884.14	-0.3034972548484802	-1.2786604166030884	0.8263781666755676	0.6378885507583618	-1.3311223983764648	-0.5493531227111816	1.583208680152893	0.22236642241477966	-3.5725622177124023	-2.896080493927002	-3.8414363861083984	-4.236912250518799	-5.388932228088379	-6.114840507507324	-7.326411724090576	-3.8120522499084473
ENSG00000087266.15	1.626465916633606	-0.5833061933517456	0.30621880292892456	0.5391271114349365	-1.6353801488876343	0.3212210237979889	2.6376681327819824	-0.4627961218357086	-3.5065906047821045	-2.8557589054107666	-2.915989398956299	-4.166441917419434	-5.542873382568359	-6.057764530181885	-7.829041957855225	-3.029148817062378
ENSG00000087274.16	0.1598156839609146	-0.12351831793785095	0.05781786888837814	0.30199435353279114	-1.0422130823135376	-0.8853080868721008	6.011508464813232	0.5254708528518677	-3.619638204574585	-3.2530689239501953	-3.470644474029541	-4.093172073364258	-5.633123397827148	-5.952322483062744	-7.340457439422607	-3.5588910579681396
ENSG00000109736.14	-0.08214841783046722	-0.11847242712974548	-0.49450159072875977	1.2643702030181885	-1.0375107526779175	-0.0007910355925559998	2.593953847885132	-0.8569577932357788	-4.25474739074707	-3.1986284255981445	-3.5456533432006836	-4.707642555236816	-6.0574235916137695	-6.784343719482422	-8.611180305480957	-3.685772180557251
ENSG00000249673.6	0.38099604845046997	0.33452680706977844	-0.671295702457428	-0.09106937050819397	-0.529742419719696	-0.026865683495998383	2.2201039791107178	0.1646241843700409	-3.8584702014923096	-2.9785358905792236	-3.248873710632324	-4.686885833740234	-5.566153526306152	-6.341365814208984	-7.856451988220215	-3.552814245223999
ENSG00000087269.15	-0.6085337400436401	-0.39489468932151794	-0.19238001108169556	0.3032822906970978	-0.7577047348022461	-0.5775035619735718	3.2469425201416016	-0.09990110993385315	-3.831670045852661	-3.03525710105896	-3.418525218963623	-4.32346773147583	-5.361093521118164	-6.4278883934021	-7.8090739250183105	-3.518862009048462
ENSG00000125388.19	0.4256333112716675	-0.8450592756271362	-0.2088502049446106	-0.36829590797424316	-0.19636423885822296	0.19974592328071594	3.137279748916626	-0.27594390511512756	-4.119872093200684	-3.244704008102417	-3.2481436729431152	-4.402764797210693	-5.658536911010742	-6.525330066680908	-8.259225845336914	-3.6250104904174805
ENSG00000199335.1	-0.521559476852417	0.047851111739873886	0.19298648834228516	-0.00858008861541748	0.16184702515602112	-0.013172022998332977	0.560052216053009	-0.7577534914016724	-4.962216377258301	-3.5315310955047607	-3.802583694458008	-5.553535461425781	-5.985599517822266	-7.189082145690918	-10.290254592895508	-3.8167049884796143
ENSG00000251075.1	-0.4485721290111542	0.10940948128700256	-0.36512693762779236	-0.003991901874542236	0.0018891394138336182	0.43845194578170776	0.46163931488990784	-0.8559459447860718	-2.902578353881836	-2.023637056350708	-2.0721840858459473	-3.7957983016967773	-4.349456787109375	-5.078218460083008	-6.8371901512146	-2.67024564743042
ENSG00000278778.1	-0.27466705441474915	-0.2130725085735321	-0.759403645992279	0.36633583903312683	-0.7038440108299255	0.8966118097305298	0.3817470967769623	-0.56565260887146	-2.98340106010437	-2.2430362701416016	-2.3282883167266846	-3.471844434738159	-5.3140764236450195	-5.4384870529174805	-7.624167442321777	-3.5617337226867676
ENSG00000197386.10	-0.3991326093673706	-0.05167565122246742	-0.35813337564468384	0.2850781977176666	-0.09547485411167145	-0.11544164270162582	5.176434516906738	-0.2008909285068512	-3.6816561222076416	-3.3004543781280518	-3.146059036254883	-4.511840343475342	-5.465733528137207	-6.2015461921691895	-7.382192611694336	-3.3602230548858643
ENSG00000188981.10	-0.043991196900606155	-0.12569496035575867	-0.4612184166908264	0.39203664660453796	0.38289445638656616	0.4197746813297272	1.7129424810409546	-0.9292727708816528	-3.7976186275482178	-2.800583839416504	-2.9401378631591797	-4.326426982879639	-5.3165178298950195	-6.150642395019531	-8.107023239135742	-3.5089855194091797
ENSG00000159788.18	-0.01490401104092598	0.42952242493629456	-0.4376446604728699	0.6065458059310913	0.022521838545799255	-0.1121431216597557	3.4937233924865723	-0.8985739946365356	-3.500108242034912	-2.90427303314209	-3.0338916778564453	-4.333291530609131	-5.421436309814453	-6.134011268615723	-7.545640468597412	-3.606621026992798
ENSG00000248840.2	-0.5979666709899902	-0.36228564381599426	-0.38671478629112244	0.2905539572238922	-0.8333160877227783	0.9286378026008606	0.6805023550987244	-0.2894112169742584	-4.26153039932251	-2.7403342723846436	-3.3408865928649902	-4.728768348693848	-6.360512733459473	-6.462487697601318	-9.682717323303223	-4.635843753814697
ENSG00000109758.8	-1.089516520500183	-0.4677797555923462	0.2539701461791992	1.2441885471343994	-0.348361611366272	0.6743870377540588	0.4827115833759308	-1.5715500116348267	-3.588749885559082	-2.2338809967041016	-2.6004011631011963	-3.527862071990967	-5.136965751647949	-5.025632858276367	-7.92677116394043	-2.8800742626190186
ENSG00000175920.15	0.053950708359479904	0.048191215842962265	-0.1488514244556427	0.08144816756248474	0.16933473944664001	-0.1286473274230957	0.16169041395187378	-0.24376577138900757	-3.570436954498291	-2.8484153747558594	-3.1417994499206543	-4.135005950927734	-5.072197914123535	-5.7160773277282715	-7.370316982269287	-3.5431692600250244
ENSG00000261643.1	-0.4307509660720825	0.2660037577152252	0.26749807596206665	1.4105290174484253	-0.3523627519607544	1.0294619798660278	3.0304322242736816	-1.2476834058761597	-3.5017573833465576	-2.488307237625122	-2.724641799926758	-4.232898235321045	-5.044437408447266	-6.25908899307251	-8.326894760131836	-3.0669243335723877
ENSG00000163956.10	-0.43133342266082764	0.7396417856216431	-0.5072727799415588	0.6570801734924316	1.1813182830810547	-1.504970669746399	6.089632511138916	-0.014384657144546509	-3.7550394535064697	-3.6005241870880127	-3.33323335647583	-4.349926948547363	-5.466562271118164	-6.582056522369385	-7.84487247467041	-3.806927442550659
ENSG00000270090.5	-1.0149174928665161	0.04434945806860924	0.31121230125427246	-0.022095680236816406	0.9632110595703125	-0.39692220091819763	0.7755672335624695	-0.511110782623291	-3.557569742202759	-3.0092999935150146	-2.9108829498291016	-4.093409061431885	-4.861398696899414	-6.128013610839844	-7.897703647613525	-3.639190673828125
ENSG00000250986.1	-0.042079318314790726	0.1605617105960846	-0.5675312280654907	-0.02635917067527771	0.8737860918045044	0.5597838759422302	3.6590919494628906	-1.6029003858566284	-3.6314022541046143	-3.094304323196411	-2.244157314300537	-4.542788505554199	-5.720139503479004	-6.179071426391602	-8.233163833618164	-2.9468696117401123
ENSG00000184160.7	1.0678317546844482	0.03130212053656578	-1.2883104085922241	1.001654863357544	1.2987980842590332	-1.293806552886963	4.848622798919678	-1.7514971494674683	-3.8472721576690674	-3.2894182205200195	-2.894153118133545	-4.316493034362793	-5.458335876464844	-6.533689975738525	-7.945618152618408	-3.268357515335083
ENSG00000251669.5	0.4723381996154785	0.19098511338233948	-0.3458210825920105	-0.341507226228714	0.2484138458967209	-0.08562853187322617	1.0938971042633057	0.011822611093521118	-4.055606365203857	-3.417706251144409	-3.216245174407959	-4.4758830070495605	-5.677030563354492	-6.554510593414307	-7.696398735046387	-3.6825010776519775
ENSG00000250476.1	0.15224792063236237	-0.05897221341729164	-0.24487268924713135	-0.13503247499465942	0.17676889896392822	0.0546862855553627	0.40071216225624084	0.015290915966033936	-4.2223029136657715	-2.989190101623535	-2.9856152534484863	-4.367600440979004	-5.810332298278809	-6.16780424118042	-8.486602783203125	-3.7370102405548096
ENSG00000132406.11	0.4918372631072998	-0.08439835906028748	-0.8829585909843445	-1.5281246900558472	-1.326182246208191	-1.3776167631149292	3.6246776580810547	0.17846569418907166	-3.8795270919799805	-3.635099411010742	-3.371397018432617	-4.6716389656066895	-6.268675804138184	-6.92764949798584	-8.314454078674316	-4.047921657562256
ENSG00000145220.13	-0.908204972743988	0.14440599083900452	0.07652484625577927	-0.07395738363265991	-0.7267889380455017	-0.7506460547447205	2.124941349029541	-0.30182042717933655	-3.7391769886016846	-2.8475992679595947	-3.289856433868408	-4.004988193511963	-5.439373016357422	-6.154964447021484	-7.865596294403076	-3.2012343406677246
ENSG00000168826.15	-0.24764560163021088	-0.43360552191734314	-0.5497819781303406	-0.04873937368392944	-0.2621605396270752	0.14447256922721863	2.2928051948547363	-0.12562242150306702	-3.8053064346313477	-2.694344997406006	-3.09187650680542	-4.3684186935424805	-5.510516166687012	-6.318341255187988	-7.871492862701416	-3.750131607055664
ENSG00000168824.14	-1.156631350517273	-0.09192928671836853	-1.3915520906448364	0.2043440043926239	2.702803373336792	-2.532388210296631	5.293522357940674	0.45904383063316345	-3.4103658199310303	-3.3912012577056885	-2.678098201751709	-4.298831462860107	-5.7754926681518555	-6.5221757888793945	-7.8719258308410645	-3.7292990684509277
ENSG00000168818.9	-0.3051551580429077	-0.261584609746933	-0.5268182158470154	-0.23129287362098694	-0.6057634353637695	-0.2758847177028656	3.003448486328125	0.2972293794155121	-3.9570248126983643	-3.3570520877838135	-3.62014102935791	-4.734156608581543	-5.722631454467773	-6.740046977996826	-8.343942642211914	-3.6768300533294678
ENSG00000248221.1	-1.4357701539993286	-0.07609036564826965	-0.02221522480249405	-0.029786989092826843	-1.0802764892578125	1.0137754678726196	1.090739130973816	-0.7905251979827881	-3.181685447692871	-2.225848913192749	-2.7059736251831055	-3.652008056640625	-5.233781814575195	-5.5685224533081055	-7.819392681121826	-3.254258632659912
ENSG00000247708.7	0.32701098918914795	-0.712955117225647	-0.8581175208091736	-0.2926987409591675	-0.33180898427963257	0.769799530506134	2.512542486190796	0.07676777243614197	-3.4231908321380615	-2.811941385269165	-2.822396755218506	-4.1315531730651855	-5.317129135131836	-5.876796245574951	-7.588616847991943	-3.2893316745758057
ENSG00000280310.1	-0.08802948892116547	-0.23410925269126892	-0.9931228160858154	-0.47355082631111145	0.000736624002456665	0.7225364446640015	1.4000523090362549	0.09967800974845886	-3.8414673805236816	-3.280158519744873	-3.1433682441711426	-4.350368499755859	-5.862396240234375	-6.059096813201904	-8.735268592834473	-4.0394110679626465
ENSG00000273396.1	-0.06693248450756073	0.03173425421118736	-0.8694561719894409	0.05938398838043213	-0.3726488947868347	1.3963584899902344	1.0772733688354492	-0.510653018951416	-3.368133544921875	-2.4615635871887207	-2.766047477722168	-4.014265060424805	-4.782912254333496	-4.994207382202148	-7.896144390106201	-3.425590991973877
ENSG00000163132.6	-0.5127691030502319	-0.45810389518737793	1.1592000722885132	0.2329203188419342	-1.0247665643692017	-0.03945302218198776	0.686167299747467	-1.4877028465270996	-3.2750368118286133	-2.7064461708068848	-3.457826614379883	-4.459752082824707	-4.9759721755981445	-5.620870590209961	-8.199467658996582	-3.632568359375
ENSG00000170891.10	-0.5285468101501465	0.27246108651161194	-0.48861420154571533	-0.4918802082538605	-0.19395031034946442	-1.7829538583755493	0.38325807452201843	-0.7142555713653564	-3.4562559127807617	-3.1994035243988037	-3.21852970123291	-4.601962566375732	-5.096078872680664	-6.775757312774658	-7.461028099060059	-4.235483169555664
ENSG00000152953.12	-0.2602084279060364	0.13175716996192932	-0.3576067090034485	-0.07809242606163025	-0.24525146186351776	-0.4195072054862976	0.5508732199668884	-0.22823956608772278	-3.9233109951019287	-3.039182186126709	-3.4627346992492676	-4.608440399169922	-5.672635078430176	-6.4119553565979	-8.171488761901855	-3.743911027908325
ENSG00000173040.12	-0.40218114852905273	-0.16576021909713745	0.5949653387069702	0.22318300604820251	-0.6644466519355774	0.18263965845108032	0.4308675229549408	-1.1431397199630737	-3.418126106262207	-2.663003921508789	-3.113032817840576	-4.439970970153809	-4.971331596374512	-5.812252998352051	-7.830070972442627	-3.4318807125091553
ENSG00000072840.12	0.4784388542175293	0.26796916127204895	0.6172834038734436	0.053413912653923035	-1.684213638305664	0.4913347661495209	1.4723435640335083	-0.8612602949142456	-3.5308568477630615	-2.63519549369812	-3.4401960372924805	-4.353822231292725	-5.327942848205566	-6.1173224449157715	-8.091115951538086	-3.5156638622283936
ENSG00000072832.14	-0.35484492778778076	1.421751618385315	-0.41187065839767456	0.08352681994438171	0.9360367655754089	-1.2553399801254272	4.67213773727417	-0.7842029333114624	-3.8828070163726807	-3.41140079498291	-2.922451972961426	-4.315380573272705	-5.142970085144043	-6.318963050842285	-7.10952615737915	-3.744593381881714
ENSG00000181215.13	-0.9815599918365479	-0.36082586646080017	0.24449390172958374	0.4176428020000458	0.9204036593437195	1.349856972694397	5.2801594734191895	-0.13446727395057678	-3.708367347717285	-3.2487740516662598	-2.726916790008545	-4.475459098815918	-5.681441307067871	-6.545379161834717	-8.24991512298584	-3.3142473697662354
ENSG00000263631.1	-0.7719733715057373	0.12266066670417786	-0.4141024947166443	0.41299673914909363	0.8313714265823364	2.2457923889160156	2.4183874130249023	-1.8624751567840576	-1.3552379608154297	-1.8575403690338135	-2.272082805633545	-3.230999231338501	-3.2602241039276123	-5.231298446655273	-7.716664791107178	-3.8136186599731445
ENSG00000152969.17	-0.6203469038009644	-0.3393495976924896	-0.1492888331413269	0.5505868196487427	0.8146910667419434	-0.13180240988731384	6.588321208953857	0.16056308150291443	-3.6800858974456787	-3.4056336879730225	-3.361820697784424	-4.573955059051514	-6.229576110839844	-6.732428073883057	-8.653407096862793	-3.8131885528564453
ENSG00000249896.2	-0.36684828996658325	-0.5497511625289917	0.08640532940626144	-0.052614808082580566	1.0347826480865479	0.10659108310937881	2.4011917114257812	-0.7307950258255005	-3.7390384674072266	-3.0299410820007324	-2.800752639770508	-4.086165428161621	-5.372983932495117	-5.786261558532715	-7.831074237823486	-3.3407113552093506
ENSG00000251408.1	-0.31204456090927124	-0.4794085919857025	-0.1324116587638855	0.12106102705001831	0.038066521286964417	0.9501641392707825	0.7563298940658569	-0.18951842188835144	-3.7526893615722656	-2.5547428131103516	-2.964564800262451	-3.8688087463378906	-5.22354793548584	-5.541565895080566	-8.232377052307129	-3.424299478530884
ENSG00000109501.13	0.042843710631132126	-0.5789045095443726	2.302309989929199	1.2224713563919067	-1.3127533197402954	-0.0795646533370018	4.898441791534424	0.5904992818832397	-3.6506338119506836	-3.4597039222717285	-3.6924848556518555	-4.579024314880371	-5.777003288269043	-6.132699012756348	-7.861248016357422	-3.172957181930542
ENSG00000074211.13	0.350913405418396	0.2717839777469635	-0.03529507666826248	0.2991926372051239	-0.15556509792804718	-0.441934198141098	6.879491329193115	-1.184787631034851	-3.5207138061523438	-3.320357322692871	-3.0978612899780273	-4.379567623138428	-5.332763671875	-5.9600067138671875	-7.1295952796936035	-3.4865968227386475
ENSG00000013288.8	-0.17890380322933197	1.8724225759506226	-0.24056965112686157	0.09966424107551575	0.2812348008155823	-0.506296694278717	4.099739074707031	-1.0626484155654907	-4.168283462524414	-3.665543556213379	-3.280613422393799	-4.894862651824951	-5.884258270263672	-6.733503818511963	-8.124914169311523	-4.026881217956543
ENSG00000179010.14	-0.07390247285366058	-0.21122726798057556	0.09394114464521408	-0.5175443887710571	-1.1853713989257812	-2.393733501434326	7.755067348480225	-0.0024198591709136963	-3.4650685787200928	-3.333076238632202	-3.742649555206299	-4.259022235870361	-5.767072677612305	-6.5754570960998535	-7.809957027435303	-3.566819429397583
ENSG00000251580.1	0.5601128339767456	-0.9981595277786255	-1.104339361190796	-0.6475187540054321	-0.20439375936985016	-0.9896012544631958	3.2343552112579346	-1.2593897581100464	-4.271912097930908	-3.0541985034942627	-2.831101417541504	-4.3860344886779785	-5.308316230773926	-6.096468925476074	-8.198201179504395	-3.1062843799591064
ENSG00000170846.16	0.05342615768313408	-0.173224538564682	-0.02682942897081375	-0.46095341444015503	0.628664493560791	-1.7264751195907593	3.387779474258423	0.025417178869247437	-3.9806008338928223	-3.2474536895751953	-3.5542993545532227	-4.841674327850342	-5.9721832275390625	-6.647579193115234	-8.646658897399902	-3.651719808578491
ENSG00000246526.2	-0.2116249054670334	-0.1452854871749878	-0.253805935382843	0.39063671231269836	-0.19173486530780792	0.36311015486717224	0.2706606090068817	-0.24985137581825256	-3.343730926513672	-2.5817408561706543	-2.6653995513916016	-3.8943235874176025	-4.729137420654297	-5.079817771911621	-7.376773834228516	-3.09771466255188
ENSG00000279859.2	-0.20989932119846344	-0.04871869459748268	-0.30451756715774536	0.3334691524505615	-0.2604341506958008	0.5722794532775879	0.2255421280860901	-0.6108112335205078	-3.470923900604248	-2.5897836685180664	-2.496206760406494	-4.0067830085754395	-4.713247299194336	-5.023536205291748	-7.833111763000488	-2.975714921951294
ENSG00000282742.1	-0.28119462728500366	-0.3212115466594696	-0.2775309085845947	0.18041160702705383	-0.11709153652191162	0.3619728982448578	0.24994730949401855	-0.34261858463287354	-3.6590826511383057	-2.7270500659942627	-2.8293509483337402	-4.141725063323975	-4.938852310180664	-5.74410343170166	-7.814209938049316	-3.5345799922943115
ENSG00000178988.10	0.11256970465183258	-0.23469051718711853	0.03408854454755783	-0.7073172330856323	-0.6070967316627502	-1.7990782260894775	6.405388355255127	-0.09979143738746643	-3.4512953758239746	-3.187657356262207	-3.455911636352539	-4.1246209144592285	-5.599553108215332	-6.353209495544434	-7.9560418128967285	-3.594630002975464
ENSG00000186222.4	-0.14184819161891937	-0.200629323720932	-0.08039761334657669	0.23938170075416565	-0.0181034654378891	-1.220432162284851	1.7936069965362549	-0.44424036145210266	-4.227281093597412	-3.3605446815490723	-3.8234691619873047	-4.988993167877197	-5.856165885925293	-7.086258411407471	-8.59605884552002	-3.9928576946258545
ENSG00000170871.11	-0.03424500301480293	0.571078896522522	0.20419758558273315	-0.6987243890762329	-0.8164758086204529	-0.9367378354072571	5.299360752105713	0.3726139962673187	-3.4643828868865967	-3.274921178817749	-3.395979404449463	-4.085297107696533	-5.451759338378906	-6.059297561645508	-7.210178852081299	-3.5820536613464355
ENSG00000132405.18	0.2361093908548355	-0.23382839560508728	0.32325929403305054	-0.16986533999443054	-0.8844166398048401	-0.655849039554596	5.4264912605285645	-0.4177660048007965	-3.806150197982788	-3.458937168121338	-3.6683754920959473	-4.530970096588135	-5.7867326736450195	-6.426020622253418	-7.7516770362854	-3.7775895595550537
ENSG00000187904.3	-0.5257216095924377	-0.19710564613342285	-0.5844408273696899	0.1917748749256134	-0.5121855139732361	0.3372345268726349	0.4643256366252899	-0.2056916058063507	-3.490485906600952	-2.705763578414917	-3.273404121398926	-4.049408435821533	-5.328300476074219	-5.897335052490234	-8.14238166809082	-4.1349921226501465
ENSG00000202392.1	0.0430251769721508	-0.09009119868278503	-0.6070122718811035	-0.10424107313156128	-0.6535524725914001	0.8701061606407166	0.9309248328208923	0.2935434877872467	-3.379026174545288	-2.3603944778442383	-2.7150397300720215	-3.327240467071533	-4.925294876098633	-5.558065414428711	-6.866206169128418	-3.240422248840332
ENSG00000173013.5	-0.13165585696697235	0.4026006758213043	-0.33237558603286743	-0.36279118061065674	0.3371899724006653	-0.5005057454109192	1.8611537218093872	-0.31939640641212463	-4.25480842590332	-3.2687573432922363	-3.612063407897949	-4.843599796295166	-6.342735290527344	-6.961243629455566	-8.869518280029297	-3.687830924987793
ENSG00000173011.11	-0.16454242169857025	0.029765751212835312	0.30455881357192993	0.17419546842575073	-0.14369620382785797	-0.19772574305534363	3.3145105838775635	0.3019917905330658	-4.003362655639648	-3.4661221504211426	-3.704434871673584	-4.676151752471924	-5.985102653503418	-6.642289161682129	-8.16048526763916	-3.9655725955963135
ENSG00000109519.12	-0.9381411075592041	-0.39036568999290466	0.17188209295272827	-0.20925205945968628	-0.03840835392475128	-1.832671046257019	2.9034433364868164	-0.19108596444129944	-3.330453872680664	-2.969773054122925	-3.203117847442627	-4.184126853942871	-5.147181510925293	-5.923033237457275	-7.180908679962158	-3.2944819927215576
ENSG00000245468.3	-0.25900307297706604	-0.1516631841659546	-0.4717057943344116	-0.14658242464065552	-0.3491578698158264	-0.0009904280304908752	0.22260713577270508	-0.43616434931755066	-3.506709098815918	-2.6922969818115234	-3.339230537414551	-4.187492847442627	-5.24281120300293	-5.800018310546875	-7.776459217071533	-3.659621000289917
ENSG00000184985.16	0.2577317953109741	0.9762283563613892	-0.3152046799659729	0.2724134624004364	-1.5672272443771362	-0.045637212693691254	4.011655330657959	-0.46038928627967834	-3.5757668018341064	-3.0212645530700684	-3.2678894996643066	-4.176556587219238	-5.587924003601074	-5.5912580490112305	-6.83356237411499	-3.389497995376587
ENSG00000264658.1	-1.5617003440856934	0.16163989901542664	0.28860044479370117	-0.3662363886833191	-1.5325144529342651	1.5685598850250244	1.4988794326782227	-0.8844213485717773	-4.054464817047119	-3.400275230407715	-3.4193930625915527	-4.171092510223389	-5.786167144775391	-8.048198699951172	-9.882678031921387	-4.272474765777588
ENSG00000266690.1	-0.9365131258964539	0.9350275993347168	-0.6314428448677063	0.588365912437439	-2.065709114074707	1.1261833906173706	0.949272096157074	-1.0063563585281372	-3.1996700763702393	-2.0680999755859375	-2.3032166957855225	-4.651111125946045	-5.692426681518555	-4.935159683227539	-8.681729316711426	-3.7520580291748047
ENSG00000272620.1	-0.2530410587787628	0.30921971797943115	-0.3006153106689453	-0.2570812702178955	0.4118283987045288	0.09111339598894119	0.3850708603858948	-0.29368501901626587	-3.3977510929107666	-2.4695863723754883	-2.6778883934020996	-3.7807905673980713	-4.7227888107299805	-5.396971702575684	-7.185861110687256	-3.298980236053467
ENSG00000196526.10	-0.40779268741607666	-0.0361541248857975	0.5003443360328674	0.03328177332878113	0.23432038724422455	0.19749262928962708	3.124379873275757	0.024980157613754272	-3.9475297927856445	-3.252725839614868	-3.516298294067383	-4.562521457672119	-5.438267707824707	-6.479827880859375	-7.743122577667236	-3.4506070613861084
ENSG00000163995.19	-0.2648862600326538	0.0009619258344173431	-1.056525468826294	0.4108276069164276	1.3949239253997803	-0.6663355231285095	5.914306163787842	-0.8875654935836792	-3.3561172485351562	-3.10227108001709	-2.744194507598877	-4.191925525665283	-5.404582977294922	-6.24324893951416	-7.851443767547607	-3.5880978107452393
ENSG00000207807.1	-0.6827912926673889	1.167987585067749	-0.9207038879394531	0.2248271405696869	0.5076763033866882	2.0727312564849854	2.790555715560913	-1.4980034828186035	-4.137184143066406	-1.6597630977630615	-2.4832239151000977	-4.112224578857422	-5.341679573059082	-8.56000804901123	-10.881016731262207	-3.9403629302978516
ENSG00000273267.1	-0.29790860414505005	0.4165380895137787	-0.8528807759284973	-0.19396792352199554	-0.934268057346344	-0.05779533088207245	0.0071725547313690186	-0.18561984598636627	-3.3178186416625977	-2.5513572692871094	-3.3888988494873047	-4.072436332702637	-5.334588050842285	-5.8036580085754395	-8.200307846069336	-3.8564646244049072
ENSG00000250471.2	-0.538491427898407	0.1982586681842804	0.06589894741773605	-0.4977053999900818	0.532455563545227	-0.5784534215927124	1.0380192995071411	-0.076958566904068	-3.6826012134552	-3.1004204750061035	-2.8611931800842285	-4.762843132019043	-5.392600059509277	-6.588901042938232	-7.805909156799316	-3.8398067951202393
ENSG00000125089.16	-0.488646537065506	-1.3723894357681274	0.44789403676986694	-0.061341166496276855	-0.767893373966217	-0.3971685469150543	0.7342181205749512	0.46321555972099304	-3.116685390472412	-2.7123351097106934	-3.092707633972168	-3.5191314220428467	-4.68915319442749	-5.356915473937988	-6.777032852172852	-3.637408971786499
ENSG00000251615.3	-0.5495060682296753	0.5416988134384155	0.05198203772306442	-0.034036993980407715	-0.6828860640525818	0.08711764961481094	1.9151413440704346	0.05347070097923279	-4.087955474853516	-2.9692978858947754	-3.6907224655151367	-4.22257137298584	-5.824878692626953	-6.571893215179443	-8.59988784790039	-3.62326717376709
ENSG00000087008.15	-0.35827958583831787	0.4935852587223053	-0.720973551273346	0.32933470606803894	-1.1893874406814575	0.16713634133338928	3.1781740188598633	0.007053464651107788	-4.079058647155762	-3.0680952072143555	-3.4676671028137207	-4.475633144378662	-5.8912248611450195	-6.4576520919799805	-8.234370231628418	-3.6140825748443604
ENSG00000155275.18	-0.7974695563316345	0.25737813115119934	-0.7281063795089722	0.5835671424865723	-0.8946394324302673	0.9086083769798279	2.2731668949127197	-0.4779590666294098	-4.076147079467773	-2.5440621376037598	-2.966007709503174	-4.226686477661133	-5.577450752258301	-6.314304828643799	-8.249136924743652	-3.3611762523651123
ENSG00000205959.3	0.20734594762325287	0.3009515106678009	-0.9025633931159973	0.07960343360900879	-0.6616764068603516	1.112587571144104	1.6248712539672852	-0.23139670491218567	-4.661473274230957	-2.855405807495117	-3.3913278579711914	-4.725204944610596	-6.359899520874023	-6.993229866027832	-9.343062400817871	-3.8247921466827393
ENSG00000215612.7	-0.021998170763254166	0.1623944789171219	-0.255003422498703	0.2787499725818634	-0.1561252623796463	-0.18234935402870178	0.09386023133993149	-0.3596193492412567	-3.3647518157958984	-2.6566874980926514	-3.036372184753418	-4.224093437194824	-5.000279426574707	-5.328783988952637	-7.464696884155273	-3.231154680252075
ENSG00000250342.1	-0.6075546741485596	1.1158194541931152	-0.48620089888572693	0.17502078413963318	-0.3257526755332947	1.588448405265808	1.5865147113800049	0.9453157186508179	-4.96046257019043	-3.750020980834961	-4.534765243530273	-5.707190036773682	-7.940371513366699	-8.755087852478027	-12.214799880981445	-4.6487932205200195
ENSG00000242034.1	-0.2665773928165436	-0.21007779240608215	0.07040495425462723	-0.3360406756401062	-0.7668445706367493	0.17565056681632996	0.09394326061010361	-1.0844818353652954	-4.6971001625061035	-3.756772518157959	-4.08701753616333	-5.299915313720703	-6.875818252563477	-7.988745212554932	-10.501435279846191	-4.944720268249512
ENSG00000244004.1	-0.4109743535518646	-0.045521918684244156	-0.6117284297943115	-0.37639039754867554	-0.6422542333602905	0.4805442988872528	0.2690998315811157	-0.6498531103134155	-3.969350814819336	-3.012822151184082	-3.5533299446105957	-4.597973823547363	-5.66709041595459	-6.6181721687316895	-8.911754608154297	-3.9104349613189697
ENSG00000249799.1	-0.6609301567077637	-0.5148196220397949	-0.44856181740760803	0.06160479784011841	-1.0336207151412964	1.1418288946151733	0.7314414978027344	-1.245273232460022	-3.55694580078125	-2.039851427078247	-2.826843738555908	-3.9989123344421387	-4.736126899719238	-5.655998229980469	-8.359354019165039	-2.765608787536621
ENSG00000250942.1	-0.1372096836566925	-0.001630101352930069	-0.5945667624473572	-0.33553701639175415	-0.7422244548797607	0.19330883026123047	0.2754956781864166	-0.7390671968460083	-3.759580373764038	-2.3185009956359863	-2.8762083053588867	-4.08341121673584	-5.201301574707031	-5.418086051940918	-7.626542091369629	-2.9228694438934326
ENSG00000109667.11	-0.40930962562561035	-0.07932507991790771	0.0897880345582962	-0.19188916683197021	-0.3429529666900635	-0.15036353468894958	0.2563972771167755	-0.4707745313644409	-3.4264583587646484	-2.7227377891540527	-3.3414974212646484	-4.239413738250732	-5.011330604553223	-5.6707563400268555	-7.435202121734619	-3.51115083694458
ENSG00000169676.5	-0.14110003411769867	0.5858537554740906	-0.6946204304695129	0.0793047696352005	0.8819530606269836	-0.3154701590538025	0.8019002079963684	-0.0729614794254303	-3.1503570079803467	-3.0223326683044434	-2.882671356201172	-4.108358860015869	-4.861549377441406	-5.792172908782959	-7.339498996734619	-3.6796624660491943
ENSG00000250413.1	0.8079753518104553	0.3030796945095062	-0.4967602789402008	0.029438048601150513	0.07181867212057114	-0.11086311936378479	0.3088271915912628	-0.7281695604324341	-3.2498726844787598	-2.30189847946167	-2.3038628101348877	-3.3055849075317383	-4.183850288391113	-5.171910285949707	-6.430710315704346	-3.1979928016662598
ENSG00000261490.1	-0.18463312089443207	-0.31873658299446106	-0.20394447445869446	-0.16325044631958008	-0.4459521770477295	0.35751667618751526	0.4756757616996765	-0.01544460654258728	-3.7964890003204346	-2.3635685443878174	-2.9968137741088867	-3.922585964202881	-5.0524702072143555	-5.679309368133545	-7.8896803855896	-3.2027459144592285
ENSG00000071127.16	-0.27422499656677246	-0.17403849959373474	1.434672236442566	0.023300856351852417	-1.907730221748352	-1.1014434099197388	3.504176139831543	0.40476736426353455	-4.072607040405273	-3.554157257080078	-4.0549445152282715	-4.454357624053955	-6.05454158782959	-6.92840576171875	-8.199804306030273	-4.124229431152344
ENSG00000264931.1	1.1808346509933472	0.1280425488948822	-0.1141565814614296	0.1569053828716278	-0.4990987777709961	0.34232577681541443	0.6314252614974976	0.6234359741210938	-3.1359500885009766	-3.2366886138916016	-3.5324769020080566	-5.1966681480407715	-5.349539756774902	-6.809544086456299	-8.170809745788574	-3.0138840675354004
ENSG00000223086.1	-0.6734889149665833	-0.6363467574119568	0.22838321328163147	-0.3275641202926636	-1.0271737575531006	0.46230632066726685	0.8319962620735168	-0.5237369537353516	-3.440854549407959	-2.522871732711792	-3.00020694732666	-4.062558650970459	-6.32717227935791	-5.542234897613525	-8.09931755065918	-4.247671604156494
ENSG00000178163.7	-0.4705681800842285	-0.012413594871759415	0.7196386456489563	-0.5571211576461792	0.05854003131389618	-0.3668505847454071	2.943497896194458	-0.5288752317428589	-3.9292409420013428	-3.2583518028259277	-3.393601417541504	-4.27116060256958	-5.463779449462891	-6.452868938446045	-7.512400150299072	-3.756420135498047
ENSG00000250896.1	-0.09048254787921906	-0.17819082736968994	-0.6496595144271851	-0.1949656903743744	0.16926121711730957	-0.1469794511795044	0.24395841360092163	-0.4750368297100067	-3.326709270477295	-2.679532766342163	-2.9510297775268555	-4.079125881195068	-5.152387619018555	-5.243170738220215	-7.397532939910889	-3.4713099002838135
ENSG00000002587.9	-0.28452402353286743	0.29949650168418884	-0.13785088062286377	-0.11042214930057526	0.09786640107631683	-0.23074543476104736	0.20963436365127563	-0.3459551930427551	-3.6141698360443115	-2.855889081954956	-3.1066460609436035	-4.205303192138672	-5.030421257019043	-5.668100833892822	-7.463818550109863	-3.4177300930023193
ENSG00000250098.1	-0.29779061675071716	-0.13836586475372314	-0.33905884623527527	-0.1978245973587036	0.060792893171310425	0.7147692441940308	0.2283405363559723	-0.3029725253582001	-2.8538436889648438	-2.1835949420928955	-1.971530795097351	-2.8242948055267334	-3.944471597671509	-3.902233123779297	-5.81003475189209	-2.5947988033294678
ENSG00000157869.14	0.029180537909269333	-0.2693534791469574	0.4259945750236511	-1.2032896280288696	-1.0623195171356201	-0.4642058312892914	4.167568206787109	-0.5620514154434204	-3.8887429237365723	-3.296806812286377	-3.4476871490478516	-4.313111782073975	-5.574496269226074	-6.318260669708252	-7.918946743011475	-3.6222357749938965
ENSG00000038219.12	-0.7105145454406738	0.8842631578445435	-0.12840455770492554	-0.4272993803024292	-1.1070666313171387	-0.13602980971336365	4.20427942276001	0.0562499463558197	-3.890238046646118	-3.216273546218872	-3.7460389137268066	-4.687623500823975	-5.930815696716309	-6.645769119262695	-8.093622207641602	-3.915527582168579
ENSG00000266240.1	0.05227823182940483	-0.2959767282009125	-1.1903899908065796	-0.49623385071754456	-0.5557036995887756	-0.1693917214870453	0.8840798735618591	-1.058526635169983	-3.7796850204467773	-2.590498685836792	-2.6670422554016113	-4.1458916664123535	-5.554194450378418	-6.491384983062744	-7.96265172958374	-3.3461568355560303
ENSG00000250634.5	-0.497225284576416	-0.01814178004860878	-0.44514885544776917	-0.13378727436065674	-0.04833640158176422	0.35760149359703064	0.47824472188949585	-0.06362125277519226	-3.3742988109588623	-2.485750675201416	-2.9549522399902344	-3.9471051692962646	-5.100006103515625	-5.348481178283691	-7.643702983856201	-3.385369300842285
ENSG00000224569.3	-0.4301932752132416	-0.13212797045707703	-0.40583157539367676	0.08095008134841919	-0.1632072478532791	0.7064077258110046	0.2907075881958008	-0.10873572528362274	-3.247410297393799	-2.1115593910217285	-2.201005220413208	-3.099621534347534	-4.618272304534912	-4.242785453796387	-7.0066447257995605	-3.073817014694214
ENSG00000248698.5	-0.5582098960876465	-0.2583201825618744	-0.29202449321746826	-0.28736570477485657	0.20569387078285217	0.6254701018333435	0.7688329815864563	-0.09893420338630676	-3.0923290252685547	-2.1131515502929688	-2.507694959640503	-3.6836514472961426	-4.678737640380859	-4.8875627517700195	-7.165344715118408	-3.3263251781463623
ENSG00000251679.1	-0.8071975708007812	-0.15416809916496277	-0.6140159964561462	0.045052677392959595	0.1505720168352127	0.5160971283912659	0.3597371578216553	-0.30581134557724	-2.8827319145202637	-1.739492416381836	-2.4482479095458984	-3.3187050819396973	-4.009003639221191	-4.702877998352051	-6.93695068359375	-3.4744973182678223
ENSG00000249988.1	-0.8472259640693665	-0.33488067984580994	-0.2608267664909363	-0.1020391434431076	0.40188950300216675	0.757483959197998	0.5873626470565796	-0.17397403717041016	-3.137701988220215	-1.8715559244155884	-2.086754322052002	-3.0657410621643066	-4.54979944229126	-4.293935298919678	-7.074853420257568	-2.999265193939209
ENSG00000248360.7	-0.12879863381385803	-0.17299431562423706	-0.16104567050933838	-0.44991233944892883	0.27229446172714233	0.11396072059869766	0.304983913898468	-0.07259684801101685	-3.5922634601593018	-2.8259098529815674	-2.916318416595459	-4.036489009857178	-4.960625648498535	-5.79035758972168	-7.42833137512207	-3.5392842292785645
ENSG00000247624.6	-0.9503840804100037	0.008541431277990341	-0.19050690531730652	-0.0556340217590332	-0.18287919461727142	0.6786959171295166	0.9682418704032898	-0.377925306558609	-3.5823588371276855	-2.464719295501709	-2.6298301219940186	-3.7219409942626953	-4.875438690185547	-5.437936305999756	-7.23948335647583	-3.2210381031036377
ENSG00000137449.15	-0.8845092058181763	0.3202473223209381	-0.6544302105903625	-0.9401146173477173	-1.520551085472107	-0.170797199010849	4.751030445098877	-0.04500666260719299	-3.9282774925231934	-3.2849280834198	-3.545203685760498	-4.829250812530518	-5.815075874328613	-6.474309921264648	-7.783843994140625	-3.8323466777801514
ENSG00000249252.5	0.15083961188793182	-0.4153347313404083	-0.3582865297794342	-0.07446795701980591	-0.30273139476776123	0.7198052406311035	0.5571697354316711	0.16404779255390167	-3.5187301635742188	-2.526402473449707	-3.1562061309814453	-4.027937412261963	-5.739194869995117	-6.268730163574219	-8.412339210510254	-4.522458076477051
ENSG00000163145.12	0.03765050694346428	0.19946198165416718	-0.05178561806678772	-0.20143674314022064	0.061212971806526184	-0.003253929316997528	0.2145053744316101	-0.19576740264892578	-3.2791011333465576	-2.7114222049713135	-3.068058490753174	-4.084506988525391	-4.936261177062988	-5.7260308265686035	-7.0945539474487305	-3.474888563156128
ENSG00000251379.1	-0.3551642596721649	-0.24178192019462585	-0.12798893451690674	-0.16886067390441895	-0.644640326499939	1.0826880931854248	0.8299717307090759	0.32063066959381104	-3.6401522159576416	-2.546441078186035	-3.222498893737793	-3.8981449604034424	-5.663738250732422	-6.247499465942383	-8.280117988586426	-4.507521629333496
ENSG00000048342.15	0.2471284419298172	0.590816855430603	0.04061346501111984	-0.954796314239502	-1.3183655738830566	0.14779803156852722	2.1283743381500244	-1.7042135000228882	-4.082747936248779	-3.187269449234009	-3.537708282470703	-4.937832355499268	-5.942390441894531	-6.957230091094971	-8.791631698608398	-3.7969987392425537
ENSG00000249930.1	-0.7265597581863403	-0.23803535103797913	0.10742466896772385	0.3982098400592804	-0.978404700756073	1.2454838752746582	0.9075056910514832	0.14749887585639954	-3.695960283279419	-2.194068431854248	-3.4056191444396973	-3.934297561645508	-5.554438591003418	-5.307380676269531	-8.290519714355469	-4.559650897979736
ENSG00000273133.1	-0.9661397933959961	-0.562911868095398	-0.11414153128862381	0.41616418957710266	-1.0478856563568115	1.5432671308517456	1.6474043130874634	-0.33084169030189514	-4.222123146057129	-2.118260622024536	-3.6325297355651855	-4.086755275726318	-5.644312858581543	-6.251564979553223	-9.075212478637695	-4.248472690582275
ENSG00000118564.14	0.0472041480243206	-0.4246452748775482	0.26678889989852905	-0.9768177270889282	-1.1702936887741089	-1.210010051727295	6.198633193969727	-0.03110542893409729	-3.6451687812805176	-3.449981212615967	-3.547074794769287	-4.191158294677734	-5.929555892944336	-6.389895439147949	-7.9459228515625	-3.8614985942840576
ENSG00000237765.6	-0.4441016912460327	-1.2649987936019897	-0.5471360087394714	-0.9941729307174683	0.16376172006130219	-1.138785719871521	4.1909332275390625	-0.37550559639930725	-3.7899389266967773	-3.0340988636016846	-3.271737575531006	-4.113476753234863	-5.398534774780273	-6.36379337310791	-7.920289993286133	-3.2854928970336914
ENSG00000109743.10	-0.34438595175743103	-0.14015880227088928	-0.2552579343318939	-0.2567919194698334	-0.43344396352767944	-0.08370914310216904	0.5213857293128967	0.2551298439502716	-3.7760565280914307	-2.8583314418792725	-3.0749869346618652	-3.992077350616455	-5.36924934387207	-5.8216657638549805	-7.63523006439209	-3.5309255123138428
ENSG00000004468.12	1.8845908641815186	1.640074610710144	0.5745847821235657	-1.9563391208648682	-1.5506311655044556	0.05260411649942398	2.983431100845337	-0.9176071882247925	-3.6748781204223633	-3.341515064239502	-3.62007474899292	-4.894294738769531	-6.297060966491699	-6.943225860595703	-9.298503875732422	-3.6827683448791504
ENSG00000137441.7	-0.34714022278785706	0.6668639779090881	1.1271723508834839	-0.29860955476760864	-0.6001889109611511	0.22836273908615112	0.0990292951464653	0.7551592588424683	-1.8129122257232666	-2.0346224308013916	-3.2991747856140137	-3.8811488151550293	-5.376441955566406	-5.026922702789307	-7.163429260253906	-2.967527151107788
ENSG00000007062.11	0.8416861295700073	1.1664882898330688	-0.1392030417919159	-0.30353686213493347	-1.0318846702575684	-0.3463975191116333	0.8763429522514343	-1.028645396232605	-3.5016956329345703	-3.192688226699829	-3.6965670585632324	-4.9718708992004395	-5.466133117675781	-6.604628086090088	-8.655875205993652	-3.9537720680236816
ENSG00000169762.16	-0.3967210054397583	0.027388479560613632	0.6672554612159729	-0.736913800239563	-1.2255738973617554	-0.4652211368083954	3.2417991161346436	-0.6989947557449341	-3.994446039199829	-3.48173189163208	-3.5441737174987793	-4.572940349578857	-5.613138198852539	-6.3884358406066895	-7.59031867980957	-3.914022445678711
ENSG00000263327.6	0.019648205488920212	-1.381189227104187	-0.05305451899766922	-0.8885906934738159	-0.9103341698646545	0.8023586869239807	3.394273281097412	-0.389672189950943	-4.440230846405029	-3.376434803009033	-3.433225154876709	-4.741508960723877	-6.021542549133301	-6.903043270111084	-8.722434043884277	-3.7829320430755615
ENSG00000248851.1	0.0027474574744701385	-0.05228320136666298	-0.5627085566520691	-0.34785857796669006	-0.7629185914993286	1.5618799924850464	0.9945624470710754	-0.2795099914073944	-4.077488899230957	-2.743302345275879	-2.755143165588379	-3.7668559551239014	-5.536106109619141	-5.716008186340332	-8.420256614685059	-3.8565611839294434
ENSG00000248138.5	-0.06617899239063263	-0.42428484559059143	-0.08934447914361954	-0.2986747920513153	-0.3877168297767639	0.627916157245636	1.1195452213287354	0.03872677683830261	-4.151906967163086	-3.1973307132720947	-3.6165008544921875	-5.076112747192383	-5.977805137634277	-7.3599324226379395	-9.87895393371582	-4.07343053817749
ENSG00000169744.12	-0.5504390001296997	0.762905478477478	-1.242102026939392	-0.38420355319976807	1.7890725135803223	-0.9347123503684998	4.593102931976318	-0.31576886773109436	-3.186052083969116	-2.7947235107421875	-2.2910518646240234	-3.8335914611816406	-4.989629745483398	-5.811977386474609	-6.744079113006592	-3.1541168689727783
ENSG00000151552.11	-0.07567940652370453	-0.2397221028804779	-1.891168475151062	-0.02291467785835266	-2.343625783920288	-2.573920249938965	7.361356258392334	0.5685025453567505	-2.8102643489837646	-2.983363628387451	-3.029937744140625	-4.110062122344971	-5.1618242263793945	-5.405490875244141	-7.285190105438232	-3.2563960552215576
ENSG00000002549.12	-0.5535677671432495	-1.004557490348816	1.006754994392395	0.006409257650375366	-1.4581605195999146	-1.703001856803894	4.184435844421387	0.2732163369655609	-3.518136739730835	-3.777472496032715	-3.923515796661377	-4.992680549621582	-6.580649375915527	-7.178957462310791	-8.751224517822266	-3.936361074447632
ENSG00000249502.1	-0.4585357904434204	-0.008075002580881119	-0.5383128523826599	-0.2823607921600342	-0.7080923318862915	-0.21212023496627808	0.3044387400150299	-0.18390777707099915	-3.4843647480010986	-2.8527514934539795	-3.1486101150512695	-4.425187110900879	-5.165142059326172	-5.44230842590332	-6.945178985595703	-3.774474620819092
ENSG00000118579.12	-0.5123025178909302	-0.8057838678359985	-0.07992798835039139	-0.5458776950836182	-1.2788007259368896	0.18884268403053284	4.226964473724365	-0.4298183023929596	-3.6202645301818848	-3.117309093475342	-3.4368953704833984	-4.548760890960693	-5.901226997375488	-6.2357940673828125	-8.034529685974121	-3.702583074569702
ENSG00000047662.4	0.05017472431063652	0.8480640649795532	-1.2844499349594116	-0.002252742648124695	-0.10651211440563202	-0.007306121289730072	1.73817777633667	-0.9955391883850098	-3.5572187900543213	-2.9712955951690674	-3.0954246520996094	-4.739928722381592	-5.9554243087768555	-6.368464469909668	-8.307080268859863	-4.010681629180908
ENSG00000163257.10	0.06658925116062164	0.010355617851018906	-1.1664807796478271	-0.9029561281204224	-1.1905237436294556	-0.3834821879863739	4.011883735656738	0.9387120008468628	-3.805025339126587	-3.0622220039367676	-3.2933406829833984	-4.088230133056641	-5.8596296310424805	-6.107319355010986	-7.871394634246826	-3.5887398719787598
ENSG00000178177.15	-0.3851034641265869	-0.02436349168419838	-0.26644641160964966	-0.8812990188598633	-1.0250452756881714	0.010556317865848541	1.4992902278900146	-0.13772669434547424	-3.688392400741577	-2.965977907180786	-3.3509583473205566	-4.200783729553223	-5.172149658203125	-6.007437229156494	-7.496481418609619	-3.586905002593994
ENSG00000241612.1	0.17836232483386993	-0.4846665561199188	-0.22550153732299805	-0.26833242177963257	-0.018151715397834778	-0.9767512679100037	0.6825110912322998	-0.6518547534942627	-3.759869337081909	-3.0483436584472656	-3.251091480255127	-4.630318641662598	-5.3800048828125	-6.317285537719727	-8.469562530517578	-3.0487143993377686
ENSG00000145147.19	-1.6739304065704346	1.1237479448318481	-0.4793108105659485	-0.39560481905937195	0.9927138686180115	-0.5587334036827087	3.844576835632324	-0.4399649202823639	-3.7238667011260986	-2.851381301879883	-2.9310765266418457	-4.246277332305908	-5.179161071777344	-6.257976055145264	-7.333447456359863	-3.348951578140259
ENSG00000248228.1	-1.5941760540008545	0.476239949464798	-0.6524730324745178	-0.38194432854652405	0.29191458225250244	1.4053783416748047	1.7364370822906494	-0.5901588201522827	-3.1474053859710693	-2.8047075271606445	-2.6072096824645996	-4.068787097930908	-5.047972679138184	-6.323602199554443	-8.585028648376465	-3.9447274208068848
ENSG00000207732.1	-1.1889194250106812	0.8251246213912964	-0.4261692762374878	-0.9527987241744995	0.5418446660041809	1.3089832067489624	1.2065190076828003	0.2481345534324646	-2.788074254989624	-1.9405159950256348	-1.6040709018707275	-2.8028388023376465	-4.578769683837891	-4.51573371887207	-6.960843563079834	-3.345860004425049
ENSG00000163138.18	0.4107067584991455	-0.4403434693813324	-0.40123528242111206	-1.2215404510498047	-0.41454046964645386	0.0797528401017189	3.9109299182891846	-0.06419554352760315	-4.174448490142822	-2.929816484451294	-3.266446113586426	-4.50410270690918	-5.783138275146484	-6.580193519592285	-8.481023788452148	-3.4190123081207275
ENSG00000185774.14	-0.48614072799682617	-1.0623873472213745	-1.1486202478408813	-0.7991138696670532	1.3057652711868286	-0.22648772597312927	4.724941253662109	0.0140286386013031	-3.4300057888031006	-2.809933662414551	-2.632073163986206	-3.772225856781006	-4.9296875	-5.728714942932129	-7.595639705657959	-3.2388250827789307
ENSG00000272995.1	-0.17874853312969208	-0.08923670649528503	0.002851240336894989	-0.7518743276596069	-0.06574469804763794	0.0340450182557106	0.6170817613601685	-0.10692641139030457	-4.43091344833374	-2.9521751403808594	-3.1781435012817383	-4.917243957519531	-5.7922163009643555	-6.874334812164307	-8.453873634338379	-3.9323418140411377
ENSG00000283281.1	-2.231515884399414	0.6068373918533325	-2.338042736053467	-1.3842955827713013	0.9947317838668823	2.2000207901000977	5.012401580810547	-0.10071173310279846	-3.455700635910034	-1.3247883319854736	-1.4727778434753418	-2.957542896270752	-3.8517215251922607	-5.592411518096924	-6.50514554977417	-2.7853503227233887
ENSG00000242768.2	-0.051109541207551956	0.3946615755558014	-0.12755721807479858	-0.1867334246635437	-0.08506445586681366	3.2208850383758545	4.517868518829346	-0.9751659631729126	-4.208870887756348	-2.1800413131713867	-2.9978508949279785	-4.263327121734619	-5.235236167907715	-7.090599060058594	-9.535429000854492	-3.7987544536590576
ENSG00000280650.1	-1.217210292816162	-0.10676130652427673	-0.19269078969955444	0.02718600630760193	0.4397714138031006	2.4696178436279297	3.5308151245117188	-0.7370480298995972	-3.21734619140625	-1.8829975128173828	-2.2146356105804443	-2.9225711822509766	-4.315323829650879	-5.581388473510742	-7.092020511627197	-3.292074203491211
ENSG00000152990.13	0.7804936170578003	0.6010524034500122	1.3653311729431152	-1.3467768430709839	-1.8786019086837769	0.20472481846809387	3.684393882751465	-2.262740135192871	-2.995492696762085	-2.5930604934692383	-3.0072193145751953	-4.101182460784912	-5.046041488647461	-5.462007522583008	-7.325531959533691	-3.366572618484497
ENSG00000244538.1	-0.09204964339733124	0.0690336674451828	-0.04977787286043167	-0.05794227123260498	-0.08593055605888367	-0.21116003394126892	0.02382098138332367	-0.3953778147697449	-3.247736692428589	-2.46622371673584	-3.1047263145446777	-4.025232791900635	-5.54049015045166	-5.642984867095947	-8.085624694824219	-3.3665122985839844
ENSG00000237350.1	0.12128891050815582	0.31819990277290344	-0.30624157190322876	-0.5196241736412048	0.12232781946659088	-1.0331614017486572	1.2228240966796875	0.37486520409584045	-3.9028193950653076	-2.721393585205078	-3.4730920791625977	-4.556885242462158	-6.02867317199707	-6.857470989227295	-8.627577781677246	-3.9100046157836914
ENSG00000249645.1	0.3674672544002533	-0.398395299911499	-0.5083215832710266	-0.5663337707519531	-0.033394113183021545	0.2869139611721039	0.28465360403060913	-0.17459654808044434	-3.669102430343628	-2.8133628368377686	-2.767181873321533	-4.191526889801025	-4.932503700256348	-5.609488010406494	-7.488870620727539	-3.5838935375213623
ENSG00000109819.8	0.16579844057559967	0.48002663254737854	0.8178642392158508	-0.7503207921981812	-0.11619018018245697	0.6250693202018738	3.1123108863830566	-0.7229691743850708	-3.242952585220337	-2.7764806747436523	-2.985109806060791	-4.0788702964782715	-5.172189712524414	-5.659635543823242	-7.259712219238281	-3.4974985122680664
ENSG00000109606.12	-0.8452227115631104	-0.03765568509697914	0.020480208098888397	-0.633338451385498	-1.2093225717544556	-0.9153284430503845	4.126447677612305	0.1334441602230072	-3.939927339553833	-3.345651626586914	-3.498077392578125	-4.577216625213623	-5.823721885681152	-6.680372714996338	-8.187533378601074	-3.7287542819976807
ENSG00000207697.1	0.08677966892719269	0.030718710273504257	-0.25058692693710327	-1.4583412408828735	-1.717485785484314	1.0831537246704102	4.013601779937744	1.0694974660873413	-2.0395774841308594	-2.4803240299224854	-3.038343906402588	-2.8979716300964355	-4.273158550262451	-4.855123519897461	-6.209249019622803	-3.516268730163574
ENSG00000243005.3	-1.0304923057556152	-0.14231571555137634	-1.1589592695236206	-0.6665937900543213	-0.9898776412010193	0.21772947907447815	0.9982817769050598	-0.3836674392223358	-4.701442718505859	-2.4760000705718994	-3.3513998985290527	-4.597837448120117	-6.398920059204102	-6.782414436340332	-9.800164222717285	-3.5396950244903564
ENSG00000261121.1	-1.502121090888977	0.03512277826666832	-2.305558204650879	0.09465479850769043	-1.7558043003082275	-0.5537555813789368	0.5984591245651245	-0.601576566696167	-3.3109230995178223	-2.0466184616088867	-2.8063387870788574	-4.024291515350342	-4.937765121459961	-5.490850925445557	-7.349452018737793	-3.2982735633850098
ENSG00000109610.5	0.4370777904987335	0.18098434805870056	0.5687894821166992	0.6085460186004639	-1.0126128196716309	-0.29691174626350403	0.6906905174255371	-0.25964877009391785	-3.6811776161193848	-3.0526211261749268	-3.7488269805908203	-4.2379560470581055	-6.267819404602051	-6.271451473236084	-8.718276023864746	-4.182298183441162
ENSG00000181982.18	-0.48033714294433594	-0.2420426309108734	-0.14788323640823364	0.1973598599433899	-0.349459171295166	-0.07392581552267075	2.639101028442383	0.11162003874778748	-3.8762624263763428	-2.958385705947876	-3.122997760772705	-4.270801544189453	-5.364678382873535	-6.090735912322998	-7.642848968505859	-3.3673737049102783
ENSG00000153012.11	-0.8375806212425232	0.1729505956172943	0.3376551568508148	0.09892041981220245	0.5123143792152405	-0.4837891757488251	0.81975919008255	-0.07334157824516296	-4.195520401000977	-3.3882358074188232	-3.620400905609131	-4.889472007751465	-5.510754585266113	-7.0924201011657715	-8.162036895751953	-4.168422698974609
ENSG00000109618.11	-0.06374512612819672	-0.07125136256217957	-0.5763742923736572	-0.9800388813018799	-1.3927459716796875	-0.27663013339042664	1.7879773378372192	0.1394176185131073	-3.8957979679107666	-3.3264825344085693	-3.7056732177734375	-4.619935035705566	-6.108550071716309	-6.623843193054199	-8.463685989379883	-4.097242832183838
ENSG00000281501.1	-0.7860783934593201	0.12942007184028625	-0.32105353474617004	-0.1215934008359909	-0.7684352993965149	0.042583681643009186	0.7420704364776611	-0.8939641714096069	-3.3808956146240234	-2.3666348457336426	-3.1018195152282715	-4.008396625518799	-4.83012580871582	-5.76128625869751	-7.963299751281738	-3.493408441543579
ENSG00000271172.1	-0.3677017092704773	-0.060839686542749405	-0.7175576686859131	-0.31671321392059326	-0.8134342432022095	0.5458371639251709	0.2633700370788574	-0.4516781270503998	-3.336723566055298	-2.70359206199646	-2.852898597717285	-3.545888662338257	-4.788132667541504	-5.632050514221191	-7.796172142028809	-3.610093116760254
ENSG00000038210.12	0.3550390601158142	0.1366000473499298	0.4632668197154999	-1.0181282758712769	-0.7755398750305176	0.12838992476463318	1.0319279432296753	-0.2262115776538849	-3.832843065261841	-3.0683140754699707	-3.4409570693969727	-4.593120574951172	-5.649994850158691	-6.553115367889404	-8.185774803161621	-3.8608720302581787
ENSG00000278135.1	-0.43362754583358765	0.025341298431158066	-0.4735628664493561	0.24372598528862	-0.633804440498352	0.5000151991844177	0.08058127015829086	-0.4031965434551239	-2.8272323608398438	-2.267216682434082	-2.8701844215393066	-3.8320255279541016	-4.922930717468262	-4.88101863861084	-7.228275775909424	-3.085522413253784
ENSG00000168228.14	-0.49801039695739746	-0.3876769244670868	-0.5270842909812927	-0.5774511098861694	-1.1784735918045044	-0.1921328604221344	1.6275553703308105	-0.43959036469459534	-3.715932846069336	-2.8076658248901367	-3.1605515480041504	-4.3784308433532715	-5.350982666015625	-5.938133716583252	-7.610412120819092	-3.498643398284912
ENSG00000053900.10	-0.4419233202934265	0.19552317261695862	-0.8865748047828674	-1.0531632900238037	-0.9763017296791077	0.3375836908817291	2.4675824642181396	-0.01067844033241272	-4.144059658050537	-2.970341682434082	-3.270254135131836	-4.460840225219727	-5.7638959884643555	-6.625189781188965	-8.237774848937988	-3.648510217666626
ENSG00000091490.10	0.7531425952911377	0.6651352643966675	1.3922724723815918	-0.11033987998962402	-0.0793323665857315	0.0910138264298439	2.569800615310669	-1.6888402700424194	-3.606316328048706	-3.080625534057617	-3.1869378089904785	-4.460574626922607	-4.960702896118164	-5.467339992523193	-6.4505414962768555	-3.421724557876587
ENSG00000250317.8	0.44478094577789307	-1.1616288423538208	0.3385923504829407	-0.41748741269111633	-0.26922911405563354	-1.1469696760177612	3.5657472610473633	-1.0095092058181763	-3.6996653079986572	-3.2866642475128174	-3.3688607215881348	-4.369150638580322	-5.5707902908325195	-6.3347697257995605	-7.744138717651367	-3.176283597946167
ENSG00000168214.20	-0.7311267852783203	0.18504467606544495	-0.3215702176094055	-1.1743868589401245	-2.2178380489349365	-0.7166292071342468	4.075796127319336	-0.1417938768863678	-3.6361656188964844	-2.9830713272094727	-3.588571071624756	-4.121779441833496	-5.419516563415527	-6.053534507751465	-7.4631876945495605	-3.5960187911987305
ENSG00000163394.5	-0.22703643143177032	0.31723201274871826	0.02892516553401947	0.06865194439888	0.23940148949623108	-0.023554794490337372	0.2136538028717041	-0.36036673188209534	-3.3082520961761475	-2.841803789138794	-2.9415411949157715	-4.337979793548584	-4.868047714233398	-5.690856456756592	-7.531301498413086	-3.4538381099700928
ENSG00000109680.10	-0.23154281079769135	-0.6393417119979858	-0.25539249181747437	-0.9418290853500366	-0.6198434233665466	-0.0019303187727928162	3.4082980155944824	-0.38199034333229065	-3.808102607727051	-3.0756020545959473	-3.2585668563842773	-4.371181964874268	-5.458574295043945	-6.24160099029541	-7.664287090301514	-3.3936901092529297
ENSG00000200999.1	-1.6603636741638184	0.5033761262893677	0.4696504473686218	-0.9051351547241211	-1.481646180152893	1.8407038450241089	1.861250638961792	-0.03959837555885315	-3.0789120197296143	-1.0990822315216064	-2.8026552200317383	-3.716914415359497	-4.427702903747559	-5.4324774742126465	-7.795877933502197	-3.536123752593994
ENSG00000109689.14	-0.893282413482666	0.625548243522644	-0.054419584572315216	-0.23177501559257507	0.13345269858837128	-0.5234532952308655	3.463146686553955	0.14826378226280212	-4.032114028930664	-3.122088670730591	-3.31234073638916	-4.620502471923828	-5.641088485717773	-6.674115180969238	-7.946074962615967	-3.7736246585845947
ENSG00000240005.5	0.0026259534060955048	-0.1657741367816925	0.16927829384803772	-0.6463654041290283	0.1418580412864685	-0.40825003385543823	0.6037882566452026	-0.24538126587867737	-3.6969332695007324	-3.0796666145324707	-3.3249735832214355	-4.1841349601745605	-5.205224990844727	-5.990399360656738	-8.067876815795898	-3.634613037109375
ENSG00000251410.1	-0.4734300971031189	0.09554807841777802	-0.6003089547157288	0.05092465877532959	-0.9565288424491882	-0.013176321983337402	-0.06709254533052444	0.48799440264701843	-3.540188789367676	-2.950336217880249	-2.738100051879883	-5.778243064880371	-5.506417274475098	-6.6136088371276855	-8.35052490234375	-3.5053770542144775
ENSG00000169851.15	-0.35140979290008545	0.8175917863845825	0.3003554940223694	-0.34621360898017883	0.8626786470413208	-0.543088972568512	4.53098201751709	-0.4844345152378082	-3.460057020187378	-3.249952793121338	-3.1154942512512207	-4.223104000091553	-5.379915237426758	-5.818817615509033	-7.255570888519287	-3.7069246768951416
