## Supplementary material for "Genetic and environmental regulation of caudate nucleus transcriptome: insight into schizophrenia risk and the dopamine system": Data S6: latent_variables.csv (part 3 of 3)

	mu0	mu1	mu2	mu3	mu4	mu5	mu6	mu7	lv0	lv1	lv2	lv3	lv4	lv5	lv6	lv7
ENSG00000250597.5	-0.32885658740997314	-0.11962446570396423	-0.32671308517456055	-1.0088318586349487	-1.3613090515136719	0.4354097247123718	0.03783848136663437	-1.7046188116073608	-4.197366714477539	-2.8259260654449463	-3.652296543121338	-4.894313812255859	-6.408239364624023	-6.421178340911865	-9.729881286621094	-4.148518085479736
ENSG00000047365.11	-0.5584615468978882	-0.06228480115532875	-0.6762167811393738	-0.8161040544509888	-1.3099054098129272	-0.572543203830719	6.31589937210083	0.43068036437034607	-3.811537027359009	-3.1791939735412598	-3.3608837127685547	-4.3682861328125	-5.503925323486328	-6.3625688552856445	-7.738372325897217	-3.3878870010375977
ENSG00000248466.1	-0.49993687868118286	0.026302363723516464	-0.2797873616218567	0.1591860055923462	-0.7643169164657593	1.1407742500305176	1.5349570512771606	0.01710793375968933	-4.185905456542969	-2.4060239791870117	-3.2720141410827637	-3.8423075675964355	-5.608354568481445	-5.843765735626221	-8.544026374816895	-3.84698224067688
ENSG00000247193.2	-0.2791760563850403	0.049949999898672104	-0.20600774884223938	-0.3011019229888916	-0.15695901215076447	-0.17510133981704712	0.22340911626815796	-0.4022875428199768	-3.6163902282714844	-2.889826536178589	-3.2583889961242676	-4.410472869873047	-5.483067512512207	-6.098351001739502	-7.7819013595581055	-3.9084882736206055
ENSG00000197057.8	-0.5660153031349182	-0.5341946482658386	0.5374845266342163	-1.207220435142517	-1.924564003944397	0.7515565752983093	0.42723625898361206	-2.7410049438476562	-3.9143946170806885	-2.792236089706421	-3.611745834350586	-4.7726898193359375	-6.458064079284668	-6.768855094909668	-10.468745231628418	-4.461006164550781
ENSG00000154274.14	0.058536406606435776	-0.06562146544456482	0.6638194918632507	-0.2309250831604004	-0.5756409764289856	-0.2723217010498047	0.797328770160675	-0.7792205810546875	-3.0063364505767822	-2.467878818511963	-3.1053714752197266	-3.7306323051452637	-4.803010940551758	-5.296487808227539	-6.441416263580322	-3.2042698860168457
ENSG00000181826.9	0.04470635578036308	-0.6995521783828735	1.8417234420776367	0.01024240255355835	-2.1261258125305176	-0.6054026484489441	3.114720344543457	0.4359639585018158	-3.710253953933716	-3.609919548034668	-3.6795568466186523	-4.141597270965576	-5.713238716125488	-6.336121559143066	-7.926884174346924	-3.9585254192352295
ENSG00000169299.13	-0.7198736071586609	-0.4779375493526459	1.334877848625183	-0.42400068044662476	-0.7205570340156555	-0.5171680450439453	2.1422624588012695	-0.43748536705970764	-3.785614252090454	-3.3322677612304688	-3.413328170776367	-4.149669647216797	-5.5573577880859375	-6.320472717285156	-7.399883270263672	-3.906005620956421
ENSG00000249863.2	-0.5428047180175781	-0.3811235725879669	0.4758991599082947	-0.07698733359575272	-0.006331995129585266	0.02328876405954361	0.8146440982818604	0.11720308661460876	-3.6948554515838623	-3.019899845123291	-3.10890531539917	-3.9161911010742188	-5.0664167404174805	-5.562625885009766	-7.159952163696289	-3.5472075939178467
ENSG00000065882.15	-0.16652558743953705	-0.6610454320907593	1.0642709732055664	0.12016025185585022	-0.8523252010345459	0.25335755944252014	3.100696086883545	-0.5091227293014526	-3.447068452835083	-3.088289260864258	-3.309462547302246	-4.086788654327393	-5.290656089782715	-5.784830093383789	-7.337033271789551	-3.454292058944702
ENSG00000250254.1	-0.38892197608947754	0.19376301765441895	-0.08407814055681229	-0.2722017765045166	-0.14228962361812592	0.8684441447257996	0.6910057663917542	-0.8053998947143555	-3.350756883621216	-2.800178289413452	-2.8187508583068848	-3.78564190864563	-4.927088737487793	-5.183115482330322	-7.091509819030762	-3.130948543548584
ENSG00000248227.1	0.2932758927345276	-0.3218163549900055	-0.16185081005096436	-0.2943256199359894	0.057748377323150635	0.0844908207654953	0.23060742020606995	-0.5157533884048462	-3.1902246475219727	-1.9444364309310913	-2.4807233810424805	-3.5748376846313477	-4.6488566398620605	-5.2766242027282715	-7.103419303894043	-2.69973087310791
ENSG00000251635.1	-0.07501304149627686	-0.10390400886535645	-0.7706215977668762	-0.2311454713344574	-0.42788541316986084	-0.06976848840713501	0.093598373234272	-0.25669562816619873	-2.8034870624542236	-2.125493049621582	-2.8779678344726562	-3.733715057373047	-4.9340715408325195	-5.024857997894287	-6.712222576141357	-3.8807499408721924
ENSG00000231160.9	-0.0994764119386673	0.022619035094976425	-1.4321850538253784	-0.3467751145362854	-1.1334096193313599	0.411029189825058	1.361112356185913	-0.7694485187530518	-4.02532434463501	-2.3672773838043213	-3.3688530921936035	-4.3868889808654785	-5.979465484619141	-6.426270008087158	-8.737279891967773	-3.6324336528778076
ENSG00000271958.1	-0.09109571576118469	0.28352758288383484	-0.5188004374504089	-0.019515737891197205	-0.6312419772148132	0.44879183173179626	0.39394691586494446	-0.6801711320877075	-3.5054004192352295	-2.8499600887298584	-2.8143458366394043	-3.783540964126587	-5.256003379821777	-5.887446880340576	-7.975094795227051	-3.269207000732422
ENSG00000109787.12	-0.03445791080594063	0.3779994547367096	0.3986738324165344	-0.9148862361907959	-1.7398078441619873	-0.8803852200508118	3.4873929023742676	-0.404459148645401	-3.630653142929077	-3.12943172454834	-3.6435885429382324	-4.079643249511719	-5.416705131530762	-6.279334545135498	-7.523885250091553	-3.72444224357605
ENSG00000174123.10	-0.7084069848060608	-0.780470073223114	-0.8552019000053406	-0.658053994178772	0.03847979009151459	-1.3461018800735474	0.33485111594200134	-0.4822681248188019	-3.9945242404937744	-3.1521363258361816	-3.8390183448791504	-5.017212867736816	-6.320805549621582	-7.088599681854248	-9.688471794128418	-4.439368724822998
ENSG00000174125.7	-0.8975828886032104	-1.457531213760376	-0.3267282247543335	-1.1681572198867798	-0.6631447672843933	-1.3444666862487793	1.2125604152679443	0.14144167304039001	-4.052209377288818	-3.268069267272949	-3.773629665374756	-4.601036071777344	-5.800274848937988	-7.1874189376831055	-9.16144847869873	-4.151278018951416
ENSG00000174130.12	-0.5934162735939026	-0.6631488800048828	-0.48245641589164734	-0.5635727047920227	-0.18815018236637115	-1.013261318206787	0.6543042659759521	-0.2679298222064972	-3.284074544906616	-2.832768440246582	-3.1586480140686035	-4.0759782791137695	-4.926547050476074	-5.897416114807129	-7.875543594360352	-3.656205415725708
ENSG00000197712.11	-0.16787277162075043	-0.11756977438926697	-0.1889934539794922	-0.6381146907806396	-1.894302487373352	-0.45404741168022156	1.9384945631027222	0.13645395636558533	-4.025300979614258	-3.157564640045166	-4.047606468200684	-4.78454065322876	-6.049095153808594	-6.917051792144775	-8.682181358337402	-4.124114036560059
ENSG00000207944.1	0.09922260046005249	-0.40917086601257324	-0.7771541476249695	0.30120834708213806	-0.11050690710544586	-0.16450071334838867	-0.07151583582162857	0.07546272873878479	-2.843122959136963	-2.740636110305786	-3.224043369293213	-3.2410788536071777	-4.435598373413086	-5.963062286376953	-7.117713451385498	-3.4851858615875244
ENSG00000121895.7	-0.5353345274925232	-0.40820208191871643	-0.43248817324638367	-0.6412054300308228	-0.24921555817127228	-0.7429572939872742	0.4544426202774048	-0.32107266783714294	-3.241105079650879	-2.8058419227600098	-3.1849522590637207	-4.221603870391846	-5.100547790527344	-5.8769211769104	-7.930069446563721	-3.9893336296081543
ENSG00000109790.16	1.02935791015625	-0.24484333395957947	0.11315362900495529	-1.1482735872268677	-2.1077916622161865	-0.3467998206615448	4.808988094329834	-0.4051004946231842	-3.7885937690734863	-3.1731836795806885	-3.5800485610961914	-4.340583324432373	-5.713844299316406	-6.238924026489258	-8.230018615722656	-3.5481250286102295
ENSG00000249685.1	0.3398599326610565	-0.0018639303743839264	-1.2599600553512573	-0.38041797280311584	-1.4223308563232422	0.5000396966934204	1.356431484222412	0.604182243347168	-3.9783694744110107	-3.069626808166504	-3.2848329544067383	-4.301452159881592	-5.3799028396606445	-5.807870864868164	-8.234064102172852	-3.4023988246917725
ENSG00000157796.17	-0.8672192096710205	-0.21520933508872986	0.12616783380508423	-0.599021315574646	-0.8290438055992126	0.5484932065010071	2.9920449256896973	-0.22364655137062073	-4.38618278503418	-3.464756488800049	-3.615173816680908	-4.914474010467529	-6.471322059631348	-7.159054279327393	-8.877274513244629	-3.9053120613098145
ENSG00000035928.14	-0.5784878730773926	0.7557927370071411	-0.24172455072402954	-0.8522396087646484	-1.5420900583267212	-1.0554383993148804	4.003194808959961	0.3243750035762787	-3.7917709350585938	-3.327178716659546	-3.700516700744629	-4.387758731842041	-5.668227195739746	-6.5214996337890625	-7.809770584106445	-3.8418610095977783
ENSG00000206675.1	-0.5588762164115906	-0.16982504725456238	-0.7787914276123047	-0.13127222657203674	-1.2089674472808838	1.021860957145691	1.221596598625183	-0.32724729180336	-2.432100296020508	-2.368415355682373	-2.378030776977539	-2.8321046829223633	-3.7128031253814697	-4.226157188415527	-7.133020401000977	-1.9708735942840576
ENSG00000134962.6	-0.6895225644111633	0.5794784426689148	-0.037123627960681915	-0.13604475557804108	0.8705533146858215	-0.3484497368335724	0.5419602394104004	0.01896446943283081	-3.9049437046051025	-3.2033567428588867	-3.214550495147705	-4.374492168426514	-5.215686798095703	-6.336895942687988	-8.005086898803711	-3.864112138748169
ENSG00000163682.15	1.0115898847579956	-2.6499507427215576	-0.9086201786994934	-1.0656592845916748	-0.9091334939002991	-2.002161741256714	7.033712863922119	-0.036605268716812134	-3.374053478240967	-3.0956573486328125	-3.018110752105713	-4.047459125518799	-5.591212272644043	-6.556964874267578	-7.897583961486816	-3.3359220027923584
ENSG00000121897.13	-0.6085070371627808	-0.4183882176876068	-0.7109150290489197	-0.8671444654464722	-0.6468076109886169	-0.645272433757782	2.5327234268188477	-0.3077751696109772	-3.7190935611724854	-3.1916005611419678	-3.494144916534424	-4.722546577453613	-5.532081604003906	-6.625268936157227	-8.326289176940918	-3.721961736679077
ENSG00000224097.5	-0.9728034138679504	-0.6201341152191162	0.17299622297286987	0.22484606504440308	-0.3649325370788574	-0.037069253623485565	0.32004275918006897	-0.7161054611206055	-3.305187463760376	-1.9150055646896362	-2.653576374053955	-3.3951501846313477	-4.175281047821045	-4.727326393127441	-6.518588542938232	-3.043105125427246
ENSG00000109814.11	-0.748319149017334	-0.1779075562953949	0.9216398596763611	-0.25616559386253357	-0.7363199591636658	-0.6970309615135193	2.3840346336364746	-0.7454684972763062	-3.884352922439575	-3.379856586456299	-3.8226537704467773	-5.0534772872924805	-5.875369071960449	-7.213000297546387	-8.336564064025879	-4.040909767150879
ENSG00000249348.1	-0.7227194905281067	-0.3824157416820526	-0.6096135973930359	-0.20492242276668549	-1.539099097251892	-0.2720496356487274	1.25555419921875	-0.701346755027771	-3.963324785232544	-2.5698788166046143	-3.34279727935791	-4.303991317749023	-5.405155181884766	-6.082518577575684	-7.85817813873291	-3.5912623405456543
ENSG00000163683.11	0.18597079813480377	0.14221063256263733	-0.611312210559845	-1.4098832607269287	-0.7812913060188293	-1.3054052591323853	4.4290595054626465	0.31042084097862244	-3.6113204956054688	-3.1312239170074463	-3.2329697608947754	-4.032740116119385	-5.375267028808594	-6.24729061126709	-7.810774326324463	-3.724881172180176
ENSG00000252796.1	-0.16879096627235413	-0.09036451578140259	0.006804905831813812	0.062324076890945435	-0.0673803985118866	0.04846692830324173	-0.15006306767463684	-0.5365875363349915	-3.0076780319213867	-2.806551694869995	-2.7873220443725586	-3.5163698196411133	-4.433788299560547	-5.29818058013916	-7.19213342666626	-3.039968490600586
ENSG00000255458.5	-0.23506222665309906	0.2794490158557892	-0.5537627339363098	-0.2791593074798584	-1.1586836576461792	0.18743270635604858	0.4826844036579132	-0.6074336767196655	-3.6366400718688965	-2.6166272163391113	-3.2613120079040527	-4.2279372215271	-5.281909942626953	-5.654637336730957	-7.931017875671387	-3.5450046062469482
ENSG00000078140.13	-0.20861278474330902	-0.535054087638855	0.16292959451675415	-1.0877267122268677	0.4015219807624817	-0.7740903496742249	5.67133903503418	-0.2293175756931305	-3.4902117252349854	-3.0042216777801514	-3.01955509185791	-4.103096961975098	-5.271908760070801	-5.843170166015625	-7.20099401473999	-3.2206380367279053
ENSG00000243260.3	-0.6517841815948486	-0.5475186109542847	-0.86503005027771	-0.33369752764701843	-1.1153217554092407	0.8681455254554749	1.5286736488342285	-0.2005416452884674	-3.678398847579956	-2.8661513328552246	-3.219529151916504	-4.5304694175720215	-5.458382606506348	-5.620710372924805	-7.5540666580200195	-3.47005558013916
ENSG00000121892.14	-1.2806077003479004	-0.190647691488266	0.22557395696640015	-0.5999941825866699	-0.890653669834137	-0.47977396845817566	4.032127857208252	-0.6554251909255981	-3.878605842590332	-3.2527170181274414	-3.4257521629333496	-4.463740348815918	-5.515657424926758	-6.389260292053223	-7.653932094573975	-3.7833831310272217
ENSG00000250568.1	-1.0468922853469849	0.036466147750616074	-0.9002017378807068	0.5914692878723145	-1.0061419010162354	0.812076210975647	1.4717097282409668	-0.8046350479125977	-2.7710072994232178	-2.1170434951782227	-2.253408432006836	-3.6823086738586426	-4.551763534545898	-5.339015960693359	-7.5145955085754395	-3.055116891860962
ENSG00000078177.13	-0.557220995426178	-0.6892129182815552	0.5361276268959045	-0.990411639213562	-0.3018207550048828	0.4710998833179474	2.2770228385925293	0.15881142020225525	-3.9727580547332764	-3.1760406494140625	-3.6841964721679688	-4.695638179779053	-5.8849334716796875	-6.679732322692871	-8.547064781188965	-3.9240176677703857
ENSG00000200455.1	-0.6532119512557983	0.23181863129138947	-0.7308508157730103	-0.197724848985672	-0.4067234992980957	0.7098994851112366	0.29540637135505676	0.07117781043052673	-3.168354034423828	-2.529557704925537	-2.06740403175354	-3.4026827812194824	-4.133923053741455	-4.42327880859375	-7.337194442749023	-2.731508493423462
ENSG00000201863.1	0.13995642960071564	-0.6581063270568848	-0.11826110631227493	0.19890931248664856	-0.7304612994194031	1.1148422956466675	0.4620514512062073	-0.19113042950630188	-2.96626877784729	-2.237078905105591	-2.7403502464294434	-3.2085723876953125	-4.308072566986084	-4.694925308227539	-7.753133773803711	-3.409191846847534
ENSG00000260296.1	-0.3377028703689575	-0.635908842086792	0.1306183934211731	-0.5147610306739807	0.21719978749752045	0.42310985922813416	1.4046454429626465	0.25982019305229187	-3.788191080093384	-2.864583730697632	-3.438178539276123	-4.472871780395508	-5.554251670837402	-6.796008110046387	-7.793203830718994	-3.812729835510254
ENSG00000249241.1	0.24561063945293427	0.10035678744316101	-0.37518221139907837	-0.4272666871547699	0.404588520526886	-0.21511438488960266	0.18330013751983643	-0.37387531995773315	-3.7256152629852295	-2.9710676670074463	-3.0827627182006836	-4.622731685638428	-5.420835494995117	-6.172806262969971	-7.958083629608154	-3.426882028579712
ENSG00000163694.14	-0.6347781419754028	-0.6195294260978699	0.14925512671470642	-0.19310785830020905	-0.15733151137828827	-0.39404478669166565	0.15622717142105103	-0.16919803619384766	-3.4213149547576904	-2.6470019817352295	-3.0238423347473145	-3.8541064262390137	-4.797904968261719	-5.558595180511475	-6.9699907302856445	-3.3864450454711914
ENSG00000263642.1	-0.6885517835617065	-0.7715547680854797	-0.2614734470844269	-0.034114763140678406	-0.2653462290763855	0.17146170139312744	-0.08520817011594772	0.24782726168632507	-2.4665350914001465	-2.2875845432281494	-2.897557258605957	-3.0899124145507812	-3.873523473739624	-4.13422155380249	-6.038054466247559	-2.4514122009277344
ENSG00000179299.16	-0.10103344917297363	-0.09772935509681702	-0.20955371856689453	-0.6227158308029175	-0.5498281717300415	0.12449801713228226	0.06482130289077759	-0.8621171712875366	-3.7176761627197266	-2.9351418018341064	-3.241849899291992	-4.382214069366455	-5.621816635131836	-6.091222763061523	-8.15046215057373	-3.718825578689575
ENSG00000163697.16	-0.37206459045410156	0.6133145093917847	-0.5581092238426208	-0.4506235718727112	-1.8535617589950562	-1.1679905652999878	3.7087302207946777	-0.27636685967445374	-3.7350175380706787	-2.892106533050537	-3.583191394805908	-3.9940731525421143	-5.31831169128418	-6.158452987670898	-7.4206156730651855	-3.6928870677948
ENSG00000207195.1	-1.0205291509628296	-0.39551058411598206	-1.3293918371200562	0.4660654366016388	-1.5155402421951294	-0.03700362890958786	0.7322596907615662	-0.7582169771194458	-3.429727792739868	-3.514031171798706	-4.072795867919922	-5.001506805419922	-5.957426071166992	-6.556992053985596	-9.136334419250488	-4.364799976348877
ENSG00000251173.1	-0.3143422305583954	-0.3815273940563202	-0.12169692665338516	-0.3026657700538635	0.1819319874048233	0.25973382592201233	0.5461069345474243	-0.49152058362960815	-3.762169122695923	-3.0268094539642334	-3.3336572647094727	-4.481784820556641	-5.649751663208008	-6.193967342376709	-8.238083839416504	-3.7117326259613037
ENSG00000154277.12	-0.7784985303878784	-0.5963295698165894	-1.5889207124710083	0.3613121211528778	1.5174871683120728	-2.772622585296631	8.316007614135742	0.039839357137680054	-3.990729331970215	-3.8766138553619385	-3.340190887451172	-4.740972995758057	-6.440799713134766	-7.1311936378479	-9.264527320861816	-3.8064162731170654
ENSG00000064042.17	-0.41315269470214844	0.32919231057167053	-0.8237302899360657	-0.5228040218353271	-2.6289422512054443	-1.2246698141098022	5.220271587371826	-0.16985979676246643	-3.483048677444458	-2.9817733764648438	-3.6127047538757324	-4.230525016784668	-5.513664245605469	-5.690008640289307	-7.559632778167725	-3.6709353923797607
ENSG00000239627.3	-2.458590269088745	0.10567858815193176	-2.0183334350585938	0.5769995450973511	-2.313411235809326	0.5445144772529602	1.9934959411621094	-0.5372648239135742	-4.129739761352539	-1.9258885383605957	-2.8594307899475098	-4.670287609100342	-5.118551254272461	-7.080544948577881	-9.600656509399414	-3.661206007003784
ENSG00000109133.12	-1.1091303825378418	0.1675979197025299	0.4499477744102478	-1.052250862121582	-0.6381424069404602	-1.059818148612976	4.486592769622803	-0.024149090051651	-3.6996285915374756	-3.3615922927856445	-3.332944393157959	-4.309617042541504	-5.529336929321289	-6.088698387145996	-7.3280930519104	-3.7146761417388916
ENSG00000182308.6	-0.6620597243309021	-0.20216190814971924	0.21234315633773804	0.11878269910812378	-0.010133996605873108	0.1649133861064911	0.14044606685638428	-0.32001858949661255	-3.583601236343384	-2.5292623043060303	-2.945478916168213	-4.012976169586182	-5.050668716430664	-5.661816596984863	-7.6983232498168945	-3.34525728225708
ENSG00000272862.1	-0.350656658411026	0.21805021166801453	-0.2143467664718628	-0.7075090408325195	0.02269551157951355	0.2895314395427704	0.46491771936416626	0.11747226119041443	-3.905540704727173	-3.076611042022705	-3.325326442718506	-4.381150245666504	-6.1894426345825195	-6.446500301361084	-8.39098072052002	-4.079643249511719
ENSG00000014824.13	-0.10197363793849945	0.04091658815741539	-0.04520506411790848	-1.1383496522903442	0.015831515192985535	-1.335424780845642	5.1848578453063965	0.18722257018089294	-3.4974162578582764	-3.1520867347717285	-3.2300891876220703	-4.1411004066467285	-5.296802520751953	-6.198420524597168	-7.382679462432861	-3.4418184757232666
ENSG00000249212.1	-0.8412113785743713	-0.08521148562431335	-0.6502621173858643	0.07548481225967407	-1.1051654815673828	1.4139944314956665	1.6601908206939697	-0.2712450325489044	-3.463303327560425	-2.2922921180725098	-3.258073329925537	-4.120290279388428	-5.727511405944824	-6.319760322570801	-8.53073501586914	-3.9443700313568115
ENSG00000188848.15	-0.5150198340415955	-0.04754820838570595	-0.0014966800808906555	-0.10912756621837616	0.29166489839553833	-0.07209872454404831	0.2811755836009979	-0.5461538434028625	-3.49847412109375	-2.5314884185791016	-2.817523956298828	-3.9648358821868896	-4.944585800170898	-5.633017063140869	-7.646390438079834	-3.2194995880126953
ENSG00000178343.4	0.16352999210357666	-0.3185296952724457	0.5836108326911926	0.1438610851764679	-0.19295762479305267	0.027895338833332062	0.4734205901622772	-0.01284894347190857	-3.5615251064300537	-3.1140658855438232	-3.5846338272094727	-4.5032958984375	-5.129295349121094	-6.179138660430908	-7.852932929992676	-4.217469215393066
ENSG00000124406.16	-1.9838498830795288	0.5477777719497681	-1.2761012315750122	-0.8663300275802612	-0.6247466206550598	-1.935775876045227	6.891957759857178	0.5761615037918091	-4.046804428100586	-3.3561367988586426	-3.449552536010742	-4.431947231292725	-5.735665321350098	-6.697201251983643	-7.808170795440674	-3.702094316482544
ENSG00000248283.2	-1.532138705253601	0.4498650133609772	-1.8830444812774658	0.08955618739128113	-2.383453130722046	1.8579169511795044	2.8898918628692627	-0.10675397515296936	-4.019013404846191	-1.7963159084320068	-2.9470982551574707	-3.856137752532959	-5.310951232910156	-6.011868000030518	-8.209410667419434	-3.3362202644348145
ENSG00000260519.1	-0.2215304672718048	-0.18323102593421936	-0.18558603525161743	0.010538116097450256	0.4188860058784485	-0.33193570375442505	0.11196305602788925	-0.17729926109313965	-4.412566184997559	-3.4915385246276855	-3.4733991622924805	-4.569442272186279	-5.638182640075684	-6.720623970031738	-8.666455268859863	-3.9272022247314453
ENSG00000124399.4	-0.1707964986562729	0.26479849219322205	-0.622971773147583	0.5018339157104492	0.5020654797554016	-0.5859110355377197	0.43053337931632996	-0.5114994049072266	-2.787964105606079	-2.3387506008148193	-2.654662609100342	-3.5107150077819824	-4.357950210571289	-5.576906204223633	-6.613321304321289	-3.1919991970062256
ENSG00000250863.1	0.02717101201415062	-0.843055248260498	0.25084054470062256	0.38392409682273865	-0.8138806223869324	0.04956603795289993	0.3555434048175812	0.026242733001708984	-3.9686083793640137	-3.1055386066436768	-3.0076675415039062	-4.609767436981201	-5.679692268371582	-5.920222282409668	-9.302343368530273	-4.017424583435059
ENSG00000183783.6	-1.272424340248108	-0.0330258347094059	-0.13476639986038208	-0.4541240930557251	0.6021436452865601	-0.8966614603996277	3.0731825828552246	-0.38102784752845764	-3.9512288570404053	-3.025718927383423	-3.3606324195861816	-4.493723392486572	-5.550603866577148	-6.2353925704956055	-8.40221118927002	-3.781824827194214
ENSG00000177752.14	-0.05679898336529732	-0.3801514804363251	-0.09500867873430252	-0.4120803773403168	0.0003434121608734131	0.22028431296348572	0.9361688494682312	-0.3454444706439972	-3.431682586669922	-2.6655616760253906	-2.896958351135254	-4.039088726043701	-4.77260160446167	-5.890774250030518	-7.445978164672852	-3.2088470458984375
ENSG00000151806.13	-0.5111808776855469	0.012291576713323593	-0.19233566522598267	-0.7780369520187378	-0.13906742632389069	-0.5965970158576965	4.319982528686523	-0.27201858162879944	-3.3978641033172607	-2.708965539932251	-2.966254234313965	-4.058803081512451	-5.244124412536621	-5.798414707183838	-6.868612289428711	-3.133833646774292
ENSG00000163281.11	-0.37245869636535645	-0.1745186746120453	0.05755280703306198	-0.9014073610305786	0.40472960472106934	-0.36592885851860046	2.7458953857421875	-0.02048841118812561	-3.6407272815704346	-3.0830698013305664	-3.2402849197387695	-4.205681324005127	-5.531619071960449	-6.066808223724365	-7.589348793029785	-3.5895113945007324
ENSG00000273369.1	-0.7892611622810364	-0.1599465310573578	0.3246517777442932	-0.8790011405944824	-0.1214471161365509	0.24916020035743713	1.3169810771942139	-0.05652371048927307	-3.2119271755218506	-2.3420631885528564	-2.5879106521606445	-3.9758548736572266	-4.387087821960449	-5.684911251068115	-6.729307174682617	-3.2052793502807617
ENSG00000272936.1	-0.3341571092605591	-0.3380347192287445	0.3922831416130066	-1.7357518672943115	0.26500940322875977	0.36204877495765686	3.222715377807617	-0.0018211901187896729	-3.06295108795166	-2.3379220962524414	-2.4605093002319336	-3.2470507621765137	-4.758563041687012	-4.861484050750732	-6.448145389556885	-2.653380870819092
ENSG00000163285.7	0.7710380554199219	-0.44326624274253845	3.179086685180664	-2.353440999984741	-1.5538862943649292	0.26112690567970276	5.619650840759277	-2.2132773399353027	-3.3110644817352295	-3.1710550785064697	-3.7213950157165527	-4.325727939605713	-5.828104019165039	-6.373316287994385	-7.738182544708252	-4.269120216369629
ENSG00000260878.1	0.6266442537307739	0.43980661034584045	1.3177107572555542	-2.3334012031555176	0.8827196955680847	-0.2220655381679535	6.489875316619873	-0.8406709432601929	-3.774707794189453	-3.4808316230773926	-2.9324822425842285	-4.426196575164795	-5.64921760559082	-5.671985149383545	-6.724759101867676	-3.826077699661255
ENSG00000151834.15	0.7767280340194702	0.21402040123939514	1.416899561882019	-1.2520827054977417	0.17341266572475433	0.31591859459877014	5.3870849609375	-0.8487533330917358	-3.579047441482544	-3.130993366241455	-2.8025240898132324	-4.245279788970947	-5.2343645095825195	-5.469913482666016	-6.3847246170043945	-3.1727471351623535
ENSG00000249330.1	0.062162887305021286	0.4388885498046875	-0.3116232454776764	-0.2631959915161133	-0.29004067182540894	0.37189754843711853	0.672702431678772	-0.3065403401851654	-3.4168195724487305	-2.7525532245635986	-2.8118643760681152	-4.2563323974609375	-5.4716644287109375	-6.072888374328613	-7.901264667510986	-3.8262441158294678
ENSG00000249936.3	-0.31956738233566284	0.021512772887945175	0.2026216685771942	0.6055184602737427	-0.27168363332748413	-1.0592262744903564	0.8883914351463318	0.027357906103134155	-3.400789976119995	-2.8191797733306885	-3.0599746704101562	-3.91320538520813	-4.735740661621094	-5.824721336364746	-7.5003180503845215	-3.551121950149536
ENSG00000109158.10	-0.5327693223953247	0.09493604302406311	0.5613602995872498	-1.3220529556274414	2.030472755432129	-0.7088332772254944	6.268759250640869	-0.4896511137485504	-3.128269672393799	-3.197300910949707	-2.377713680267334	-4.031365394592285	-4.908001899719238	-5.449865341186523	-6.6388773918151855	-3.3339154720306396
ENSG00000163288.13	-0.028520692139863968	-0.5039490461349487	1.582801103591919	0.20876619219779968	-0.18294812738895416	-0.020655475556850433	5.71469259262085	-1.0147093534469604	-3.384953260421753	-3.1046111583709717	-2.768857955932617	-4.258123874664307	-4.703979015350342	-5.513615131378174	-6.2453742027282715	-3.2733547687530518
ENSG00000260918.1	-0.4199502468109131	-0.38427814841270447	2.203352451324463	-0.9016803503036499	0.3145800232887268	0.7522880434989929	5.212978839874268	-0.8796166181564331	-3.087888479232788	-2.707498073577881	-2.7518796920776367	-3.9659852981567383	-4.70346212387085	-5.167235374450684	-5.66084098815918	-3.5938055515289307
ENSG00000169019.10	0.1907876878976822	-0.7153767347335815	-0.6229237914085388	-1.7708088159561157	0.49099671840667725	-1.5048425197601318	3.330695629119873	-0.9036847352981567	-3.702730655670166	-3.3693506717681885	-3.214066505432129	-4.272841453552246	-5.919116020202637	-6.753792762756348	-8.807432174682617	-3.320892333984375
ENSG00000145246.13	-0.5741572380065918	-0.26287516951560974	0.8006331324577332	-0.4075271785259247	-0.8580394387245178	0.5587649941444397	2.6860463619232178	-0.4782964289188385	-3.8107950687408447	-3.0933821201324463	-3.315530300140381	-4.28521728515625	-5.492969512939453	-6.262228965759277	-8.007113456726074	-3.9048869609832764
ENSG00000259959.1	-0.8131784200668335	-0.10764965415000916	0.010345987975597382	-0.67759108543396	-0.14186526834964752	0.051568783819675446	1.8640906810760498	-0.5881131887435913	-4.193060874938965	-3.0298287868499756	-3.6022186279296875	-4.588837623596191	-5.87285041809082	-6.363753318786621	-8.160788536071777	-3.7037243843078613
ENSG00000170448.11	-0.366780161857605	-0.04748639836907387	-0.41045206785202026	-0.7174197435379028	-0.7424027323722839	0.35472193360328674	3.2123608589172363	-0.3318251669406891	-3.8781893253326416	-2.9352962970733643	-3.3037595748901367	-4.340732574462891	-5.622219085693359	-6.327536582946777	-7.873022556304932	-3.7152273654937744
ENSG00000163293.11	-0.7682166695594788	0.15408840775489807	-0.04949767142534256	-0.39832794666290283	1.120940089225769	-0.3669414520263672	0.9867041707038879	-0.24616411328315735	-3.7989280223846436	-2.896073341369629	-2.870469570159912	-4.242464542388916	-5.200240135192871	-5.653414726257324	-7.3247222900390625	-3.3715765476226807
ENSG00000135605.12	-0.18169540166854858	-0.11327889561653137	0.22013577818870544	-0.0734267383813858	-0.16015572845935822	0.04183486849069595	0.16473838686943054	-0.20391805469989777	-3.3351333141326904	-2.6223366260528564	-3.1266751289367676	-3.96444034576416	-4.712963104248047	-5.628325939178467	-7.2894487380981445	-3.4917259216308594
ENSG00000109171.14	0.1191491037607193	-0.5954340696334839	0.692685067653656	-0.6493276357650757	-0.737910807132721	-0.11470004171133041	3.690697193145752	-0.49032512307167053	-3.942490816116333	-3.217941999435425	-3.599127769470215	-4.58673620223999	-5.6051530838012695	-6.684308052062988	-8.044068336486816	-3.7447545528411865
ENSG00000145248.6	-0.2804390788078308	1.0164023637771606	-0.9607176780700684	-0.7056821584701538	1.463133692741394	-0.4329129755496979	1.8673226833343506	0.5506001710891724	-3.5956876277923584	-3.344216823577881	-3.1180419921875	-4.993852138519287	-5.5673322677612305	-6.235518932342529	-7.88178825378418	-3.8614048957824707
ENSG00000182223.7	-0.028541002422571182	0.025481965392827988	-0.44142770767211914	-0.08904415369033813	0.19780582189559937	-0.005028478801250458	0.19991153478622437	-0.08972039818763733	-3.646298885345459	-2.8611271381378174	-2.949537754058838	-4.379848003387451	-5.182426452636719	-5.711486339569092	-7.942119121551514	-3.386831283569336
ENSG00000075539.13	-1.34609854221344	0.7752736806869507	-1.260074257850647	-0.9216704368591309	-2.7238688468933105	-0.6746155619621277	4.181280612945557	0.1479702889919281	-3.8251397609710693	-3.0020103454589844	-3.4787373542785645	-4.095552921295166	-5.557943344116211	-6.360435962677002	-7.756839752197266	-3.7167062759399414
ENSG00000251722.1	-1.9148555994033813	-0.43174025416374207	-1.6874568462371826	-2.4478371143341064	-2.3253235816955566	1.4237974882125854	1.7586300373077393	0.06421443819999695	-4.562674045562744	-3.153002977371216	-4.0675506591796875	-7.020592212677002	-6.6839141845703125	-7.1053853034973145	-11.851391792297363	-3.9647059440612793
ENSG00000109180.14	-0.5300983190536499	0.12692943215370178	-0.6056483387947083	-0.8512681722640991	-0.06899596750736237	-1.6118863821029663	5.885406017303467	0.03595647215843201	-3.685460329055786	-3.4376327991485596	-3.284041404724121	-4.311151027679443	-5.647733688354492	-6.362792015075684	-8.047698020935059	-3.6848247051239014
ENSG00000145247.11	0.46051180362701416	-0.0485135056078434	-1.2801867723464966	-0.27822354435920715	1.668215274810791	-1.338911533355713	3.3090033531188965	-0.3041791021823883	-3.2800452709198	-2.8451223373413086	-2.9337334632873535	-4.170753002166748	-5.197536468505859	-6.133099555969238	-7.486907958984375	-3.148381471633911
ENSG00000109184.14	0.020538579672574997	-0.7682961225509644	-0.2041645646095276	-1.1633936166763306	-0.5532945990562439	-0.1293012797832489	4.518632888793945	-0.1880914270877838	-3.8562533855438232	-3.0828323364257812	-3.244765281677246	-4.278221130371094	-5.693568229675293	-6.32813024520874	-8.055950164794922	-3.6656572818756104
ENSG00000272576.1	-0.7767845988273621	-0.07294151186943054	0.2682825028896332	-0.521613359451294	0.447848379611969	0.5872998833656311	1.254317283630371	-0.2356559932231903	-3.516969919204712	-2.574937343597412	-2.736875057220459	-3.8829073905944824	-5.344209671020508	-5.562768936157227	-6.584340572357178	-3.5606789588928223
ENSG00000188993.3	-0.5050660371780396	0.008269455283880234	-0.20794141292572021	-0.20574642717838287	-0.13319821655750275	0.5928995013237	0.5555634498596191	-0.2943808138370514	-3.608837842941284	-2.457786798477173	-2.8166298866271973	-3.9229233264923096	-4.745211124420166	-5.7856059074401855	-7.359304428100586	-3.3528692722320557
ENSG00000163069.12	-0.189461812376976	0.3262616693973541	0.13038700819015503	-1.0457427501678467	-1.560217261314392	-1.0521024465560913	5.217434406280518	-0.1919058859348297	-3.6886229515075684	-3.3451461791992188	-3.5646142959594727	-4.386360168457031	-5.674202919006348	-6.143283843994141	-7.489760875701904	-3.686406135559082
ENSG00000163071.10	-0.6694648265838623	0.01832686737179756	0.7271025776863098	-1.497138261795044	-1.9909895658493042	0.2871427834033966	0.47345882654190063	-3.088951826095581	-4.2757487297058105	-3.3390071392059326	-4.051488399505615	-5.620225429534912	-7.261486053466797	-7.405158996582031	-10.88564395904541	-4.863035202026367
ENSG00000109189.12	0.5509775876998901	-0.3145645558834076	1.0773731470108032	-0.9372739791870117	-0.7852038741111755	-0.24942192435264587	5.077785015106201	-1.3730307817459106	-3.3389580249786377	-3.1765565872192383	-3.325021743774414	-4.0646185874938965	-5.159221649169922	-5.647396087646484	-6.968173027038574	-3.326647996902466
ENSG00000248866.1	1.6156837940216064	0.5353915691375732	-1.082353949546814	-1.322967529296875	-0.2813326120376587	0.32303836941719055	2.2468249797821045	0.0869503915309906	-3.5241966247558594	-2.6022908687591553	-2.9412927627563477	-4.374556541442871	-5.125003814697266	-6.029727458953857	-7.649825572967529	-3.2579572200775146
ENSG00000226950.6	-0.011108864098787308	-1.57927668094635	0.16042166948318481	0.11175450682640076	-0.13447226583957672	-1.2120367288589478	3.863478899002075	-1.2748154401779175	-3.9047927856445312	-3.168721914291382	-3.269962787628174	-4.485382556915283	-5.985927581787109	-6.094167709350586	-8.20710277557373	-3.2909841537475586
ENSG00000212588.1	-0.30777400732040405	-0.22529730200767517	-0.9158064126968384	1.6702388525009155	-0.9118906855583191	0.06452099233865738	1.7962037324905396	-1.4307384490966797	-4.325985431671143	-2.8767895698547363	-4.883258819580078	-4.752832412719727	-6.5511884689331055	-7.534980297088623	-8.655200004577637	-4.301058769226074
ENSG00000128045.6	-0.4241839647293091	0.20565083622932434	0.013017423450946808	0.041610509157180786	0.7733928561210632	-0.5546126365661621	0.8026965260505676	-0.4105736315250397	-4.28937292098999	-3.534496307373047	-3.6160178184509277	-4.852827548980713	-6.359457969665527	-6.850440502166748	-9.283354759216309	-3.7088205814361572
ENSG00000184178.15	-0.6613718271255493	0.5295315980911255	-0.6819251179695129	0.019291430711746216	-0.4114904999732971	-0.8918454051017761	3.1859607696533203	0.4396887719631195	-3.888235569000244	-3.269986629486084	-3.345062732696533	-4.4194488525390625	-5.554069519042969	-6.335724830627441	-7.669784069061279	-3.5309219360351562
ENSG00000207385.1	-1.0463320016860962	-0.6793789863586426	-1.1878582239151	0.194979727268219	-0.38231807947158813	0.9609503149986267	1.0858196020126343	-0.051573485136032104	-1.9978704452514648	-1.6747629642486572	-1.5788577795028687	-3.1235814094543457	-4.026926040649414	-4.849453449249268	-5.661684036254883	-3.0712673664093018
ENSG00000145216.15	-0.1589439958333969	0.09703794121742249	0.22555989027023315	-0.7907553911209106	-0.3687136173248291	-0.6058608293533325	3.0852339267730713	-0.06921878457069397	-3.656940221786499	-2.9838931560516357	-3.3103418350219727	-4.138169765472412	-5.304162979125977	-6.199074745178223	-7.7694172859191895	-3.5768749713897705
ENSG00000072201.13	-0.9270390272140503	0.26512160897254944	-1.1722322702407837	-0.4651438891887665	2.3564534187316895	-1.5683103799819946	4.168394565582275	-0.710349440574646	-3.7237436771392822	-3.4059395790100098	-2.7738208770751953	-4.337271213531494	-5.525506019592285	-6.4582672119140625	-7.9644060134887695	-3.599257469177246
ENSG00000229585.4	0.04919646307826042	-0.574580729007721	-0.0018264427781105042	-0.5254350304603577	-0.2667173147201538	1.2891758680343628	1.5017176866531372	-0.1443500816822052	-3.6057217121124268	-2.6717684268951416	-3.5600838661193848	-4.335330009460449	-5.5942277908325195	-6.845667362213135	-9.006390571594238	-4.277154445648193
ENSG00000272650.1	-0.28642284870147705	-0.1485937535762787	0.8194517493247986	-1.0880534648895264	0.043088167905807495	1.0163484811782837	2.119518280029297	-0.010198265314102173	-3.7713568210601807	-2.4518380165100098	-3.4440622329711914	-3.840348243713379	-5.347831726074219	-6.62405252456665	-8.4158353805542	-4.5193610191345215
ENSG00000109220.10	-0.6340855360031128	-0.45004019141197205	0.471203088760376	-0.10639658570289612	-0.5916181206703186	-0.5066660046577454	2.620175838470459	-0.5283917188644409	-3.6664509773254395	-2.907529354095459	-3.3873658180236816	-4.241059303283691	-5.533829689025879	-6.104902744293213	-7.837121486663818	-3.632005214691162
ENSG00000180613.10	0.0903492271900177	0.018406417220830917	-0.25394269824028015	-0.11141097545623779	-0.04219435155391693	-0.12513375282287598	0.15328049659729004	-0.3814501166343689	-3.4173824787139893	-2.6710336208343506	-3.1150007247924805	-3.989863157272339	-4.798806190490723	-5.554749965667725	-7.6717329025268555	-3.4136269092559814
ENSG00000134853.11	-0.5181797742843628	1.7000969648361206	0.2907739281654358	-1.240224838256836	-1.0320414304733276	-0.9614325165748596	3.0987658500671387	-0.8484593629837036	-3.8297040462493896	-3.330859661102295	-4.815606594085693	-4.465112686157227	-6.383028984069824	-7.054394245147705	-8.412137031555176	-5.206899642944336
ENSG00000248184.1	0.9859241247177124	0.05878141149878502	-1.0091441869735718	-1.076877236366272	0.23778486251831055	-0.6093276739120483	1.2452151775360107	-0.046636730432510376	-3.2597434520721436	-2.8773272037506104	-2.682950496673584	-3.1230406761169434	-4.525749206542969	-5.161937713623047	-7.033164024353027	-2.5547995567321777
ENSG00000157404.15	-1.620022177696228	1.61233651638031	-0.3463239073753357	-0.8129668235778809	1.269264578819275	-1.5342239141464233	3.528420925140381	-0.9082158803939819	-4.208850383758545	-3.4752235412597656	-3.8727149963378906	-5.055534839630127	-5.849532127380371	-7.471927642822266	-9.021652221679688	-4.212924480438232
ENSG00000128052.8	1.4019051790237427	0.4472539722919464	0.44831347465515137	-0.03718400001525879	-0.7866649031639099	-0.06092735379934311	2.49939227104187	0.8052676916122437	-3.2817494869232178	-3.3031935691833496	-3.6626319885253906	-3.916304349899292	-5.418731689453125	-6.250916481018066	-7.925021171569824	-3.6712567806243896
ENSG00000128039.10	-0.6920968890190125	0.2612663805484772	-1.027544617652893	-0.6764446496963501	-0.538338840007782	-1.1481164693832397	2.028766632080078	0.41451868414878845	-3.390789270401001	-3.018085479736328	-3.281982421875	-4.146675109863281	-4.783058166503906	-6.013190746307373	-6.733887195587158	-3.5492725372314453
ENSG00000273257.1	0.4728929400444031	0.026196744292974472	-0.5632376670837402	-0.8913356065750122	-0.7265335321426392	0.01832369714975357	1.751098871231079	1.2009614706039429	-3.707355260848999	-2.88405442237854	-3.0785107612609863	-5.008488655090332	-4.678188800811768	-6.0235276222229	-7.824141979217529	-3.2935950756073
ENSG00000134851.12	-1.1058884859085083	-1.506283164024353	-1.2017014026641846	-0.8899919986724854	-3.1581552028656006	-0.24243053793907166	4.112227439880371	0.7770587205886841	-3.562863349914551	-2.7818620204925537	-3.6516990661621094	-3.9034271240234375	-5.6041669845581055	-6.400524139404297	-8.086705207824707	-3.7286603450775146
ENSG00000239040.1	-2.393357992172241	-0.9594203233718872	-2.311115026473999	-2.0099949836730957	-3.9287283420562744	0.9979968667030334	4.204024314880371	1.9717880487442017	-3.876962900161743	-3.3363897800445557	-3.304812431335449	-3.814086675643921	-6.521175384521484	-7.805617809295654	-9.274910926818848	-4.24347448348999
ENSG00000134852.14	-0.37345993518829346	0.14223089814186096	0.2321205735206604	-0.9599004983901978	-0.03824867308139801	-0.238834947347641	3.93271803855896	-0.463674932718277	-3.94051194190979	-2.9778337478637695	-3.353222370147705	-4.3576765060424805	-5.423452377319336	-6.226890563964844	-7.671905040740967	-3.3626949787139893
ENSG00000238585.1	-1.2509199380874634	-0.5586626529693604	-0.9354590773582458	-0.23397469520568848	-0.3442704677581787	0.9493934512138367	1.1425976753234863	-0.695267915725708	-3.592548370361328	-1.804425597190857	-2.7174324989318848	-3.7323455810546875	-5.386384010314941	-5.420897483825684	-7.281383037567139	-3.1922264099121094
ENSG00000223305.1	-0.1072426289319992	0.054161813110113144	-0.9032239317893982	0.028769686818122864	-0.7548784613609314	1.2575855255126953	1.3964776992797852	-0.4577397406101227	-3.2546627521514893	-2.042154312133789	-2.656838893890381	-3.0342745780944824	-4.668685436248779	-5.304222583770752	-7.427478313446045	-2.7889325618743896
ENSG00000272969.1	-0.24555614590644836	-0.010076526552438736	-0.40842875838279724	-0.1326543092727661	0.17374956607818604	-0.07130289822816849	0.18752580881118774	-0.039114177227020264	-3.541727066040039	-2.855808973312378	-2.966559886932373	-4.14808464050293	-5.0005903244018555	-5.572903633117676	-7.835182189941406	-3.4529623985290527
ENSG00000250821.2	-0.3312050700187683	0.003072168678045273	-0.3496602773666382	-0.10042472928762436	0.4007388949394226	-0.18852373957633972	0.18465971946716309	-0.28475046157836914	-3.5222623348236084	-2.9713621139526367	-2.9041218757629395	-4.008727550506592	-4.815117835998535	-5.674044609069824	-7.467113971710205	-3.5258586406707764
ENSG00000090989.17	-0.515288233757019	0.5559629201889038	-0.5840991139411926	-0.8011486530303955	-1.0827548503875732	-0.8187969326972961	3.977177619934082	0.08664783835411072	-3.846303939819336	-3.3782548904418945	-3.5506234169006348	-4.722702980041504	-5.872126579284668	-6.658379554748535	-8.009574890136719	-3.9440371990203857
ENSG00000202358.1	-2.1748387813568115	-0.3826635777950287	-1.2783695459365845	-1.5489944219589233	-1.4655654430389404	0.4922349154949188	1.7753221988677979	0.4793512523174286	-4.252602577209473	-2.9610235691070557	-3.1857123374938965	-5.688211441040039	-5.425549507141113	-6.3785624504089355	-8.452984809875488	-3.844177007675171
ENSG00000174799.10	-0.27818724513053894	-0.34489843249320984	-0.26828959584236145	-0.6884769201278687	-0.639290988445282	0.25596848130226135	1.2025901079177856	-0.32910802960395813	-3.6202452182769775	-2.7744967937469482	-3.222921848297119	-4.190933704376221	-5.183926582336426	-5.8439106941223145	-7.615841865539551	-3.5314137935638428
ENSG00000109265.13	0.12214495241641998	0.1457832157611847	0.5270276069641113	-0.20906469225883484	-0.7111499905586243	0.12268165498971939	1.8264763355255127	-0.6271885633468628	-3.3666608333587646	-2.7526493072509766	-3.432758331298828	-3.958855152130127	-5.507115364074707	-5.961088180541992	-7.9228715896606445	-3.7174012660980225
ENSG00000200741.1	-0.4312359094619751	-0.33987340331077576	-0.06024231016635895	-0.3306559920310974	-0.006362393498420715	0.5390679240226746	0.028214968740940094	-0.03226107358932495	-2.658198356628418	-2.303112268447876	-2.92044734954834	-3.542462110519409	-4.775196075439453	-3.9013783931732178	-7.430457592010498	-3.241847515106201
ENSG00000157426.13	-0.5458935499191284	-0.12267622351646423	0.09595303982496262	-0.8092927932739258	-1.134239673614502	0.1765832006931305	2.99539852142334	-0.5250030755996704	-3.871135950088501	-3.01582670211792	-3.331054210662842	-4.415032386779785	-5.560833930969238	-6.4695000648498535	-7.913850784301758	-3.754467248916626
ENSG00000242083.2	-0.31759732961654663	-0.14813274145126343	-0.44175300002098083	0.6524389982223511	0.028125859797000885	-0.31194260716438293	0.11533667892217636	-0.30916479229927063	-3.007505178451538	-2.0045835971832275	-2.47678279876709	-3.622762441635132	-4.093697547912598	-4.882840156555176	-5.907125949859619	-2.8909759521484375
ENSG00000269921.1	-0.5856152176856995	-0.6580491065979004	-0.4564850330352783	-0.3987613022327423	-0.6715223789215088	0.35628101229667664	1.5621883869171143	-0.28603270649909973	-4.667333126068115	-3.271949529647827	-3.943605422973633	-4.443538665771484	-6.251404762268066	-7.484165668487549	-9.318669319152832	-4.52565860748291
ENSG00000128059.8	-0.47191429138183594	-0.21045097708702087	0.5260242819786072	-0.7395528554916382	0.035130634903907776	-0.5773041844367981	2.372389554977417	0.038781970739364624	-3.646486520767212	-3.3556721210479736	-3.404252529144287	-4.3171305656433105	-5.480798721313477	-6.334157466888428	-7.4102559089660645	-3.7692344188690186
ENSG00000270147.1	-0.7334195375442505	-0.123636394739151	-0.07500467449426651	-0.8326607942581177	-0.44472378492355347	0.45710062980651855	0.8892189860343933	-0.11737999320030212	-3.267306089401245	-2.4013614654541016	-2.8441085815429688	-3.7472925186157227	-4.445755958557129	-5.696103096008301	-6.706487655639648	-3.861438035964966
ENSG00000283156.1	0.18730486929416656	0.13271048665046692	-0.08468449860811234	-0.356780469417572	-0.3610050082206726	0.25288257002830505	0.3040604293346405	-0.5386243462562561	-3.4419384002685547	-2.734738349914551	-3.025312900543213	-4.163481712341309	-5.071568489074707	-5.741784572601318	-7.447707176208496	-3.5105443000793457
ENSG00000128050.8	-0.31117570400238037	-0.4178939759731293	0.8520010113716125	-0.5385928153991699	-1.3423908948898315	-0.7298851609230042	3.072697639465332	-0.23968401551246643	-3.6375088691711426	-3.1128644943237305	-3.4206762313842773	-4.308089733123779	-5.606925964355469	-6.028009414672852	-7.536496639251709	-3.4366772174835205
ENSG00000174780.15	-0.3313112258911133	0.11573758721351624	-0.001456327736377716	-0.7147566080093384	-0.4805153012275696	-1.4002838134765625	4.58264684677124	0.32120904326438904	-3.3990938663482666	-3.080345392227173	-3.2120561599731445	-3.9599146842956543	-5.348283767700195	-6.155806541442871	-7.267712116241455	-3.4914467334747314
ENSG00000196503.2	-0.15166358649730682	-0.6119853258132935	-0.2080717384815216	-0.4122847616672516	0.8591699600219727	-0.3567199409008026	0.9821903705596924	0.09556242823600769	-3.821061372756958	-2.670650005340576	-3.0396504402160645	-4.386906147003174	-5.277936935424805	-5.872191905975342	-8.374251365661621	-3.1137447357177734
ENSG00000171476.21	0.5718461871147156	-2.6063899993896484	0.6777583956718445	-0.3930789530277252	0.22959677875041962	-0.7724985480308533	2.4475789070129395	-0.9778550863265991	-3.9705536365509033	-3.1381876468658447	-4.086787700653076	-4.823897361755371	-5.1069488525390625	-7.245409965515137	-8.09949016571045	-3.8197269439697266
ENSG00000084093.15	0.19641192257404327	-0.2160869538784027	0.8173895478248596	-0.9078664779663086	-2.1380369663238525	-0.16894659399986267	2.637035369873047	-0.06539025902748108	-3.6824352741241455	-3.223538875579834	-3.9146857261657715	-4.5787529945373535	-5.911441802978516	-6.580541133880615	-8.381359100341797	-4.266294002532959
ENSG00000269949.1	-0.43686455488204956	0.07561233639717102	-0.3906627893447876	0.1154911071062088	0.1869530975818634	-0.0737534686923027	0.6082950234413147	-0.014171808958053589	-3.654298782348633	-2.2912633419036865	-3.004621982574463	-3.8765146732330322	-4.805361747741699	-5.985950946807861	-7.394138813018799	-3.390577554702759
ENSG00000084092.6	-0.2620953321456909	-0.34304913878440857	-0.5814873576164246	0.10972648859024048	0.13551561534404755	-0.9460804462432861	2.6621673107147217	0.21763262152671814	-3.9911532402038574	-3.3684213161468506	-3.554098606109619	-4.765760898590088	-5.793272972106934	-6.712408065795898	-8.581941604614258	-3.7867867946624756
ENSG00000047315.14	-0.7420347929000854	0.6297570466995239	0.02369575947523117	-0.49546828866004944	-0.15602703392505646	-2.0123777389526367	4.459779262542725	0.4245956838130951	-3.9084126949310303	-3.6451239585876465	-3.5682249069213867	-4.734350681304932	-5.741052627563477	-6.847755432128906	-8.096820831298828	-3.7740933895111084
ENSG00000251703.1	-0.8841256499290466	-1.2389148473739624	-0.057768769562244415	-1.0639539957046509	-1.495157241821289	1.7305492162704468	2.009747266769409	0.09724220633506775	-3.532884120941162	-2.140869617462158	-2.7690935134887695	-4.305899143218994	-5.284232139587402	-7.558256149291992	-9.156784057617188	-4.872600555419922
ENSG00000163453.11	0.2521883249282837	-0.6350926160812378	1.43966805934906	0.08089599013328552	-2.4365482330322266	-0.5413265824317932	5.681570529937744	-0.3797840178012848	-3.8756983280181885	-4.141993999481201	-4.235267639160156	-5.0372138023376465	-6.874746322631836	-8.491329193115234	-9.153791427612305	-4.21835994720459
ENSG00000245067.6	-0.18374288082122803	-0.135219007730484	0.2606447637081146	-1.3692200183868408	-1.9754356145858765	0.1326756477355957	0.22760528326034546	-2.176565170288086	-4.005890846252441	-3.0374550819396973	-3.898460865020752	-5.359058380126953	-7.096528053283691	-7.445634365081787	-10.245513916015625	-5.034754753112793
ENSG00000150471.16	0.2497892528772354	0.26821771264076233	0.7775046229362488	-0.48062586784362793	0.055801138281822205	-0.22962936758995056	5.699784278869629	-0.4537428915500641	-3.7532646656036377	-3.204061985015869	-3.003514289855957	-4.127188205718994	-5.297215461730957	-6.084382057189941	-7.090189456939697	-3.5092005729675293
ENSG00000241261.1	-1.049073576927185	0.3941003382205963	0.43549758195877075	0.2274857759475708	-1.0434097051620483	2.205434799194336	3.7481794357299805	-1.060555338859558	-3.2481040954589844	-2.4030954837799072	-2.3725242614746094	-4.021297454833984	-4.62518310546875	-6.128968715667725	-7.369413375854492	-2.8832132816314697
ENSG00000202169.1	-0.38683074712753296	0.00551929697394371	-0.6760088801383972	-0.6954723596572876	0.546428918838501	1.6975878477096558	2.3165481090545654	-0.600829005241394	-3.455497980117798	-2.537982225418091	-1.9291526079177856	-3.794638156890869	-5.187135696411133	-5.095590591430664	-7.338874340057373	-3.913543939590454
ENSG00000225405.3	-0.06694340705871582	0.02249884232878685	-0.7415450811386108	0.5233985185623169	0.06362618505954742	-0.7414872050285339	-0.10245104879140854	0.13522644340991974	-3.237743616104126	-2.8532092571258545	-3.0073843002319336	-4.209893226623535	-4.995100975036621	-5.389505863189697	-7.167790412902832	-3.4313595294952393
ENSG00000250125.1	-0.3498215079307556	-0.2968645989894867	-0.5091957449913025	-0.5584007501602173	-0.15472479164600372	-0.18951746821403503	0.07653448730707169	-0.2680280804634094	-3.405566692352295	-2.619130849838257	-3.095639705657959	-4.17878532409668	-5.155467987060547	-5.757147312164307	-7.890089988708496	-3.7711572647094727
ENSG00000145242.13	-0.8992801904678345	1.0247060060501099	-0.2482638955116272	-0.6506074666976929	1.057527780532837	-0.6055193543434143	1.954951286315918	-0.7856395244598389	-3.1841509342193604	-2.904386043548584	-2.708245277404785	-3.8387463092803955	-4.931474685668945	-5.720808029174805	-7.023163795471191	-3.222482681274414
ENSG00000243199.1	0.1755852848291397	-0.5586867332458496	-0.390911340713501	0.037534624338150024	0.17902185022830963	-0.843413770198822	1.504213809967041	0.01162382960319519	-4.023382186889648	-3.4984982013702393	-3.530463218688965	-5.031551837921143	-5.443604469299316	-6.451700687408447	-7.331823348999023	-4.209761619567871
ENSG00000250846.6	0.05231953784823418	-0.046970222145318985	-0.41935330629348755	-0.5830878019332886	0.2691468894481659	0.25191834568977356	0.9034048914909363	-0.07778909802436829	-3.538205623626709	-3.024643898010254	-3.040250778198242	-4.078088283538818	-5.274601936340332	-6.208731651306152	-7.433506965637207	-3.576864242553711
ENSG00000248479.1	0.12216693162918091	0.06294465065002441	-0.3322334587574005	-1.0822834968566895	0.04082556813955307	0.18251386284828186	0.6301530003547668	0.2339206039905548	-2.931119203567505	-2.936009407043457	-3.0413007736206055	-4.04852294921875	-4.991471290588379	-5.915813446044922	-8.337522506713867	-3.2310452461242676
ENSG00000250075.5	-0.3485870957374573	-0.7114498615264893	-0.07938120514154434	-0.34254735708236694	0.25642889738082886	0.5857781171798706	0.9694408774375916	-0.025476306676864624	-3.226180076599121	-2.595076322555542	-2.607377529144287	-3.7209577560424805	-4.564663410186768	-5.304225444793701	-7.624000549316406	-3.18811297416687
ENSG00000206629.1	-0.6233348846435547	-0.24797144532203674	0.32979899644851685	-0.8645155429840088	0.17537878453731537	1.7800018787384033	0.9881899356842041	0.3454148769378662	-3.017993688583374	-1.9881178140640259	-2.3279943466186523	-3.1108462810516357	-4.874509811401367	-4.935096740722656	-7.868854999542236	-3.0390396118164062
ENSG00000145241.10	-0.891185998916626	-0.5376704931259155	-0.06962723284959793	-0.7355473041534424	-0.9961028695106506	0.80503910779953	4.128505229949951	0.2052956521511078	-3.6840450763702393	-3.1597375869750977	-3.389105796813965	-4.064571380615234	-5.7870683670043945	-6.076343059539795	-7.861266613006592	-3.782496690750122
ENSG00000279464.1	-0.22497637569904327	0.08206748962402344	-0.17096436023712158	-0.17593491077423096	-0.1535698026418686	0.23476478457450867	0.22580614686012268	-0.15105676651000977	-3.277981758117676	-2.502516269683838	-2.851522922515869	-3.7815134525299072	-4.723502159118652	-5.416649341583252	-7.12039852142334	-3.257445812225342
ENSG00000033178.12	-0.8747111558914185	0.2034408152103424	-0.17427092790603638	-1.1513643264770508	-1.28046452999115	-0.5047778487205505	3.200489044189453	-0.1523825228214264	-3.956441879272461	-3.301516532897949	-3.457808017730713	-4.2894182205200195	-5.829551696777344	-6.533966541290283	-7.75060510635376	-4.094974517822266
ENSG00000248049.6	0.21136166155338287	-0.11350640654563904	-0.7796030640602112	-0.6321742534637451	-0.3824425935745239	0.05038205534219742	2.863391160964966	-0.35617581009864807	-3.7346103191375732	-3.1285250186920166	-3.4617791175842285	-4.48227071762085	-5.5617218017578125	-6.512775421142578	-8.18979549407959	-3.890782117843628
ENSG00000202374.1	-0.3869169354438782	0.5784827470779419	0.07038085907697678	-0.5148684978485107	-0.7827587723731995	1.4451764822006226	2.1676318645477295	-0.6527115106582642	-5.090570449829102	-2.1971964836120605	-4.333963871002197	-4.454949378967285	-6.168255805969238	-7.152851581573486	-9.727638244628906	-3.848510265350342
ENSG00000207428.1	0.16257114708423615	0.4561053514480591	0.0671950951218605	-0.19108617305755615	-1.246761441230774	2.5955653190612793	1.11331045627594	-0.3968389332294464	-3.8208515644073486	-2.513643741607666	-3.1022753715515137	-3.1497089862823486	-5.443612098693848	-5.101038455963135	-9.025415420532227	-3.4352569580078125
ENSG00000227725.3	0.07117657363414764	-0.2703116834163666	0.13755705952644348	-0.29530104994773865	-0.6657054424285889	0.45362022519111633	0.9679673314094543	-0.24126318097114563	-3.9903743267059326	-3.2112348079681396	-3.5981669425964355	-4.016295433044434	-5.573877334594727	-6.412088394165039	-8.17343807220459	-4.245026588439941
ENSG00000083896.12	-0.3236032724380493	-0.13782009482383728	0.05056899040937424	-0.5574361085891724	-1.7120956182479858	-0.6688905358314514	4.4328227043151855	-0.03817310929298401	-3.6762642860412598	-3.005570888519287	-3.520172119140625	-4.543148040771484	-5.724143028259277	-6.3674116134643555	-8.037181854248047	-3.588404417037964
ENSG00000162840.4	0.018150698393583298	-0.8260896801948547	1.502583384513855	1.5865412950515747	-0.5340788960456848	-0.4638478755950928	0.9351338744163513	-0.2637910544872284	-3.250735282897949	-2.562274217605591	-3.947875499725342	-3.654588222503662	-5.645800590515137	-5.460673809051514	-7.709176540374756	-3.1009795665740967
ENSG00000173597.8	0.06443755328655243	-0.2952030599117279	0.6721879839897156	-0.11641325056552887	-0.43360310792922974	0.3930063545703888	0.24370920658111572	0.2111177146434784	-3.493088960647583	-3.0066988468170166	-3.390995979309082	-4.165999412536621	-4.9979705810546875	-5.814472198486328	-7.876631259918213	-3.8721699714660645
ENSG00000178522.14	-0.672437310218811	2.9284164905548096	-1.8485691547393799	-0.8893587589263916	1.8933151960372925	-1.7485477924346924	1.8523463010787964	-0.883618950843811	-3.940263032913208	-3.843756675720215	-3.49998140335083	-4.919514179229736	-5.777592658996582	-6.7557525634765625	-8.611665725708008	-4.550858974456787
ENSG00000132467.3	-0.6697545051574707	0.17826524376869202	0.011211447417736053	-0.15746554732322693	-0.4753950834274292	-1.1089106798171997	4.067116737365723	0.04369792342185974	-3.127269983291626	-3.074955463409424	-3.1630654335021973	-4.116334438323975	-5.140409469604492	-6.220029354095459	-7.079173564910889	-3.598529577255249
ENSG00000207448.1	-0.8133841156959534	-0.4046156406402588	-0.3865928649902344	-0.16367468237876892	0.12210726737976074	1.0793825387954712	0.30560189485549927	-0.3682449758052826	-2.27474045753479	-1.592787265777588	-1.5210387706756592	-2.7264556884765625	-3.4570419788360596	-3.2136189937591553	-6.2369513511657715	-2.6019632816314697
ENSG00000272986.1	0.2694709897041321	-0.16463059186935425	0.08554298430681229	-0.4041064977645874	0.030600957572460175	-0.03203580528497696	0.27139973640441895	0.24586018919944763	-4.0287957191467285	-2.9743399620056152	-3.4246668815612793	-4.531843662261963	-5.54090690612793	-6.373538970947266	-7.903923511505127	-3.5945427417755127
ENSG00000018189.12	-1.0949424505233765	-0.23513588309288025	-0.5931357741355896	-0.8935220241546631	-0.926042377948761	-1.5751210451126099	6.080488681793213	0.5054250955581665	-3.5221710205078125	-3.377774715423584	-3.43447208404541	-4.292201042175293	-5.525617599487305	-6.250218391418457	-7.523413181304932	-3.6774742603302
ENSG00000132463.13	-0.7549798488616943	0.10070386528968811	0.0027083680033683777	-1.1798789501190186	-0.6615439057350159	-1.443598985671997	4.367555618286133	-0.7616621255874634	-4.026076793670654	-3.5523831844329834	-3.6911516189575195	-4.856986045837402	-6.111690521240234	-7.1042799949646	-8.72019100189209	-3.9204578399658203
ENSG00000207007.1	-0.21195697784423828	-0.16684730350971222	-0.5646259188652039	-0.010704807937145233	-0.6806246042251587	0.5960283279418945	0.19811633229255676	-0.9099835157394409	-3.722367525100708	-2.695862054824829	-3.2161684036254883	-4.530055999755859	-5.840817451477051	-5.676497936248779	-8.004061698913574	-3.5292460918426514
ENSG00000173542.8	-1.1876424551010132	-0.220341295003891	1.1562200784683228	-2.022869110107422	-1.2125355005264282	-0.4314654767513275	3.3832411766052246	-1.069151759147644	-3.9726803302764893	-3.4516007900238037	-3.9243483543395996	-5.02695894241333	-5.938167572021484	-6.956701278686523	-8.372929573059082	-4.106677055358887
ENSG00000156136.9	-0.24855290353298187	-0.4761908948421478	-0.7537901997566223	-1.7684714794158936	0.7942284345626831	-1.468298316001892	4.626737117767334	0.07531771063804626	-3.502011775970459	-3.1733789443969727	-2.7700915336608887	-3.8878910541534424	-5.297454833984375	-5.96498966217041	-7.6682634353637695	-3.310023546218872
ENSG00000080493.14	1.1345294713974	0.33117786049842834	2.5732765197753906	-0.9580098390579224	-0.4578366279602051	0.39464130997657776	6.751436710357666	-1.0976203680038452	-3.2138171195983887	-3.323435068130493	-3.0215835571289062	-3.9555156230926514	-5.325998306274414	-5.470558166503906	-6.644909858703613	-3.861119508743286
ENSG00000056291.17	-0.5703450441360474	0.3489236831665039	0.1050519272685051	-0.2357691526412964	0.49197113513946533	-0.26068511605262756	0.3868338167667389	-0.29222121834754944	-3.8596975803375244	-2.799407720565796	-2.860733985900879	-4.403964996337891	-4.5062103271484375	-6.191482067108154	-7.686819076538086	-2.9813127517700195
ENSG00000156140.9	-1.1921052932739258	0.3650776445865631	-0.728729784488678	-0.5572623014450073	1.8749490976333618	-0.41646048426628113	3.301067352294922	-0.07738319039344788	-3.516275644302368	-3.05061936378479	-2.7223715782165527	-4.148784160614014	-5.577854156494141	-5.8709025382995605	-8.095131874084473	-3.704451322555542
ENSG00000163626.16	0.053072284907102585	-0.18772944808006287	-0.47113221883773804	-0.5875849723815918	-0.11447782814502716	-0.4533980190753937	2.160283088684082	0.20718833804130554	-3.883910894393921	-3.1607131958007812	-3.283616065979004	-4.453714370727539	-5.686580657958984	-6.325473785400391	-8.000814437866211	-3.70052170753479
ENSG00000132466.17	-0.8464480638504028	0.11096444725990295	0.17064017057418823	-0.06645694375038147	-0.8268762230873108	-0.4697013795375824	5.626650333404541	-0.2446216642856598	-3.9212605953216553	-3.2203924655914307	-3.5327696800231934	-4.520888805389404	-5.608420372009277	-6.384828567504883	-7.72995138168335	-3.6059298515319824
ENSG00000250220.1	-0.2747821807861328	-0.1506882607936859	-1.1417428255081177	-0.9566771984100342	-1.1822603940963745	0.9675411581993103	2.7448511123657227	0.2299722135066986	-3.8674042224884033	-2.460282325744629	-2.978659152984619	-4.529304027557373	-5.729501724243164	-6.724422454833984	-8.107512474060059	-3.530759572982788
ENSG00000221639.1	-0.5317566394805908	-0.3403838574886322	-1.4218522310256958	-0.9709211587905884	-1.9111906290054321	1.699938416481018	3.8551063537597656	0.23316821455955505	-4.621348857879639	-2.83243727684021	-3.715916633605957	-5.162078380584717	-6.378058433532715	-7.592701435089111	-9.247669219970703	-4.253321170806885
ENSG00000163631.16	0.19262544810771942	0.20975828170776367	-0.5514909625053406	-0.5427358150482178	0.05373373627662659	0.33933570981025696	0.5733855366706848	0.12065145373344421	-3.673504114151001	-2.8685076236724854	-2.9603371620178223	-4.457218647003174	-5.073172569274902	-5.6184611320495605	-8.011170387268066	-3.3979828357696533
ENSG00000169429.10	0.3122999966144562	-0.757047176361084	1.4515312910079956	-0.049597062170505524	-0.36539167165756226	-0.622509777545929	0.32543277740478516	-0.030945926904678345	-6.051116943359375	-3.761636257171631	-4.631984710693359	-6.244816780090332	-6.426109313964844	-8.329755783081055	-11.16463851928711	-5.006496906280518
ENSG00000163739.4	-0.6505630016326904	-1.2530187368392944	2.163712501525879	0.5022525787353516	-0.18231643736362457	0.3554413914680481	0.7695788145065308	-0.07354190945625305	-4.53928279876709	-1.6058070659637451	-2.487198829650879	-3.438361644744873	-4.4070844650268555	-4.476329803466797	-7.167117595672607	-2.6153392791748047
ENSG00000163736.3	0.6911951303482056	-0.8455666899681091	0.6627148389816284	-0.3619251847267151	-0.2644117474555969	0.7779011726379395	0.6000850796699524	0.4438808262348175	-3.0292561054229736	-2.6703879833221436	-3.5550622940063477	-3.736144781112671	-4.368907928466797	-5.310578346252441	-7.080116271972656	-3.4696664810180664
ENSG00000163735.6	0.12013380229473114	-0.5159804224967957	0.9805879592895508	-0.9363839626312256	-0.2730317711830139	0.45059734582901	0.8600502610206604	-0.48713478446006775	-3.599038600921631	-2.8562443256378174	-3.2467007637023926	-4.103426933288574	-5.36726188659668	-5.883683681488037	-7.486567974090576	-3.7853775024414062
ENSG00000081041.8	0.006996598094701767	-0.6173388957977295	2.0629982948303223	-0.05587229132652283	-1.0183250904083252	0.2540550231933594	0.6108760237693787	-0.25557419657707214	-4.435722351074219	-2.4694840908050537	-2.6896934509277344	-4.4732232093811035	-5.523892402648926	-5.391228675842285	-8.194514274597168	-3.1925251483917236
ENSG00000163738.18	-0.2539255619049072	-0.9722979068756104	-0.2708096504211426	-0.9988305568695068	-0.624692976474762	-0.0018589720129966736	1.9714887142181396	-0.3148250877857208	-3.9655942916870117	-2.8621277809143066	-3.218076705932617	-4.178735256195068	-5.328539848327637	-6.104521751403809	-8.048807144165039	-3.447707176208496
ENSG00000174808.11	-0.35029953718185425	0.1447344720363617	0.15691226720809937	-0.6468360424041748	-0.5002984404563904	-0.018546514213085175	0.10911364108324051	-0.8445199728012085	-3.4853456020355225	-2.724527359008789	-3.2756457328796387	-4.360498905181885	-5.215039253234863	-6.213489532470703	-7.673421859741211	-3.7041120529174805
ENSG00000169116.11	-1.8846148252487183	-0.8132003545761108	1.044946312904358	0.45270732045173645	1.7119964361190796	-0.6156454682350159	5.655075550079346	1.6844676733016968	-3.626194715499878	-3.0851266384124756	-3.223018169403076	-4.016435623168945	-6.12939453125	-6.1274590492248535	-8.121596336364746	-3.5544931888580322
ENSG00000163743.13	0.1406426578760147	-0.6393805742263794	-0.09571392089128494	-1.3690158128738403	0.2963247299194336	-0.5491530895233154	3.5104055404663086	-0.35147181153297424	-3.718463897705078	-2.9135255813598633	-3.0594053268432617	-4.261228561401367	-5.27036190032959	-6.130620002746582	-7.772585391998291	-3.4577555656433105
ENSG00000174796.12	-0.658063530921936	-0.167912095785141	-0.3559889793395996	-0.9022365808486938	-0.9268137812614441	0.1765076220035553	1.8883767127990723	-0.355927973985672	-3.9512386322021484	-3.0578572750091553	-3.323495388031006	-4.546510696411133	-5.8241071701049805	-6.482614040374756	-8.009941101074219	-3.6938223838806152
ENSG00000138769.10	-1.09172523021698	-0.5553086996078491	-0.679311215877533	-0.7119618654251099	0.537930965423584	-0.9927363991737366	4.066356658935547	-0.2212640345096588	-3.1793291568756104	-2.987459182739258	-3.038585662841797	-4.310402870178223	-5.26900577545166	-5.76235294342041	-7.528196811676025	-3.3869853019714355
ENSG00000138757.14	-0.9492300748825073	-0.15389522910118103	-0.2501431107521057	-0.5569614171981812	0.6628586053848267	-2.229680299758911	5.920285701751709	0.5769654512405396	-3.417356252670288	-3.360154151916504	-2.913973331451416	-4.00513219833374	-5.15371036529541	-6.201981067657471	-7.264332294464111	-3.3537046909332275
ENSG00000201644.2	-0.4735168218612671	0.4088515341281891	-0.6258109211921692	0.22820478677749634	-0.0010205060243606567	0.2869008481502533	0.15785089135169983	0.07021966576576233	-1.9745759963989258	-2.6767830848693848	-2.6562323570251465	-3.672581911087036	-4.119505882263184	-5.384182453155518	-6.102706432342529	-3.9592130184173584
ENSG00000138768.14	-0.8717993497848511	0.2711578905582428	-0.19696539640426636	-0.9961789846420288	-0.49257558584213257	-1.111478328704834	5.149658203125	-0.3457736074924469	-3.735856056213379	-3.34277081489563	-3.274533271789551	-4.370304584503174	-5.401094436645508	-6.369217872619629	-7.6759562492370605	-3.488619089126587
ENSG00000138744.14	-0.794043242931366	-0.6640678644180298	0.2300013303756714	-0.31679099798202515	0.2457226663827896	-0.41188743710517883	2.2306199073791504	-0.06919267773628235	-3.7931952476501465	-2.9844937324523926	-3.2250924110412598	-4.241101264953613	-5.341996192932129	-6.398337364196777	-7.671499252319336	-3.735790252685547
ENSG00000198301.11	-0.5851665735244751	0.3774777948856354	-0.5414052605628967	-0.4548104703426361	0.18419520556926727	-1.020516276359558	4.564878940582275	-0.2112375795841217	-3.7303977012634277	-3.1339054107666016	-3.0948009490966797	-4.361697673797607	-5.360760688781738	-6.319667816162109	-7.3553571701049805	-3.5063979625701904
ENSG00000156219.16	-1.6263407468795776	1.1336885690689087	-1.522443175315857	-1.4461661577224731	-0.8962282538414001	-0.6034578680992126	1.932449460029602	-0.7653683423995972	-4.7400712966918945	-3.4916300773620605	-3.3697962760925293	-4.851562976837158	-6.653347015380859	-6.63427734375	-8.863630294799805	-3.6279807090759277
ENSG00000169245.5	-0.46338433027267456	-0.3490869104862213	1.1461565494537354	-0.07786467671394348	-0.07711614668369293	0.0921134427189827	0.36803320050239563	0.7456181049346924	-1.7383852005004883	-2.720909595489502	-3.9985127449035645	-4.3134284019470215	-4.000665664672852	-5.905412673950195	-6.520578384399414	-3.6929421424865723
ENSG00000169248.12	-0.8692681193351746	-0.46057769656181335	1.3527755737304688	-0.001936390995979309	0.06191592290997505	0.27261561155319214	0.3467981815338135	-0.10896345973014832	-2.755744218826294	-3.1504387855529785	-3.7959346771240234	-4.405734062194824	-5.405312538146973	-6.458643436431885	-7.527766704559326	-3.8740041255950928
ENSG00000138750.14	-0.1433858722448349	-0.2416435182094574	-0.4893888831138611	-0.943596363067627	-1.1925193071365356	-0.41289564967155457	3.3358824253082275	0.14359316229820251	-3.824462890625	-3.199124813079834	-3.400092124938965	-4.459792613983154	-5.994410514831543	-6.396589279174805	-8.330662727355957	-3.7259132862091064
ENSG00000138760.8	-0.3938201665878296	1.0514394044876099	-0.3265143036842346	-1.2752400636672974	-2.5715878009796143	-1.9240154027938843	6.156299114227295	0.7384883165359497	-3.50947904586792	-3.5353164672851562	-3.6208248138427734	-4.034936428070068	-5.512676239013672	-6.3135881423950195	-7.368020057678223	-3.889996290206909
ENSG00000189157.13	-0.46624380350112915	-0.05901888385415077	-0.30885636806488037	-0.5171817541122437	-0.7815689444541931	0.1349700391292572	0.5992292761802673	-0.13869640231132507	-3.6116061210632324	-2.9054763317108154	-3.3740029335021973	-4.435831546783447	-5.585083961486816	-6.28364896774292	-7.855522155761719	-3.7518723011016846
ENSG00000163749.17	-0.17370472848415375	-0.04741058126091957	-0.35335537791252136	-0.4569084942340851	-0.778735339641571	0.10346417874097824	0.3020878732204437	-0.7482215166091919	-3.2572619915008545	-2.479687213897705	-2.908503532409668	-4.1978349685668945	-4.900570869445801	-5.444334030151367	-7.129489898681641	-3.401840925216675
ENSG00000138771.14	-0.16272811591625214	0.4809740483760834	0.575989305973053	-0.33287954330444336	-0.6958312392234802	-0.09832882136106491	0.9427419900894165	-1.6049696207046509	-3.8437907695770264	-2.9325883388519287	-3.4824538230895996	-4.829930305480957	-5.5695695877075195	-6.842480659484863	-8.190845489501953	-3.717743396759033
ENSG00000263445.1	0.6661815643310547	0.6512950658798218	-0.4835086166858673	0.020312517881393433	-1.2328680753707886	0.8973925709724426	0.0951516404747963	-0.8347963094711304	-1.1330716609954834	-1.6417754888534546	-1.4621695280075073	-3.209984064102173	-3.7850515842437744	-3.064568519592285	-6.837366104125977	-3.3607115745544434
ENSG00000283682.1	-0.02588054910302162	0.1410790979862213	0.39453941583633423	-0.40263062715530396	-0.7322494387626648	0.6415532827377319	0.033343322575092316	-0.4407983124256134	-3.653914213180542	-2.1295697689056396	-2.547858238220215	-2.7071597576141357	-4.995294570922852	-4.7210187911987305	-7.093361854553223	-1.907571792602539
ENSG00000231335.1	0.36261746287345886	0.1660098433494568	0.6822524070739746	0.324018657207489	-0.8201461434364319	1.1750671863555908	0.7793136239051819	-1.2148898839950562	-2.0892984867095947	-1.5436313152313232	-2.4911935329437256	-3.7069826126098633	-4.175592422485352	-5.37637996673584	-6.5022125244140625	-2.9931299686431885
ENSG00000138758.11	0.4145784378051758	0.02594628557562828	0.9511614441871643	-0.9705266952514648	-0.9474669098854065	-0.19766315817832947	5.676905155181885	-1.2856653928756714	-3.7087318897247314	-2.9167518615722656	-3.330434799194336	-4.13327169418335	-5.335411071777344	-6.0958147048950195	-7.206113338470459	-3.318028688430786
ENSG00000234036.4	-0.1803046017885208	-0.3309304416179657	-0.5625446438789368	0.07230368256568909	-0.03870745003223419	-0.41866862773895264	0.10556530207395554	-0.03585626184940338	-3.361501455307007	-2.323045492172241	-2.5474510192871094	-3.7461183071136475	-4.617436408996582	-5.103802680969238	-7.1745805740356445	-3.148109197616577
ENSG00000118816.9	0.018314730376005173	-0.9528192281723022	0.06508820503950119	-0.6423763036727905	-1.1233214139938354	-1.34231698513031	7.865574359893799	-0.670923113822937	-3.3034868240356445	-2.9919893741607666	-3.2406301498413086	-4.119831562042236	-5.239480018615723	-5.8040947914123535	-7.011752605438232	-2.915771245956421
ENSG00000138764.13	0.5935981273651123	0.15758267045021057	0.7439175248146057	-1.1231848001480103	-0.1648785024881363	-0.10375043004751205	4.004399299621582	-0.7931162118911743	-3.7332682609558105	-3.4851198196411133	-3.3858957290649414	-4.622207164764404	-5.380956649780273	-5.9667768478393555	-6.761938095092773	-3.5188963413238525
ENSG00000138767.12	-0.6789441108703613	-0.4206012189388275	1.0370948314666748	-0.7878172397613525	-0.8584910035133362	-0.11470302194356918	3.5777230262756348	-0.054296404123306274	-3.902813673019409	-3.1392266750335693	-3.530364990234375	-4.4385857582092285	-5.534331321716309	-6.106400489807129	-7.56220817565918	-3.7727715969085693
ENSG00000169288.17	-0.11587439477443695	-0.36642059683799744	-0.40593093633651733	-0.6579115390777588	0.21079574525356293	-1.1522963047027588	3.6162376403808594	-0.755010724067688	-3.818258285522461	-3.2658255100250244	-3.2726893424987793	-4.461354732513428	-5.576757431030273	-6.326011657714844	-7.846237659454346	-3.521820545196533
ENSG00000138759.17	-1.1081771850585938	1.4637631177902222	-0.1773175597190857	0.2081267535686493	1.4330463409423828	0.48644211888313293	3.4285709857940674	-0.09074369072914124	-3.413439989089966	-3.1453945636749268	-2.5070037841796875	-4.0970377922058105	-5.570460319519043	-6.165877342224121	-7.2642645835876465	-3.3528242111206055
ENSG00000249565.2	-0.25369349122047424	0.23021391034126282	0.14217188954353333	-0.09553106874227524	-0.07712846994400024	-0.9284781813621521	0.8318973183631897	-0.02289929986000061	-3.181375741958618	-2.721850633621216	-3.017115592956543	-3.5511927604675293	-4.710556983947754	-5.164815902709961	-6.609479904174805	-3.0321004390716553
ENSG00000248117.1	-0.20030085742473602	-0.22231510281562805	-0.5396840572357178	-0.21666522324085236	0.40907084941864014	0.8587726354598999	0.4593064486980438	-0.46903184056282043	-3.4570696353912354	-2.5362510681152344	-2.501343250274658	-3.2307755947113037	-5.025181770324707	-5.142683506011963	-7.412571430206299	-3.4118754863739014
ENSG00000138772.12	1.5297266244888306	-0.4861331880092621	1.4471758604049683	-0.20822851359844208	-0.3645848035812378	0.7425576448440552	1.9232468605041504	1.2818337678909302	-3.6224968433380127	-3.041206121444702	-3.402215003967285	-3.614590644836426	-5.061741828918457	-6.025193214416504	-7.134582996368408	-3.780372142791748
ENSG00000251442.5	-1.3791735172271729	-1.6709685325622559	1.203680396080017	-2.9912161827087402	-2.99332594871521	-0.4219397008419037	1.6317088603973389	-2.0748844146728516	-2.9258627891540527	-2.4501776695251465	-3.2331433296203613	-4.508576393127441	-5.618533134460449	-6.248178958892822	-9.216499328613281	-4.3898491859436035
ENSG00000239793.1	-0.13881279528141022	0.21592044830322266	-0.3605446219444275	-0.5882190465927124	-0.4194713830947876	-0.12850844860076904	-0.0021032318472862244	-0.26745572686195374	-3.219593048095703	-2.73600172996521	-2.957974910736084	-3.3406965732574463	-5.3554534912109375	-5.060541152954102	-7.293874263763428	-3.5998430252075195
ENSG00000138756.17	0.3708425760269165	-0.013379428535699844	1.4431748390197754	-1.0606012344360352	-1.555977463722229	-0.16848286986351013	3.976213216781616	-1.3823035955429077	-3.602459669113159	-3.197397232055664	-3.5664138793945312	-4.585826396942139	-5.843244552612305	-6.587929725646973	-8.023185729980469	-3.953518867492676
ENSG00000266270.1	0.40977102518081665	0.617501974105835	-0.37910473346710205	-1.2667728662490845	-1.0385652780532837	0.6996210813522339	1.022218108177185	-0.3097566068172455	-2.861792802810669	-1.9621456861495972	-2.118621826171875	-2.0656986236572266	-4.877006530761719	-4.51845121383667	-6.173028469085693	-3.120997428894043
ENSG00000163291.14	-1.1022576093673706	-0.5159865617752075	0.0773816630244255	-1.240749716758728	0.11849890649318695	-0.5172722339630127	2.8616530895233154	0.16682681441307068	-4.130334377288818	-3.3346846103668213	-3.2454833984375	-4.693739414215088	-6.225946426391602	-6.814949035644531	-8.57758617401123	-3.7432339191436768
ENSG00000242175.3	-0.15634874999523163	-0.48823776841163635	0.48716628551483154	-0.6763309240341187	-1.0976933240890503	0.8315417170524597	1.3678035736083984	-0.7107638120651245	-3.044512987136841	-2.1205122470855713	-3.056804656982422	-3.7209718227386475	-4.344240665435791	-5.421454906463623	-6.817500591278076	-3.7417259216308594
ENSG00000249307.5	-1.343334436416626	-0.5808642506599426	-0.21069547533988953	-1.7945343255996704	-2.465768337249756	-0.03823263570666313	0.2694660723209381	-1.992907166481018	-3.7416107654571533	-3.0410664081573486	-4.082019329071045	-5.337779521942139	-6.406538963317871	-6.561178684234619	-9.940885543823242	-5.14121675491333
ENSG00000163297.16	-0.3866080939769745	0.1310422122478485	0.8733513951301575	-0.4680344760417938	-0.9795939326286316	-0.033842675387859344	0.8321143388748169	-1.137601613998413	-3.4043829441070557	-2.9658381938934326	-3.3130078315734863	-4.373428821563721	-5.262151718139648	-6.001134872436523	-7.853546619415283	-3.801036834716797
ENSG00000248719.1	-0.6348962783813477	-0.3155501186847687	-1.2311047315597534	-0.9828799962997437	-1.692712426185608	-0.161618173122406	0.4437009394168854	-0.6414854526519775	-3.5277373790740967	-2.461705207824707	-3.4604668617248535	-3.640007972717285	-6.089332580566406	-6.033903121948242	-8.721116065979004	-3.5330936908721924
ENSG00000152784.15	-0.6960005760192871	0.2967122495174408	-1.0467723608016968	-0.17539936304092407	-1.3323655128479004	-0.5087911486625671	0.3706769645214081	-0.7892798185348511	-3.347625255584717	-2.3935015201568604	-3.211890697479248	-3.7371139526367188	-5.025525093078613	-5.736651420593262	-7.142209529876709	-3.4465956687927246
ENSG00000197826.11	0.013776365667581558	-0.25945115089416504	0.07078235596418381	-0.8202886581420898	-1.0193248987197876	0.24479186534881592	0.24366575479507446	-1.6557759046554565	-3.3580191135406494	-2.885255813598633	-3.188873767852783	-4.261326313018799	-5.59696102142334	-6.103765964508057	-8.547962188720703	-3.6076102256774902
ENSG00000138669.9	-0.5062019228935242	-0.1379314363002777	0.020496360957622528	-0.44326481223106384	0.003182545304298401	-0.14647847414016724	0.9114448428153992	-0.6648803949356079	-3.7690229415893555	-2.982339859008789	-3.3234896659851074	-4.035834789276123	-5.170823097229004	-6.05490779876709	-7.4881157875061035	-3.6889541149139404
ENSG00000138670.17	-1.5197086334228516	0.2900048792362213	-0.7790728211402893	-0.3617943823337555	1.1105830669403076	-0.9297875761985779	3.982069492340088	0.40317901968955994	-3.5798768997192383	-2.9282355308532715	-2.7262234687805176	-3.9107320308685303	-4.880405426025391	-5.6942853927612305	-6.840548992156982	-3.259417772293091
ENSG00000273156.1	-0.23566578328609467	-0.5083564519882202	-1.1027312278747559	-1.9873408079147339	1.1617186069488525	-0.2503524720668793	4.716283798217773	0.6461740732192993	-3.4947140216827393	-2.83599591255188	-2.5768027305603027	-3.764612913131714	-5.361433982849121	-5.626562595367432	-7.879290580749512	-3.055213451385498
ENSG00000138668.18	-0.878921627998352	-0.3113277852535248	-0.4436175227165222	-0.5655306577682495	-0.4820592403411865	-0.09892996400594711	4.619102478027344	0.2991848886013031	-3.453428268432617	-2.710392713546753	-3.0516037940979004	-4.192880153656006	-5.471870422363281	-5.873649597167969	-7.309778213500977	-3.1599771976470947
ENSG00000272677.1	-0.5014029741287231	0.030197884887456894	-0.3868294358253479	0.04418423771858215	-0.4840584397315979	-0.053190313279628754	0.7006317973136902	0.057572394609451294	-3.0556631088256836	-2.592552423477173	-3.083219051361084	-3.636403799057007	-4.7976531982421875	-5.6250319480896	-6.716413974761963	-3.162806272506714
ENSG00000152795.17	-0.48944032192230225	-0.022432658821344376	-0.7566774487495422	-0.8970041275024414	-1.5242348909378052	-1.1082364320755005	6.344547271728516	0.5186144113540649	-3.830787181854248	-3.107534885406494	-3.45076322555542	-4.340287685394287	-6.1176042556762695	-6.789720058441162	-8.510868072509766	-3.7410953044891357
ENSG00000145293.15	-0.003153908997774124	0.017258312553167343	-1.130700945854187	-1.1300904750823975	-1.2398072481155396	-2.132303476333618	5.882096767425537	0.22162112593650818	-3.5129737854003906	-3.293513298034668	-3.360560894012451	-4.1635284423828125	-5.541802406311035	-6.229183197021484	-7.71413516998291	-3.5017800331115723
ENSG00000249242.7	0.5052027702331543	1.1578587293624878	0.5107901692390442	-1.1220287084579468	-0.6510559320449829	-0.5829105377197266	3.142369270324707	-0.08992496132850647	-3.6977856159210205	-2.9760823249816895	-3.373300552368164	-4.3540568351745605	-5.470263481140137	-6.241689682006836	-7.05391788482666	-3.613077402114868
ENSG00000214988.4	-0.34543755650520325	0.3719921410083771	-0.6808042526245117	-0.12338332831859589	-0.5506576299667358	0.6883049011230469	0.44482460618019104	-0.15915676951408386	-3.6116511821746826	-2.5362820625305176	-3.095057964324951	-4.391502380371094	-5.268049240112305	-5.939444065093994	-8.10986328125	-3.741035223007202
ENSG00000227304.3	-0.27674761414527893	0.176486074924469	-0.5428502559661865	-0.12953945994377136	-0.4133574962615967	0.6373399496078491	0.33087053894996643	-0.05979219079017639	-3.392904281616211	-2.6802563667297363	-2.8804521560668945	-3.9559996128082275	-5.333937644958496	-5.447935581207275	-7.610973358154297	-3.6744298934936523
ENSG00000145284.11	-0.19357739388942719	0.3214093744754791	0.32663673162460327	-0.09550681710243225	-2.071397542953491	-2.0363476276397705	7.628551006317139	-0.2502426207065582	-3.4741315841674805	-3.6427252292633057	-3.724648952484131	-4.376852512359619	-5.78116512298584	-6.241714954376221	-7.127478122711182	-3.9763572216033936
ENSG00000207746.1	-0.2788376212120056	0.06797495484352112	-2.687077283859253	0.20516136288642883	-3.282223701477051	1.374161720275879	2.9024112224578857	-1.6547931432724	-3.805988311767578	-1.627437949180603	-2.515535831451416	-3.8129124641418457	-5.465961456298828	-6.183019161224365	-9.22215461730957	-2.7437632083892822
ENSG00000138674.16	-0.8932828903198242	-0.1009875237941742	0.07788985222578049	-0.2159554660320282	-0.833742082118988	-0.7080482840538025	3.835636615753174	0.010548442602157593	-4.003422260284424	-3.3733155727386475	-3.481766700744629	-4.714241027832031	-5.824902534484863	-6.64971399307251	-7.978998184204102	-3.717470645904541
ENSG00000251022.6	-0.035064686089754105	-0.4258948266506195	-0.4580872654914856	-1.144048810005188	-0.8299509286880493	0.5875911116600037	2.9097800254821777	0.2920721471309662	-3.6635119915008545	-3.486440420150757	-3.5920767784118652	-4.840548038482666	-6.001224517822266	-6.810663223266602	-8.646684646606445	-3.6972362995147705
ENSG00000168152.12	-0.9873339533805847	-0.4731014668941498	-0.37149661779403687	-0.895085334777832	-1.6053129434585571	-0.21417024731636047	1.6880977153778076	-0.4958489239215851	-3.915231943130493	-3.005892276763916	-3.6615352630615234	-4.606246471405029	-5.7204484939575195	-6.075064659118652	-8.091876983642578	-3.857710123062134
ENSG00000189308.10	0.08129002153873444	0.24366727471351624	-0.45902830362319946	-1.1328155994415283	-0.3534291386604309	-0.5740466117858887	3.0959343910217285	0.5755151510238647	-3.6088836193084717	-3.1564857959747314	-3.2154951095581055	-4.082921504974365	-5.382241249084473	-5.957411766052246	-7.652836322784424	-3.5467073917388916
ENSG00000199530.1	-1.5216670036315918	-0.17442730069160461	-0.7797152996063232	-0.6816190481185913	-1.232657551765442	0.9831547141075134	0.8957441449165344	-0.41927090287208557	-5.0022358894348145	-2.779390811920166	-3.8508739471435547	-5.321660041809082	-7.387209892272949	-7.164942264556885	-11.209710121154785	-4.545025825500488
ENSG00000138663.8	-0.21560929715633392	-0.4448765218257904	-0.2598111033439636	-0.7298970222473145	0.5126569867134094	-1.889363408088684	4.156000137329102	-0.33709588646888733	-3.735156536102295	-3.3226540088653564	-3.041551113128662	-4.178894996643066	-5.41914176940918	-6.285928726196289	-7.852674961090088	-3.2515480518341064
ENSG00000250057.1	-0.8015450239181519	-0.15222856402397156	-0.6179686188697815	0.06655113399028778	-0.29382944107055664	0.694968581199646	0.8452643752098083	-1.2138493061065674	-4.276978969573975	-2.4019603729248047	-2.898737907409668	-4.734711647033691	-5.500348091125488	-6.805822372436523	-8.854984283447266	-3.708211660385132
ENSG00000173085.13	-0.36119741201400757	0.017075445502996445	-0.2674776315689087	-0.6465377807617188	-0.06858044862747192	-0.3795745074748993	1.6340012550354004	-0.7429265975952148	-3.9888248443603516	-3.0806002616882324	-2.9923510551452637	-4.5482306480407715	-5.56047248840332	-6.479237079620361	-8.218157768249512	-3.3392558097839355
ENSG00000173083.14	-0.644031286239624	-0.3504153788089752	0.08853031694889069	-0.3274790346622467	-0.13346506655216217	-0.7873575687408447	0.10549765080213547	-0.5595691204071045	-3.8197712898254395	-3.207894802093506	-3.659707546234131	-4.486071586608887	-5.138404846191406	-6.435191631317139	-7.874059677124023	-4.20296049118042
ENSG00000163312.10	-0.1159353107213974	-0.4400731027126312	-0.22376036643981934	-0.9746456146240234	-0.5011929273605347	-0.22299131751060486	2.7540502548217773	-0.3040565550327301	-4.0106377601623535	-3.1099753379821777	-3.508697509765625	-4.623743534088135	-5.641308784484863	-6.659557342529297	-8.38532829284668	-3.744683265686035
ENSG00000163319.10	-0.19161950051784515	-0.8702188730239868	-0.6574506163597107	-0.9081809520721436	0.19382326304912567	-1.1983529329299927	2.5671606063842773	-0.39080920815467834	-3.7284717559814453	-3.1617043018341064	-3.2514100074768066	-4.4651665687561035	-5.670007705688477	-6.6927385330200195	-8.594225883483887	-3.7363526821136475
ENSG00000163322.13	0.04857200011610985	-0.01647261157631874	-0.16084951162338257	-0.7749009132385254	-0.7322062253952026	0.0781337097287178	0.6555090546607971	-0.34390488266944885	-3.727620840072632	-2.6525208950042725	-3.2399191856384277	-4.374896049499512	-5.635876655578613	-6.1495747566223145	-8.22857666015625	-3.8293402194976807
ENSG00000213608.5	-0.5198260545730591	-0.2974185645580292	-0.22176504135131836	0.0959712564945221	0.02795366942882538	0.38444992899894714	0.19279861450195312	-0.5017095804214478	-3.053980827331543	-2.340322732925415	-2.28474760055542	-3.386310577392578	-4.366987228393555	-4.672271251678467	-6.701382637023926	-3.1275947093963623
ENSG00000138678.10	-0.42738571763038635	-0.216939777135849	-0.01563384383916855	-0.2530604600906372	0.22499670088291168	-0.5095798373222351	0.25355765223503113	-0.3947922885417938	-3.7380964756011963	-2.876554489135742	-3.147897720336914	-4.211177825927734	-5.126193046569824	-6.075109481811523	-7.583709239959717	-3.6292755603790283
ENSG00000258013.2	-0.33890390396118164	-0.3146854043006897	-0.5343385338783264	0.16700786352157593	0.5058082342147827	0.7796332836151123	0.31622424721717834	-0.1452150046825409	-4.011667251586914	-2.9444692134857178	-2.944434642791748	-4.568140506744385	-5.346037864685059	-5.5975189208984375	-8.097867965698242	-3.921145439147949
ENSG00000163624.5	-1.0647540092468262	0.02374758943915367	1.1167577505111694	-0.7604573965072632	1.089242696762085	-0.5316538214683533	4.4438090324401855	0.06682786345481873	-3.8334219455718994	-3.630762815475464	-3.2344274520874023	-4.58690881729126	-5.809497833251953	-6.441978454589844	-7.965498447418213	-3.4504647254943848
ENSG00000163625.15	-0.7544131278991699	0.29786601662635803	-0.005271025002002716	-0.32999125123023987	-1.5517293214797974	-0.37846359610557556	5.68379020690918	-0.29432860016822815	-3.889106512069702	-3.3232178688049316	-3.4525046348571777	-4.410397529602051	-5.691880226135254	-6.176186561584473	-7.281105995178223	-3.6386702060699463
ENSG00000239466.3	-1.2024145126342773	0.27382227778434753	-0.18665960431098938	0.14293882250785828	-1.3307886123657227	0.9456923604011536	1.1991666555404663	0.2909106910228729	-4.143332004547119	-2.3651981353759766	-2.5626425743103027	-3.9090781211853027	-5.447466850280762	-5.171886920928955	-7.00106143951416	-3.253058671951294
ENSG00000252062.1	-1.1338204145431519	-0.7175574898719788	-0.167286217212677	-0.8158040046691895	-0.9959712624549866	1.0678560733795166	1.5338690280914307	-0.3691609799861908	-2.6290199756622314	-1.5906044244766235	-1.6882318258285522	-3.77386212348938	-4.174549102783203	-6.203554153442383	-6.994168758392334	-3.5832104682922363
ENSG00000180769.8	0.7732719779014587	-0.5191234350204468	0.8778940439224243	-1.4029937982559204	-0.8325564861297607	0.28937092423439026	2.6464037895202637	-0.8079596757888794	-3.3577775955200195	-2.812028408050537	-3.353156089782715	-4.282101154327393	-5.161015510559082	-5.532120704650879	-7.072875499725342	-3.5649359226226807
ENSG00000248725.3	0.41644230484962463	0.4018493592739105	-0.8736059069633484	0.63089919090271	-0.9524243474006653	0.3207348883152008	0.5619454979896545	-0.741626501083374	-3.2699036598205566	-2.7379980087280273	-3.222515106201172	-4.441915512084961	-5.08863639831543	-6.030101299285889	-7.635988235473633	-3.716559886932373
ENSG00000138639.17	0.13527704775333405	0.11111083626747131	-0.40035778284072876	-0.1903744637966156	-0.44024765491485596	-0.45195838809013367	1.3767762184143066	-0.3240572512149811	-3.322334051132202	-2.631561040878296	-2.8763809204101562	-3.9520599842071533	-4.911903381347656	-5.865656852722168	-7.4715895652771	-3.7112677097320557
ENSG00000266421.3	0.2882198095321655	-0.40692636370658875	-1.0290261507034302	-0.1637854278087616	-1.4258296489715576	-0.5841471552848816	1.6112885475158691	-0.7951819896697998	-2.185622453689575	-2.170074939727783	-3.1522555351257324	-5.23600959777832	-5.306199073791504	-6.385400772094727	-8.065388679504395	-3.8275904655456543
ENSG00000273389.1	-0.8992131948471069	0.09247830510139465	0.5562216639518738	0.10364125669002533	0.4897201657295227	-0.0781916007399559	1.5385453701019287	0.1562400758266449	-3.8582077026367188	-2.73393177986145	-3.0611228942871094	-4.667088031768799	-5.24662971496582	-6.277432441711426	-8.161519050598145	-3.3385701179504395
ENSG00000261496.1	-1.159332036972046	-0.2424815595149994	0.8139412999153137	-1.0324355363845825	0.9901747703552246	-0.44773349165916443	4.800235748291016	-0.5468026399612427	-3.2386763095855713	-2.5641393661499023	-2.727492332458496	-3.6436426639556885	-4.806927680969238	-5.392553329467773	-6.975330829620361	-2.815213680267334
ENSG00000109339.18	-0.33476388454437256	-0.39480528235435486	0.6148573756217957	-0.5415418148040771	0.15231440961360931	-0.7975723147392273	5.372176647186279	-0.9159997701644897	-3.530850648880005	-3.132944345474243	-3.016732692718506	-4.069511890411377	-5.200235366821289	-5.758212089538574	-7.063516139984131	-3.175830841064453
ENSG00000252757.1	-1.3174549341201782	0.2567000687122345	0.33927619457244873	0.1656683385372162	-1.4511798620224	1.5997663736343384	2.1530017852783203	-1.4050203561782837	-3.6630423069000244	-2.05421781539917	-1.9436986446380615	-3.6976890563964844	-4.64015007019043	-5.353377819061279	-8.506623268127441	-2.4159178733825684
ENSG00000163629.12	-0.8289903402328491	-0.7673901319503784	0.8332003951072693	-0.34434404969215393	-2.082371473312378	-0.16793879866600037	4.5940446853637695	0.6115471124649048	-4.375311374664307	-3.2138519287109375	-3.596135139465332	-4.495448112487793	-6.52023983001709	-6.149203300476074	-8.357502937316895	-3.5683045387268066
ENSG00000145283.7	0.051471490412950516	-0.42105260491371155	0.25290465354919434	-0.17412501573562622	-0.4452155828475952	0.12482968717813492	0.3477947413921356	0.3319016993045807	-3.696465253829956	-2.717244863510132	-3.4403176307678223	-4.127317428588867	-5.2050580978393555	-5.94094705581665	-7.622507095336914	-3.3705263137817383
ENSG00000163633.10	-0.03323935344815254	-0.09461244940757751	-0.30324727296829224	-0.49072304368019104	-0.985485851764679	-0.17815446853637695	1.080474615097046	-0.49176350235939026	-3.445343494415283	-2.7992920875549316	-3.325793743133545	-4.177211284637451	-5.100009918212891	-5.7896223068237305	-7.422141075134277	-3.644824981689453
ENSG00000251411.1	-0.18001776933670044	-0.060902390629053116	-0.2888694107532501	-0.21528702974319458	-0.5159479975700378	0.2976902425289154	0.21778666973114014	-0.4276653230190277	-3.576240062713623	-2.548731565475464	-3.379929542541504	-4.030623912811279	-4.943617820739746	-5.90590763092041	-7.728033542633057	-3.9146809577941895
ENSG00000172493.20	-0.6354715824127197	-0.5919309854507446	1.4499002695083618	0.03973224759101868	-2.243720293045044	0.10207084566354752	3.1570165157318115	-0.40820184350013733	-3.515315055847168	-3.2031197547912598	-3.8022971153259277	-4.568883895874023	-5.713565826416016	-6.282283306121826	-8.35452651977539	-3.9856765270233154
ENSG00000235043.3	0.07366551458835602	0.7347760796546936	0.15595653653144836	-0.44536682963371277	-0.33893680572509766	-0.7059971690177917	1.1798982620239258	-0.23150089383125305	-4.697819709777832	-3.060877561569214	-2.6707191467285156	-4.207705974578857	-5.680334091186523	-6.847587585449219	-8.347478866577148	-3.317582368850708
ENSG00000145332.13	0.05039585754275322	-0.6613115072250366	0.35359352827072144	-0.8829092979431152	-0.24494363367557526	-0.618731677532196	3.4818572998046875	-0.48901548981666565	-3.7943882942199707	-3.2313830852508545	-3.3175601959228516	-4.334111213684082	-5.351482391357422	-6.104811191558838	-7.831255912780762	-3.5437750816345215
ENSG00000198189.10	-0.2445535510778427	-0.10906538367271423	0.5195173621177673	-1.0666154623031616	-1.2437549829483032	-1.2956798076629639	2.7967915534973145	0.2516117990016937	-3.299088478088379	-3.7566628456115723	-3.3852896690368652	-4.038780212402344	-5.070459365844727	-5.749734401702881	-6.970274448394775	-4.030496597290039
ENSG00000170502.12	-1.8644769191741943	-0.20762071013450623	0.4916927218437195	0.1918525993824005	-0.21376098692417145	-1.5621880292892456	3.377828598022461	-1.1147834062576294	-3.3848764896392822	-3.0047991275787354	-3.1552157402038574	-4.413605690002441	-4.910688400268555	-5.869146347045898	-7.205535411834717	-3.339005947113037
ENSG00000152583.12	1.266567349433899	-0.042557571083307266	3.1482772827148438	-0.6646664142608643	-2.009704828262329	-0.7893281579017639	11.39724349975586	-1.1535028219223022	-2.7193210124969482	-3.1708016395568848	-3.416717529296875	-3.4339771270751953	-5.044835090637207	-5.3693132400512695	-5.637319564819336	-3.463756799697876
ENSG00000183199.6	-1.5996283292770386	-0.03606686368584633	0.41683775186538696	0.5530416965484619	0.3604644238948822	-1.1473215818405151	1.1622543334960938	-0.6360337734222412	-3.4981935024261475	-2.9186275005340576	-2.891317844390869	-4.091186046600342	-4.960654258728027	-5.7363128662109375	-7.0037360191345215	-3.3248674869537354
ENSG00000118785.13	-3.0599617958068848	-2.221691370010376	0.1980227828025818	-1.3145588636398315	-3.5602505207061768	-3.86093807220459	6.852049350738525	2.232924461364746	-3.138292074203491	-3.335158348083496	-4.473057746887207	-3.9616432189941406	-5.973156929016113	-7.495253086090088	-8.024460792541504	-4.639571189880371
ENSG00000118762.7	0.06125141307711601	-0.37963876128196716	-0.507943332195282	-0.7844129800796509	-2.0112624168395996	0.24114862084388733	3.8758883476257324	0.09061512351036072	-3.935734987258911	-2.9092397689819336	-3.3713932037353516	-4.35469913482666	-5.828838348388672	-6.0493621826171875	-8.003973007202148	-3.56242299079895
ENSG00000118777.10	2.591435670852661	3.4600670337677	0.3778141140937805	-0.5330766439437866	-1.0475366115570068	-0.481085866689682	4.443105220794678	-1.0720735788345337	-3.3695180416107178	-4.031589984893799	-3.4643473625183105	-4.9286112785339355	-5.230940818786621	-6.938969135284424	-7.9869065284729	-5.040262699127197
ENSG00000163644.14	-0.8512321710586548	-0.7533062696456909	0.7683873772621155	-0.5866633653640747	-0.7640487551689148	-0.8335219025611877	4.74875545501709	-0.28316059708595276	-3.7819862365722656	-3.51235294342041	-3.530611515045166	-4.32346248626709	-5.659945487976074	-6.2798871994018555	-7.54760217666626	-3.861314058303833
ENSG00000246375.2	0.052227091044187546	1.1161466836929321	1.2667665481567383	-0.8487120866775513	-0.4771968722343445	0.553037703037262	1.5070269107818604	0.6432061195373535	-2.3822755813598633	-2.4119935035705566	-3.7784504890441895	-2.9804513454437256	-4.841334342956543	-4.392746448516846	-6.904138088226318	-4.639837265014648
ENSG00000138642.14	0.20305170118808746	0.7930318117141724	0.6559001803398132	-0.4756632149219513	-0.2681509852409363	-0.32453760504722595	2.730959892272949	0.7460634708404541	-3.8169703483581543	-3.9032955169677734	-3.412543773651123	-4.6078057289123535	-6.624489784240723	-6.513397216796875	-8.363851547241211	-3.8236024379730225
ENSG00000138646.8	-0.19994159042835236	-0.004179093986749649	1.0551148653030396	-0.4476707875728607	-1.1687209606170654	-0.43639013171195984	1.494558334350586	-0.2911349833011627	-3.4971230030059814	-3.4044809341430664	-3.743884563446045	-4.450982570648193	-5.7893218994140625	-6.162633895874023	-7.379724502563477	-4.012757778167725
ENSG00000145337.4	0.14582695066928864	-1.030889868736267	0.02987711876630783	-1.3035751581192017	-0.8261634707450867	-2.0979506969451904	5.272929668426514	-0.6456607580184937	-3.7094902992248535	-3.2770867347717285	-3.224757194519043	-4.277591705322266	-5.621365547180176	-6.498816013336182	-7.92319917678833	-3.3395793437957764
ENSG00000138641.15	-1.4781159162521362	0.1363603174686432	-0.5252029299736023	-0.37435176968574524	0.62630295753479	-1.0566612482070923	4.793406963348389	0.6152611970901489	-3.940887212753296	-3.433288097381592	-3.2447242736816406	-4.395078182220459	-5.434457778930664	-6.529788017272949	-7.6537251472473145	-3.708448648452759
ENSG00000249755.2	-0.3611533045768738	-0.6263965368270874	-0.7418481707572937	-0.06948599219322205	0.07409581542015076	0.441416472196579	1.151939868927002	-0.25217512249946594	-3.361639976501465	-3.04042649269104	-3.0162391662597656	-4.622389316558838	-5.751290321350098	-6.01597785949707	-7.439309597015381	-3.5062310695648193
ENSG00000252322.1	-0.22044487297534943	0.24670937657356262	0.24234092235565186	-0.2656719982624054	-1.063652753829956	1.065133810043335	0.7509132027626038	-0.3643209636211395	-3.4970176219940186	-3.2030982971191406	-3.7391324043273926	-4.815354824066162	-6.720067977905273	-6.783508777618408	-8.520167350769043	-4.152383327484131
ENSG00000207524.1	-1.4952961206436157	-1.2835577726364136	-1.2865420579910278	2.5690810680389404	-0.38933855295181274	-3.1410484313964844	5.920865535736084	-1.4531100988388062	-1.739187479019165	-2.0494277477264404	-1.9275139570236206	-2.6059181690216064	-3.9085195064544678	-3.973097562789917	-5.228775501251221	-1.967179536819458
ENSG00000177432.6	-0.3248361349105835	0.32089105248451233	-0.7010248303413391	-0.8500335216522217	1.0762989521026611	-1.513868808746338	5.1493144035339355	-0.08952942490577698	-3.543560743331909	-3.187945604324341	-2.95164155960083	-4.306339740753174	-5.526667594909668	-6.5595293045043945	-7.763461112976074	-3.590876579284668
ENSG00000248019.2	-0.7649735808372498	-0.21108362078666687	-1.1185002326965332	-0.461204469203949	-1.1142361164093018	1.0816806554794312	1.763177752494812	-0.05784288048744202	-4.339300155639648	-2.6435117721557617	-3.2851428985595703	-4.409424781799316	-5.876294136047363	-6.805238723754883	-8.840229988098145	-3.870187520980835
ENSG00000138640.14	-0.7805370092391968	-0.40845784544944763	0.5609737634658813	-0.16523635387420654	-0.2633064389228821	0.03968540579080582	2.441098213195801	-0.6127431392669678	-3.5131492614746094	-3.1762828826904297	-3.379572868347168	-4.26701545715332	-5.29168701171875	-6.107173442840576	-7.557322978973389	-3.7253739833831787
ENSG00000180346.3	-0.8799148201942444	0.26909497380256653	-0.6216779947280884	-0.5380164980888367	-0.05294628441333771	-0.6676763892173767	1.8195488452911377	0.10725507140159607	-3.6596670150756836	-3.065333843231201	-3.2236266136169434	-4.394611835479736	-5.32642936706543	-5.996911525726318	-7.607057571411133	-3.603060483932495
ENSG00000270720.1	-1.0125007629394531	-0.025960300117731094	-0.34958621859550476	-0.38035115599632263	0.08613230288028717	-0.22091859579086304	0.6858474612236023	-0.09054902195930481	-3.9218673706054688	-2.832798957824707	-2.853839874267578	-4.062769412994385	-5.051776885986328	-5.868959426879883	-8.589764595031738	-3.2081732749938965
ENSG00000212226.1	-0.3343164324760437	-0.20513427257537842	0.6452485918998718	-0.6260228157043457	0.4765172004699707	0.8034458756446838	0.5100774765014648	0.1610378921031952	-3.235445737838745	-2.578434705734253	-3.165440082550049	-3.253662586212158	-4.5896315574646	-5.651261329650879	-7.183046817779541	-3.2922892570495605
ENSG00000185477.4	-1.646304965019226	0.8569804430007935	-1.6218197345733643	-0.9585051536560059	1.981290340423584	-1.054710030555725	4.897334575653076	-0.4127744734287262	-2.6192245483398438	-2.8174891471862793	-2.4722743034362793	-3.632216215133667	-5.039999008178711	-5.160199165344238	-6.757469177246094	-3.4078259468078613
ENSG00000145335.15	-0.90870201587677	-0.38284382224082947	-1.2271183729171753	-0.9614224433898926	0.5773615837097168	-2.4263951778411865	5.263909816741943	-0.2878216803073883	-3.0855791568756104	-2.9672951698303223	-3.041656970977783	-3.7412116527557373	-5.46158504486084	-5.7976813316345215	-7.898102760314941	-3.2349071502685547
ENSG00000138722.9	-0.4758366346359253	-0.2655794322490692	0.567398726940155	-0.990066647529602	-0.6566187143325806	-0.49758070707321167	0.3133034110069275	-1.2458118200302124	-3.88624906539917	-3.441197395324707	-3.30588436126709	-4.8293070793151855	-6.309420585632324	-7.424522399902344	-8.903592109680176	-4.737725734710693
ENSG00000184305.14	-0.1339636892080307	-0.5916880369186401	-0.4460184574127197	-0.6661291122436523	0.8267180323600769	0.36779287457466125	2.789119243621826	-0.28262582421302795	-3.7293739318847656	-2.8342089653015137	-2.657093048095703	-4.058262825012207	-5.283174514770508	-6.246645927429199	-7.791103839874268	-3.1509416103363037
ENSG00000252087.1	-0.5470805168151855	-0.21952885389328003	-0.08937794715166092	-0.3882119953632355	0.26699334383010864	0.6037880778312683	0.19877463579177856	-0.03216859698295593	-3.2500908374786377	-2.5046792030334473	-2.920258045196533	-3.613443613052368	-4.705188751220703	-5.237006664276123	-7.067811965942383	-3.5195565223693848
ENSG00000251401.2	-0.4718455672264099	-0.2179093062877655	-0.06630861759185791	-0.3523147404193878	0.3613359332084656	1.1128463745117188	0.5801159143447876	-0.788313627243042	-2.9204535484313965	-2.1368958950042725	-2.492621660232544	-2.9554595947265625	-4.2054290771484375	-5.383178234100342	-6.168964862823486	-2.815838575363159
ENSG00000187653.11	-0.1987229436635971	-2.511085271835327	-1.7402254343032837	0.5418884754180908	-1.4236669540405273	-3.2557008266448975	7.478432655334473	-0.12154856324195862	-2.8934667110443115	-2.8308520317077637	-2.6154606342315674	-3.218459129333496	-4.502814292907715	-5.1609721183776855	-6.480315685272217	-2.2933359146118164
ENSG00000279013.1	-0.6938545107841492	0.03950324282050133	-0.4400715231895447	-1.236578106880188	1.5342234373092651	-0.3991937041282654	1.6829705238342285	0.15716978907585144	-3.647777557373047	-2.4160890579223633	-2.4130282402038574	-3.7687580585479736	-4.840217590332031	-5.505490779876709	-7.263031959533691	-2.6801936626434326
ENSG00000152208.12	0.19161202013492584	0.7191659212112427	-0.27719879150390625	-0.503470778465271	0.129078671336174	0.6595988869667053	3.09590482711792	-0.5723189115524292	-3.837231159210205	-2.8610260486602783	-2.821013927459717	-4.486323833465576	-5.684765815734863	-6.410605430603027	-7.865292072296143	-3.878709554672241
ENSG00000251449.2	-0.3696773946285248	0.20359954237937927	0.13075602054595947	-0.44289594888687134	-0.4121021628379822	2.493297576904297	1.7589693069458008	0.023359745740890503	-2.7543554306030273	-1.862053394317627	-2.128061294555664	-3.1860766410827637	-4.577548027038574	-5.44363260269165	-7.429446697235107	-3.2668395042419434
ENSG00000248750.2	-0.4156484603881836	0.3651367723941803	-0.46759143471717834	-0.42254796624183655	-0.23440636694431305	2.0457727909088135	2.108543872833252	-0.608917236328125	-3.2392332553863525	-2.0266032218933105	-2.489126205444336	-3.435234308242798	-4.824674606323242	-5.1956329345703125	-7.054229259490967	-3.415294647216797
ENSG00000163104.17	-0.6144460439682007	-0.05074891820549965	-0.20642191171646118	-0.954801082611084	-0.6902480125427246	-0.22919365763664246	4.088578701019287	-0.05556574463844299	-3.8682940006256104	-3.314818859100342	-3.228732109069824	-4.44564151763916	-5.628836631774902	-6.285618782043457	-7.7171149253845215	-3.625148296356201
ENSG00000163106.10	-0.7622586488723755	0.14275649189949036	-0.7737987637519836	-0.6396327018737793	0.04409933090209961	-1.7405946254730225	0.08423598855733871	-0.7550196647644043	-3.525071144104004	-3.1196465492248535	-3.200500965118408	-4.495187282562256	-5.407290458679199	-6.547647476196289	-8.740272521972656	-4.17559814453125
ENSG00000163110.14	0.5580778121948242	-0.08525022864341736	1.8959718942642212	-1.0399469137191772	-1.313774585723877	0.03627399355173111	4.254308223724365	-1.4848257303237915	-3.586287260055542	-3.0857999324798584	-3.576749324798584	-4.336828231811523	-5.695533752441406	-6.300926208496094	-7.3023600578308105	-3.6874868869781494
ENSG00000249599.1	1.2946897745132446	-0.7034686803817749	-0.7767170071601868	-0.8066775798797607	0.9747946858406067	-0.31653958559036255	1.4978065490722656	-0.19118645787239075	-2.5228381156921387	-2.892505407333374	-1.9913995265960693	-3.4332985877990723	-4.1877593994140625	-4.313615322113037	-6.2311906814575195	-2.3234121799468994
ENSG00000138696.10	0.6540102958679199	-0.5643347501754761	2.55607533454895	-1.3114522695541382	-1.5574649572372437	0.16406956315040588	4.2293524742126465	-1.7749909162521362	-3.1390154361724854	-3.2052528858184814	-3.4179253578186035	-4.195820331573486	-5.520603179931641	-5.847452163696289	-6.844183444976807	-3.656615972518921
ENSG00000182168.14	-1.9459168910980225	1.1214104890823364	-1.6221195459365845	-0.7134058475494385	-1.898149847984314	-1.224337100982666	2.9336156845092773	-0.0517829954624176	-3.769198179244995	-2.7917468547821045	-3.5424447059631348	-4.078460693359375	-5.4065046310424805	-6.262757301330566	-7.252557277679443	-3.612473487854004
ENSG00000271474.1	0.3230794072151184	0.09212818741798401	-1.4732519388198853	-0.8378139734268188	-1.1168839931488037	-0.4697636365890503	1.2343666553497314	0.3083091676235199	-3.609178066253662	-2.7060627937316895	-3.28314208984375	-4.138122081756592	-5.819512367248535	-6.003155708312988	-8.146251678466797	-3.5817766189575195
ENSG00000163116.9	0.04498083516955376	-0.6676253080368042	-0.27378013730049133	-0.7172454595565796	-0.37790441513061523	0.016464121639728546	0.7957080006599426	-0.05291488766670227	-3.174551010131836	-2.5348856449127197	-2.656128406524658	-3.599350690841675	-4.531405448913574	-4.9517316818237305	-6.532939910888672	-2.758683681488037
ENSG00000254044.5	-0.3191549777984619	-0.11361575126647949	-0.6197524666786194	-0.3499758243560791	-0.4391668438911438	0.41946443915367126	0.3282524049282074	-0.04580464959144592	-3.615234851837158	-2.647515058517456	-2.9650354385375977	-4.170114994049072	-5.063580513000488	-5.564040660858154	-8.194485664367676	-3.8281877040863037
ENSG00000214559.3	-0.3696793019771576	0.30516475439071655	-0.2596975564956665	0.21267485618591309	0.11800770461559296	0.004239387810230255	0.028382770717144012	-0.026989251375198364	-3.1941936016082764	-2.3414175510406494	-2.634265899658203	-3.865715503692627	-5.209010124206543	-5.703814506530762	-7.688243865966797	-3.7328760623931885
ENSG00000138698.14	-0.943672776222229	0.10696092247962952	-1.1378618478775024	-0.5739771127700806	-0.24640871584415436	-2.4877853393554688	5.416934490203857	0.3585687577724457	-3.460409164428711	-3.3610494136810303	-3.0847063064575195	-4.176361083984375	-5.086575508117676	-6.126166343688965	-7.253391265869141	-3.3845252990722656
ENSG00000242318.1	-1.4262083768844604	0.48849043250083923	-0.9339141845703125	0.021164357662200928	-0.8717876672744751	1.720213770866394	1.5059614181518555	0.23404189944267273	-3.015937089920044	-2.2120096683502197	-2.2744593620300293	-2.7213752269744873	-4.705284118652344	-4.858517169952393	-7.065168380737305	-4.060808181762695
ENSG00000168785.7	-0.616454005241394	0.605711817741394	0.04368191212415695	-0.35697638988494873	-0.7974570989608765	-1.1525739431381226	3.6261534690856934	-0.38488975167274475	-3.6880788803100586	-3.1492440700531006	-3.3807930946350098	-4.271777153015137	-5.270937919616699	-5.97038459777832	-7.029141426086426	-3.6178317070007324
ENSG00000260641.1	-0.22209836542606354	0.19058147072792053	-0.9785006642341614	-0.34136903285980225	-0.9524103999137878	-0.26969656348228455	0.5098658204078674	-0.09849932789802551	-3.4027340412139893	-2.7262344360351562	-3.1018261909484863	-4.168956756591797	-5.17259407043457	-5.6742424964904785	-7.725783348083496	-3.5037543773651123
ENSG00000151247.12	0.09846450388431549	-0.19692358374595642	-0.4457375407218933	-1.1368874311447144	0.4494907855987549	-0.7859967350959778	3.509323835372925	-0.20778241753578186	-3.718703269958496	-3.112546920776367	-3.175497055053711	-4.263707160949707	-5.457685470581055	-6.240030765533447	-7.833364009857178	-3.413295030593872
ENSG00000249055.1	-0.6440274119377136	-0.23047268390655518	-0.2508790194988251	-0.058912575244903564	-0.3099941611289978	0.5804643034934998	0.5130242109298706	-0.06624075770378113	-3.917325258255005	-2.901186943054199	-3.5321578979492188	-3.9981484413146973	-5.491181373596191	-5.894516468048096	-7.910219669342041	-3.596306800842285
ENSG00000164024.11	-0.3674488067626953	0.2740277349948883	-0.7016332745552063	-0.8003815412521362	0.37835878133773804	-0.9648253321647644	3.377912998199463	-0.4587933123111725	-3.620656728744507	-2.7707536220550537	-2.861459732055664	-3.9391250610351562	-4.903598785400391	-5.7452898025512695	-6.722115993499756	-3.188133955001831
ENSG00000265213.1	-0.6158358454704285	0.42081519961357117	-2.2601425647735596	-0.6973797082901001	-0.25240033864974976	0.11920882016420364	0.5783544778823853	-0.7753759622573853	-3.7284343242645264	-2.6020851135253906	-2.4915215969085693	-4.093731880187988	-5.181724548339844	-6.346370220184326	-8.268528938293457	-3.6776986122131348
ENSG00000272777.1	-0.08062808215618134	-0.021752212196588516	-0.1819038987159729	-1.3660036325454712	1.0561974048614502	0.20311090350151062	2.0281708240509033	0.6808230876922607	-3.974982500076294	-3.4228105545043945	-3.350926399230957	-4.791686058044434	-5.9675750732421875	-6.7050909996032715	-9.24422836303711	-3.8957509994506836
ENSG00000197894.10	0.2220330387353897	-0.23555883765220642	0.6110400557518005	-1.1538538932800293	-0.6211711764335632	-1.186599850654602	4.758214473724365	-0.43382349610328674	-3.5342836380004883	-3.5049407482147217	-3.5386300086975098	-4.282675743103027	-5.778805732727051	-6.296191215515137	-7.77109432220459	-3.8361682891845703
ENSG00000246090.6	-0.3664371967315674	-0.07009808719158173	-0.08174727112054825	-0.2854473888874054	-0.43481481075286865	0.14989721775054932	0.09481115639209747	-0.4968325197696686	-3.4951815605163574	-2.7744476795196533	-3.1295037269592285	-4.26116418838501	-5.145000457763672	-5.720879554748535	-7.666102409362793	-3.5690670013427734
ENSG00000145331.13	-0.3949936628341675	0.002581622451543808	-0.4958512783050537	-1.087981939315796	-0.48346227407455444	-0.4187258780002594	1.517099380493164	-0.7166268825531006	-3.973360538482666	-3.2349092960357666	-3.393923282623291	-4.594775676727295	-5.8217267990112305	-6.5178704261779785	-8.430095672607422	-3.974916696548462
ENSG00000138823.13	-0.316980242729187	0.2335115671157837	0.07366140931844711	-0.8107765913009644	-0.7563760280609131	-0.1806279718875885	0.18692776560783386	-0.8448500633239746	-3.5721235275268555	-3.0437185764312744	-3.3743176460266113	-4.752799034118652	-5.669894218444824	-6.1003031730651855	-8.023560523986816	-3.9898128509521484
ENSG00000248676.1	-0.5360704660415649	-0.3307208716869354	-0.752074658870697	-0.37987974286079407	0.5124974846839905	0.6815668940544128	0.846038818359375	-0.4823141396045685	-2.715965986251831	-1.5424970388412476	-2.2467284202575684	-3.281165361404419	-3.9552109241485596	-5.064357280731201	-5.7465410232543945	-2.3650031089782715
ENSG00000248713.1	-0.5698825716972351	0.4590173065662384	-0.49867570400238037	-0.12243592739105225	0.9882951378822327	0.005877412855625153	1.569880723953247	-1.4826867580413818	-2.9894859790802	-2.146375894546509	-2.3652753829956055	-4.044970512390137	-4.489589691162109	-4.944375991821289	-6.900269985198975	-2.7051055431365967
ENSG00000070190.12	-0.5223029255867004	-0.4915757179260254	-0.1622506082057953	-0.30486375093460083	-0.033285558223724365	-0.5294230580329895	0.07072532922029495	-0.22187212109565735	-3.4528911113739014	-2.8815925121307373	-3.333751678466797	-4.369108200073242	-5.210873603820801	-5.925048351287842	-8.020912170410156	-3.7096731662750244
ENSG00000109270.12	0.24278999865055084	-0.08380398154258728	-0.01932508498430252	-1.3403574228286743	0.37519317865371704	-1.470538854598999	4.371200084686279	-0.6653209924697876	-3.4420206546783447	-3.1523871421813965	-2.9994430541992188	-3.8822360038757324	-5.240499496459961	-6.152102470397949	-7.615944862365723	-3.283844232559204
ENSG00000164031.16	-0.7715357542037964	-0.18192705512046814	-0.19573956727981567	-1.62574303150177	0.6083924770355225	-0.8113496899604797	4.370767593383789	-0.006785303354263306	-3.8161370754241943	-3.331287384033203	-3.13102388381958	-4.430966377258301	-5.550652503967285	-6.362454414367676	-7.683326721191406	-3.7661843299865723
ENSG00000279098.1	-0.952715277671814	0.4593892991542816	0.18080174922943115	-1.081634283065796	-0.25476014614105225	0.820641815662384	1.0327924489974976	-0.21125081181526184	-4.088061332702637	-3.206714153289795	-3.3326973915100098	-4.364781856536865	-5.108065605163574	-6.565895080566406	-8.360634803771973	-3.519240379333496
ENSG00000164032.11	-0.4825981855392456	-1.4112552404403687	-0.6027018427848816	-0.7074415683746338	1.1381773948669434	-2.8845744132995605	5.870136737823486	0.25754985213279724	-3.7779741287231445	-3.4080238342285156	-3.102383613586426	-4.022451877593994	-5.619194030761719	-6.558213233947754	-8.61838150024414	-3.2816646099090576
ENSG00000245322.6	-0.2864140570163727	0.08882865309715271	-0.18783989548683167	-0.13056838512420654	0.08382532745599747	-0.022985003888607025	0.47688210010528564	-0.16040962934494019	-3.9643306732177734	-2.571537494659424	-3.5443763732910156	-5.03859281539917	-5.988286972045898	-6.751938819885254	-8.645339012145996	-4.2952961921691895
ENSG00000145358.6	-1.1069940328598022	-0.915575385093689	-0.631649911403656	-0.4103999733924866	1.5557618141174316	-1.818325400352478	4.4022650718688965	-0.14080849289894104	-3.741661787033081	-3.422045946121216	-2.5235085487365723	-4.0828351974487305	-5.826397895812988	-6.001501560211182	-8.064027786254883	-2.860729217529297
ENSG00000249710.1	-0.3831058740615845	0.6471308469772339	-1.3544238805770874	-1.9500185251235962	2.1332857608795166	-0.5370679497718811	3.722783088684082	0.21287879347801208	-2.9616951942443848	-2.581744432449341	-2.254972457885742	-3.5471603870391846	-5.1441850662231445	-4.561157703399658	-7.847587585449219	-2.4136102199554443
ENSG00000164035.9	1.0276631116867065	0.3764399588108063	1.0185567140579224	0.16831645369529724	-0.4664505124092102	-0.001077495515346527	1.7592108249664307	-0.5632292032241821	-3.9531331062316895	-3.2349162101745605	-2.9122681617736816	-4.73712682723999	-5.523602485656738	-6.2192702293396	-7.799224376678467	-3.511664628982544
ENSG00000251219.1	-0.9132413864135742	0.07132324576377869	-0.4002704918384552	-0.1405496597290039	0.8798580765724182	0.058135248720645905	0.7586724162101746	-0.07842943072319031	-3.1804330348968506	-2.388063430786133	-2.3577847480773926	-3.876904010772705	-4.170690536499023	-4.773472785949707	-6.951667308807373	-2.8353326320648193
ENSG00000138814.16	-1.5439647436141968	-0.11644729971885681	-2.199549436569214	-0.9535014629364014	1.982366681098938	-2.2126317024230957	9.905274391174316	0.1909843385219574	-2.888556718826294	-3.1570963859558105	-2.1794562339782715	-3.7111873626708984	-5.241296768188477	-5.579466342926025	-7.382693290710449	-3.262216806411743
ENSG00000273882.1	-1.8708888292312622	0.20171085000038147	-0.7195287346839905	-0.46951982378959656	-0.18593640625476837	2.33441424369812	2.965756416320801	-1.3714669942855835	-3.2025110721588135	-2.120009183883667	-0.6587651371955872	-3.0814898014068604	-5.042154312133789	-4.892754077911377	-8.730695724487305	-2.1925981044769287
ENSG00000221265.1	-2.886704206466675	-0.5185650587081909	-1.1202073097229004	-1.0971710681915283	0.448326051235199	2.5767154693603516	4.381317615509033	-0.3115648329257965	-2.9181578159332275	-1.9200985431671143	-1.1243335008621216	-2.9297847747802734	-4.652902126312256	-5.782647132873535	-6.133709907531738	-3.2856333255767822
ENSG00000254531.1	0.12038828432559967	-0.5618249177932739	-1.1156935691833496	0.6856405735015869	0.8721004128456116	-1.482932448387146	3.408196449279785	-1.5585960149765015	-4.394364356994629	-3.68607234954834	-2.995138645172119	-5.155202865600586	-6.116232872009277	-6.629973411560059	-8.387044906616211	-3.9309887886047363
ENSG00000153064.11	-0.2556806802749634	0.2560234069824219	-0.125650554895401	-0.5640763640403748	0.08068471401929855	-0.08028169721364975	0.4766124188899994	-0.6316297054290771	-3.3898379802703857	-2.736213207244873	-3.021817684173584	-4.112943649291992	-5.02393913269043	-5.609282970428467	-7.4874420166015625	-3.2425341606140137
ENSG00000138821.12	0.9585639238357544	0.17846527695655823	1.2315951585769653	-0.15349948406219482	-0.306393563747406	-0.19943222403526306	2.80234956741333	-0.12823644280433655	-3.690242290496826	-3.0257558822631836	-3.1081881523132324	-4.187403202056885	-5.064382553100586	-5.978116989135742	-7.190920829772949	-3.235287666320801
ENSG00000248161.5	-1.0084731578826904	-0.723496675491333	-0.3140048682689667	-0.871304988861084	-0.04820476472377777	-0.5758625268936157	0.9897984266281128	-0.2101210057735443	-3.3301022052764893	-3.046915292739868	-3.008741855621338	-4.653184413909912	-4.972222328186035	-6.365517616271973	-7.414412975311279	-3.4995038509368896
ENSG00000109320.11	-0.9442057013511658	-0.22375330328941345	0.24711745977401733	-0.03343096375465393	-1.4689804315567017	-0.495593398809433	2.464210033416748	-0.17697086930274963	-4.036904811859131	-2.9603519439697266	-3.304107189178467	-4.537201881408691	-5.559588432312012	-6.313350677490234	-7.656493663787842	-3.4394569396972656
ENSG00000109323.8	-0.6292622089385986	-0.5404330492019653	-0.09342635422945023	-0.6886874437332153	-0.8418635129928589	-0.3336758315563202	2.269577980041504	-0.09619823098182678	-3.798611879348755	-3.0165493488311768	-3.3832502365112305	-4.45762300491333	-5.471378326416016	-6.182162284851074	-7.737060546875	-3.706317901611328
ENSG00000230069.3	-0.2489527314901352	-0.97846519947052	-0.20182371139526367	-0.26886168122291565	-0.9241451621055603	0.7401658296585083	2.35490345954895	-0.3612026274204254	-3.5406277179718018	-2.8257830142974854	-3.4525203704833984	-4.242610454559326	-6.004300117492676	-6.738207817077637	-8.824182510375977	-3.5996503829956055
ENSG00000248971.2	-0.22875551879405975	-1.1893959045410156	-0.20278477668762207	-0.05668759346008301	-0.7218096256256104	0.5773400664329529	2.352048873901367	-0.3707917034626007	-3.2533071041107178	-2.7608158588409424	-3.5976638793945312	-4.262141704559326	-5.317318916320801	-6.274657249450684	-8.179451942443848	-4.075767993927002
ENSG00000109332.19	-0.8848134279251099	-1.1467140913009644	0.6631430983543396	-0.586744487285614	-0.8452234268188477	-1.1461302042007446	5.0857439041137695	-0.5461114645004272	-3.5835111141204834	-3.1747021675109863	-3.2686080932617188	-4.121237277984619	-5.487526893615723	-6.063864707946777	-7.569128513336182	-3.508397340774536
ENSG00000246560.2	-1.738538384437561	-0.931017279624939	-0.09742815047502518	0.11846823990345001	-1.3488171100616455	-0.8132582306861877	1.4410467147827148	-0.9703770875930786	-3.6532583236694336	-2.538444995880127	-3.017394542694092	-4.1250224113464355	-5.360140800476074	-5.898092269897461	-8.026836395263672	-3.5408570766448975
ENSG00000252739.1	0.4470900893211365	-0.02260098233819008	-0.6422381401062012	-0.8529442548751831	-1.4424710273742676	1.792376160621643	0.5330412983894348	-0.3915257155895233	-1.0380103588104248	-1.3006199598312378	-1.326940894126892	-1.115906000137329	-1.8072538375854492	-2.8203282356262207	-2.88171648979187	-1.263176441192627
ENSG00000145354.9	-0.5065368413925171	-0.3471697270870209	-0.16097956895828247	-1.362852931022644	-0.07835622131824493	-1.7429994344711304	3.758284568786621	-0.5817800760269165	-3.773136854171753	-3.283698081970215	-2.9976162910461426	-4.367685317993164	-5.31230354309082	-6.2732744216918945	-7.689094543457031	-3.3476099967956543
ENSG00000164037.16	0.6604647636413574	-0.3770471513271332	-0.8903889060020447	-1.239409327507019	-1.1437124013900757	0.242282897233963	1.422292709350586	-0.35049381852149963	-3.8405745029449463	-2.724689483642578	-3.5129809379577637	-4.426321029663086	-5.889760971069336	-6.174803256988525	-8.636079788208008	-3.491384506225586
ENSG00000164038.14	-0.7984066009521484	-0.44346579909324646	0.09610658138990402	-0.42240676283836365	0.4840242862701416	-0.5344535708427429	3.131011724472046	0.11528858542442322	-3.830287456512451	-3.2874722480773926	-3.2261886596679688	-4.447824954986572	-5.586379051208496	-6.342228412628174	-7.50178337097168	-3.4804697036743164
ENSG00000164039.14	0.7494429349899292	-0.07212385535240173	0.9809156060218811	-1.2346071004867554	-1.3347747325897217	-0.1690140664577484	3.6933634281158447	0.10594305396080017	-2.9451205730438232	-2.831104040145874	-2.876537799835205	-3.777738332748413	-5.006834983825684	-5.518240928649902	-7.354365348815918	-3.3931050300598145
ENSG00000138778.11	-0.2775678336620331	0.1838044822216034	-0.17819255590438843	-0.4502197802066803	0.12242598831653595	0.09933415800333023	0.8565040230751038	0.4697076976299286	-3.690504312515259	-2.8715054988861084	-3.1733875274658203	-4.0055060386657715	-5.180440902709961	-5.767169952392578	-7.581237316131592	-3.540445327758789
ENSG00000169836.4	-0.4732857942581177	0.11136028170585632	-0.5856215357780457	-0.572394609451294	-0.5778734683990479	-0.3042054772377014	0.12480542808771133	-0.18880626559257507	-3.181931257247925	-2.5277347564697266	-3.1784348487854004	-3.764268398284912	-4.591002464294434	-5.2001214027404785	-6.9896240234375	-3.5644443035125732
ENSG00000168772.10	-0.5418899059295654	0.07354751229286194	-0.022316761314868927	-1.1778606176376343	-0.3419983983039856	-0.2925165593624115	2.7142820358276367	-0.7604037523269653	-4.178547382354736	-3.1067891120910645	-3.677950859069824	-4.5222272872924805	-5.924304962158203	-6.522344589233398	-8.366864204406738	-3.9567112922668457
ENSG00000245384.1	-0.15032802522182465	-0.07278046011924744	-1.1710785627365112	-1.219017505645752	0.9782714247703552	0.9605491757392883	2.4784460067749023	0.040403932332992554	-3.296398878097534	-2.3932366371154785	-2.0340383052825928	-3.6469130516052246	-4.782807350158691	-5.464019775390625	-7.389851093292236	-3.339679718017578
ENSG00000250670.1	-0.37217485904693604	0.49562838673591614	-0.9315625429153442	-0.294039785861969	0.19877704977989197	1.407507061958313	1.4668339490890503	-0.03254881501197815	-3.013007402420044	-1.8800712823867798	-1.6161202192306519	-3.0027880668640137	-4.60291862487793	-4.363234043121338	-6.998653888702393	-2.9865458011627197
ENSG00000251259.1	-0.5378218293190002	0.18562203645706177	-0.8332551121711731	0.1744978129863739	-0.204666867852211	-0.012876741588115692	0.6919150352478027	-0.00021836161613464355	-2.9666826725006104	-2.37554931640625	-2.5846967697143555	-3.937553644180298	-4.726828575134277	-5.346673011779785	-7.2130866050720215	-3.452443838119507
ENSG00000168769.13	-0.595719039440155	0.27880850434303284	-0.20641624927520752	-0.4613373875617981	-1.2179844379425049	0.12398473173379898	2.528331756591797	-0.14601173996925354	-3.8728044033050537	-2.94913911819458	-3.5576367378234863	-4.323877811431885	-5.619047164916992	-6.28568172454834	-7.916574954986572	-3.752579689025879
ENSG00000138777.19	0.13002444803714752	-0.9298511743545532	-0.36062008142471313	-1.2275241613388062	-0.5616512894630432	-0.32928475737571716	3.874779462814331	-0.2568780481815338	-4.201409816741943	-3.1353068351745605	-3.447429656982422	-4.277892112731934	-5.739345550537109	-6.483556747436523	-8.216646194458008	-3.7032408714294434
ENSG00000249264.1	-0.30775803327560425	0.04543628916144371	-0.5496947169303894	1.606103539466858	0.16258792579174042	-1.6049357652664185	0.5140471458435059	-0.11592230200767517	-3.5023539066314697	-2.7073822021484375	-3.232485294342041	-4.416007041931152	-4.99256706237793	-6.220355033874512	-7.451329708099365	-3.372699737548828
ENSG00000138785.14	-0.7581925392150879	-0.3474136292934418	0.3135479688644409	-0.19851794838905334	-0.43302494287490845	-0.4786951243877411	2.2269539833068848	-0.12290778756141663	-3.9116358757019043	-3.243647813796997	-3.3584837913513184	-4.45107889175415	-5.668585777282715	-6.479702949523926	-8.152047157287598	-3.7340853214263916
ENSG00000138780.14	-0.23723255097866058	-0.0027887560427188873	-0.43025076389312744	-0.8885297775268555	-0.5711168646812439	-0.29906049370765686	1.8317301273345947	-0.12155702710151672	-4.0150146484375	-3.183972120285034	-3.4208226203918457	-4.4466023445129395	-5.646343231201172	-6.463351249694824	-8.135250091552734	-3.7604739665985107
ENSG00000168743.12	-1.0324265956878662	0.6959847211837769	0.7694950699806213	0.014499813318252563	0.40829843282699585	-0.2846214473247528	1.1997554302215576	0.21051427721977234	-3.7067439556121826	-2.589473247528076	-2.955747127532959	-3.8304026126861572	-4.956425666809082	-5.982749938964844	-7.185179710388184	-3.1780660152435303
ENSG00000145348.16	-0.8679013252258301	-0.56324303150177	-0.21584957838058472	-0.8074318170547485	-0.5674036145210266	0.02281264215707779	3.3198535442352295	-0.350548654794693	-3.6027324199676514	-3.1473188400268555	-3.007373809814453	-4.172537803649902	-5.421811103820801	-6.156310558319092	-7.710731029510498	-3.649462938308716
ENSG00000164022.16	-0.1219698041677475	-0.282550185918808	-0.02600068598985672	-1.2224810123443604	-0.9996514916419983	-0.9416399598121643	3.8696036338806152	0.1619466245174408	-3.8760430812835693	-3.433619737625122	-3.472334861755371	-4.412735462188721	-6.010685920715332	-6.668056488037109	-8.214614868164062	-3.871509075164795
ENSG00000155011.8	-0.21703819930553436	0.15041086077690125	-0.3146720230579376	-0.04946976155042648	0.2858176827430725	-0.23840278387069702	0.25256845355033875	-0.11103394627571106	-3.5268394947052	-3.0017740726470947	-2.8132219314575195	-4.291228771209717	-5.087705612182617	-5.72894811630249	-7.220785617828369	-3.3402514457702637
ENSG00000138801.8	-0.8770126104354858	0.96650230884552	-1.0343798398971558	-0.7339439392089844	-0.7539295554161072	-2.286508560180664	5.617314338684082	0.07595452666282654	-3.491420269012451	-3.3904237747192383	-3.255251407623291	-4.139650821685791	-5.5563764572143555	-6.320615768432617	-7.285580158233643	-3.695263624191284
ENSG00000164023.14	-0.17270462214946747	-0.3023584485054016	1.4777859449386597	-1.1282682418823242	-1.2137084007263184	0.2835817039012909	0.45945844054222107	-1.3205734491348267	-3.9969964027404785	-3.1579079627990723	-3.896378517150879	-4.769217014312744	-6.696117401123047	-7.662665367126465	-10.128719329833984	-4.881933689117432
ENSG00000245293.2	-0.45598965883255005	-0.9335514307022095	-1.4718503952026367	-0.5723540782928467	-2.1022462844848633	-0.2872881591320038	2.29219651222229	-0.045812517404556274	-2.9585025310516357	-2.5303220748901367	-3.298950672149658	-3.840820074081421	-4.884757995605469	-5.184957027435303	-6.656650543212891	-3.4183528423309326
ENSG00000222691.1	-1.4229086637496948	1.115187644958496	-1.408369541168213	-0.48427653312683105	-0.48289966583251953	0.18309897184371948	0.6562893986701965	-0.1561684012413025	-4.447454452514648	-3.0787460803985596	-3.4668631553649902	-4.5669684410095215	-5.855613708496094	-7.183247089385986	-9.658820152282715	-4.481102466583252
ENSG00000155016.17	-0.4459261894226074	-0.14793071150779724	0.9680870175361633	-0.6789020299911499	-0.9074950814247131	-0.19099506735801697	2.887289524078369	-0.6427968740463257	-3.7066965103149414	-3.3565759658813477	-3.565464973449707	-4.658639907836914	-5.657379150390625	-6.535820960998535	-7.694450855255127	-3.7256739139556885
ENSG00000249604.1	-0.709395170211792	-0.2262299656867981	-0.8113759756088257	-0.27310478687286377	-0.8942407965660095	0.18342870473861694	0.2513108551502228	0.08642655611038208	-3.5678610801696777	-2.3796350955963135	-3.0736379623413086	-4.003568172454834	-5.2028656005859375	-5.503768444061279	-7.751527786254883	-3.6852457523345947
ENSG00000138796.15	-0.365897536277771	3.8292258977890015e-05	0.45352786779403687	-0.5628906488418579	-0.9034793972969055	-0.45012959837913513	3.6144180297851562	-0.6588214635848999	-3.9296374320983887	-3.2691876888275146	-3.642622947692871	-4.546026229858398	-5.897489547729492	-6.566320419311523	-8.161786079406738	-3.936861515045166
ENSG00000138795.9	0.6786233186721802	0.9629818201065063	0.933708906173706	0.4056150019168854	-0.9086750149726868	0.1629587709903717	1.436869740486145	-1.083054542541504	-3.9660255908966064	-3.2139618396759033	-3.674717426300049	-4.74888277053833	-5.444563865661621	-6.675344467163086	-8.402928352355957	-3.702104330062866
ENSG00000234492.4	-0.39233770966529846	0.07294249534606934	-0.20522964000701904	-0.2211626023054123	-0.5569053292274475	0.20602300763130188	0.43868502974510193	-0.4175399839878082	-3.33465576171875	-2.3864712715148926	-2.9952311515808105	-3.9862711429595947	-4.586798191070557	-5.214653491973877	-7.306465148925781	-3.3661019802093506
ENSG00000109475.16	0.964816689491272	-1.9545687437057495	-1.384130597114563	-1.033228874206543	-0.6906417012214661	-2.0306873321533203	6.487736225128174	-0.42399683594703674	-3.8300654888153076	-3.1781725883483887	-3.2076921463012695	-4.513859272003174	-5.702601432800293	-6.6485419273376465	-9.025346755981445	-2.934769630432129
ENSG00000198856.12	-0.2622809410095215	-0.8797253370285034	-0.1536838412284851	-1.4471111297607422	-0.10932488739490509	-1.7446094751358032	3.6737606525421143	-0.8781665563583374	-3.9721426963806152	-3.315124988555908	-3.0955605506896973	-4.249876976013184	-5.842629432678223	-6.729618072509766	-8.339873313903809	-3.4169087409973145
ENSG00000206601.1	-1.062530517578125	-0.4136854112148285	-0.27884793281555176	-1.129508376121521	-0.09685900807380676	0.4173271358013153	0.9254090785980225	0.1214434802532196	-4.500953674316406	-2.772972822189331	-2.2565064430236816	-4.9744648933410645	-6.3993730545043945	-5.629684925079346	-8.905752182006836	-3.2121615409851074
ENSG00000164089.8	1.7449239492416382	0.0675603449344635	1.742057204246521	-1.2032774686813354	-0.9989338517189026	0.07403580099344254	8.097174644470215	-0.91679847240448	-2.3942625522613525	-3.2199971675872803	-3.0390119552612305	-3.6388654708862305	-4.822227478027344	-5.413344860076904	-6.209741115570068	-3.6717095375061035
ENSG00000188517.14	-1.2226732969284058	1.702980875968933	-1.4745789766311646	-1.0470834970474243	2.278017282485962	-0.5519084334373474	4.704702854156494	-0.12106075882911682	-3.2376794815063477	-3.1649975776672363	-2.47662615776062	-3.7893755435943604	-5.247408866882324	-5.126426696777344	-6.926136493682861	-3.4984853267669678
ENSG00000249465.1	-0.03949158266186714	0.2938455641269684	-1.0798979997634888	-0.7650623321533203	0.44521379470825195	0.36639612913131714	1.107527494430542	-0.26922306418418884	-3.1953728199005127	-2.323389768600464	-2.6591429710388184	-4.253783226013184	-4.898517608642578	-5.886545181274414	-7.522615909576416	-3.360260248184204
ENSG00000247950.6	-0.026217330247163773	-0.0908336341381073	-0.8713653683662415	-0.6960934400558472	0.13806696236133575	0.5018916726112366	1.667825698852539	0.02296420931816101	-3.8596441745758057	-2.7395102977752686	-2.857926845550537	-4.221440315246582	-5.276700019836426	-6.096563816070557	-7.479773044586182	-3.3918027877807617
ENSG00000138802.11	-0.6382032632827759	0.0332280658185482	0.1703076958656311	-0.3636229336261749	-0.7457056641578674	-0.6506363749504089	4.319791793823242	-0.29866519570350647	-3.6151344776153564	-3.1376562118530273	-3.346304416656494	-4.291423320770264	-5.453495979309082	-6.286384582519531	-7.339051723480225	-3.538810968399048
ENSG00000207988.1	-1.1793159246444702	0.48580482602119446	-0.8351110816001892	-2.018177032470703	-0.5269506573677063	2.016500473022461	2.773210287094116	-0.5221716165542603	-2.4178919792175293	-1.9347360134124756	-1.5928943157196045	-2.4323372840881348	-3.681331157684326	-5.114225387573242	-6.512984275817871	-3.1074771881103516
ENSG00000005059.15	-0.7629253268241882	-0.5015800595283508	0.1969546377658844	-0.7983814477920532	-0.6593306064605713	-0.7481520175933838	0.5311190485954285	-0.29155007004737854	-4.127376556396484	-3.5213284492492676	-3.641094207763672	-5.039585590362549	-6.068037033081055	-6.797523021697998	-8.764031410217285	-4.219869613647461
ENSG00000248785.1	-0.8083851337432861	-0.12122330069541931	-0.17895984649658203	-0.02092611789703369	-0.547717809677124	-0.03890403360128403	0.11410146206617355	-0.0019300132989883423	-3.5092859268188477	-2.8610305786132812	-3.1975154876708984	-3.3151745796203613	-5.509016990661621	-5.935113430023193	-7.907110214233398	-3.610276937484741
ENSG00000138794.9	-0.6480157375335693	0.010995831340551376	0.5704725384712219	-0.20240624248981476	-0.8881563544273376	0.08191964775323868	0.9671185612678528	-0.3410899341106415	-3.68119215965271	-2.797797441482544	-3.3900532722473145	-4.119492053985596	-5.36201286315918	-6.32285737991333	-7.967886447906494	-3.6299619674682617
ENSG00000273447.1	-0.16313385963439941	-0.013362947851419449	-0.0961671844124794	-0.5986136198043823	-0.15455405414104462	-0.24256396293640137	0.18410006165504456	-0.10847821831703186	-2.9024312496185303	-2.358889579772949	-2.6683735847473145	-3.6379456520080566	-4.45535135269165	-5.088630199432373	-6.427777290344238	-3.133078098297119
ENSG00000123739.10	0.2740124464035034	0.1367904245853424	0.07415276020765305	-1.4129067659378052	-0.6733799576759338	-0.9607424139976501	4.35849142074585	-0.26610103249549866	-3.599367380142212	-2.966216564178467	-3.417285442352295	-4.127340316772461	-5.159920692443848	-6.131155014038086	-7.656680107116699	-3.4159750938415527
ENSG00000205403.12	-0.6917619109153748	-0.4541061222553253	1.4621398448944092	-0.7553890943527222	-1.5784978866577148	0.02713514119386673	0.6846068501472473	-0.4141155779361725	-3.541539430618286	-2.8910248279571533	-3.8985934257507324	-4.137430191040039	-5.603646278381348	-6.032804489135742	-8.11535930633545	-4.030533313751221
ENSG00000272795.1	0.2587254047393799	0.27419400215148926	-0.22141030430793762	-0.40680569410324097	0.27483177185058594	-0.2708176374435425	0.48034119606018066	-0.15560278296470642	-3.8445186614990234	-3.1391096115112305	-3.4393696784973145	-4.0991716384887695	-5.759225845336914	-6.357978343963623	-7.57238245010376	-3.8965067863464355
ENSG00000109534.16	-0.4583399295806885	0.12371817231178284	-0.46488863229751587	-0.5271493196487427	0.11047546565532684	-1.1606634855270386	1.8971586227416992	-0.7606284618377686	-3.5444557666778564	-2.923840045928955	-3.4309253692626953	-4.643216133117676	-5.91262149810791	-6.711777687072754	-8.21314525604248	-3.8023149967193604
ENSG00000180245.4	-0.17672313749790192	0.4059361219406128	-0.40529629588127136	-0.5469298958778381	-0.13395781815052032	0.5859628319740295	0.942164421081543	-0.22518572211265564	-3.7899928092956543	-2.9864611625671387	-3.196117401123047	-4.813287734985352	-5.604735374450684	-6.485965251922607	-8.437630653381348	-3.49623966217041
ENSG00000183423.11	-0.2604084312915802	0.05257314071059227	-0.3565209209918976	-0.2969783544540405	-0.003520868718624115	0.4954277575016022	0.3461797535419464	-0.15464350581169128	-3.664654493331909	-2.6051952838897705	-3.0071358680725098	-3.997189998626709	-5.184362411499023	-5.867527484893799	-7.88578462600708	-3.5522239208221436
ENSG00000138798.11	-0.4261680841445923	-0.5713885426521301	0.2625795304775238	-0.4776472747325897	-0.4407268762588501	-0.010026924312114716	0.3753480613231659	-0.5958784818649292	-3.5361082553863525	-2.7472214698791504	-3.1028032302856445	-4.127679347991943	-5.007824897766113	-5.813771724700928	-7.5352864265441895	-3.5608179569244385
ENSG00000170522.9	-1.399804949760437	0.5546610355377197	-0.06451887637376785	-0.4229358732700348	-0.5779483318328857	-0.6834790706634521	2.227954149246216	-0.3361028730869293	-3.4473860263824463	-2.879732847213745	-3.0340166091918945	-4.161297798156738	-5.02159309387207	-5.9097161293029785	-6.695594787597656	-3.4119374752044678
ENSG00000138792.9	-0.18482479453086853	0.10874444246292114	0.38092854619026184	-0.44319143891334534	-0.3268168568611145	0.23490619659423828	0.42521318793296814	-0.15356490015983582	-3.8417649269104004	-2.9628312587738037	-3.342407703399658	-4.17803430557251	-5.263321876525879	-6.3935441970825195	-8.094685554504395	-3.5978405475616455
ENSG00000174749.5	-0.22378908097743988	0.13224250078201294	-0.21120423078536987	-0.4429066479206085	-0.7329381704330444	-0.2247178554534912	0.29559049010276794	0.08680763840675354	-3.5487728118896484	-2.7759809494018555	-3.21708345413208	-4.178938865661621	-5.130922317504883	-5.757664680480957	-7.591835021972656	-3.609323024749756
ENSG00000243280.2	-0.4769727289676666	0.182593435049057	-0.5410037636756897	-0.23491431772708893	-0.9267249703407288	0.04505918174982071	0.08307025581598282	0.18303856253623962	-3.863520622253418	-2.749368667602539	-3.2393102645874023	-4.397303104400635	-5.486828804016113	-6.117644309997559	-9.050070762634277	-4.199362754821777
ENSG00000260526.1	-0.2578309178352356	-0.19666311144828796	-0.5275998115539551	-0.7856295108795166	0.02721579372882843	-0.08033629506826401	0.8043628334999084	0.18549129366874695	-3.746401071548462	-3.0493764877319336	-3.340564250946045	-4.627156734466553	-5.752414703369141	-6.285854816436768	-8.752148628234863	-3.9622013568878174
ENSG00000138660.11	0.12900866568088531	-0.6059831380844116	-0.7063044905662537	-1.3163745403289795	1.0239394903182983	-1.5414403676986694	4.392233848571777	-0.021842151880264282	-3.8724567890167236	-3.062401533126831	-3.1067442893981934	-4.273777484893799	-5.750068664550781	-6.409185409545898	-8.367902755737305	-3.3522284030914307
ENSG00000272567.1	-0.31803345680236816	-0.609194278717041	0.1135944053530693	-0.17468899488449097	0.13162121176719666	0.05019756406545639	0.18166756629943848	-0.12913325428962708	-3.183065891265869	-2.695007085800171	-2.7999038696289062	-4.006513595581055	-4.597180366516113	-5.238100051879883	-7.374575138092041	-3.2203028202056885
ENSG00000145365.10	-0.9279131889343262	-1.2356011867523193	0.9537841081619263	-0.380840003490448	0.23572708666324615	-0.7278147339820862	0.9819653630256653	-0.25050631165504456	-3.684405565261841	-2.865460157394409	-3.1467819213867188	-4.480712890625	-5.134875297546387	-5.612687110900879	-7.823449611663818	-3.3246102333068848
ENSG00000073331.17	0.054869066923856735	-0.2630828320980072	0.3098165988922119	-0.2653576731681824	-0.507867157459259	0.25134769082069397	1.7996010780334473	-0.43906155228614807	-3.9874634742736816	-3.171834945678711	-3.3937058448791504	-4.75058650970459	-5.971799850463867	-6.321331977844238	-8.425238609313965	-3.8264739513397217
ENSG00000251441.2	-0.19386820495128632	-0.2772119641304016	-0.3516569435596466	-0.0816182941198349	-0.10900247097015381	0.22563594579696655	0.20070073008537292	-0.03374201059341431	-3.547072172164917	-2.5055551528930664	-2.9158453941345215	-3.9435324668884277	-4.952567100524902	-5.232206344604492	-7.222644805908203	-3.367753744125366
ENSG00000178403.3	0.5143754482269287	-0.18964585661888123	-0.2304230034351349	0.43139758706092834	-0.4983707666397095	-0.07398828119039536	0.590710461139679	-1.6018296480178833	-2.657855272293091	-2.0519590377807617	-2.656863212585449	-3.89422607421875	-3.8974480628967285	-4.723219394683838	-6.215611934661865	-3.0439445972442627
ENSG00000249509.1	0.35866397619247437	-0.03515735641121864	-0.683647871017456	-0.3689744174480438	-0.5398386120796204	0.04216167330741882	0.1685294508934021	-0.5415810346603394	-3.285412549972534	-2.567216396331787	-3.118349075317383	-4.133460521697998	-5.076107978820801	-5.390048027038574	-7.665545463562012	-3.7442877292633057
ENSG00000138658.15	0.4395650625228882	-0.43697747588157654	-1.1429888010025024	-1.1980271339416504	-0.8590865135192871	0.40011832118034363	2.38446044921875	0.34029659628868103	-3.703951120376587	-3.1612863540649414	-3.1779909133911133	-4.2557196617126465	-5.474442481994629	-6.036433219909668	-8.459903717041016	-3.3200950622558594
ENSG00000174720.15	-0.21591399610042572	0.07020750641822815	0.09506504982709885	-0.9648098945617676	-1.4825429916381836	-0.7250480055809021	3.559176206588745	-0.7821768522262573	-3.785245180130005	-3.152188777923584	-3.6329736709594727	-4.282811164855957	-5.69325065612793	-6.737793445587158	-8.31323528289795	-3.8070504665374756
ENSG00000241002.1	-0.24754154682159424	0.08895596861839294	-0.02799486368894577	0.25415077805519104	-0.8325290679931641	0.7923251390457153	0.3569897413253784	-0.6336475610733032	-3.0667898654937744	-2.5834567546844482	-2.520331382751465	-3.293416738510132	-4.8438615798950195	-4.889280796051025	-7.161051273345947	-3.1989636421203613
ENSG00000241741.1	-0.2359287589788437	-1.1457005739212036	-0.6469983458518982	0.9024314880371094	-0.19220329821109772	-1.1224207878112793	2.875283718109131	0.15539583563804626	-4.288321018218994	-3.49955677986145	-4.127092361450195	-4.658505439758301	-6.429503440856934	-7.6413373947143555	-8.94225788116455	-4.377930641174316
ENSG00000145362.17	-0.9493395090103149	0.31172433495521545	-0.07713396102190018	-0.3388810455799103	-0.3621905446052551	-0.8758602738380432	7.616564750671387	-0.19907131791114807	-3.516098737716675	-3.2079708576202393	-3.4413437843322754	-4.356164932250977	-5.861397743225098	-6.282196044921875	-7.895382881164551	-3.7685341835021973
ENSG00000234841.4	-1.068498969078064	0.04175105318427086	-0.7347240447998047	-0.20347817242145538	-1.6423245668411255	1.4541120529174805	1.7538657188415527	-0.08304181694984436	-3.561889886856079	-2.2066569328308105	-2.818398952484131	-4.294461250305176	-5.568931579589844	-6.401022911071777	-8.925493240356445	-3.5265839099884033
ENSG00000251126.2	-0.24760791659355164	-0.13484758138656616	0.03528561443090439	-0.4832829535007477	-0.2144710272550583	-0.12394002825021744	0.16154545545578003	-0.4191720485687256	-3.192497968673706	-2.570094108581543	-2.978140354156494	-3.9046692848205566	-4.872542381286621	-5.628591060638428	-7.097466945648193	-3.6146910190582275
ENSG00000283193.1	-3.118582248687744	0.18838706612586975	-0.12998324632644653	-0.5813446044921875	-1.6706782579421997	0.8813177943229675	2.538193464279175	-0.28204575181007385	-3.214696168899536	-0.573173999786377	-2.188274383544922	-3.7594099044799805	-4.909399032592773	-6.397805213928223	-6.757352828979492	-3.2624874114990234
ENSG00000275810.1	-2.317598581314087	0.49816837906837463	-1.7898197174072266	-0.2370763123035431	-1.4018657207489014	0.9504010081291199	2.2020158767700195	0.1805623471736908	-3.757370710372925	-2.323636293411255	-2.910289764404297	-4.055039405822754	-6.091551780700684	-8.536321640014648	-9.887900352478027	-5.292301177978516
ENSG00000196656.7	-0.3658965826034546	0.20660939812660217	0.2581586241722107	0.08467122912406921	-1.059325098991394	-1.5004509687423706	4.135818004608154	0.698515772819519	-2.476046323776245	-2.6870343685150146	-2.5931081771850586	-3.1708011627197266	-2.86112117767334	-5.275178909301758	-7.025867938995361	-1.707794189453125
ENSG00000145349.16	-0.7013676166534424	-0.5138605833053589	0.929862916469574	-0.6530481576919556	-0.8911412358283997	-0.4633013904094696	3.112833023071289	0.413306325674057	-4.145853519439697	-3.6759257316589355	-3.895132541656494	-4.83534574508667	-5.961601257324219	-6.962305068969727	-8.455829620361328	-4.047091007232666
ENSG00000180801.13	-0.20475618541240692	-0.07428160309791565	1.4341853857040405	0.009148702025413513	-0.44117027521133423	0.15150529146194458	0.7919836640357971	-1.1369725465774536	-3.6517555713653564	-2.6659884452819824	-3.0196456909179688	-4.344794273376465	-5.004476547241211	-5.895771503448486	-7.6480817794799805	-3.3471503257751465
ENSG00000174607.10	-1.6835718154907227	1.8425992727279663	-3.350374937057495	-1.4116549491882324	-3.75458025932312	-3.326742649078369	4.88656759262085	-0.7346738576889038	-2.691126823425293	-2.946887969970703	-3.2819409370422363	-4.188824653625488	-4.934135437011719	-5.938684463500977	-6.758418560028076	-3.472842216491699
ENSG00000207931.1	-1.6655253171920776	0.4834054410457611	-3.03009295463562	-0.596885085105896	-2.0577991008758545	-1.332448959350586	0.824455738067627	-0.7148450613021851	-3.4501917362213135	-2.908585548400879	-4.258811950683594	-5.081089496612549	-5.9870147705078125	-6.642627716064453	-8.095718383789062	-5.463688850402832
ENSG00000174599.5	-0.2876516580581665	0.8827782869338989	-1.0353624820709229	-1.25486159324646	-0.5307294726371765	-1.4928492307662964	2.9016928672790527	0.5045338869094849	-3.5717103481292725	-3.3165664672851562	-3.264719009399414	-4.40138578414917	-5.783023834228516	-6.2437238693237305	-7.463912010192871	-3.740640163421631
ENSG00000236922.9	-0.15331034362316132	-0.5425900220870972	-0.4916263222694397	-0.2842276394367218	1.1297032833099365	0.25228652358055115	1.2366783618927002	0.2132316529750824	-3.6979191303253174	-2.923801898956299	-3.0910840034484863	-4.329980850219727	-5.52760124206543	-5.154702663421631	-8.239633560180664	-3.571169376373291
ENSG00000213492.2	-0.15791252255439758	0.10186120867729187	-0.1663970649242401	-0.2991318106651306	0.12190474569797516	-0.04933851212263107	0.30711233615875244	-0.022478580474853516	-3.4896934032440186	-2.716015100479126	-2.877063751220703	-4.0684099197387695	-5.0346527099609375	-5.5515828132629395	-7.513255596160889	-3.3423969745635986
ENSG00000164100.8	-0.6737942695617676	-1.1837104558944702	-0.3645908236503601	-0.6243667602539062	1.7633209228515625	-0.28138861060142517	4.90118932723999	0.035879701375961304	-3.737948179244995	-3.0962929725646973	-2.372079849243164	-4.203792095184326	-5.329342842102051	-6.254787445068359	-8.032398223876953	-3.0317282676696777
ENSG00000269893.6	0.36124980449676514	-1.9337738752365112	-0.9919640421867371	0.030901700258255005	-0.18611176311969757	-2.4812512397766113	5.0072021484375	-0.10890951752662659	-4.472276210784912	-3.4793167114257812	-3.758856773376465	-5.034543037414551	-6.754674911499023	-7.469178199768066	-10.198530197143555	-3.8016600608825684
ENSG00000164099.3	0.08098120987415314	0.7660002708435059	0.16649401187896729	-0.5214124917984009	0.08361349254846573	0.08673102408647537	0.5840181708335876	-0.7790294885635376	-3.810800552368164	-2.9152281284332275	-3.247354507446289	-4.459517478942871	-5.464668273925781	-6.537147045135498	-8.29477310180664	-3.5466198921203613
ENSG00000154608.14	-0.30906957387924194	0.1811148226261139	-0.2710767984390259	-0.11864326894283295	-0.041197270154953	-0.2563825845718384	0.16108784079551697	-0.3015471398830414	-3.5499207973480225	-2.6800119876861572	-2.9267516136169434	-4.059610843658447	-4.900259017944336	-5.707546234130859	-7.48082971572876	-3.4263179302215576
ENSG00000260404.3	-0.37151652574539185	-0.5958387851715088	-0.32769471406936646	0.5634365081787109	-1.2819101810455322	1.2526211738586426	2.074925661087036	-0.22418490052223206	-3.6443192958831787	-2.2679853439331055	-2.9834160804748535	-4.116987705230713	-5.692917823791504	-6.326178073883057	-8.862504005432129	-3.4993913173675537
ENSG00000223225.1	-0.42898261547088623	-0.8303935527801514	-0.9634345173835754	0.06275990605354309	0.007400281727313995	0.5268945693969727	0.6357473731040955	-0.1142912209033966	-3.564809560775757	-2.7596240043640137	-2.8965325355529785	-4.262485980987549	-6.043098449707031	-6.2598700523376465	-7.820292949676514	-3.7569777965545654
ENSG00000251155.2	-0.9682573676109314	-0.7324731349945068	0.2726459205150604	0.5384738445281982	-0.1695256382226944	1.1151992082595825	1.6434009075164795	-1.4230848550796509	-3.379941940307617	-1.3892885446548462	-2.5961833000183105	-3.506502628326416	-4.283623695373535	-5.726349353790283	-8.853432655334473	-2.646268606185913
ENSG00000281731.2	-0.5377540588378906	0.007325019687414169	-0.4047921597957611	-0.4086202085018158	0.22880128026008606	0.20488476753234863	0.6414391994476318	-0.5433701276779175	-3.543215036392212	-2.4999287128448486	-2.9173364639282227	-3.785724401473999	-4.771873474121094	-5.459159851074219	-7.0047221183776855	-3.5022804737091064
ENSG00000145388.14	-0.7881631851196289	0.06956759095191956	0.38828080892562866	-0.6356905698776245	-0.7212116122245789	-0.3154732882976532	2.9342212677001953	-0.013122707605361938	-3.7358241081237793	-3.2189908027648926	-3.3907976150512695	-4.309579372406006	-5.527517318725586	-6.349789619445801	-7.496070861816406	-3.822622537612915
ENSG00000150961.14	-0.34959182143211365	-0.4290112555027008	0.9339560866355896	-0.10872577130794525	-0.4831703305244446	-0.04105552285909653	0.773744523525238	-0.03305354714393616	-3.8346261978149414	-3.15696382522583	-3.498940944671631	-4.362354278564453	-5.6441144943237305	-6.557053565979004	-8.045083999633789	-3.808736562728882
ENSG00000172403.10	-0.048212338238954544	0.007235195487737656	1.3689665794372559	-1.175966739654541	-2.161987066268921	0.2239626944065094	2.71840238571167	-1.9268759489059448	-3.261519432067871	-2.993351936340332	-3.3971242904663086	-4.396353721618652	-5.357603073120117	-6.119720458984375	-8.101799011230469	-3.969036102294922
ENSG00000249002.2	-0.06054338067770004	0.38969898223876953	0.09159854799509048	0.10270439088344574	-0.483617901802063	0.44036826491355896	0.10638809204101562	-0.5728926658630371	-3.033649444580078	-2.2532973289489746	-2.541306972503662	-3.5787107944488525	-4.116731643676758	-4.630399703979492	-6.5272417068481445	-2.8050224781036377
ENSG00000280551.1	0.08611464500427246	-0.14754626154899597	0.6207574009895325	-0.5002297163009644	-0.7623946666717529	0.5786830186843872	0.6377859115600586	-1.0305110216140747	-2.949112892150879	-2.5391480922698975	-2.726363182067871	-3.921138286590576	-4.167478561401367	-4.802672863006592	-6.917821407318115	-3.2996606826782227
ENSG00000172399.5	0.22096462547779083	0.092254638671875	-0.013353236019611359	-0.4620007872581482	-0.06165468692779541	0.08998508006334305	0.2258654534816742	-0.4012702703475952	-3.4480185508728027	-2.522106885910034	-2.989872932434082	-3.912562131881714	-4.908782005310059	-5.504582405090332	-7.321584224700928	-3.335034132003784
ENSG00000145390.11	0.6214059591293335	-0.3490789830684662	1.6445053815841675	-1.20714271068573	-1.088347315788269	0.6982679963111877	3.0198569297790527	-0.20997276902198792	-3.8392512798309326	-3.321715831756592	-3.7101659774780273	-4.618268966674805	-6.3211259841918945	-6.870568752288818	-8.488140106201172	-4.009363174438477
ENSG00000164096.12	0.7237499952316284	-0.9833592176437378	0.039930276572704315	-1.0015980005264282	-1.3386704921722412	-1.3993548154830933	6.57510232925415	-0.15850010514259338	-3.360429286956787	-3.2981581687927246	-3.42807674407959	-4.100160598754883	-5.523777008056641	-5.9971208572387695	-7.642398834228516	-3.3597681522369385
ENSG00000250412.1	-0.36485719680786133	-0.5466477870941162	-0.7101053595542908	-0.5265206098556519	-0.22754152119159698	0.2272690236568451	1.9021990299224854	-0.6635158061981201	-3.8732872009277344	-2.5426502227783203	-2.842191696166992	-4.397949695587158	-5.352085113525391	-6.523468971252441	-7.383238792419434	-3.3094089031219482
ENSG00000201186.1	-0.33028537034988403	0.022352423518896103	-0.2104416787624359	-0.2803425192832947	0.36873573064804077	0.3547717034816742	-0.028653599321842194	-0.39736461639404297	-3.1020190715789795	-2.8561108112335205	-2.432896137237549	-3.393331527709961	-4.902807235717773	-5.617668151855469	-7.624881744384766	-3.094520092010498
ENSG00000283050.1	-0.6410597562789917	-0.07613775134086609	-0.6617973446846008	-0.00030875205993652344	-1.4764107465744019	0.3216969668865204	1.0601967573165894	-0.6734844446182251	-3.7762949466705322	-2.6392576694488525	-3.182864189147949	-4.405851364135742	-5.241336822509766	-6.110329627990723	-8.278639793395996	-3.5213301181793213
ENSG00000260091.1	-0.24332298338413239	0.01942315325140953	-0.4631260931491852	-0.026415139436721802	-0.3380788564682007	0.6558095216751099	0.26834550499916077	-0.13075992465019226	-3.3164479732513428	-2.0027198791503906	-2.3858556747436523	-3.4330949783325195	-4.735529899597168	-4.771587371826172	-7.056222915649414	-3.050349473953247
ENSG00000245958.6	-1.3919541835784912	-0.8020321130752563	-0.9286366105079651	-0.8549436330795288	-0.476856529712677	1.469867467880249	4.295835018157959	0.7215031385421753	-4.2173848152160645	-2.786797046661377	-2.9425368309020996	-4.004274845123291	-6.121062278747559	-6.455199241638184	-8.036416053771973	-3.7444334030151367
ENSG00000250950.1	-1.892492413520813	-0.2678850591182709	-0.7836111783981323	-0.14453360438346863	-0.2722998261451721	1.443198323249817	2.6175878047943115	0.5457282066345215	-3.7195873260498047	-2.577362537384033	-2.6176276206970215	-3.856738328933716	-5.3998003005981445	-5.812999248504639	-8.120807647705078	-3.504631757736206
ENSG00000138735.15	0.38367635011672974	1.0563393831253052	0.2508735656738281	-0.4592243432998657	-0.023046821355819702	0.16705116629600525	1.4809041023254395	-0.43113604187965393	-4.119019508361816	-3.313227891921997	-3.6657676696777344	-4.616719722747803	-5.609803199768066	-6.77292537689209	-7.877651691436768	-3.734708309173584
ENSG00000221245.1	-0.2694377899169922	-0.36614927649497986	-0.974824070930481	-0.7404917478561401	-0.2768930196762085	2.9218246936798096	3.2809152603149414	1.8830608129501343	-3.7254931926727295	-2.8582983016967773	-3.565037250518799	-4.809660911560059	-5.857124328613281	-7.2602362632751465	-9.307777404785156	-4.798084259033203
ENSG00000164109.13	0.0857243686914444	-0.46947452425956726	-0.39356470108032227	-1.3042072057724	1.0144627094268799	-0.9547449946403503	1.4369524717330933	0.29849621653556824	-3.6392667293548584	-3.066490888595581	-3.1107263565063477	-4.501944065093994	-5.443386077880859	-6.208142280578613	-8.181388854980469	-3.395756959915161
ENSG00000250938.5	0.2726244628429413	0.21468225121498108	-0.316410094499588	-0.5245413780212402	-0.346379816532135	0.3933449387550354	0.6112611293792725	-0.2621610462665558	-3.6785926818847656	-2.7451424598693848	-3.1816086769104004	-4.18513822555542	-5.2871198654174805	-6.125722408294678	-7.736987590789795	-3.687875986099243
ENSG00000225665.4	0.12394912540912628	0.23343849182128906	-0.20410862565040588	-0.29966825246810913	-0.24628956615924835	0.36434206366539	0.2800358831882477	-0.2772858142852783	-3.254523754119873	-2.519731044769287	-2.87601900100708	-3.9979631900787354	-5.130366325378418	-5.675513744354248	-7.337040424346924	-3.406865358352661
ENSG00000138738.10	0.6523433923721313	-0.4679780900478363	0.363311231136322	-1.2670999765396118	-0.7569772601127625	0.28434517979621887	1.645119071006775	-0.8530893325805664	-3.4102303981781006	-2.651474952697754	-3.075028896331787	-4.058150291442871	-4.9137678146362305	-5.766336917877197	-7.425125598907471	-3.1730058193206787
ENSG00000251609.2	0.0664653331041336	-0.20091119408607483	-0.09505254030227661	-0.08919324725866318	-0.46666693687438965	0.485630065202713	0.20586365461349487	-0.33244433999061584	-3.351848602294922	-2.6051297187805176	-2.8826074600219727	-3.911501169204712	-4.527779579162598	-5.368289947509766	-7.607231616973877	-3.1926639080047607
ENSG00000173376.13	-0.1015031486749649	0.5102494955062866	0.0694962665438652	-0.864702582359314	-0.8173192143440247	-0.2595226466655731	0.2732442021369934	-1.278112530708313	-3.4349560737609863	-2.760826826095581	-3.4514403343200684	-4.683467864990234	-5.317904472351074	-5.918473720550537	-8.032011032104492	-3.7437641620635986
ENSG00000207148.1	-0.17357032001018524	0.7953307032585144	-0.30458930134773254	-0.15860578417778015	0.5456000566482544	-0.24225184321403503	-0.07447517663240433	-0.4536636769771576	-3.6104238033294678	-2.8168578147888184	-2.7633538246154785	-4.927233695983887	-5.763676643371582	-5.9206037521362305	-7.9219746589660645	-3.2114546298980713
ENSG00000164111.14	-0.5411742925643921	-0.3873313367366791	1.1122571229934692	-0.8800783157348633	-2.4190268516540527	-1.5520790815353394	5.161370754241943	-0.1578916609287262	-3.95489764213562	-3.9405055046081543	-3.889664649963379	-4.813870906829834	-6.560915946960449	-7.586188316345215	-8.927945137023926	-4.279767036437988
ENSG00000123737.12	-0.5093851089477539	0.21717968583106995	-0.4962437152862549	-0.5829474925994873	-0.32559114694595337	-0.4025214612483978	2.115762233734131	0.8190734386444092	-3.812131881713867	-3.109407901763916	-3.3385400772094727	-4.292973041534424	-5.7033281326293945	-6.645899295806885	-8.2566556930542	-3.754051685333252
ENSG00000145386.9	-1.9121910333633423	-0.7980472445487976	0.3775050640106201	0.3545341193675995	-0.8923911452293396	0.2852059006690979	0.7122716307640076	-0.6591894626617432	-3.6671302318573	-2.3605763912200928	-3.085819721221924	-3.853285312652588	-5.047947883605957	-5.70030403137207	-7.6544270515441895	-3.2727210521698
ENSG00000138686.9	-0.767662763595581	0.4824170172214508	-0.3894461989402771	-1.0408155918121338	0.45664113759994507	-0.8748112916946411	4.020137310028076	0.27595505118370056	-4.068406581878662	-3.575772523880005	-3.408407211303711	-4.682984828948975	-5.790534019470215	-6.810129165649414	-8.081128120422363	-3.811007499694824
ENSG00000138741.10	0.21392478048801422	1.1784650087356567	-1.0798218250274658	-0.7975972890853882	1.3285826444625854	-0.21228501200675964	2.858475685119629	0.8173156976699829	-3.433809518814087	-3.4849390983581543	-3.072734832763672	-4.5212812423706055	-5.107251167297363	-5.875936508178711	-7.087733268737793	-3.8156864643096924
ENSG00000138688.15	-0.7006293535232544	0.9980579614639282	0.5102893710136414	-0.43076154589653015	-0.9423092007637024	-0.4904089868068695	6.120042324066162	-0.13338986039161682	-3.6858408451080322	-3.2633893489837646	-3.4608144760131836	-4.350906848907471	-5.36458683013916	-6.020650386810303	-7.085592269897461	-3.7575936317443848
ENSG00000224786.1	0.084835484623909	-0.30305466055870056	-0.9469768404960632	-1.5706570148468018	0.7124008536338806	-0.3581765592098236	2.299530029296875	0.4550081193447113	-3.534844160079956	-2.6196136474609375	-2.5827107429504395	-3.9674229621887207	-5.422370910644531	-6.1047043800354	-8.355081558227539	-2.8772876262664795
ENSG00000181004.9	-0.851893424987793	-0.02507743611931801	0.25334304571151733	-0.546239972114563	0.8948311805725098	-1.1565144062042236	2.455620288848877	-0.5469650030136108	-3.7490909099578857	-3.4159228801727295	-3.085808753967285	-4.491570949554443	-5.369980812072754	-6.258618354797363	-7.770618438720703	-3.3568050861358643
ENSG00000138685.12	0.2791926860809326	-1.8058995008468628	3.920374870300293	-1.281079649925232	-1.4872347116470337	0.2215820848941803	4.916406631469727	-0.9957212209701538	-3.2369329929351807	-3.0279695987701416	-3.6607556343078613	-3.955655097961426	-6.104363441467285	-5.830000400543213	-6.770797252655029	-3.7672812938690186
ENSG00000240775.1	-0.2431948035955429	-0.22058799862861633	1.4826842546463013	-0.40031862258911133	-1.784509539604187	1.3147486448287964	1.156620979309082	-0.6960443258285522	-2.430203914642334	-1.3988656997680664	-2.350032329559326	-3.30778169631958	-4.31489896774292	-3.7678511142730713	-6.220006942749023	-3.625138759613037
ENSG00000273007.1	-0.7908722758293152	-0.35853955149650574	-0.5407647490501404	-0.3118479251861572	-0.23840202391147614	0.27909234166145325	0.4809075891971588	-0.5283483266830444	-3.5929834842681885	-2.3316729068756104	-2.700193405151367	-3.5037920475006104	-4.835492134094238	-5.492777347564697	-7.573965072631836	-3.0414419174194336
ENSG00000170917.13	-0.5755195021629333	-0.4367385804653168	-0.6475265622138977	-0.32665586471557617	-0.2507427930831909	0.04828927665948868	1.1748244762420654	-0.2954866588115692	-3.977121591567993	-2.9720680713653564	-3.291935443878174	-4.596689701080322	-5.692523956298828	-6.58896541595459	-8.68276309967041	-3.8039677143096924
ENSG00000145375.7	-0.2806153893470764	-0.2733636796474457	-0.037988074123859406	-0.4120722711086273	-0.6398423910140991	-0.3629072606563568	2.12306547164917	-0.11412861943244934	-3.8391127586364746	-3.196030616760254	-3.492110252380371	-4.617695331573486	-5.420679092407227	-6.372909069061279	-8.047260284423828	-3.581258535385132
ENSG00000164056.10	-0.07169823348522186	0.21868088841438293	1.0647817850112915	-0.12450675666332245	0.28906136751174927	-0.05856718868017197	2.1078922748565674	-0.8561990261077881	-4.118040084838867	-3.462029457092285	-3.4211339950561523	-5.024148941040039	-5.804495811462402	-6.831422805786133	-7.945582389831543	-3.873914957046509
ENSG00000151458.11	-0.3770899772644043	1.0786577463150024	0.1421486735343933	-0.7884646654129028	0.0955892950296402	-0.6716495156288147	3.205832004547119	-0.1348821222782135	-3.918329954147339	-3.132347822189331	-3.798617362976074	-4.559113025665283	-5.65745735168457	-6.571419715881348	-7.727207183837891	-3.678440809249878
ENSG00000196159.11	-0.6436754465103149	0.8704186677932739	-0.6157981753349304	-0.5002464652061462	-1.8031471967697144	-0.5032512545585632	1.6568169593811035	0.1931154429912567	-4.459910869598389	-3.212324380874634	-3.837472915649414	-4.9066290855407715	-5.916045188903809	-7.1860551834106445	-8.5809965133667	-4.07924222946167
ENSG00000201297.1	-0.09483973681926727	-0.05069300904870033	-1.5265501737594604	-0.777356743812561	-0.8077670335769653	0.44642138481140137	0.5788602232933044	-0.16763880848884583	-3.2365198135375977	-2.4976806640625	-2.8073978424072266	-3.940160036087036	-5.762507438659668	-6.478959560394287	-8.202685356140137	-3.629676580429077
ENSG00000164066.12	-0.9080735445022583	-0.6514533758163452	0.6309590935707092	-0.7581576108932495	-0.38202232122421265	0.4067172110080719	3.604313611984253	-1.0105277299880981	-4.055558681488037	-3.097463369369507	-3.3161745071411133	-4.61403751373291	-5.811703681945801	-6.483941555023193	-7.785498142242432	-3.646235227584839
ENSG00000164070.11	-2.90893816947937	-0.9357947111129761	1.7066255807876587	0.05710339546203613	0.6042839884757996	-0.6893343329429626	3.8260810375213623	-1.5541712045669556	-3.812965154647827	-3.402834415435791	-3.440671920776367	-4.759164333343506	-5.361642837524414	-6.647897720336914	-8.801342964172363	-3.912778377532959
ENSG00000282855.1	-2.6907031536102295	-1.281577706336975	1.4521608352661133	1.6136271953582764	-0.4701997637748718	1.1628206968307495	2.038215398788452	-0.5172874927520752	-5.136499404907227	-2.587686538696289	-3.6098251342773438	-4.351566791534424	-6.903368949890137	-8.166162490844727	-11.811388969421387	-4.169852256774902
ENSG00000244021.4	0.5540111064910889	0.1828252375125885	-0.9187203049659729	-0.2035299837589264	-0.7082360982894897	-1.1478949785232544	4.253686428070068	-0.690144419670105	-2.1121938228607178	-2.918179988861084	-3.4066519737243652	-3.9670228958129883	-5.651339530944824	-6.586785793304443	-7.638368129730225	-3.0418708324432373
ENSG00000142731.10	0.26919853687286377	-0.08130714297294617	-0.30779165029525757	-0.4824490249156952	0.26696187257766724	-0.048944197595119476	0.7942103147506714	0.5149574279785156	-3.6165049076080322	-2.8148908615112305	-2.9189047813415527	-3.830310583114624	-5.151740074157715	-5.783382415771484	-7.409465312957764	-3.4792768955230713
ENSG00000164073.9	-0.26778459548950195	0.013242628425359726	-0.34113138914108276	-1.3178988695144653	-0.36974042654037476	-0.307859867811203	3.1766276359558105	0.1440962255001068	-3.781254291534424	-3.225989580154419	-3.3521060943603516	-4.45293664932251	-5.647640228271484	-6.379384517669678	-7.806065082550049	-3.7499306201934814
ENSG00000164074.14	-0.31704968214035034	-0.4162977635860443	-0.4688107371330261	-0.7063778638839722	-0.5190710425376892	0.45755329728126526	2.848811149597168	0.1949230134487152	-3.5715479850769043	-2.8853726387023926	-3.030893325805664	-4.256702899932861	-5.437971115112305	-6.216416835784912	-7.698208332061768	-3.5253355503082275
ENSG00000138709.17	0.09206940233707428	-0.8951250314712524	-0.1773565411567688	-0.9069074392318726	-0.04444192349910736	0.43610718846321106	3.607604503631592	0.33599790930747986	-3.799755811691284	-2.927377223968506	-3.0938210487365723	-4.160801410675049	-5.346658706665039	-6.305534839630127	-8.015469551086426	-3.434786319732666
ENSG00000248394.1	-0.38544684648513794	0.13934341073036194	-0.5688629746437073	0.9549212455749512	-0.6521707773208618	1.2258250713348389	0.6913290619850159	-0.02785313129425049	-3.797711133956909	-2.540192127227783	-2.895261287689209	-3.866826295852661	-5.69515323638916	-5.3715691566467285	-8.657122611999512	-3.4537010192871094
ENSG00000164040.16	-0.7672280073165894	-0.5014935731887817	0.3887479901313782	-0.8479948043823242	-0.19838722050189972	-1.0101099014282227	3.9093518257141113	-0.1343027651309967	-3.8361318111419678	-3.193563461303711	-3.4197378158569336	-4.558867931365967	-5.607786178588867	-6.333018779754639	-7.7464094161987305	-3.4186558723449707
ENSG00000251432.6	-0.7604803442955017	-1.0475823879241943	0.10840945690870285	-0.7275185585021973	-0.9082381129264832	0.58974289894104	1.4638906717300415	-0.9135043621063232	-4.07523250579834	-2.978532075881958	-3.562513828277588	-4.586944103240967	-5.915546417236328	-6.261678695678711	-8.480620384216309	-3.577284336090088
ENSG00000077684.15	-0.9456831216812134	-0.34179338812828064	0.7678281664848328	-0.07364705204963684	0.017401501536369324	-0.37875720858573914	3.0575499534606934	0.16219386458396912	-3.885470151901245	-3.341339588165283	-3.7039332389831543	-4.627986431121826	-5.636136054992676	-6.41096305847168	-7.931408405303955	-3.8679046630859375
ENSG00000151466.11	0.739242434501648	-0.7504173517227173	-0.2709493041038513	-1.2376070022583008	-0.2717092037200928	0.33038416504859924	3.527193069458008	-0.2876206934452057	-3.7926223278045654	-2.960813045501709	-3.10154390335083	-4.179964542388916	-5.540289878845215	-6.145595550537109	-8.22724437713623	-3.453228235244751
ENSG00000151470.12	-0.3407653570175171	-0.12436553835868835	-0.4719788432121277	-1.0318920612335205	-0.014533564448356628	-0.2645776569843292	1.7786436080932617	0.08010849356651306	-3.488659143447876	-2.724620819091797	-3.0253825187683105	-4.097335338592529	-5.499706268310547	-5.7402496337890625	-7.73662805557251	-3.3853838443756104
ENSG00000184139.8	0.4068012237548828	0.03995915874838829	0.21629846096038818	-0.47275978326797485	0.6165016293525696	-0.6247749924659729	0.5279569029808044	-0.471807062625885	-4.158688068389893	-2.2189605236053467	-2.852323055267334	-4.065834999084473	-6.477171897888184	-6.755464553833008	-10.294011116027832	-4.0813984870910645
ENSG00000251555.1	-0.04739381745457649	0.16975703835487366	-0.04122048616409302	-0.09755697846412659	0.2051694393157959	0.28439629077911377	0.2560432553291321	-0.2810751795768738	-3.221245527267456	-2.716686964035034	-2.884455680847168	-3.5699169635772705	-5.265676498413086	-5.4771857261657715	-7.598015785217285	-3.5739994049072266
ENSG00000251488.1	0.24162988364696503	0.33936670422554016	-1.0063778162002563	-1.0643688440322876	-0.8534936904907227	0.8438053727149963	0.9130268692970276	-0.19176295399665833	-3.6431567668914795	-2.0792999267578125	-2.6464390754699707	-4.457064151763916	-4.423260688781738	-5.900383949279785	-7.2351155281066895	-3.568425178527832
ENSG00000249513.2	-0.14802978932857513	0.15656182169914246	-0.6299030184745789	-0.7243003845214844	-0.844720721244812	0.9809821248054504	0.9164953827857971	0.5238097906112671	-3.460867404937744	-2.749755859375	-3.3155369758605957	-4.396973133087158	-5.480730056762695	-5.933089256286621	-8.344036102294922	-3.7073373794555664
ENSG00000250241.5	-0.696590781211853	-0.4897545278072357	-1.061281681060791	-1.2231425046920776	-0.5973666310310364	-0.3769265115261078	3.6432719230651855	0.22534999251365662	-3.721935987472534	-3.0398781299591064	-3.329209327697754	-4.4908294677734375	-5.586483955383301	-6.423142910003662	-8.50893783569336	-3.5729055404663086
ENSG00000138650.8	-0.17997609078884125	1.0515514612197876	0.19378036260604858	-0.40450242161750793	0.21617941558361053	-0.7499807476997375	6.128825664520264	-0.25460949540138245	-3.885953187942505	-3.442692279815674	-3.3102030754089355	-4.485962867736816	-5.536769866943359	-6.352776527404785	-7.334853172302246	-3.707282781600952
ENSG00000251388.1	0.2776769697666168	-0.5334018468856812	-0.14512789249420166	-0.20819798111915588	-0.15617506206035614	0.0894506499171257	0.45810267329216003	-0.5507538318634033	-3.4582369327545166	-2.4662678241729736	-2.963352680206299	-4.095191955566406	-4.6828155517578125	-5.432301998138428	-7.52974271774292	-2.947946548461914
ENSG00000254535.3	-0.0463266484439373	-0.014340776950120926	0.216977059841156	0.07360565662384033	-0.1437835544347763	0.02475135773420334	0.14051002264022827	-0.466024249792099	-3.574716567993164	-2.6869897842407227	-3.1480398178100586	-4.1775360107421875	-5.034589767456055	-5.745182037353516	-7.9174723625183105	-3.55444073677063
ENSG00000251199.5	-0.09103478491306305	-0.3211052715778351	-0.48637819290161133	-0.3799165189266205	0.6342102885246277	1.100082278251648	0.902462899684906	-0.22396168112754822	-4.184237003326416	-2.7995667457580566	-2.681436538696289	-4.172104358673096	-5.903438568115234	-5.955574035644531	-8.735753059387207	-3.3703315258026123
ENSG00000189184.11	-0.2542957663536072	0.8537211418151855	1.1673229932785034	-0.009328007698059082	-0.6782214045524597	-0.3290223181247711	1.1541081666946411	-0.0865190327167511	-3.5735437870025635	-3.0136492252349854	-3.1801061630249023	-4.165705680847168	-5.051362991333008	-5.873465538024902	-7.143847465515137	-3.2487118244171143
ENSG00000251632.1	0.38844966888427734	0.18734419345855713	-0.221406489610672	-0.26259514689445496	0.15302041172981262	0.010178796947002411	0.3334568738937378	-0.38448792695999146	-3.5117177963256836	-2.6108620166778564	-2.5144333839416504	-3.9674065113067627	-4.8375444412231445	-5.3040642738342285	-6.812036037445068	-2.929530143737793
ENSG00000151012.13	0.9344483613967896	0.512886643409729	2.2292943000793457	-1.8964201211929321	-1.7855150699615479	-0.05414947122335434	5.055959701538086	-2.342040538787842	-3.817636489868164	-3.4250802993774414	-3.52730131149292	-4.8885979652404785	-5.983285903930664	-6.704298973083496	-7.575137138366699	-4.553538799285889
ENSG00000251372.5	1.5483007431030273	-1.521558165550232	0.14270132780075073	-0.6964558362960815	-0.357928991317749	0.9233933091163635	1.849871277809143	-0.779902458190918	-2.6685383319854736	-2.48266863822937	-3.240133285522461	-4.398563861846924	-5.9858245849609375	-6.065281391143799	-8.163430213928223	-3.5932579040527344
ENSG00000249381.1	0.6369460821151733	-0.22619107365608215	-0.1823253333568573	-0.4668635129928589	-0.06594230234622955	0.6323580145835876	0.33792394399642944	-0.4586222171783447	-2.5326640605926514	-1.858010172843933	-3.0945229530334473	-3.025822639465332	-4.184908866882324	-5.044167518615723	-6.3524675369262695	-3.1794533729553223
ENSG00000250195.1	-0.6199505925178528	-0.21518591046333313	-0.9478368163108826	-0.016353189945220947	-0.8355423808097839	0.2581430673599243	0.3723624646663666	0.2864333689212799	-3.8535008430480957	-2.4463276863098145	-3.2732067108154297	-3.822821617126465	-5.437869071960449	-5.816608905792236	-8.852280616760254	-3.708573341369629
ENSG00000151014.5	-0.46469539403915405	-0.12681731581687927	0.8714717030525208	0.5172683000564575	0.13310761749744415	-0.7053641676902771	1.8701379299163818	-0.14195409417152405	-3.0402050018310547	-2.842319965362549	-2.8137664794921875	-3.690650224685669	-4.819486618041992	-5.466062068939209	-6.896716117858887	-3.4562103748321533
ENSG00000109381.19	-0.15769849717617035	-0.9949058294296265	-0.4093044400215149	-0.8213392496109009	-1.3177372217178345	0.04166630655527115	3.6669204235076904	0.21488985419273376	-3.6317861080169678	-2.9978315830230713	-3.2064461708068848	-4.175583839416504	-5.306756973266602	-6.105291366577148	-7.754076957702637	-3.4698116779327393
ENSG00000252503.1	-0.04577161744236946	-0.43202444911003113	0.7403008341789246	-0.1792842447757721	0.5219006538391113	0.35267844796180725	0.5185363292694092	-0.36595818400382996	-2.999318838119507	-2.4984800815582275	-3.1467862129211426	-3.951136827468872	-4.485445022583008	-6.072278022766113	-7.867122650146484	-3.6691153049468994
ENSG00000179967.11	0.07035817205905914	-0.8515145778656006	-0.5344430804252625	1.0831023454666138	-2.296447992324829	0.12445537000894547	2.018674850463867	-0.18741348385810852	-2.516486883163452	-2.1331377029418945	-3.253413677215576	-3.7777600288391113	-4.360957622528076	-5.1053948402404785	-6.513848304748535	-2.7765233516693115
ENSG00000137463.4	-0.6627222299575806	-0.40947064757347107	0.4279991686344147	-0.5134927034378052	0.17642322182655334	-0.2561076879501343	0.7269447445869446	-0.7513999938964844	-3.8278932571411133	-3.210700273513794	-3.569349765777588	-4.578303813934326	-5.385682106018066	-6.3406476974487305	-8.19549560546875	-3.6945993900299072
ENSG00000109390.11	0.36328375339508057	-1.1258810758590698	-0.5956266522407532	-0.25474390387535095	0.03959082067012787	-2.141761064529419	4.32668924331665	-0.7127445936203003	-3.9100863933563232	-3.346360206604004	-3.532851219177246	-4.571379661560059	-6.014797210693359	-6.771733283996582	-8.678964614868164	-3.4388976097106934
ENSG00000164134.12	-0.7624988555908203	0.15823760628700256	0.02674870938062668	-0.5728467702865601	-0.6528489589691162	-0.3742668330669403	3.368091106414795	0.046181291341781616	-3.5985333919525146	-3.0376174449920654	-3.1877198219299316	-4.182346343994141	-5.295370101928711	-6.1294474601745605	-7.351257801055908	-3.581195831298828
ENSG00000200520.1	-0.684571385383606	0.07304510474205017	-0.5158734917640686	-0.8684597015380859	-0.41548866033554077	1.0790048837661743	1.090059518814087	-0.3132058084011078	-3.6234147548675537	-2.7074899673461914	-1.6858426332473755	-4.1737751960754395	-4.556949138641357	-6.326749801635742	-7.174383163452148	-2.956165313720703
ENSG00000273247.5	-0.6617625951766968	-0.28702911734580994	-0.709165096282959	-0.37907007336616516	-1.0417677164077759	0.5811807513237	1.293017029762268	-0.43105390667915344	-3.817049741744995	-2.62290096282959	-3.229893207550049	-4.15139102935791	-5.351351737976074	-6.09169864654541	-7.847352504730225	-3.563401222229004
ENSG00000248863.2	-0.6495338678359985	-0.2433999478816986	-0.5853071808815002	0.22868812084197998	-1.2830690145492554	1.016011118888855	0.9835755228996277	-0.3961305320262909	-3.5424013137817383	-2.214892864227295	-2.7556681632995605	-3.7941439151763916	-5.082624435424805	-5.383472919464111	-7.486372470855713	-3.0873093605041504
ENSG00000239005.1	-0.575970470905304	-0.8131594657897949	-0.7741044759750366	-0.00891256332397461	-1.5592520236968994	1.6143256425857544	1.127058744430542	-0.4289640486240387	-4.649111747741699	-2.422969102859497	-3.0217041969299316	-3.6004257202148438	-5.252985000610352	-5.556483268737793	-9.234762191772461	-3.838757038116455
ENSG00000172007.5	-0.4343808889389038	-0.02160939946770668	-0.13955020904541016	-1.2365936040878296	-1.0840283632278442	-0.8796703815460205	2.1253294944763184	-0.2463034689426422	-3.747220277786255	-3.1962575912475586	-3.5697007179260254	-4.574429988861084	-5.729384422302246	-6.38845157623291	-7.945348262786865	-3.837477207183838
ENSG00000145391.13	-0.3370555639266968	-0.20400318503379822	0.46641069650650024	-0.9290324449539185	-1.5724859237670898	-0.5658953785896301	3.5866899490356445	0.04971393942832947	-3.748645305633545	-3.2206060886383057	-3.6494312286376953	-4.344414234161377	-5.570691108703613	-6.232634544372559	-7.767273426055908	-3.48136830329895
ENSG00000085871.8	-0.40790241956710815	-0.3855837285518646	0.9490842223167419	0.03781135380268097	-0.675557553768158	-0.6623163819313049	1.4215823411941528	-0.9010483026504517	-3.6336112022399902	-3.4585018157958984	-3.552884578704834	-4.659853458404541	-5.3921098709106445	-6.609503269195557	-8.264338493347168	-4.0251545906066895
ENSG00000178458.5	-0.13395826518535614	0.31531646847724915	0.042138926684856415	-0.7887618541717529	-0.5536486506462097	-1.137807011604309	1.2098578214645386	0.00036153197288513184	-4.789956092834473	-2.707355499267578	-2.6501851081848145	-3.776418685913086	-5.652571678161621	-6.767560958862305	-7.923704147338867	-3.0471811294555664
ENSG00000196782.12	-0.2686477303504944	0.9836015701293945	-1.0162025690078735	-0.3085975646972656	-0.13748399913311005	-0.3331485688686371	1.8832957744598389	-0.6368168592453003	-3.577378273010254	-2.7633607387542725	-3.0664243698120117	-4.178659439086914	-4.9792327880859375	-6.093519687652588	-7.595865726470947	-3.245898962020874
ENSG00000252233.1	-0.4888419508934021	0.258456826210022	-0.7441150546073914	-0.7032240629196167	-0.3871869444847107	0.4363318979740143	0.5310437679290771	-0.6562906503677368	-4.14754056930542	-2.8777353763580322	-2.92055082321167	-4.063004016876221	-5.356732368469238	-6.579135894775391	-8.330168724060059	-3.931879758834839
ENSG00000153130.17	-0.005111325532197952	-0.7406185865402222	-1.1280978918075562	-2.231139898300171	0.0858154147863388	-1.7994548082351685	5.2885050773620605	-0.41505518555641174	-3.444594621658325	-3.144544839859009	-2.8274922370910645	-3.718304395675659	-5.214779853820801	-5.7247490882873535	-7.411628723144531	-3.22883677482605
ENSG00000196951.10	-0.26904863119125366	-0.2156592309474945	-0.8236575722694397	-0.4802386462688446	-0.2039124220609665	-0.2264922857284546	0.7306053042411804	-0.030832022428512573	-3.161242961883545	-2.5359530448913574	-2.780081272125244	-3.764799118041992	-4.837411880493164	-5.237643718719482	-6.860836029052734	-3.130906820297241
ENSG00000241923.2	0.07125677168369293	-0.942933201789856	-0.7364014983177185	0.6592115163803101	0.05138657987117767	-0.844569981098175	1.0248947143554688	0.30754098296165466	-2.9295012950897217	-2.1670472621917725	-2.3585619926452637	-3.520848274230957	-4.2771077156066895	-4.7289228439331055	-6.579130172729492	-2.516234874725342
ENSG00000153132.12	-0.4587424397468567	0.9211964011192322	0.22582000494003296	-0.7929376363754272	0.6746389269828796	-0.4853777587413788	1.5263848304748535	0.514845609664917	-4.169685363769531	-3.2941842079162598	-3.34726619720459	-4.435066223144531	-5.79576301574707	-6.7637434005737305	-7.995564937591553	-3.854379415512085
ENSG00000179387.9	-0.3020951747894287	-0.12483653426170349	0.13790398836135864	-1.615785002708435	-0.5836916565895081	0.006760992109775543	2.8683042526245117	-0.5013858079910278	-4.108747959136963	-3.217503547668457	-3.399078845977783	-4.470730781555176	-5.814367294311523	-6.504626274108887	-8.071612358093262	-3.6539125442504883
ENSG00000109436.7	-1.0388092994689941	0.010151531547307968	-0.07085282355546951	-0.34309089183807373	1.3189393281936646	-1.0850592851638794	4.479911804199219	0.4665161073207855	-3.8521595001220703	-3.5243093967437744	-3.420775890350342	-4.625943660736084	-5.895393371582031	-6.665103435516357	-8.39644718170166	-3.7423932552337646
ENSG00000249661.1	0.0028114430606365204	-0.16229718923568726	-0.26714736223220825	0.16219991445541382	-0.26208794116973877	0.671825647354126	0.46362540125846863	-0.03446167707443237	-3.791954755783081	-2.482532262802124	-2.923556327819824	-3.7134170532226562	-5.344379425048828	-5.43947172164917	-7.877904415130615	-3.556015968322754
ENSG00000207155.1	-0.16429001092910767	-0.5568388104438782	-0.39104312658309937	0.22068467736244202	-0.18268056213855743	0.8125620484352112	0.2698809504508972	-0.0642341673374176	-2.9004428386688232	-2.368445634841919	-3.1705613136291504	-3.789328098297119	-4.6907806396484375	-5.450266361236572	-7.843794345855713	-3.3501460552215576
ENSG00000170153.10	-1.7714606523513794	0.04697242006659508	0.5637040734291077	-0.543347954750061	1.8598235845565796	-0.6699314713478088	4.958068370819092	-0.46695223450660706	-3.428753614425659	-3.3128631114959717	-2.8334269523620605	-4.1855950355529785	-5.301370620727539	-5.972172260284424	-7.101931571960449	-3.3866512775421143
ENSG00000109445.10	-0.6311804056167603	-0.4249814450740814	0.3941041827201843	-0.6965715885162354	-0.6887199878692627	-1.2015172243118286	3.3769102096557617	-0.20283475518226624	-3.6398227214813232	-3.142618417739868	-3.2924909591674805	-4.554461479187012	-5.546781539916992	-6.433452606201172	-8.134532928466797	-3.83664870262146
ENSG00000109452.12	-0.24249355494976044	0.1492772400379181	0.2126067876815796	-0.522636890411377	0.2975945472717285	0.2969382107257843	2.2953860759735107	-0.12408211827278137	-3.517789363861084	-2.9669244289398193	-2.924746513366699	-4.234358787536621	-5.236974716186523	-6.0251569747924805	-7.406293869018555	-3.311920166015625
ENSG00000242134.2	-0.47351163625717163	-0.2793132960796356	-0.322199285030365	-0.20035207271575928	0.05741005390882492	0.7173170447349548	0.37305936217308044	-0.2059953510761261	-3.110521078109741	-2.1690897941589355	-2.3039956092834473	-3.1988601684570312	-4.436043739318848	-4.376136779785156	-6.908580303192139	-3.246518135070801
ENSG00000250326.1	-0.23886309564113617	-0.25125548243522644	-0.7487332224845886	-0.41035589575767517	-1.7677619457244873	0.5401613116264343	1.3007752895355225	-0.4866967499256134	-3.7688398361206055	-2.488238573074341	-3.4788336753845215	-4.376844882965088	-5.599037170410156	-5.946972370147705	-8.033330917358398	-4.080369472503662
ENSG00000170185.9	-0.6519457697868347	0.1429370939731598	0.6896385550498962	-0.5776144862174988	-1.0922636985778809	-0.8643126487731934	2.8665313720703125	0.16215166449546814	-3.7415482997894287	-3.319749355316162	-3.489212989807129	-4.459676742553711	-5.635109901428223	-6.233538627624512	-7.6374969482421875	-3.789797067642212
ENSG00000250969.1	-0.3513076901435852	-0.30364397168159485	-0.16123637557029724	-0.8158918619155884	-0.9157195687294006	-0.06955347955226898	0.14215883612632751	-0.9249001741409302	-3.2115612030029297	-2.692124366760254	-3.498551368713379	-4.223085403442383	-4.97266960144043	-5.781217575073242	-7.646500587463379	-3.594297170639038
ENSG00000109458.8	-0.6186481714248657	0.15237870812416077	-0.924916684627533	-1.217899203300476	-3.3411922454833984	-1.0366113185882568	4.159317493438721	-0.03798070549964905	-3.3604376316070557	-2.758979320526123	-3.5434789657592773	-3.9981138706207275	-5.249720573425293	-5.837738513946533	-7.403717994689941	-3.5215752124786377
ENSG00000265623.1	-1.676453709602356	0.48695793747901917	-1.1590856313705444	-0.6728270053863525	-3.8605105876922607	0.29211631417274475	2.5997328758239746	-0.9529200792312622	-3.637223482131958	-1.645444631576538	-3.522615432739258	-4.1206889152526855	-5.287702560424805	-6.354247093200684	-8.170013427734375	-2.6779515743255615
ENSG00000243175.1	-1.7871633768081665	0.10163357853889465	-2.1940999031066895	0.587249755859375	-3.2757363319396973	0.00439152866601944	1.3628523349761963	-0.5291403532028198	-3.0990560054779053	-1.5747592449188232	-2.8438267707824707	-4.135220050811768	-5.00338077545166	-5.98305082321167	-8.109296798706055	-2.8651397228240967
ENSG00000153147.5	0.004053723067045212	-0.4235590398311615	-0.0955396369099617	-0.6233896017074585	-1.5701534748077393	-1.2889683246612549	5.520860195159912	-0.2724117338657379	-3.4354066848754883	-3.2900404930114746	-3.3918066024780273	-4.1297993659973145	-5.2460784912109375	-5.988823890686035	-7.643003463745117	-3.334881544113159
ENSG00000245112.2	-0.0040845610201358795	0.2839699983596802	-0.37628650665283203	-0.04958314448595047	-0.24942563474178314	-0.3076874613761902	0.053609348833560944	-0.19419372081756592	-3.5412282943725586	-2.7061853408813477	-3.0854530334472656	-4.246411323547363	-5.232680320739746	-5.9638471603393555	-7.867253303527832	-3.736717700958252
ENSG00000236296.7	0.09801347553730011	-0.35166510939598083	-0.37832173705101013	-0.0896391049027443	0.009420603513717651	0.2544771730899811	0.4892161786556244	-0.06806421279907227	-3.5845606327056885	-2.5091023445129395	-2.8983898162841797	-3.777097463607788	-4.844154357910156	-5.638226509094238	-7.502143383026123	-3.2933661937713623
ENSG00000246448.2	1.237343430519104	-2.5711493492126465	-1.216111183166504	-1.4740475416183472	-0.6172277331352234	0.294143944978714	3.423811912536621	-0.7824255228042603	-3.7105727195739746	-1.9470845460891724	-1.840341567993164	-2.6033856868743896	-4.483281135559082	-5.193260669708252	-8.069324493408203	-1.9389119148254395
ENSG00000249741.2	-0.03679661825299263	0.05464887246489525	-0.026519306004047394	-0.4615032970905304	-0.061102479696273804	-0.025643251836299896	0.4315035343170166	-0.5154463052749634	-3.882822036743164	-2.7178125381469727	-3.3563923835754395	-4.524411678314209	-5.20709228515625	-6.593918800354004	-7.752680778503418	-3.9004249572753906
ENSG00000251600.5	-0.09800438582897186	-0.893934965133667	-0.7266052961349487	-0.5882908701896667	-0.06508632004261017	0.3514094650745392	0.9313133955001831	-0.14256414771080017	-3.5285089015960693	-2.392305374145508	-2.5414769649505615	-3.4993271827697754	-4.764792442321777	-5.190832614898682	-7.222221851348877	-2.904728412628174
ENSG00000248828.1	0.6741958260536194	-1.3352655172348022	-0.508601725101471	-0.6580747365951538	0.14609362185001373	0.4939221441745758	1.032517910003662	-0.37366899847984314	-3.671091079711914	-2.4265472888946533	-2.3795478343963623	-2.9984519481658936	-4.375907897949219	-5.093214511871338	-6.8438215255737305	-2.711219549179077
ENSG00000248890.1	-0.3890969753265381	0.22281768918037415	-1.0930060148239136	-0.26901760697364807	-0.7564150094985962	-0.40550127625465393	1.0636368989944458	0.3078717887401581	-3.423190116882324	-2.455066680908203	-2.8676977157592773	-4.1779961585998535	-4.918743133544922	-6.125668048858643	-7.278854846954346	-3.5009806156158447
ENSG00000164161.9	-0.413515567779541	1.5326260328292847	-2.4651119709014893	-1.3391000032424927	-2.4493753910064697	-2.103996992111206	3.1493630409240723	1.2608321905136108	-3.234896421432495	-3.0273451805114746	-3.365657329559326	-4.234889984130859	-5.187197685241699	-6.239561080932617	-6.922431945800781	-3.5175187587738037
ENSG00000273621.1	-0.2620019316673279	0.1315801441669464	-0.27267885208129883	0.3319203853607178	0.03138871490955353	0.9237495064735413	1.0168216228485107	-0.2287910282611847	-3.613426446914673	-1.9700409173965454	-2.6640844345092773	-3.465308904647827	-5.181724548339844	-5.759575843811035	-7.339818000793457	-3.992943525314331
ENSG00000164162.12	-0.37383437156677246	-0.6044713258743286	-0.1866825819015503	-1.1893936395645142	-0.3284287452697754	-0.07638343423604965	2.81543231010437	-0.20021191239356995	-4.067982196807861	-3.1858935356140137	-3.3129920959472656	-4.415020942687988	-6.00643253326416	-6.568487644195557	-8.453688621520996	-3.7101070880889893
ENSG00000164163.10	-0.5465717315673828	0.29187336564064026	-0.3742045760154724	-1.1843863725662231	-0.2740015387535095	-1.5527070760726929	3.843409538269043	0.6126893758773804	-3.8298275470733643	-3.3749582767486572	-3.243420124053955	-4.3193769454956055	-5.7509965896606445	-6.68364143371582	-7.974137783050537	-3.7729344367980957
ENSG00000164164.15	-1.6037968397140503	-0.03530297055840492	0.30695003271102905	-0.36868342757225037	-0.2636858820915222	-0.39449235796928406	4.350259780883789	-0.46281805634498596	-3.7695043087005615	-3.111085891723633	-3.38638973236084	-4.548116207122803	-5.618243217468262	-6.222634315490723	-7.4355149269104	-3.565777063369751
ENSG00000238713.1	-1.8712397813796997	-0.20321521162986755	-0.8109649419784546	-1.3543161153793335	-0.7680343389511108	1.6736775636672974	3.292691469192505	0.10918578505516052	-2.929137945175171	-1.8914194107055664	-2.3556809425354004	-2.607593059539795	-4.66642427444458	-6.206519603729248	-6.3451972007751465	-3.726062774658203
ENSG00000251333.3	-1.6499274969100952	0.913976788520813	-0.9546653628349304	0.3890438377857208	-0.21477486193180084	-1.2486883401870728	4.154408931732178	0.8812001943588257	-3.436873197555542	-2.8206448554992676	-3.1613430976867676	-3.821207284927368	-5.154855728149414	-5.530855178833008	-6.870960712432861	-3.6831581592559814
ENSG00000170365.9	-1.5379687547683716	-0.41146883368492126	0.7958399653434753	0.2626284658908844	-0.49312299489974976	0.02216414362192154	2.399796724319458	-0.285440593957901	-3.321475028991699	-2.8496615886688232	-3.4063925743103027	-4.19985818862915	-5.527960777282715	-6.0646233558654785	-8.292144775390625	-3.7400691509246826
ENSG00000151611.13	-0.787222146987915	0.3476901352405548	-0.0233733132481575	-0.5067609548568726	0.050194427371025085	-0.3424220681190491	1.480665922164917	-0.5077568292617798	-3.5339295864105225	-3.0421788692474365	-3.0969786643981934	-4.2259840965271	-5.202554702758789	-5.829143524169922	-6.834745407104492	-3.5177104473114014
ENSG00000151612.15	-0.2802128791809082	0.13789740204811096	-0.23511582612991333	-0.030739933252334595	-0.44362473487854004	0.17093780636787415	3.6899023056030273	-0.8698476552963257	-3.76557993888855	-2.8122446537017822	-3.1526098251342773	-4.557697296142578	-5.556145668029785	-6.344050407409668	-7.725235939025879	-3.7247495651245117
ENSG00000279481.1	-0.9671698212623596	0.24632468819618225	-0.30884966254234314	0.0012139081954956055	-0.3743893504142761	0.7079066634178162	0.7644445300102234	-0.46816661953926086	-3.398625612258911	-2.22062611579895	-2.709470748901367	-3.8899428844451904	-5.222434043884277	-5.352573394775391	-7.537379741668701	-3.497087240219116
ENSG00000164167.9	-0.09115658700466156	-1.0679291486740112	-0.13326120376586914	-0.6556339263916016	-0.3807452321052551	-0.7818199396133423	2.226206064224243	-0.22726574540138245	-4.097580432891846	-3.4775049686431885	-3.700253486633301	-4.750679016113281	-6.146867752075195	-7.041324138641357	-8.72191047668457	-3.9467430114746094
ENSG00000279845.1	-0.8121927380561829	-0.6533894538879395	-0.010595984756946564	-0.8258951902389526	-0.596687376499176	0.7150521874427795	1.3910174369812012	-0.13550391793251038	-3.0222785472869873	-2.320932388305664	-2.521998643875122	-2.7270877361297607	-4.665614128112793	-4.683300971984863	-5.489446640014648	-3.092682361602783
ENSG00000120519.14	-0.7240544557571411	-0.16778013110160828	-0.3355598449707031	-0.5335726141929626	-0.7023804783821106	-0.12013985961675644	1.3129730224609375	-0.5025732517242432	-3.8113534450531006	-3.0313076972961426	-3.166748046875	-4.438365936279297	-5.3604888916015625	-6.124629974365234	-7.796053886413574	-3.6107125282287598
ENSG00000137473.17	-0.5968877077102661	0.15075814723968506	0.48660480976104736	-1.1180182695388794	-1.3969806432724	0.13542115688323975	0.281279057264328	-2.163841724395752	-3.6925885677337646	-2.677267551422119	-3.501246929168701	-4.747565746307373	-6.168400764465332	-6.518014907836914	-9.268850326538086	-4.2774248123168945
ENSG00000151617.15	0.10920335352420807	0.8401886820793152	0.5851889252662659	0.2789039611816406	-0.4819400906562805	-0.252595454454422	0.768565833568573	0.060277968645095825	-3.436950445175171	-2.8090875148773193	-3.3606762886047363	-4.1258344650268555	-4.90362548828125	-5.79849910736084	-7.186703681945801	-3.207247495651245
ENSG00000251298.1	-0.8167539834976196	-0.09560158848762512	-0.0613231435418129	-0.11777254194021225	-0.6683152914047241	0.11406455188989639	0.6004059910774231	-0.690983772277832	-4.1568779945373535	-2.907280921936035	-3.451408863067627	-4.613830089569092	-5.686415672302246	-6.459561347961426	-8.155176162719727	-3.794665575027466
ENSG00000164168.7	-0.8733115196228027	0.24615922570228577	0.4008488059043884	-0.5260739326477051	-0.7368988394737244	-1.1333028078079224	3.583127975463867	-0.5733143091201782	-4.029521465301514	-3.5675230026245117	-3.4441423416137695	-4.756435871124268	-5.892969131469727	-6.7253618240356445	-8.122964859008789	-3.848500967025757
ENSG00000164169.12	-0.37074029445648193	0.10806480050086975	-0.35241830348968506	-0.8101199865341187	-0.09585277736186981	-0.17846760153770447	2.889763355255127	0.31219109892845154	-3.771003007888794	-3.085794687271118	-2.959075450897217	-4.367445468902588	-5.515101432800293	-6.127064228057861	-7.971503257751465	-3.426224708557129
ENSG00000071205.11	0.6819196939468384	-0.26134857535362244	-1.1061519384384155	-0.9900565147399902	0.32914310693740845	-0.2963545024394989	2.471229076385498	-0.6676720380783081	-3.302644968032837	-2.9634652137756348	-2.278801918029785	-3.5918352603912354	-4.635149955749512	-5.269331932067871	-7.053587913513184	-2.9185945987701416
ENSG00000264274.1	-0.1701783686876297	0.19685691595077515	0.6360599398612976	-0.5591089725494385	0.7076859474182129	1.099995732307434	0.7359029650688171	-0.33075520396232605	-3.560492515563965	-2.950235366821289	-3.2373642921447754	-4.71450138092041	-4.3444037437438965	-5.7737908363342285	-6.646620273590088	-3.617788314819336
ENSG00000240014.3	-0.4590482711791992	0.4350777864456177	-0.29071447253227234	-0.16134706139564514	-0.02910473942756653	0.690888524055481	0.28004738688468933	-0.37968963384628296	-3.0970582962036133	-2.54246187210083	-2.379556179046631	-3.5332882404327393	-5.027182579040527	-4.3148512840271	-7.182134628295898	-3.326284885406494
ENSG00000151623.14	-0.1538398116827011	0.5090049505233765	0.7397153973579407	-0.2000243365764618	-0.5951603055000305	-0.33531102538108826	3.743757724761963	-0.6326233148574829	-3.63230562210083	-3.2846946716308594	-3.556021213531494	-4.445720672607422	-5.555651664733887	-6.236556053161621	-7.413211345672607	-3.8407227993011475
ENSG00000201846.1	-0.7704457640647888	0.08162727952003479	-0.12048899382352829	-0.5545527935028076	-0.36584538221359253	0.34303995966911316	0.2807243764400482	0.17483556270599365	-3.4786858558654785	-2.7949471473693848	-2.7604823112487793	-3.7112505435943604	-4.892163276672363	-4.964565277099609	-6.853946685791016	-3.4275522232055664
ENSG00000250357.1	0.24767135083675385	-0.033885542303323746	0.15214890241622925	-0.38998720049858093	-0.46075087785720825	0.6933417916297913	0.5953755378723145	-0.18328335881233215	-3.458827257156372	-2.435046911239624	-3.1918954849243164	-4.3410539627075195	-5.503257751464844	-6.058233737945557	-7.604718208312988	-3.6744139194488525
ENSG00000248210.1	0.3359370231628418	-0.19627928733825684	-0.01561785489320755	-0.5845385789871216	-0.05365309119224548	0.2752932608127594	0.47552528977394104	-0.3064974546432495	-3.6937408447265625	-2.6756882667541504	-2.9543347358703613	-4.091048717498779	-5.134570121765137	-5.790123462677002	-7.78530740737915	-3.2301456928253174
ENSG00000170390.15	-0.0715707391500473	0.45809808373451233	-0.20744532346725464	-0.34312161803245544	-0.9190229773521423	-0.5199263691902161	5.667306423187256	-1.1757534742355347	-3.617661714553833	-3.206061840057373	-3.360739231109619	-4.554201602935791	-5.6450958251953125	-6.030150413513184	-7.694162845611572	-3.6399457454681396
ENSG00000238721.1	0.47363990545272827	0.2013968527317047	-0.019496627151966095	0.6903595924377441	-2.3612308502197266	2.4204397201538086	3.395137310028076	-0.5561100244522095	-2.9052224159240723	-2.767397403717041	-3.608017921447754	-4.466683864593506	-5.133203506469727	-6.6701483726501465	-7.864302635192871	-5.587775230407715
ENSG00000198589.10	-0.11113665997982025	-0.2695382535457611	-0.30825644731521606	-0.7088871002197266	-0.2846382260322571	-0.033454976975917816	4.354406833648682	0.061783403158187866	-3.924614906311035	-3.273510694503784	-3.461618423461914	-4.574263095855713	-5.885880470275879	-6.7133636474609375	-8.484213829040527	-3.649648427963257
ENSG00000248521.1	-0.5248673558235168	0.18252891302108765	-0.6058180928230286	0.06079977750778198	-0.27434176206588745	0.6940318942070007	0.5074822306632996	-0.10949799418449402	-3.28761887550354	-2.2232868671417236	-2.605186939239502	-3.4474074840545654	-4.556014060974121	-4.580080986022949	-6.824305057525635	-3.234356164932251
ENSG00000252451.1	-0.48591285943984985	-0.18982133269309998	-0.8076072931289673	-0.9336090087890625	-0.39661115407943726	2.1197433471679688	1.6697235107421875	-0.9454878568649292	-2.9393115043640137	-0.8447560667991638	-1.8984096050262451	-2.873833179473877	-4.108212471008301	-4.2482590675354	-6.191357135772705	-2.5205798149108887
ENSG00000145425.9	0.826412558555603	-2.90075945854187	-0.39280349016189575	-1.6286076307296753	-1.1440210342407227	-2.071471929550171	8.520783424377441	-0.52892005443573	-3.764671564102173	-3.2683820724487305	-3.2123451232910156	-4.1486992835998535	-5.928197860717773	-6.805445194244385	-8.875701904296875	-3.2174761295318604
ENSG00000201264.1	-1.9735167026519775	-0.5943167209625244	-0.8309614062309265	-0.8804569244384766	-0.21913696825504303	0.07947690039873123	0.9384706020355225	-0.9623379707336426	-4.698703289031982	-2.6070449352264404	-2.9071245193481445	-3.895573616027832	-5.482611656188965	-6.428223133087158	-8.572126388549805	-2.966419219970703
ENSG00000109686.17	-0.1759195178747177	-0.05869683995842934	-1.1147959232330322	-0.16648271679878235	-2.057119607925415	-0.2580772340297699	3.165419578552246	0.5639206171035767	-3.54925799369812	-2.4023706912994385	-3.2497305870056152	-3.892956256866455	-5.384787559509277	-6.014152526855469	-7.839199542999268	-3.618506669998169
ENSG00000270681.1	1.1973817348480225	-0.2954433858394623	-0.7489266395568848	-1.380577564239502	-0.8739773631095886	-0.4739108383655548	1.0351804494857788	0.8672163486480713	-2.9778900146484375	-2.5381546020507812	-3.1874380111694336	-3.548016309738159	-5.188807487487793	-6.07337760925293	-7.740935325622559	-3.8748857975006104
ENSG00000250350.1	0.4017065167427063	-0.24363473057746887	-1.324968934059143	0.6485651731491089	-1.909239411354065	0.8451409935951233	0.6868939995765686	-0.14305636286735535	-3.980005979537964	-2.2639517784118652	-2.936788558959961	-3.706598997116089	-5.764473915100098	-5.41979455947876	-8.558375358581543	-3.5096611976623535
ENSG00000270265.1	0.07108242809772491	-0.22048671543598175	0.0948576033115387	-0.6119318008422852	-0.3668977618217468	0.10463587194681168	0.11633694171905518	-0.7441246509552002	-3.286766290664673	-2.639676094055176	-2.931018352508545	-3.6803765296936035	-4.838944435119629	-5.291788101196289	-7.239805698394775	-3.0104243755340576
ENSG00000251611.1	-0.059579212218523026	0.1150452196598053	-0.07015948742628098	-0.9776464700698853	-0.39304453134536743	0.32965853810310364	0.1496492326259613	-0.9954378604888916	-4.116223335266113	-3.3768091201782227	-3.697159767150879	-4.708474159240723	-6.448398590087891	-6.759068489074707	-9.159289360046387	-4.309988975524902
ENSG00000164142.15	-0.39500218629837036	-0.22130203247070312	0.29191893339157104	-0.32165467739105225	-0.1568184345960617	0.1576589047908783	0.24816924333572388	-0.46881115436553955	-3.6335604190826416	-2.557535171508789	-3.1748719215393066	-3.8955960273742676	-5.178245544433594	-5.7228474617004395	-7.900105953216553	-3.357682704925537
ENSG00000251603.1	-0.8174996972084045	-0.6809737682342529	0.08903875201940536	-0.0907120555639267	-0.08872367441654205	0.2739414572715759	0.1980108618736267	-0.2276388704776764	-3.4889516830444336	-2.352358818054199	-3.023538112640381	-3.6800246238708496	-4.96352481842041	-5.719487190246582	-8.060914993286133	-3.1723101139068604
ENSG00000059691.11	-0.8889592885971069	0.1969083845615387	-0.3818487524986267	-0.14066076278686523	-0.11251626908779144	-0.6742531061172485	1.888601303100586	-0.24575093388557434	-3.5653035640716553	-3.000338554382324	-3.334700584411621	-4.283844947814941	-5.30316162109375	-5.752559185028076	-7.513795852661133	-3.6531553268432617
ENSG00000270883.1	-0.6357832551002502	0.22135034203529358	-0.3520815968513489	-0.04071102291345596	0.3348507881164551	0.2645283043384552	0.34397637844085693	-0.28232547640800476	-3.1022677421569824	-2.214416742324829	-2.1242868900299072	-3.5812578201293945	-4.3697099685668945	-5.080135822296143	-7.071272373199463	-2.7358288764953613
ENSG00000270750.1	-0.9699493646621704	0.13099011778831482	-0.461806058883667	-0.642180323600769	0.565744936466217	0.24898365139961243	0.8666772842407227	-0.6534593105316162	-3.6282780170440674	-2.6958494186401367	-2.606580972671509	-4.587818622589111	-5.115724563598633	-6.184166431427002	-8.426371574401855	-3.657194137573242
ENSG00000109670.13	-0.05673025920987129	-0.14948686957359314	-0.4466049075126648	-0.5286020040512085	0.45177197456359863	-0.7277685403823853	4.203887462615967	-0.682153582572937	-3.617518186569214	-3.1255831718444824	-2.9145350456237793	-4.25338077545166	-5.058981895446777	-6.1209282875061035	-7.708547592163086	-3.2818822860717773
ENSG00000264678.1	-1.3965100049972534	-0.2536540925502777	0.1755669116973877	-1.773518443107605	-0.3805047273635864	0.7918264865875244	1.8993706703186035	-1.2356836795806885	-4.420681476593018	-2.4045422077178955	-3.592440128326416	-4.510992527008057	-4.988332748413086	-6.84836483001709	-8.263786315917969	-3.956169366836548
ENSG00000268471.5	-0.7377774715423584	-0.5283334255218506	-0.03416598588228226	-0.3505774140357971	-0.5354470014572144	0.5081703066825867	1.682490587234497	-0.16099229454994202	-4.15520715713501	-2.8399674892425537	-3.1956515312194824	-4.388018608093262	-5.517416954040527	-6.402508735656738	-7.785594463348389	-3.5486881732940674
ENSG00000170006.11	-0.02608894184231758	0.03170650824904442	-0.04949662834405899	-0.3409353494644165	-0.13927464187145233	-0.17502117156982422	0.11407168954610825	-0.2135659158229828	-3.696352005004883	-2.916355848312378	-3.2810821533203125	-4.171814441680908	-5.153425216674805	-6.0647993087768555	-7.634294033050537	-3.644512891769409
ENSG00000169989.2	-0.3959123492240906	-0.07192608714103699	0.1371479034423828	-0.7867459058761597	-0.49401336908340454	0.2655436098575592	1.2493526935577393	-1.0253371000289917	-3.5868895053863525	-2.992547035217285	-3.5261855125427246	-4.400278568267822	-5.417259216308594	-6.103130340576172	-7.907712936401367	-3.7773616313934326
ENSG00000164144.15	-0.49839818477630615	-0.02510366216301918	0.031058363616466522	-1.079245686531067	-0.9788318276405334	-0.7865014672279358	3.259854793548584	-0.402935653924942	-3.7004899978637695	-3.1726419925689697	-3.243624210357666	-4.368407726287842	-5.423895835876465	-6.072816848754883	-7.636502265930176	-3.571152448654175
ENSG00000231841.1	-0.5566790699958801	-0.3855644762516022	0.1027824804186821	0.221676766872406	-0.3188505172729492	0.21774426102638245	0.5291886925697327	-0.5641367435455322	-3.952305793762207	-2.834669828414917	-3.0578689575195312	-4.379937648773193	-5.545788764953613	-5.338028430938721	-7.6958231925964355	-3.2467031478881836
ENSG00000137460.8	-0.5380632877349854	1.1954647302627563	-0.46382802724838257	-0.051752954721450806	1.4516240358352661	-0.06543096154928207	3.1848161220550537	-1.4655617475509644	-3.356574058532715	-3.1402416229248047	-2.7525014877319336	-4.316105365753174	-5.307862281799316	-6.038463592529297	-7.020467281341553	-3.936598300933838
ENSG00000109654.14	-0.5023506879806519	0.4317833483219147	-0.6347053647041321	-1.1503382921218872	-2.4165408611297607	-1.8098043203353882	7.0209641456604	-0.18022719025611877	-3.5211803913116455	-3.244828462600708	-3.64115047454834	-4.08687162399292	-5.3783674240112305	-5.960875034332275	-7.368790149688721	-3.5158932209014893
ENSG00000121211.7	-0.358924001455307	-0.3660447895526886	-0.4634435474872589	-0.28024914860725403	-0.4666268825531006	-0.3017553985118866	0.7238282561302185	-0.41416510939598083	-3.9728801250457764	-2.5711686611175537	-3.2001523971557617	-3.8709781169891357	-5.068819046020508	-5.922640323638916	-7.522217273712158	-3.6443090438842773
ENSG00000121210.15	-1.6527957916259766	0.5461674928665161	-0.7312638163566589	-0.055951088666915894	0.7903137803077698	0.25526395440101624	3.1280295848846436	-0.6690195798873901	-3.8602192401885986	-3.179739475250244	-2.7756948471069336	-4.266651630401611	-5.668535232543945	-6.233650207519531	-7.8263068199157715	-3.5918922424316406
ENSG00000250771.2	-0.7122744917869568	-1.0015614032745361	0.48061254620552063	-0.5954446792602539	0.006670922040939331	-0.097213976085186	0.34885117411613464	0.09563609957695007	-3.3431077003479004	-2.5759406089782715	-3.493046760559082	-3.9644412994384766	-5.092205047607422	-5.552857875823975	-7.435995101928711	-3.3722822666168213
ENSG00000248208.1	-0.5162255167961121	-0.8489258289337158	0.029426805675029755	-0.42572683095932007	-0.08003465831279755	0.2065775990486145	0.12766607105731964	-0.07909560203552246	-3.500096082687378	-2.5808935165405273	-3.3082895278930664	-4.091281890869141	-4.990911483764648	-5.5666608810424805	-7.458742141723633	-3.743098497390747
ENSG00000137462.6	-0.934194803237915	-2.8483939170837402	1.5079208612442017	-1.0797148942947388	-0.7339850664138794	-0.49754008650779724	0.9746993780136108	1.2349852323532104	-3.2326292991638184	-2.9905450344085693	-3.9903807640075684	-3.5201845169067383	-5.186859130859375	-5.5396833419799805	-7.49860954284668	-3.7855722904205322
ENSG00000145428.14	-1.048230767250061	-0.2395847737789154	-0.6000663638114929	-0.30009549856185913	1.8039926290512085	-1.1715763807296753	2.5198001861572266	-0.532168984413147	-3.7451024055480957	-3.047725200653076	-2.8692922592163086	-4.392608642578125	-5.231581687927246	-6.651881217956543	-8.01209545135498	-3.6745519638061523
ENSG00000145423.4	-1.1119648218154907	0.6963406205177307	-0.40988749265670776	-2.8784255981445312	-3.0140018463134766	-1.1728448867797852	0.9424422383308411	-2.1205077171325684	-2.9550821781158447	-3.2239809036254883	-4.414732456207275	-5.553729057312012	-7.182197570800781	-5.615978240966797	-9.888242721557617	-5.35342264175415
ENSG00000280241.3	-0.08195845782756805	-0.10789051651954651	-0.4593579173088074	-0.9958540201187134	-0.45548921823501587	-0.281013160943985	0.5810432434082031	-0.9918050765991211	-3.765103340148926	-3.077582836151123	-3.413102626800537	-4.764420032501221	-5.748159408569336	-6.8643293380737305	-9.170730590820312	-4.194930076599121
ENSG00000197410.12	-0.022581148892641068	0.5310672521591187	1.6154764890670776	-0.43618014454841614	0.07477803528308868	0.30178317427635193	2.0145275592803955	-0.7873510122299194	-3.671193838119507	-2.7705345153808594	-3.0815205574035645	-4.105184078216553	-5.286008834838867	-5.644815444946289	-7.113814353942871	-3.560126781463623
ENSG00000171566.11	-0.13386283814907074	0.25227370858192444	0.2829257845878601	-0.9435611963272095	-0.7155247330665588	-1.157905101776123	4.468474864959717	-0.3864988386631012	-3.7831428050994873	-3.344548225402832	-3.6027936935424805	-4.54399299621582	-5.626041412353516	-6.714523792266846	-8.171740531921387	-3.6602046489715576
ENSG00000200350.1	-1.8552738428115845	-0.23233315348625183	0.4288575053215027	0.25270944833755493	-0.397307813167572	0.6095213294029236	1.0557641983032227	-0.18086597323417664	-3.3705575466156006	-1.7434505224227905	-2.2159366607666016	-3.155996084213257	-4.185426235198975	-5.683084487915039	-7.6905436515808105	-2.7081313133239746
ENSG00000121207.11	0.14330004155635834	-0.8341938853263855	0.7555379271507263	-1.015425443649292	-1.21672523021698	0.22097203135490417	0.6597192883491516	-1.0516003370285034	-3.7926151752471924	-2.5639922618865967	-3.1364450454711914	-4.325516223907471	-5.734527587890625	-6.109652996063232	-8.074374198913574	-4.187732219696045
ENSG00000185149.5	-0.3350285589694977	-0.34178879857063293	-0.5164105892181396	-0.4568770229816437	0.33765798807144165	0.050001829862594604	-0.03591246157884598	-0.22949108481407166	-2.770254135131836	-1.5848132371902466	-1.9780879020690918	-2.7973945140838623	-3.2996811866760254	-4.224000930786133	-6.554936408996582	-2.9326887130737305
ENSG00000164114.18	-0.5773701667785645	0.011714603751897812	0.26737338304519653	-1.4054640531539917	0.501634955406189	-0.4001048505306244	4.645576000213623	-0.4381085932254791	-3.845468282699585	-3.301028251647949	-3.1671929359436035	-4.411346912384033	-5.605907440185547	-6.383355140686035	-7.7880401611328125	-3.55727481842041
ENSG00000251244.1	-1.7755694389343262	0.4791213572025299	-1.2993333339691162	-0.42913898825645447	1.300543189048767	1.7059438228607178	3.6384763717651367	-1.3354252576828003	-2.296874761581421	-2.0184261798858643	-1.751089334487915	-3.1449670791625977	-4.415911674499512	-5.251894474029541	-5.812448978424072	-3.3671247959136963
ENSG00000164116.16	-1.1180733442306519	0.08443036675453186	-1.904067873954773	-0.9855071306228638	1.7093185186386108	-1.8965883255004883	6.20049524307251	0.020790666341781616	-3.016014575958252	-3.058525323867798	-2.862407684326172	-3.9568405151367188	-5.48033332824707	-5.35651969909668	-7.812071323394775	-3.4035918712615967
ENSG00000260244.1	-1.7163845300674438	0.039946701377630234	-2.406869649887085	-1.5999866724014282	2.391845226287842	-2.387937068939209	5.541747570037842	0.00440940260887146	-2.961029291152954	-2.896148204803467	-2.626424789428711	-3.9796981811523438	-5.435854911804199	-5.274697303771973	-7.730983734130859	-3.2647316455841064
ENSG00000061918.12	-1.4944502115249634	-0.2779739797115326	-1.6935449838638306	-0.7177797555923462	2.187053918838501	-2.6245832443237305	6.722270488739014	0.2598629891872406	-3.2087929248809814	-3.150834798812866	-2.513108730316162	-3.782151222229004	-5.306365966796875	-5.8555989265441895	-7.741384506225586	-3.2140986919403076
ENSG00000256043.2	1.3264074325561523	1.2140005826950073	0.5516782402992249	-1.5399028062820435	-0.8508026599884033	-0.922656774520874	3.5021133422851562	0.6551188230514526	-3.5954349040985107	-3.4628212451934814	-3.613996982574463	-4.1317644119262695	-5.893831253051758	-6.432413101196289	-7.838611125946045	-4.027682781219482
ENSG00000145431.10	0.415383517742157	0.5736474990844727	1.112200379371643	-0.4823754131793976	-0.4448850750923157	0.06255868822336197	2.2707326412200928	-0.7232252359390259	-4.115913391113281	-3.4667460918426514	-3.7079720497131348	-4.656311511993408	-5.795434951782227	-6.779953956604004	-7.843724250793457	-4.131735324859619
ENSG00000109738.10	-1.1282678842544556	0.6048632860183716	-0.5847150683403015	-0.9055618047714233	1.720528244972229	-1.6950770616531372	5.063622951507568	-0.06241169571876526	-3.7826218605041504	-3.701265335083008	-3.019941806793213	-4.550407886505127	-5.760125160217285	-6.504408836364746	-7.922400951385498	-3.832610845565796
ENSG00000120251.18	-1.134389042854309	0.6329003572463989	-0.3758099675178528	-0.48979851603507996	0.8661346435546875	-0.9625568985939026	7.100564479827881	-0.10700932145118713	-3.8230178356170654	-3.498386859893799	-3.091972827911377	-4.361805438995361	-5.555306434631348	-6.588845729827881	-7.53946590423584	-3.868535041809082
ENSG00000164125.15	0.175933375954628	-0.264441579580307	1.1860568523406982	-1.7282735109329224	-1.9484444856643677	-0.4563539922237396	4.167294025421143	-2.2552459239959717	-2.5399320125579834	-2.674959182739258	-3.1151604652404785	-3.800053596496582	-4.906702041625977	-5.518203258514404	-6.648168087005615	-3.8549227714538574
ENSG00000248429.5	0.09700699150562286	-0.2435954511165619	-0.3546854853630066	-0.04246005415916443	-0.9043158888816833	0.25556665658950806	0.4235464632511139	-1.4556610584259033	-3.055615186691284	-2.4872961044311523	-2.820044994354248	-4.373803615570068	-5.170624732971191	-5.7305169105529785	-7.968533992767334	-3.652146577835083
ENSG00000251073.1	0.19998089969158173	0.14234091341495514	-0.3857101500034332	0.09507092833518982	-0.8931505084037781	0.3445179760456085	0.3259810209274292	-1.0741822719573975	-2.6563286781311035	-2.2457008361816406	-2.574997663497925	-3.4745123386383057	-4.6741132736206055	-4.346836090087891	-6.706441402435303	-3.3788793087005615
ENSG00000250604.1	-0.5502335429191589	-0.6620986461639404	-1.5065531730651855	-0.8300765752792358	-0.24376963078975677	-1.4018967151641846	0.33330127596855164	-0.12095192074775696	-3.5372314453125	-3.043193817138672	-3.377689838409424	-4.624446868896484	-5.840055465698242	-7.603020668029785	-9.11308479309082	-4.477581024169922
ENSG00000164124.10	-1.0307105779647827	0.2426415979862213	-2.7203738689422607	-1.5499932765960693	-3.2460806369781494	-2.6223185062408447	5.225952625274658	1.3338464498519897	-3.343879461288452	-3.4542465209960938	-3.727332592010498	-4.371504306793213	-5.937115669250488	-7.017681121826172	-7.951303958892822	-4.073118209838867
ENSG00000251429.1	-1.4917315244674683	-0.24518117308616638	-3.2942285537719727	-1.2943347692489624	-3.13305926322937	0.7478213906288147	2.625230073928833	0.16797909140586853	-4.810619354248047	-2.1368343830108643	-3.364635944366455	-4.6624369621276855	-6.2788591384887695	-6.694281578063965	-9.740302085876465	-4.050625801086426
ENSG00000171509.15	-0.15971516072750092	0.014645960181951523	-0.5118735432624817	-0.8676879405975342	0.7766676545143127	-0.2546677589416504	0.9495847821235657	-0.7530325651168823	-4.149097919464111	-2.9301092624664307	-3.0824995040893555	-4.341941833496094	-5.378098487854004	-6.344247341156006	-8.396484375	-3.748412609100342
ENSG00000205208.4	-0.22802822291851044	0.20819345116615295	-0.24824446439743042	-0.7352943420410156	-0.7976389527320862	-0.4873455762863159	0.9905388951301575	-0.24010875821113586	-4.204277992248535	-3.0880775451660156	-3.6008663177490234	-4.5886759757995605	-5.815779685974121	-6.715893745422363	-8.36933422088623	-3.9888761043548584
ENSG00000171503.11	0.17970634996891022	-0.511867880821228	0.2531973719596863	-0.47109082341194153	-0.8838077187538147	0.2796821892261505	3.43925142288208	-0.5144902467727661	-4.082139015197754	-3.2166850566864014	-3.1324381828308105	-4.5125346183776855	-5.74549674987793	-6.391019821166992	-7.6683349609375	-3.6397528648376465
ENSG00000271817.2	-0.6695475578308105	1.0433437824249268	-0.4569273591041565	0.25812509655952454	-0.9495828747749329	0.5948184728622437	1.0189168453216553	0.6470919847488403	-2.8361594676971436	-1.935161828994751	-3.0489768981933594	-3.054870128631592	-4.740256309509277	-4.738924026489258	-6.459312915802002	-3.169522523880005
ENSG00000171497.4	-2.281700372695923	-0.7255586385726929	0.6652522683143616	0.021672338247299194	-0.4823945164680481	-1.876800298690796	3.546971321105957	-2.0915470123291016	-3.2772157192230225	-3.28057861328125	-3.5137863159179688	-4.467086315155029	-5.004051208496094	-6.026200771331787	-7.586432933807373	-3.625782012939453
ENSG00000052795.12	-1.05177640914917	-0.3096490800380707	0.08758872002363205	-0.29961392283439636	-0.9729806780815125	-0.904561460018158	3.4391226768493652	0.7721084356307983	-3.9818432331085205	-3.1357738971710205	-3.5590624809265137	-4.39703369140625	-5.518013954162598	-6.556271553039551	-7.670309543609619	-3.5969040393829346
ENSG00000109756.8	-0.506507158279419	0.35994306206703186	0.3052369952201843	-0.2444688379764557	-0.7907626628875732	-0.7192893624305725	4.620077133178711	0.0331932008266449	-3.8170862197875977	-3.283202648162842	-3.5306739807128906	-4.408956050872803	-5.536907196044922	-6.404205799102783	-7.508889198303223	-3.761488676071167
ENSG00000283379.1	-0.5052697658538818	0.3007383346557617	0.34432780742645264	-0.32024282217025757	-0.8163601756095886	0.898226797580719	0.5535895824432373	-0.3435754179954529	-3.2598607540130615	-3.3082094192504883	-2.995253086090088	-5.081454753875732	-5.651832580566406	-6.187641143798828	-8.013946533203125	-3.847428560256958
ENSG00000168843.13	0.4588130712509155	0.6172162294387817	1.7543234825134277	-1.3966604471206665	0.4091394543647766	-0.170294851064682	4.0288543701171875	-1.3174856901168823	-3.79107928276062	-3.406843662261963	-3.524846076965332	-4.529511451721191	-5.44532585144043	-6.170515060424805	-7.111233711242676	-3.824306011199951
ENSG00000283468.1	-0.42651715874671936	-0.43243828415870667	-0.46043020486831665	0.10319241881370544	0.16491958498954773	0.6900627017021179	0.10427574068307877	-0.5821826457977295	-2.4524779319763184	-1.5673139095306396	-2.0801491737365723	-2.9021127223968506	-3.317258834838867	-3.660353899002075	-6.683261394500732	-2.4511454105377197
ENSG00000145414.8	-1.3229748010635376	-0.29757389426231384	0.07541876286268234	-0.2780350148677826	-0.09622432291507721	0.2983655035495758	2.5673866271972656	0.2473793923854828	-3.194629430770874	-2.620413303375244	-2.519148111343384	-3.9586923122406006	-4.991049766540527	-5.42879581451416	-6.8585286140441895	-2.8807644844055176
ENSG00000250547.1	-0.21845687925815582	0.38831666111946106	-0.8938756585121155	-0.21379747986793518	0.20186316967010498	0.8292015194892883	0.4617540240287781	0.060373127460479736	-2.964942693710327	-2.2560815811157227	-2.128283977508545	-3.433651924133301	-4.250178337097168	-4.520660877227783	-6.493773937225342	-3.2548952102661133
ENSG00000164128.6	-1.5798121690750122	-0.726993203163147	-0.16244882345199585	-0.3381926119327545	1.567852258682251	0.7947582602500916	3.848832368850708	1.2060459852218628	-3.2622721195220947	-3.466679811477661	-2.8415513038635254	-4.695532321929932	-6.328306198120117	-6.667232036590576	-9.172353744506836	-3.894700527191162
ENSG00000164129.11	-0.9438070058822632	0.10868731141090393	-0.8089760541915894	-0.7693904638290405	2.011209011077881	-0.6919012069702148	2.332768440246582	0.32168564200401306	-3.8191606998443604	-3.251028060913086	-2.7362732887268066	-4.689189910888672	-5.462492942810059	-6.4542236328125	-8.499025344848633	-3.9672207832336426
ENSG00000198498.9	-0.47552525997161865	-0.01058194413781166	-0.3725947141647339	-0.8643312454223633	-0.37280458211898804	-0.6409939527511597	1.6627811193466187	0.07021185755729675	-3.8123881816864014	-3.338108539581299	-3.583076000213623	-4.989282131195068	-5.910853385925293	-6.644074440002441	-8.567225456237793	-3.8662269115448
ENSG00000145416.13	-1.0605508089065552	-0.0993863046169281	-1.1113241910934448	-1.0826042890548706	-1.1759527921676636	-1.3171619176864624	2.509120464324951	0.6442307233810425	-3.7018673419952393	-2.9814388751983643	-3.458749771118164	-3.9382429122924805	-5.494121551513672	-6.379755020141602	-7.909857749938965	-3.8841586112976074
ENSG00000273449.1	-0.14449132978916168	0.03527196869254112	-0.19273847341537476	-0.8954043388366699	-0.22901304066181183	0.706501305103302	0.5838783383369446	0.23990556597709656	-4.179050445556641	-2.791088104248047	-3.2576050758361816	-4.683590888977051	-5.733806610107422	-6.286251544952393	-8.936667442321777	-3.785344123840332
ENSG00000253001.1	-1.5784364938735962	0.4399698078632355	-1.5793508291244507	-0.3218539357185364	-2.090916872024536	1.0220504999160767	1.2165197134017944	-0.1726548969745636	-4.06935453414917	-1.9086213111877441	-2.856584072113037	-4.101658821105957	-5.804769515991211	-6.0742974281311035	-8.757063865661621	-3.529696226119995
ENSG00000248546.3	-1.5980660915374756	0.6522158980369568	-1.3387806415557861	0.24111604690551758	-1.6438432931900024	0.7463980317115784	1.143507719039917	0.25859495997428894	-3.371493101119995	-2.132495641708374	-2.73274564743042	-3.635449171066284	-4.920774459838867	-5.3879265785217285	-8.375374794006348	-3.3709983825683594
ENSG00000121089.4	-0.09191884100437164	-0.025510404258966446	-0.21912282705307007	-0.203902006149292	0.22991210222244263	-0.7696658968925476	0.34827977418899536	0.40339425206184387	-3.7701473236083984	-3.090177059173584	-3.425870418548584	-4.303915977478027	-5.745415687561035	-6.334507942199707	-8.248164176940918	-3.9402825832366943
ENSG00000183439.7	-0.16302211582660675	-0.32798656821250916	0.31039971113204956	-0.07702988386154175	0.2594059109687805	-0.4595399796962738	0.4941174387931824	-0.6423113346099854	-3.852952718734741	-3.0095560550689697	-3.2024288177490234	-4.268117427825928	-5.336793899536133	-6.204216003417969	-7.979790210723877	-3.458488702774048
ENSG00000250486.3	-0.6201571226119995	-0.010156247764825821	-0.8348785042762756	-0.7886010408401489	-1.0123388767242432	0.12788107991218567	1.529972791671753	0.5883431434631348	-3.9683821201324463	-3.0346055030822754	-3.5563173294067383	-4.0104756355285645	-6.0399580001831055	-6.631433486938477	-8.177163124084473	-3.6087324619293213
ENSG00000248632.1	-0.39439883828163147	-0.5158060193061829	0.4949743151664734	-0.4316835403442383	0.3684186339378357	-0.29006490111351013	0.8331118226051331	-0.7937009334564209	-3.2076215744018555	-2.860098123550415	-2.961660861968994	-4.273789405822754	-4.819430351257324	-6.105323791503906	-8.217611312866211	-3.61580228805542
ENSG00000170088.13	0.052278947085142136	-0.2950521409511566	0.5884989500045776	-0.4952181875705719	-0.3854617476463318	-0.25686100125312805	2.3784031867980957	0.07493910193443298	-3.6946773529052734	-3.129934787750244	-3.275385856628418	-4.227825164794922	-5.467695236206055	-6.039113998413086	-7.397604942321777	-3.4542958736419678
ENSG00000109466.13	-0.7821487188339233	-0.6478651762008667	-0.010250158607959747	-0.610999345779419	0.01734451949596405	-1.5098929405212402	6.862295627593994	0.2856660783290863	-3.603749990463257	-3.500420093536377	-3.301990032196045	-4.318411827087402	-5.474607467651367	-6.516868591308594	-7.763950824737549	-3.487744092941284
ENSG00000200974.1	-2.430948495864868	0.07386437058448792	-1.6847329139709473	-1.541377067565918	-1.0538686513900757	1.5206232070922852	3.370722770690918	1.5875178575515747	-4.433078765869141	-2.574319362640381	-3.0772619247436523	-3.5339646339416504	-5.545506477355957	-7.196127891540527	-8.3333158493042	-3.8437600135803223
ENSG00000052802.12	-0.559334397315979	0.7976232767105103	-0.30667489767074585	-1.6064568758010864	-0.8120182156562805	-1.7388335466384888	4.691634654998779	-0.21952858567237854	-2.1866207122802734	-2.865015983581543	-2.620814323425293	-3.5203821659088135	-4.760705947875977	-4.512789249420166	-5.753042697906494	-3.2967963218688965
ENSG00000109472.13	1.3844398260116577	0.13758578896522522	2.6908130645751953	-0.8826502561569214	-1.3044685125350952	-1.0666269063949585	10.742758750915527	-1.2348750829696655	-3.348008394241333	-3.624393939971924	-3.295536518096924	-4.196221351623535	-5.664374351501465	-6.072603702545166	-7.059007167816162	-3.610879421234131
ENSG00000207559.1	-0.5854014754295349	0.16988340020179749	0.7986536622047424	-1.1167011260986328	-0.10271318256855011	1.41941237449646	3.053987741470337	-1.0123499631881714	-3.1323869228363037	-1.6720695495605469	-2.3125083446502686	-2.965068817138672	-4.3055033683776855	-5.465798377990723	-7.166571140289307	-2.140218734741211
ENSG00000038295.7	0.18276925384998322	-0.5881028175354004	0.13973408937454224	-0.548072099685669	0.4431135654449463	0.1865980327129364	1.50735604763031	-0.31274691224098206	-3.874504327774048	-2.7307939529418945	-2.9241714477539062	-4.532870292663574	-5.204581260681152	-6.296510219573975	-8.00985336303711	-3.448711395263672
ENSG00000196104.10	-1.1922250986099243	0.9895507097244263	-2.435227870941162	-1.271675705909729	-1.004280686378479	-3.0619759559631348	6.505340099334717	0.05185326933860779	-3.567592144012451	-3.328346014022827	-3.115542411804199	-4.217248916625977	-5.713021278381348	-6.38342809677124	-7.871276378631592	-3.829515218734741
ENSG00000212373.1	-0.7882761359214783	1.2575758695602417	-0.231655091047287	-1.0688353776931763	-0.5012308955192566	0.7775664329528809	0.5473300218582153	0.13030192255973816	-4.64502477645874	-3.3495397567749023	-3.7530531883239746	-5.504863739013672	-5.886835098266602	-7.4189910888671875	-10.444289207458496	-4.071000099182129
ENSG00000137628.16	0.4869009256362915	0.6777999401092529	0.7450127005577087	-0.7849949598312378	-1.1884125471115112	-0.20201411843299866	1.8144936561584473	0.15773972868919373	-3.678852081298828	-3.7767462730407715	-3.6951980590820312	-4.6243486404418945	-6.138510704040527	-6.498294353485107	-7.832380771636963	-3.971388578414917
ENSG00000181381.13	-0.013786513358354568	-0.22814711928367615	0.34305110573768616	-0.23100510239601135	-0.7970431447029114	-0.22170504927635193	0.7973412871360779	-0.27667489647865295	-3.65189790725708	-3.344008684158325	-3.7661900520324707	-4.682132244110107	-5.704340934753418	-6.365725040435791	-7.93876314163208	-3.849475622177124
ENSG00000129116.17	-0.1745564192533493	-1.4456843137741089	1.7312597036361694	-0.6005538702011108	-2.422184705734253	0.3532980978488922	3.3050920963287354	-1.8308144807815552	-3.2651526927948	-2.696943759918213	-3.520026683807373	-4.482850551605225	-5.555486679077148	-5.842350482940674	-7.601762294769287	-3.673567771911621
ENSG00000249609.1	-0.0005394257605075836	0.08305466175079346	-0.4243209958076477	-0.10209447145462036	0.12178811430931091	-0.05911331623792648	0.15820693969726562	-0.5486365556716919	-3.641864538192749	-2.620321750640869	-2.7003159523010254	-3.9384961128234863	-4.903193473815918	-5.230666160583496	-7.208968162536621	-3.1233479976654053
ENSG00000279384.1	-0.7092225551605225	-0.3034183382987976	1.6223586797714233	0.3935305178165436	-1.9486101865768433	1.4530465602874756	0.9347401857376099	-0.8568081855773926	-2.7244319915771484	-2.370802402496338	-3.1742119789123535	-3.7790889739990234	-4.750326156616211	-4.403087139129639	-7.074645042419434	-3.103792905807495
ENSG00000145439.11	-0.4425317049026489	-0.13366064429283142	-0.2889319062232971	-1.334898591041565	-0.7398156523704529	-0.2382960021495819	3.5462613105773926	-0.316413551568985	-4.0041184425354	-3.1702358722686768	-3.3570785522460938	-4.50113582611084	-5.691402435302734	-6.216637134552002	-8.14212703704834	-3.621795177459717
ENSG00000201176.1	-0.6888858079910278	-1.3193435668945312	0.25096970796585083	0.19908666610717773	-1.4701305627822876	1.0311027765274048	1.1559040546417236	-0.19346490502357483	-5.2139787673950195	-3.3033649921417236	-4.383435249328613	-4.607512474060059	-6.978038787841797	-5.896645545959473	-9.338982582092285	-4.474800109863281
ENSG00000154447.14	0.49521684646606445	0.5851281881332397	-0.3194126486778259	-0.315281480550766	-0.6084639430046082	-0.714103639125824	3.9280781745910645	-0.578863263130188	-3.6979475021362305	-2.983760118484497	-3.4065818786621094	-4.318204879760742	-5.32790470123291	-6.292190074920654	-7.351589202880859	-3.6409192085266113
ENSG00000137601.15	0.01649678871035576	-0.7160295248031616	0.2274680733680725	-1.0751597881317139	-1.3063453435897827	0.4754580557346344	4.098580837249756	-0.499476820230484	-3.777618646621704	-2.8960094451904297	-3.0776820182800293	-4.037557125091553	-5.283524513244629	-5.686671257019043	-7.415703296661377	-3.280301332473755
ENSG00000109572.13	-0.5139211416244507	0.9422823190689087	0.5741254687309265	-0.9228252172470093	-1.1284347772598267	-1.55787193775177	5.59708833694458	-0.23257914185523987	-3.53867244720459	-3.501126289367676	-3.488308906555176	-4.204243183135986	-5.423840522766113	-6.1215291023254395	-6.960009574890137	-3.727978229522705
ENSG00000056050.6	-0.18130753934383392	0.15975871682167053	-0.8932653069496155	-1.1653920412063599	-0.3209567666053772	-1.9037567377090454	4.087821006774902	-0.1272696554660797	-3.9783451557159424	-3.1094589233398438	-3.5720272064208984	-4.271070957183838	-5.4974164962768555	-6.668551921844482	-8.092156410217285	-3.3789684772491455
ENSG00000229204.3	-0.7826052308082581	-0.2369745671749115	-0.2296256721019745	0.850105881690979	-0.4418717622756958	-0.9211266040802002	0.8891819715499878	-0.5960739850997925	-2.860374927520752	-2.2536661624908447	-2.7974634170532227	-3.7895214557647705	-4.726637840270996	-5.3906636238098145	-6.847517013549805	-3.4458377361297607
ENSG00000198948.11	-0.4254568815231323	0.15580907464027405	0.6892556548118591	-0.501188337802887	-1.8274474143981934	-1.094442367553711	4.68190336227417	-0.7202337980270386	-3.1973090171813965	-2.9201221466064453	-3.2024240493774414	-3.746853828430176	-5.106804847717285	-5.41700553894043	-6.575735092163086	-3.2835707664489746
ENSG00000109576.13	0.5421942472457886	0.16892364621162415	-0.43488168716430664	-0.5554378032684326	-1.0361113548278809	0.12118849903345108	2.3594672679901123	-0.7426252365112305	-3.4627583026885986	-2.3454904556274414	-3.027329921722412	-4.096197605133057	-5.084587097167969	-5.6350884437561035	-6.922354221343994	-3.0591325759887695
ENSG00000181359.5	-0.9144768714904785	-0.34832578897476196	-0.27801513671875	0.3890446722507477	0.36674606800079346	-0.3914201557636261	0.15266510844230652	-0.6147561073303223	-3.6345324516296387	-2.628176212310791	-2.977574348449707	-4.166553020477295	-5.292696952819824	-5.681813716888428	-7.183996677398682	-3.2474117279052734
ENSG00000174473.15	-0.6144329309463501	-0.3334062993526459	-0.26022395491600037	-0.43572619557380676	0.9574492573738098	-0.004849456250667572	1.2732186317443848	-0.8670907020568848	-3.840449333190918	-2.6503827571868896	-2.802767753601074	-4.012761116027832	-5.236488342285156	-6.009406089782715	-7.733977794647217	-3.410936117172241
ENSG00000245213.6	-0.6662049293518066	0.02246161922812462	-0.2008521556854248	-0.1533118039369583	-1.1940807104110718	0.3727606534957886	1.0505374670028687	-1.0951803922653198	-3.355118989944458	-2.4238014221191406	-3.0936079025268555	-3.869899034500122	-4.934385299682617	-5.350005149841309	-7.394368648529053	-3.5642898082733154
ENSG00000109586.11	-1.0402990579605103	0.9218124151229858	-0.8136985301971436	-0.9213417768478394	-1.0890767574310303	-0.29403820633888245	2.863266706466675	-0.625517725944519	-3.8433947563171387	-3.360347270965576	-3.476163864135742	-4.453248023986816	-5.638933181762695	-6.194028854370117	-7.478288173675537	-4.199815273284912
ENSG00000221296.2	-0.19455353915691376	0.2488568127155304	-0.9398791193962097	0.2766098082065582	0.22299383580684662	1.4845699071884155	1.6644673347473145	-0.35747030377388	-4.004239559173584	-1.9781410694122314	-2.6851425170898438	-2.56701922416687	-4.792411804199219	-7.181307792663574	-7.510081768035889	-3.7935891151428223
ENSG00000248774.1	-0.2812495231628418	-0.28975972533226013	1.3011728525161743	-1.6433258056640625	0.8878934979438782	0.020516671240329742	2.115541696548462	0.9446550607681274	-3.8393688201904297	-3.060637950897217	-3.146036148071289	-4.252068996429443	-5.018522262573242	-5.726078510284424	-7.735152721405029	-3.0008349418640137
ENSG00000164104.11	-0.7647470235824585	-1.2488213777542114	1.2283430099487305	-0.45170000195503235	-0.9297719597816467	-1.143877387046814	3.8103506565093994	0.4375859200954437	-4.522763729095459	-4.354877471923828	-4.448331356048584	-5.331356048583984	-7.403310775756836	-7.639721870422363	-9.248866081237793	-4.648172855377197
ENSG00000272870.1	-0.551804780960083	-0.39941373467445374	-0.03432140499353409	-0.5836710929870605	-1.0938209295272827	0.084588922560215	0.9483785033226013	-0.25352051854133606	-3.634708881378174	-3.219743251800537	-3.7890615463256836	-4.261350631713867	-5.757017135620117	-6.5323591232299805	-8.154243469238281	-4.28338098526001
ENSG00000164105.3	-1.0770747661590576	-0.9107125997543335	0.3884713053703308	-0.044374674558639526	-1.6528607606887817	-1.2401947975158691	3.6820883750915527	-0.1294051706790924	-3.6788973808288574	-3.603072166442871	-3.633730888366699	-4.252162933349609	-5.655463218688965	-6.560898780822754	-7.725393295288086	-3.97724986076355
ENSG00000164106.7	0.2246885448694229	-0.8230241537094116	0.748378336429596	-1.2497756481170654	-1.769485592842102	-0.7652726769447327	3.92111873626709	-0.39059773087501526	-2.7727181911468506	-3.106876850128174	-3.35378360748291	-3.085954189300537	-4.673470497131348	-5.065489768981934	-6.583645820617676	-3.57486891746521
ENSG00000234801.3	0.045905452221632004	-0.08843493461608887	-0.3516630530357361	-0.11729812622070312	0.21613238751888275	-0.24795016646385193	0.19625762104988098	-0.13445578515529633	-3.28094744682312	-2.5239717960357666	-2.7293033599853516	-3.920698642730713	-4.382077693939209	-5.279958248138428	-6.710673809051514	-3.221090316772461
ENSG00000248174.5	-0.15235336124897003	0.015725579112768173	-0.4335097074508667	-0.17976361513137817	0.33153945207595825	0.1150679960846901	0.15900641679763794	-0.6980034112930298	-3.4844841957092285	-2.259092092514038	-2.901242733001709	-4.04282808303833	-4.773979187011719	-5.408515930175781	-7.928934574127197	-3.433621644973755
ENSG00000164117.13	-0.4821655750274658	-0.3032592236995697	0.7342372536659241	-0.7832175493240356	-1.3434261083602905	-0.6846616864204407	3.019183397293091	-0.9588881731033325	-3.6789567470550537	-3.3273589611053467	-3.382765769958496	-4.459319114685059	-5.671445846557617	-6.18105936050415	-7.548442840576172	-3.776127576828003
ENSG00000164118.12	-0.4065030813217163	-0.4626103341579437	-0.7433865666389465	-1.3997901678085327	-0.8538146615028381	-0.04310842603445053	2.5259170532226562	0.32389387488365173	-4.171201705932617	-3.0187642574310303	-3.3779139518737793	-4.302859306335449	-5.945209503173828	-6.260907173156738	-8.387945175170898	-3.6394155025482178
ENSG00000164120.13	0.04979492351412773	0.13909894227981567	-0.23216795921325684	-0.4751899242401123	0.22134870290756226	-0.12347584962844849	0.3574296832084656	-0.22262030839920044	-3.3828206062316895	-2.94230055809021	-2.8754782676696777	-4.361248016357422	-4.974348068237305	-5.620980739593506	-7.360255241394043	-3.328129768371582
ENSG00000145451.12	-0.9157071113586426	0.021619703620672226	0.13468575477600098	-0.7297762632369995	1.1300138235092163	0.07273773103952408	1.0845091342926025	-0.4665633738040924	-3.7707407474517822	-3.216027021408081	-2.8780832290649414	-4.530472755432129	-5.257839202880859	-6.294815540313721	-8.694802284240723	-3.956352710723877
ENSG00000150625.16	0.9530218839645386	0.25546661019325256	1.0201808214187622	-1.6297768354415894	-0.20354194939136505	-0.9982042908668518	8.57994270324707	-1.1121066808700562	-3.4002251625061035	-3.454362630844116	-3.0116119384765625	-4.051382064819336	-5.556902885437012	-5.794960021972656	-7.105355739593506	-3.7208540439605713
ENSG00000150627.15	0.0999235063791275	0.05115189775824547	-0.3005288243293762	-1.2825603485107422	0.9471604228019714	0.18686023354530334	5.9805684089660645	0.5521734952926636	-3.6636698246002197	-3.568631649017334	-3.0789923667907715	-4.4322190284729	-6.0330705642700195	-6.546809196472168	-8.113264083862305	-3.8171939849853516
ENSG00000201516.1	-1.3306269645690918	-0.1032308042049408	-0.5562641024589539	-1.845260739326477	0.18170671164989471	2.9165053367614746	3.370518207550049	0.09679993987083435	-3.7063496112823486	-1.3667196035385132	-2.9808902740478516	-4.231133937835693	-5.979647636413574	-7.3305487632751465	-7.76872444152832	-4.026473522186279
ENSG00000150628.6	-0.3652001917362213	-0.08318328857421875	-0.04404845088720322	-0.8593477010726929	-0.21766509115695953	-0.04336591809988022	0.3531589210033417	-1.0301495790481567	-3.99299693107605	-3.002861738204956	-3.3410468101501465	-4.488330364227295	-5.551497459411621	-6.584622383117676	-8.345418930053711	-3.8247556686401367
ENSG00000129128.12	-0.48551785945892334	0.21643510460853577	0.16179710626602173	-1.2454602718353271	-0.3170433044433594	-1.2271935939788818	4.8246169090271	0.00811585783958435	-3.927316427230835	-3.494805335998535	-3.2596054077148438	-4.451784610748291	-5.6685791015625	-6.358144283294678	-7.377757549285889	-3.7355244159698486
ENSG00000150630.3	0.4419071078300476	0.29900723695755005	0.5455673336982727	-0.2874499559402466	-0.8935787081718445	0.1963699758052826	0.7733009457588196	-0.8617641925811768	-3.7490360736846924	-2.8511743545532227	-3.4029693603515625	-4.596456050872803	-5.539671897888184	-6.2680253982543945	-7.794340133666992	-3.8720338344573975
ENSG00000249008.1	0.9410722255706787	-0.12437951564788818	0.055244557559490204	-0.12462107092142105	-0.3924122452735901	0.8018890619277954	0.40504321455955505	-0.2717219889163971	-2.9341068267822266	-2.067063093185425	-2.379058599472046	-3.3528459072113037	-4.192507266998291	-4.290136337280273	-6.5002875328063965	-3.207592010498047
ENSG00000038002.8	0.02604736015200615	1.2947248220443726	-1.0964630842208862	-0.9943656921386719	-1.1957528591156006	-1.8722087144851685	2.1811091899871826	0.24405106902122498	-4.003546237945557	-3.2551655769348145	-3.7243289947509766	-4.327659606933594	-5.741717338562012	-6.751538276672363	-8.286691665649414	-3.7865612506866455
ENSG00000250131.1	0.05276251956820488	0.10722383856773376	-0.9305747747421265	-0.3339400291442871	-0.9310073256492615	-0.23927539587020874	0.39931899309158325	-0.12404188513755798	-3.8110828399658203	-2.782533884048462	-3.3992061614990234	-4.332886695861816	-5.428582191467285	-5.981058597564697	-8.19795036315918	-3.7616829872131348
ENSG00000251504.1	-0.0075341202318668365	-0.24533846974372864	-1.0876463651657104	-0.600744366645813	-0.38659095764160156	-0.09434608370065689	0.1791382133960724	0.06949061155319214	-3.296520471572876	-1.9356833696365356	-2.712852954864502	-3.3624234199523926	-4.133861541748047	-5.353395462036133	-6.968903064727783	-2.9959468841552734
ENSG00000248197.1	-0.08427034318447113	-1.5234253406524658	-0.22059842944145203	-0.5380722284317017	2.0437419414520264	-1.3079203367233276	1.581028699874878	-0.44789233803749084	-3.743720293045044	-3.1071553230285645	-3.240140914916992	-5.06530237197876	-5.324911117553711	-6.609020233154297	-8.6781587600708	-3.2100112438201904
ENSG00000249460.1	-0.04360609129071236	-0.3387323319911957	0.01940598338842392	-0.5691215991973877	1.992801547050476	-0.8610424399375916	1.376727819442749	-0.37497034668922424	-3.7289741039276123	-3.5587575435638428	-3.435281753540039	-5.038771152496338	-5.908696174621582	-6.281553268432617	-8.544013977050781	-3.936558961868286
ENSG00000225356.3	-0.41554781794548035	0.9949414730072021	-0.9407976269721985	-0.3310398757457733	-0.19505645334720612	0.3566557765007019	0.657762348651886	0.22761467099189758	-3.0064737796783447	-2.2746522426605225	-2.719282627105713	-3.2452480792999268	-4.174867153167725	-5.02032470703125	-6.0412187576293945	-3.0176992416381836
ENSG00000177822.7	-0.08713458478450775	0.026728656142950058	-0.3841511905193329	-0.12542518973350525	0.6053365468978882	0.09892148524522781	1.165799856185913	-0.548249363899231	-3.453935146331787	-2.7662789821624756	-2.8989992141723633	-4.063859462738037	-5.217069625854492	-5.676969051361084	-7.238844394683838	-3.2823259830474854
ENSG00000218336.8	-0.7717819213867188	1.0834764242172241	0.633337676525116	-0.18197086453437805	0.9848108887672424	-0.7190168499946594	4.312899589538574	-0.6596733331680298	-3.7706093788146973	-3.1074635982513428	-3.1234383583068848	-4.2607316970825195	-5.493019104003906	-6.286671161651611	-7.240959644317627	-3.5813636779785156
ENSG00000248266.1	-0.3350376486778259	1.28384530544281	-0.45200315117836	-0.21873682737350464	-0.34324002265930176	0.9193277955055237	0.6984034180641174	-0.30339697003364563	-3.1133956909179688	-2.0368542671203613	-2.3781232833862305	-2.862616777420044	-3.625807046890259	-4.404211044311523	-5.512002944946289	-2.7846248149871826
ENSG00000221227.1	-1.3177783489227295	0.13998720049858093	-0.3364458680152893	-0.739997386932373	-0.025082364678382874	0.9442916512489319	1.0914592742919922	-0.1393846571445465	-2.5972445011138916	-2.6546709537506104	-2.6471199989318848	-3.768375873565674	-5.22761344909668	-5.767280578613281	-6.20308780670166	-4.360003471374512
ENSG00000252343.1	-0.6065031290054321	0.46437492966651917	0.8059200644493103	0.003723539412021637	-0.20643575489521027	2.1912825107574463	1.802248239517212	-1.1212226152420044	-2.525627374649048	-1.5281267166137695	-2.4209470748901367	-2.975395679473877	-4.155795097351074	-3.618407726287842	-5.694246768951416	-2.4538748264312744
ENSG00000272646.1	0.14709579944610596	-0.40836742520332336	0.3733307123184204	-0.3028060495853424	0.3024507761001587	0.5600523948669434	0.9095051884651184	-0.28070464730262756	-3.1840660572052	-2.539517641067505	-2.8960556983947754	-3.4929542541503906	-4.134537220001221	-4.615086078643799	-6.638131141662598	-2.779810905456543
ENSG00000129187.14	0.5325796604156494	-0.6434653997421265	0.39959293603897095	-0.307109534740448	-0.424440860748291	-0.7195362448692322	3.9770126342773438	-0.5683685541152954	-3.6172189712524414	-3.274188995361328	-3.3497986793518066	-4.583555221557617	-5.449495315551758	-6.283003807067871	-7.544225215911865	-3.4960474967956543
ENSG00000151718.15	-0.5422093868255615	0.19627872109413147	0.09189777821302414	-0.8015289306640625	-1.3846888542175293	0.10591617971658707	2.6558351516723633	-0.5417662858963013	-4.146134853363037	-3.2614448070526123	-3.627120018005371	-4.748903751373291	-5.999028205871582	-6.765547275543213	-8.520334243774414	-3.8760197162628174
ENSG00000168564.5	-0.5570811033248901	-0.5536206960678101	0.5230550169944763	-0.30200159549713135	-0.5641172528266907	-0.8809188008308411	2.9496541023254395	-0.24343910813331604	-3.6125004291534424	-3.5236897468566895	-3.4389381408691406	-4.518350601196289	-5.390726089477539	-6.603082180023193	-8.048585891723633	-3.7933342456817627
ENSG00000232648.3	-0.5697712302207947	-0.5007119178771973	-0.28222575783729553	-0.5064855813980103	-0.4374115467071533	0.9601505398750305	1.4972264766693115	-0.2663467228412628	-2.5195250511169434	-2.3090569972991943	-2.371875762939453	-3.7992587089538574	-4.466081619262695	-4.840980529785156	-7.183643817901611	-3.4205501079559326
ENSG00000168556.6	-0.5906867980957031	-0.048921916633844376	0.2594192624092102	-0.2717824876308441	0.04038365185260773	-0.6435912251472473	3.1991214752197266	-0.5430151224136353	-3.59419584274292	-2.6422321796417236	-2.7390923500061035	-4.1238813400268555	-4.849742889404297	-6.053313732147217	-7.275047779083252	-3.3690433502197266
ENSG00000272744.1	-0.9869321584701538	0.0695355236530304	0.2848033308982849	-0.3037670850753784	-0.026138022541999817	0.0165468230843544	1.5999506711959839	-1.2699379920959473	-4.147328853607178	-3.242007255554199	-3.48911714553833	-5.134382724761963	-5.550650596618652	-6.652133464813232	-8.2244234085083	-3.5970981121063232
ENSG00000182552.14	-0.18907354772090912	0.06886544823646545	0.5738586783409119	-1.3417212963104248	-0.40944743156433105	-0.46395954489707947	2.8683838844299316	0.20364007353782654	-3.380098342895508	-3.016068458557129	-2.924860954284668	-3.9968934059143066	-5.2227983474731445	-5.5980000495910645	-7.042932510375977	-3.331202268600464
ENSG00000252157.1	-0.707744836807251	0.5767439603805542	-0.0873793438076973	-1.0545319318771362	-0.07560336589813232	1.1121643781661987	0.8980393409729004	-0.03945407271385193	-2.1202445030212402	-2.312788248062134	-2.382664203643799	-3.744635820388794	-3.8870949745178223	-4.866272926330566	-6.212596893310547	-3.587717294692993
ENSG00000168538.15	-0.5892118215560913	0.3114568293094635	-0.3782767653465271	-0.6441817283630371	-0.18984992802143097	-0.6495383381843567	4.410477161407471	0.2517746388912201	-4.203607082366943	-3.5650038719177246	-3.5534582138061523	-4.784862041473389	-6.062833786010742	-6.963220596313477	-8.383179664611816	-3.976600408554077
ENSG00000251739.1	-1.2872592210769653	0.16458550095558167	-0.8500658273696899	0.6667541265487671	-1.5426260232925415	2.0353667736053467	1.8160687685012817	0.8195381164550781	-4.290116786956787	-2.052706241607666	-3.539675712585449	-3.524946451187134	-4.984214782714844	-5.986420154571533	-9.189337730407715	-3.668710231781006
ENSG00000283383.1	0.08667583763599396	0.8242865204811096	-0.1389477550983429	-0.8022515773773193	-0.5558530688285828	-0.13844333589076996	0.3091904819011688	-1.9756214618682861	-4.3093671798706055	-3.198582649230957	-3.5241150856018066	-5.396356105804443	-6.345754623413086	-7.1806511878967285	-9.197369575500488	-4.011753559112549
ENSG00000173320.10	-1.0707389116287231	0.5645526647567749	-0.8233607411384583	-0.16997435688972473	-0.6638575196266174	-0.7062795758247375	4.220432281494141	0.16804727911949158	-3.6963679790496826	-3.0150856971740723	-3.4532923698425293	-4.35202693939209	-5.585289001464844	-6.2917704582214355	-7.661551475524902	-3.6690170764923096
ENSG00000248206.1	0.0649123340845108	0.6834094524383545	-1.2493335008621216	-0.18649721145629883	-1.4883819818496704	1.2275546789169312	2.1915860176086426	0.49294576048851013	-3.912198543548584	-2.730217933654785	-3.601787567138672	-3.7690558433532715	-5.517645835876465	-6.579380035400391	-7.236660957336426	-3.762118339538574
ENSG00000283355.1	-0.43794411420822144	0.20892927050590515	-1.1192134618759155	-0.21719661355018616	-0.5079026818275452	0.9185590147972107	0.9568900465965271	-0.04114893078804016	-3.5433342456817627	-2.0854241847991943	-2.5583627223968506	-3.5911426544189453	-4.947803497314453	-5.4578328132629395	-7.447648525238037	-3.5181100368499756
ENSG00000250726.1	-0.549669623374939	0.05286874994635582	-0.3255082368850708	-0.21043959259986877	0.08291654288768768	0.8068301677703857	0.7473745942115784	0.34751999378204346	-3.1100759506225586	-2.158796787261963	-2.525676727294922	-3.3384976387023926	-4.441664695739746	-4.912631034851074	-6.880173683166504	-3.159339427947998
ENSG00000164303.10	-1.829925775527954	1.4144574403762817	-1.6539644002914429	-1.041977047920227	-2.199887275695801	-1.788845181465149	1.6883668899536133	-0.1545039713382721	-2.6288106441497803	-3.019548177719116	-3.7400851249694824	-4.374710559844971	-5.148673057556152	-5.536777496337891	-7.072634220123291	-3.99762225151062
ENSG00000249096.6	-0.1902894228696823	-0.09953784942626953	-0.11736724525690079	-0.10294327139854431	-0.49026310443878174	0.47428271174430847	0.40597668290138245	0.19168981909751892	-3.2328262329101562	-2.273468255996704	-2.9034600257873535	-3.6677370071411133	-4.947996139526367	-5.284102439880371	-7.301294803619385	-3.3155815601348877
ENSG00000168310.10	-0.8714393377304077	-0.22626885771751404	0.06773250550031662	-0.11842942237854004	-1.863202452659607	-0.6077864766120911	3.0019402503967285	-0.6850663423538208	-3.7431528568267822	-3.1568944454193115	-3.479228973388672	-4.4941792488098145	-5.555371284484863	-6.294791221618652	-7.915999412536621	-3.6905088424682617
ENSG00000270426.1	-0.6491449475288391	0.07560625672340393	-0.2939431071281433	-0.04585394263267517	-1.4684607982635498	0.22231748700141907	1.9356820583343506	-0.6828042268753052	-3.760118246078491	-2.4697105884552	-3.3396172523498535	-4.254859447479248	-5.674327850341797	-6.24216365814209	-8.038618087768555	-3.627960443496704
ENSG00000271646.1	-0.20853793621063232	-0.2305329144001007	-0.748073935508728	-0.3586021065711975	-1.1495126485824585	-0.399038165807724	0.7416782975196838	-0.19524803757667542	-3.6771485805511475	-2.870148181915283	-3.5028457641601562	-4.489467620849609	-5.568367004394531	-6.278665065765381	-8.349992752075195	-3.7835848331451416
ENSG00000271538.5	0.8800272345542908	0.9387432932853699	-0.5745384693145752	-0.9932403564453125	-0.7891959547996521	0.17847731709480286	1.5957298278808594	0.09441801905632019	-3.6536359786987305	-2.3922951221466064	-3.2830514907836914	-4.6541595458984375	-5.404417991638184	-6.446026802062988	-7.711874961853027	-4.008097171783447
ENSG00000164305.18	0.2651606798171997	0.5111933946609497	0.20254582166671753	-0.9338802099227905	-0.7195473313331604	-0.506470263004303	3.3483901023864746	-0.7080162763595581	-3.4682607650756836	-3.2117671966552734	-3.5289783477783203	-4.639739990234375	-5.33380126953125	-6.449259281158447	-7.8147783279418945	-3.6777632236480713
ENSG00000164306.10	-0.3780413866043091	-0.6424728631973267	-0.8559426665306091	-1.1020395755767822	-1.4670227766036987	-0.0734454020857811	2.6200003623962402	-1.0341099500656128	-4.535057544708252	-3.3575518131256104	-3.6317977905273438	-4.701959609985352	-6.189425468444824	-6.554653644561768	-8.552733421325684	-4.042930603027344
ENSG00000151725.11	-0.41469892859458923	-0.10679009556770325	-0.46067866683006287	-0.4142928421497345	-0.09216856956481934	-0.07840228825807571	0.37359315156936646	-0.006351292133331299	-3.3869147300720215	-2.7097954750061035	-2.9488673210144043	-4.2591400146484375	-4.998923301696777	-5.910170078277588	-7.393741607666016	-3.4393177032470703
ENSG00000151726.13	-1.5325833559036255	-0.20907053351402283	-0.45304030179977417	-0.9691416025161743	-2.2793056964874268	-1.9367133378982544	3.794109344482422	1.0993975400924683	-3.8152334690093994	-3.1775715351104736	-3.98443603515625	-4.186912536621094	-5.587222099304199	-6.484202861785889	-7.965084075927734	-4.192016124725342
ENSG00000249138.1	-0.8812759518623352	-0.4828743636608124	0.14225003123283386	-0.15302029252052307	-1.3127942085266113	0.46828484535217285	0.7715365290641785	0.39734041690826416	-4.036004066467285	-3.022296190261841	-3.473572254180908	-4.649367332458496	-6.136314392089844	-6.847824573516846	-9.190316200256348	-3.844726085662842
ENSG00000151729.10	-0.4000808000564575	0.09918370842933655	-0.7109232544898987	-0.1722078025341034	1.2546451091766357	-2.497169017791748	5.95774507522583	0.3475256860256195	-3.3427305221557617	-3.421450614929199	-2.908331871032715	-4.077107906341553	-5.264670372009277	-6.0988311767578125	-7.608858585357666	-3.349540948867798
ENSG00000164323.12	-0.15106461942195892	0.18543019890785217	0.27187663316726685	-1.2844715118408203	-0.8182938694953918	-1.0392779111862183	3.6605119705200195	0.08118709921836853	-3.8259201049804688	-3.3776564598083496	-3.5718774795532227	-4.340656280517578	-5.751699447631836	-6.629104137420654	-7.832757949829102	-3.830613613128662
ENSG00000109762.15	-0.6730681657791138	-0.08032688498497009	-0.09447676688432693	-0.5756542086601257	0.46549177169799805	-0.4992639720439911	4.154922962188721	-0.6451095342636108	-3.8989291191101074	-3.053318977355957	-3.1225733757019043	-4.2682647705078125	-5.390995025634766	-6.057234764099121	-7.432228088378906	-3.5464072227478027
ENSG00000109771.15	-0.9975088238716125	-0.7212762236595154	0.6289607286453247	-1.1228065490722656	-2.328563928604126	0.7783710956573486	1.325253963470459	-2.122514486312866	-4.278183937072754	-2.8820834159851074	-3.887392520904541	-5.2853102684021	-6.505196571350098	-7.129522323608398	-9.725907325744629	-4.699857234954834
ENSG00000250410.1	-1.337553858757019	-0.3691963851451874	-0.3993562161922455	0.08564846217632294	-0.22971679270267487	1.6369848251342773	1.663872480392456	-1.1663321256637573	-3.6881539821624756	-2.2453465461730957	-2.4469733238220215	-4.184182167053223	-5.157920837402344	-5.3601484298706055	-8.484134674072266	-3.640528917312622
ENSG00000186352.8	-1.0700329542160034	-0.5837029218673706	1.1978996992111206	0.03738944232463837	-0.730635404586792	-0.16226282715797424	2.4248404502868652	-1.7169283628463745	-3.228745222091675	-2.6588950157165527	-3.1457266807556152	-4.296473503112793	-4.640356063842773	-5.701780796051025	-6.630760669708252	-3.555727481842041
ENSG00000109775.10	-0.04170726612210274	-0.1762283742427826	-0.35642629861831665	-0.8339910507202148	-0.5166113972663879	-1.5084344148635864	3.807943820953369	-0.40530863404273987	-3.779365062713623	-3.3779778480529785	-3.638214588165283	-4.732972145080566	-5.132936477661133	-6.401617050170898	-7.582777500152588	-3.8220133781433105
ENSG00000207231.1	-1.2228879928588867	0.50788813829422	-1.15719473361969	0.14768251776695251	-0.9882223010063171	0.44048237800598145	0.8043447136878967	-0.009767860174179077	-2.7074625492095947	-2.1822092533111572	-2.5447874069213867	-3.769364356994629	-3.926694631576538	-5.479127407073975	-7.9760050773620605	-3.842900276184082
ENSG00000205129.8	-1.3013007640838623	-1.192466139793396	-0.34074389934539795	-1.1923924684524536	-0.31234270334243774	0.46427682042121887	2.951038360595703	-1.432543158531189	-4.520320892333984	-3.4512386322021484	-3.5162558555603027	-5.311138153076172	-6.3005170822143555	-7.672817230224609	-9.708357810974121	-3.903277635574341
ENSG00000168491.9	-1.9839692115783691	-0.035013291984796524	0.13629621267318726	-0.5763319730758667	1.2272541522979736	-0.36069032549858093	1.9979692697525024	-0.767708420753479	-3.300752878189087	-2.863506317138672	-2.60990571975708	-4.23396635055542	-5.640094757080078	-5.861605644226074	-8.268040657043457	-3.50264310836792
ENSG00000249679.1	-0.17251287400722504	0.1429576575756073	-0.580009400844574	-0.1693340241909027	-0.2739935517311096	-0.3486098051071167	0.5500308275222778	-0.34227678179740906	-3.9900546073913574	-2.305972099304199	-3.0671401023864746	-4.0532684326171875	-5.446097373962402	-5.703616142272949	-8.643760681152344	-3.2231993675231934
ENSG00000154553.13	-0.0014638788998126984	-0.4052935540676117	0.627633810043335	-0.6374601125717163	-1.2688103914260864	-0.17914655804634094	1.6740086078643799	-1.465043544769287	-3.9537649154663086	-2.8232944011688232	-3.3471994400024414	-5.130979061126709	-5.9521894454956055	-6.643469333648682	-8.418009757995605	-3.7066402435302734
ENSG00000154556.17	-0.9421036243438721	0.31137052178382874	-0.2246667742729187	-0.29452094435691833	1.200509786605835	0.3742813169956207	4.949491024017334	-0.5762001276016235	-3.3460638523101807	-2.863100528717041	-2.6024041175842285	-3.931335926055908	-5.286609649658203	-5.761440753936768	-7.026618480682373	-3.420915365219116
ENSG00000207497.1	-0.6521418690681458	0.14448967576026917	-0.2612145245075226	0.5571098327636719	-0.5853363871574402	2.969005584716797	2.778892993927002	-1.6555386781692505	-3.5895373821258545	-1.4212238788604736	-2.8276939392089844	-4.415592670440674	-4.955963134765625	-5.5811686515808105	-8.97537899017334	-3.3664190769195557
ENSG00000164342.12	-0.27674177289009094	-0.10821983218193054	0.4917373061180115	-0.6643846035003662	-0.4269668459892273	-0.8051456212997437	0.48903727531433105	-0.32137539982795715	-3.3290300369262695	-3.3590140342712402	-3.3175997734069824	-4.178675174713135	-5.317531585693359	-5.9960527420043945	-7.545642852783203	-3.9603497982025146
ENSG00000109794.13	0.7689040899276733	-0.4381743371486664	-0.5708480477333069	-0.401696115732193	0.4600328207015991	-0.369017094373703	3.831866502761841	-0.32286086678504944	-3.29266619682312	-2.7838141918182373	-2.6464595794677734	-4.545705318450928	-5.158215522766113	-5.6619672775268555	-7.610939979553223	-3.119837760925293
ENSG00000253013.1	-1.8292051553726196	-1.2734959125518799	0.12091561406850815	-0.352871835231781	-0.8539789915084839	0.5621756911277771	1.0374691486358643	-0.7907953262329102	-4.07294225692749	-2.4644970893859863	-4.120984077453613	-5.293970584869385	-5.222408294677734	-8.106338500976562	-10.015438079833984	-3.3703951835632324
ENSG00000250327.1	0.3097460865974426	-0.4938443601131439	-0.6258219480514526	0.19693902134895325	0.20703724026679993	0.055902816355228424	1.2190247774124146	0.045334309339523315	-3.8152287006378174	-2.632917642593384	-2.7514171600341797	-4.120563507080078	-5.069205284118652	-6.148825168609619	-7.336092948913574	-3.295621871948242
ENSG00000279943.1	-0.11293910443782806	-0.21777257323265076	-0.3845807611942291	0.03538218140602112	0.15794095396995544	-0.3443467319011688	0.33693382143974304	-0.6085622310638428	-3.3194055557250977	-2.7717835903167725	-2.97971773147583	-4.068984031677246	-4.832645416259766	-5.509257793426514	-7.049064636230469	-3.4208192825317383
ENSG00000145476.15	0.31491780281066895	0.17493191361427307	-0.042230673134326935	-0.6887462139129639	-1.1554349660873413	0.2625124752521515	3.299311637878418	-1.0982838869094849	-3.689286708831787	-2.8578803539276123	-3.2837772369384766	-4.585649013519287	-5.307706832885742	-6.003528594970703	-7.400289535522461	-3.555694818496704
ENSG00000164344.15	-0.16155485808849335	0.18125739693641663	-0.13306128978729248	-0.17923912405967712	-0.6217942237854004	0.9314236640930176	1.8128643035888672	-1.080363392829895	-3.8780887126922607	-2.534113883972168	-3.0914974212646484	-4.633700370788574	-5.273299217224121	-6.202093124389648	-7.991534233093262	-3.1327662467956543
ENSG00000251165.5	0.35008111596107483	-0.03883247449994087	-0.15142405033111572	-0.17603722214698792	-0.24224339425563812	0.2668188512325287	0.26711589097976685	-0.528892457485199	-2.885037660598755	-2.4688913822174072	-2.932048797607422	-3.600189208984375	-4.552243232727051	-4.947331428527832	-6.849720001220703	-3.424151659011841
ENSG00000083857.13	0.09275974333286285	1.1623083353042603	1.6666275262832642	-0.9722771644592285	-1.9980028867721558	-0.2805241048336029	4.758788108825684	-0.8829358816146851	-3.1740925312042236	-2.7588374614715576	-3.2415060997009277	-3.8869683742523193	-4.982540130615234	-5.7151079177856445	-6.995002746582031	-3.213334083557129
ENSG00000179046.8	-0.2598663866519928	-0.2303704023361206	-0.2907606363296509	-0.12306489050388336	0.5536367893218994	-0.13873125612735748	0.3206755816936493	-0.21107161045074463	-3.6508703231811523	-2.7630863189697266	-2.957569122314453	-4.031491756439209	-4.883847236633301	-5.677302837371826	-7.579835414886475	-3.495436191558838
ENSG00000201085.1	-0.21571874618530273	-0.044088635593652725	-0.38768577575683594	-0.6287984848022461	0.5855281949043274	0.5008519887924194	0.3333231806755066	-0.19029006361961365	-3.4925944805145264	-2.614532947540283	-3.077119827270508	-4.422243595123291	-4.643296241760254	-5.763222694396973	-8.444877624511719	-4.120847225189209
ENSG00000180015.12	-0.2319241315126419	-0.12262475490570068	0.11207961291074753	-0.19997727870941162	-0.03867019712924957	-0.23209941387176514	0.38771530985832214	-0.3098392188549042	-3.264685869216919	-2.4498488903045654	-2.9326071739196777	-3.3969104290008545	-4.454395294189453	-4.19933557510376	-6.885076522827148	-3.1109306812286377
ENSG00000278974.1	-0.31997883319854736	-0.056006912142038345	-0.3718824088573456	-0.2884555160999298	-0.40798723697662354	0.22811341285705566	0.25235649943351746	-0.19402241706848145	-4.012126922607422	-2.614945650100708	-3.055601119995117	-4.307961463928223	-5.596067428588867	-6.2728962898254395	-8.195878028869629	-3.4286298751831055
ENSG00000272566.1	-0.5595956444740295	-0.2143200933933258	-0.576264500617981	-0.7482998371124268	-0.2532215714454651	0.15730613470077515	0.3447510600090027	-0.3228483200073242	-3.20139479637146	-2.472324848175049	-2.073493480682373	-3.3282151222229004	-4.392862319946289	-4.369936466217041	-6.381361961364746	-2.9461443424224854
ENSG00000202215.1	-1.348631501197815	-0.6948668360710144	-0.5978276133537292	-0.8323590755462646	-1.0513744354248047	0.9839076399803162	0.7323241233825684	-0.8970097303390503	-2.145249366760254	-2.019770622253418	-1.1920690536499023	-3.345750570297241	-4.354768753051758	-3.6123762130737305	-7.32876443862915	-2.780031442642212
ENSG00000245685.6	-0.329168438911438	-0.2931657135486603	-0.330575168132782	-0.42545285820961	-0.285203754901886	0.5351837277412415	0.9800736308097839	-0.653265118598938	-3.761713981628418	-2.376495361328125	-3.0146546363830566	-4.312658309936523	-5.306845664978027	-6.202728271484375	-8.31916618347168	-3.370354413986206
ENSG00000109536.11	-0.2951631546020508	-0.04147062078118324	-0.47696322202682495	-0.6727868318557739	-0.04753018915653229	-1.7702265977859497	3.6169214248657227	0.16818460822105408	-3.807661294937134	-3.298276901245117	-3.346072196960449	-4.268881797790527	-5.777563095092773	-6.469541072845459	-8.299525260925293	-3.765800952911377
ENSG00000185028.3	0.14016960561275482	0.0527021549642086	-0.1489725410938263	-0.14395985007286072	0.5391404628753662	-0.0686105266213417	0.5002807378768921	-0.18394231796264648	-3.426791191101074	-2.931410789489746	-3.059706687927246	-4.201516151428223	-4.948513031005859	-5.558367729187012	-7.527464389801025	-3.356966733932495
ENSG00000261434.1	0.06322397291660309	-0.13981351256370544	-0.6101281642913818	-0.16671305894851685	0.9603831171989441	-0.6064160466194153	0.8228889107704163	-0.4055698812007904	-3.5890824794769287	-3.1671605110168457	-3.3116726875305176	-4.704400062561035	-5.299389839172363	-5.84279203414917	-8.562314987182617	-3.850485324859619
ENSG00000164366.3	-0.8877089023590088	0.4529174864292145	0.33158695697784424	0.0788392722606659	-0.09233488142490387	-0.5512152910232544	2.3446903228759766	-0.11708274483680725	-3.5361080169677734	-3.137023687362671	-3.4042859077453613	-4.501517295837402	-5.207582473754883	-5.970503807067871	-7.253896713256836	-3.756887197494507
ENSG00000260774.1	-0.37246060371398926	-0.12363162636756897	-0.47933992743492126	0.11233961582183838	-0.03745575249195099	0.26292237639427185	0.32777753472328186	-0.3091558814048767	-3.5028345584869385	-2.4555773735046387	-2.8265933990478516	-3.9018313884735107	-4.907114028930664	-5.648614883422852	-7.46906042098999	-3.2304039001464844
ENSG00000073578.16	-0.25200557708740234	0.4854563772678375	-0.3464438319206238	0.22322937846183777	-0.6925851106643677	-1.246638298034668	4.103374481201172	0.10167250037193298	-3.8830349445343018	-3.333045482635498	-3.1956729888916016	-4.536128997802734	-5.624917030334473	-6.328603744506836	-7.67850399017334	-3.5814743041992188
ENSG00000248925.1	0.3881518244743347	0.6453627347946167	-0.5200421214103699	-0.6673418283462524	-0.3110290765762329	-0.7839915752410889	0.5970520377159119	-0.3584860861301422	-2.8709218502044678	-2.6141648292541504	-3.422184467315674	-3.7484681606292725	-5.336477279663086	-5.125224590301514	-7.468520164489746	-3.786000967025757
ENSG00000249915.7	0.006564151495695114	-0.06059393659234047	-0.5726771950721741	-0.45501792430877686	-0.5212565064430237	-0.9193364977836609	2.8154025077819824	-0.4965631067752838	-4.093209743499756	-3.284292697906494	-3.323093891143799	-4.606274127960205	-5.935050010681152	-6.740599155426025	-8.33580207824707	-3.6863205432891846
ENSG00000221990.4	0.7371641993522644	0.2811131775379181	-0.6864405870437622	-0.4269559681415558	-0.10177995264530182	-0.3054797649383545	1.7509673833847046	-0.4171324074268341	-3.765334367752075	-2.9051711559295654	-3.2370829582214355	-4.630795955657959	-5.4166975021362305	-5.878407955169678	-7.789167881011963	-3.4330790042877197
ENSG00000180104.15	-0.14949153363704681	0.35831180214881897	-0.588142454624176	0.3354131877422333	-0.9448282122612	-0.8129326105117798	3.2948436737060547	-0.31033697724342346	-3.710020065307617	-3.1041083335876465	-3.3769655227661133	-4.402778625488281	-5.46733283996582	-6.136260509490967	-7.392071723937988	-3.701162099838257
ENSG00000188242.4	0.2957758903503418	-0.01066884770989418	-0.06620467454195023	0.2705625593662262	-0.0520007461309433	-0.422991007566452	2.3331618309020996	0.12836608290672302	-3.955296754837036	-3.2577602863311768	-3.222855567932129	-4.556009769439697	-5.757898330688477	-6.448888301849365	-7.887510299682617	-3.573930501937866
ENSG00000225138.7	0.2889421582221985	0.1482163965702057	-1.0764278173446655	0.2161816656589508	-1.9734846353530884	0.7024397850036621	2.354198455810547	-1.1366633176803589	-4.410483360290527	-2.0716729164123535	-3.5751914978027344	-4.886656284332275	-6.104032516479492	-6.759209632873535	-8.210874557495117	-3.007460832595825
ENSG00000112877.7	-0.26283133029937744	-0.060326192528009415	-0.7428251504898071	0.11648224294185638	-0.2963777184486389	-0.18996849656105042	1.3633415699005127	-0.0509970486164093	-4.296842575073242	-3.0325536727905273	-3.595309257507324	-5.017789363861084	-6.1947526931762695	-6.885394096374512	-9.223051071166992	-4.055443286895752
ENSG00000171368.11	-0.2812744379043579	0.48792949318885803	-1.5400782823562622	0.5401268005371094	-2.7439053058624268	-1.0208138227462769	7.538214206695557	-0.1000002920627594	-3.300523042678833	-2.794865846633911	-3.367004871368408	-4.136272430419922	-5.290437698364258	-5.561832904815674	-6.826977729797363	-3.0070860385894775
ENSG00000206077.10	-0.7024790644645691	-0.21287259459495544	-1.3562875986099243	0.8791563510894775	-2.400563955307007	1.3581454753875732	4.297092914581299	0.39024314284324646	-2.9235422611236572	-2.0104427337646484	-3.1670761108398438	-4.312717437744141	-4.71278190612793	-6.329075813293457	-9.022688865661621	-3.3954899311065674
ENSG00000249908.2	-1.3121544122695923	-0.2682529389858246	-2.498091459274292	1.312840461730957	-2.065434694290161	0.26637235283851624	3.280545234680176	-0.5571879148483276	-2.775434970855713	-2.185021162033081	-3.129027843475342	-4.5053019523620605	-3.494525671005249	-6.693518161773682	-7.189280986785889	-2.879323959350586
ENSG00000188818.12	-1.1841717958450317	-0.6878154277801514	-1.3348852396011353	0.1872372329235077	-1.5355900526046753	1.3248817920684814	2.0482177734375	-0.03722396492958069	-2.4269344806671143	-1.3010059595108032	-1.6996561288833618	-2.4446535110473633	-3.139630079269409	-4.370781421661377	-6.894275188446045	-2.9083356857299805
ENSG00000028310.17	-0.28854048252105713	-0.10607227683067322	-0.5376754999160767	0.11125266551971436	-1.2078744173049927	0.01249019056558609	2.474472999572754	0.3015969693660736	-4.027982711791992	-3.0603511333465576	-3.449617862701416	-4.573407173156738	-5.991947174072266	-6.184642791748047	-8.35204792022705	-3.6350090503692627
ENSG00000145506.13	0.5513445138931274	0.4428648054599762	-0.23285242915153503	0.2244972586631775	-0.2953157424926758	-0.0033565834164619446	0.2383650243282318	-0.47425568103790283	-3.560664415359497	-2.738800048828125	-3.209620952606201	-4.1845703125	-5.217970848083496	-5.896285533905029	-7.429163455963135	-3.585508346557617
ENSG00000113504.20	-0.01565723493695259	-0.11666688323020935	1.2770805358886719	1.196948528289795	-1.5230225324630737	0.10392645746469498	2.264158010482788	-0.7547341585159302	-3.998331308364868	-3.1279234886169434	-3.4316234588623047	-4.80863618850708	-5.354564666748047	-6.42148494720459	-8.16329288482666	-3.3420300483703613
ENSG00000263834.1	0.41761961579322815	-0.819595217704773	-1.0167568922042847	0.7112617492675781	-0.7878343462944031	0.3576633930206299	0.38580143451690674	-1.4407457113265991	-4.51605224609375	-2.1840522289276123	-3.4130468368530273	-3.7691650390625	-5.925719261169434	-7.30352783203125	-12.179491996765137	-3.3595385551452637
ENSG00000164362.18	-0.10538998246192932	-0.10250523686408997	-0.5608449578285217	0.2959895730018616	0.1720317304134369	0.42728742957115173	0.3089255690574646	-0.12207388877868652	-3.5398433208465576	-2.5107758045196533	-2.7426962852478027	-3.777292490005493	-4.8670454025268555	-5.235907077789307	-7.508383274078369	-3.5720784664154053
ENSG00000049656.13	-0.5548591613769531	0.4821135103702545	0.016753248870372772	0.1769372522830963	-0.14902521669864655	-1.135727882385254	3.187910556793213	-0.39471879601478577	-4.034318447113037	-3.314953327178955	-3.4427967071533203	-4.582756042480469	-5.613433837890625	-6.59798002243042	-8.016959190368652	-3.7488455772399902
ENSG00000153395.9	-0.32623183727264404	0.12739673256874084	1.1354992389678955	0.577994704246521	-0.08987589180469513	-0.25477680563926697	3.0060482025146484	-0.46982184052467346	-3.85880446434021	-3.4134933948516846	-3.2053370475769043	-4.752717018127441	-5.166247367858887	-6.010639190673828	-6.589691162109375	-3.5214645862579346
ENSG00000273742.1	-0.019201885908842087	-0.711312472820282	0.4015769958496094	-0.020615875720977783	-0.6507908701896667	1.3703879117965698	1.0402308702468872	-2.0061073303222656	-5.125818729400635	-2.8298490047454834	-3.4453182220458984	-5.393881797790527	-6.681527137756348	-7.570257663726807	-11.320839881896973	-4.200716018676758
ENSG00000251532.1	0.027598705142736435	-0.14967897534370422	-0.4894384741783142	0.03117847442626953	-0.3922523260116577	0.224229097366333	0.20911766588687897	0.2586692273616791	-3.404040575027466	-2.179675579071045	-2.700901508331299	-3.243962526321411	-4.664119720458984	-4.990538120269775	-7.0781965255737305	-3.15553879737854
ENSG00000185986.11	-0.342657208442688	-0.29096469283103943	-0.8612636923789978	-0.10115644335746765	-0.8000432848930359	1.0145471096038818	3.7532668113708496	-0.43124738335609436	-4.213653087615967	-2.794931173324585	-3.143731117248535	-4.4150872230529785	-6.065610885620117	-6.628392219543457	-8.988432884216309	-3.9435441493988037
ENSG00000188002.10	0.20714451372623444	-0.7903450727462769	-0.33178848028182983	-0.4119846522808075	-1.1526297330856323	0.38192126154899597	2.066443681716919	-0.7400771379470825	-3.8273003101348877	-2.929149866104126	-2.9563732147216797	-4.460641384124756	-5.88446044921875	-6.316722869873047	-7.979565143585205	-3.797834873199463
ENSG00000171421.12	-0.08934412896633148	-0.568332314491272	-0.6415049433708191	-0.14200624823570251	0.10515366494655609	-1.9998263120651245	2.8215675354003906	-0.9158295392990112	-4.142455101013184	-3.569972515106201	-3.470259666442871	-4.766458034515381	-6.2883148193359375	-7.113804340362549	-9.36229133605957	-3.8128128051757812
ENSG00000145494.11	0.5729982852935791	-0.520433783531189	-0.8125227093696594	-0.021238476037979126	0.01778857409954071	-2.7165937423706055	4.477997779846191	-0.7834256887435913	-3.3258068561553955	-3.099260091781616	-3.1200876235961914	-4.225496768951416	-5.245936393737793	-6.176501274108887	-7.584094047546387	-3.1706690788269043
ENSG00000248994.1	-0.4205923080444336	-0.17108115553855896	-0.6313230991363525	-0.06657284498214722	-0.20072080194950104	1.2604997158050537	1.8535168170928955	-0.9803446531295776	-4.17240047454834	-2.4494903087615967	-2.615044593811035	-4.832810878753662	-5.848227500915527	-6.828595161437988	-9.486329078674316	-3.618976354598999
ENSG00000249731.1	-0.24553848803043365	-0.048023466020822525	0.043624572455883026	-0.06632576882839203	0.029750153422355652	0.816143274307251	0.6066367030143738	-0.28111812472343445	-3.585831880569458	-3.1580898761749268	-3.4290709495544434	-4.8706817626953125	-5.761566162109375	-6.771409511566162	-8.548018455505371	-3.8428845405578613
ENSG00000251568.1	-0.5368390083312988	-0.2601248323917389	-0.29600057005882263	0.0026894211769104004	-0.4583047032356262	0.4115523397922516	0.1357795000076294	-0.2300596535205841	-3.0527141094207764	-2.457195997238159	-2.6894783973693848	-3.2929539680480957	-4.592377662658691	-4.8394880294799805	-6.672614574432373	-3.2820427417755127
ENSG00000248729.1	-0.4618745744228363	-0.1834341287612915	-0.37279075384140015	0.27522000670433044	-0.34215468168258667	0.25624144077301025	0.241388201713562	-0.45740073919296265	-3.9474680423736572	-3.022160530090332	-3.163364887237549	-5.044064998626709	-5.56525993347168	-6.815541744232178	-9.400494575500488	-3.9620683193206787
ENSG00000250808.1	-0.6905664801597595	0.12370365858078003	-0.3030673563480377	0.10351504385471344	-0.23748330771923065	0.2872980535030365	0.08993466943502426	-0.01544448733329773	-3.049931287765503	-2.3041796684265137	-2.6802544593811035	-3.171076774597168	-4.625815391540527	-5.08303165435791	-7.3708648681640625	-3.2710518836975098
ENSG00000251476.2	-1.0671426057815552	0.014993991702795029	-0.4225847125053406	-0.007920421659946442	-0.7232682704925537	0.6074961423873901	0.2583152949810028	-0.4730612337589264	-2.9337828159332275	-2.416796922683716	-2.7481226921081543	-3.4112548828125	-4.568495273590088	-4.569865703582764	-7.322972774505615	-3.17113995552063
ENSG00000164151.11	-0.6933761835098267	0.3345009386539459	0.28787726163864136	-0.3474601209163666	-1.1628299951553345	-0.2573666274547577	4.039134979248047	0.14362916350364685	-3.815063238143921	-3.1373977661132812	-3.638126850128174	-4.461650848388672	-5.801563262939453	-6.52799129486084	-7.951611042022705	-3.811410665512085
ENSG00000250490.1	-0.4503938555717468	-0.09231725335121155	-0.3095068037509918	0.11213549971580505	-0.49316662549972534	0.6610420346260071	0.6210723519325256	-0.2500400245189667	-3.954688310623169	-2.8338356018066406	-3.092802047729492	-4.143466472625732	-5.351127624511719	-6.089311599731445	-8.647649765014648	-3.76059627532959
ENSG00000133398.3	-0.7329957485198975	-0.5567992925643921	-0.34592992067337036	-0.44268932938575745	-0.6397963762283325	-0.7809508442878723	3.226529836654663	-0.16252079606056213	-4.01570987701416	-3.37190842628479	-3.3306708335876465	-4.781992435455322	-6.061349868774414	-6.736217975616455	-8.605917930603027	-3.6528608798980713
ENSG00000215218.3	-0.8607981204986572	-0.1525157392024994	-0.2823617458343506	0.07494479417800903	1.1547893285751343	-0.7508723139762878	2.0150203704833984	-0.23778989911079407	-3.9122281074523926	-2.972395181655884	-3.152975559234619	-4.337355613708496	-5.283380508422852	-6.2211151123046875	-8.530303955078125	-3.5115621089935303
ENSG00000250056.5	0.23477520048618317	-0.31856271624565125	0.5885627865791321	-0.19203609228134155	-0.19018049538135529	0.18995830416679382	0.8545064926147461	-0.5197943449020386	-3.5700528621673584	-3.1112868785858154	-3.4569201469421387	-4.269437313079834	-5.359260559082031	-5.931903839111328	-7.738001346588135	-3.8559906482696533
ENSG00000037474.14	-0.9907827377319336	0.26522865891456604	-0.6292497515678406	-0.2874813377857208	-1.2190651893615723	-0.3716481626033783	3.03511381149292	-0.10262814164161682	-4.046613693237305	-3.0236549377441406	-3.2506766319274902	-4.002316474914551	-5.761771202087402	-6.384047508239746	-8.048216819763184	-3.7546119689941406
ENSG00000145545.11	0.2152719646692276	0.40349307656288147	-0.47955936193466187	-0.9992959499359131	0.5065747499465942	-0.6271623373031616	2.9295547008514404	-0.7865515947341919	-3.6622300148010254	-2.9931042194366455	-2.839657783508301	-4.26548433303833	-5.553664207458496	-6.087764739990234	-7.869944095611572	-3.3869776725769043
ENSG00000112941.13	-0.8541960716247559	0.11321154236793518	-0.15865665674209595	0.19054827094078064	-0.6362207531929016	0.1652614176273346	2.3855159282684326	-0.28617730736732483	-3.713061809539795	-2.8244824409484863	-3.1683168411254883	-4.325405120849609	-5.257513046264648	-6.142150402069092	-7.530590057373047	-3.5877256393432617
ENSG00000251365.1	-0.6636559367179871	0.03960069641470909	-0.2979205250740051	0.3808806836605072	0.2516530752182007	0.5830091834068298	0.5259557962417603	-0.12659987807273865	-3.911759614944458	-2.810702085494995	-2.8414716720581055	-4.01944637298584	-5.190528869628906	-5.739092826843262	-8.456685066223145	-3.762528896331787
ENSG00000272071.1	-0.5573716163635254	-0.05135912075638771	-0.44494765996932983	-0.0977829098701477	0.007169999182224274	0.849769651889801	0.5350865721702576	-0.41250473260879517	-3.37768816947937	-2.609919548034668	-2.7341713905334473	-4.187954425811768	-5.268138885498047	-5.556788444519043	-8.511399269104004	-3.485029697418213
ENSG00000249734.1	-0.7635636329650879	-0.5744121670722961	0.12540048360824585	-0.182411789894104	0.580773115158081	0.5153844952583313	0.5653812289237976	-0.3474803864955902	-3.795529365539551	-2.854588270187378	-3.114716053009033	-4.562356948852539	-5.6192731857299805	-6.514623641967773	-8.92662239074707	-4.045060634613037
ENSG00000250060.1	0.0765044093132019	0.4163360297679901	-0.3272809684276581	-0.05559203028678894	-0.0006546378135681152	0.06525295227766037	0.13918361067771912	-0.34168994426727295	-2.6018025875091553	-2.146512746810913	-2.101656198501587	-3.5639731884002686	-4.540154933929443	-4.694786548614502	-6.724310398101807	-2.7026445865631104
ENSG00000247732.2	-0.47175514698028564	0.48833516240119934	-0.5921576023101807	-0.5564967393875122	0.35648125410079956	-0.15619948506355286	0.43567219376564026	-0.17622891068458557	-3.224438190460205	-2.2462475299835205	-3.4030380249023438	-3.8449654579162598	-5.6029253005981445	-5.6678900718688965	-8.03732967376709	-3.5911684036254883
ENSG00000250668.1	0.2011459618806839	-0.013675544410943985	-0.2644001245498657	-0.25146543979644775	0.13418324291706085	-0.17850446701049805	0.35069146752357483	-0.8972713947296143	-3.195370674133301	-2.9047632217407227	-3.1018052101135254	-4.334699630737305	-4.765783309936523	-5.564395904541016	-7.047783851623535	-3.3880579471588135
ENSG00000078295.16	0.1862661987543106	-0.12841829657554626	0.9564974904060364	-0.5967737436294556	-1.9922524690628052	0.3157191574573517	2.9382989406585693	-0.7514599561691284	-3.3980116844177246	-2.8167474269866943	-3.298224449157715	-4.364659786224365	-5.397107124328613	-5.720193862915039	-7.807886600494385	-3.700706958770752
ENSG00000250761.2	0.11703743040561676	-0.17896950244903564	0.1816917359828949	-0.22527168691158295	0.23373162746429443	0.141533762216568	0.4078356623649597	-0.2934880256652832	-3.2034027576446533	-2.4352867603302	-2.8260183334350586	-4.26945161819458	-5.203618049621582	-5.557709217071533	-7.8159685134887695	-3.173248052597046
ENSG00000215217.6	-0.9854433536529541	-0.8624247908592224	1.4117075204849243	-1.3606020212173462	-1.888323426246643	-0.21639332175254822	1.0290721654891968	-2.432163715362549	-4.069705486297607	-3.023728609085083	-3.7766451835632324	-5.054123401641846	-6.669109344482422	-7.0681304931640625	-9.631543159484863	-4.219131946563721
ENSG00000124275.14	-1.081555724143982	0.2174312174320221	-0.7253883481025696	-0.5459264516830444	-1.4292405843734741	-0.8124849796295166	2.8894424438476562	-0.08915939927101135	-3.393129348754883	-2.868326187133789	-3.1655001640319824	-4.107498645782471	-5.268037796020508	-5.986692905426025	-7.378557205200195	-3.4381113052368164
ENSG00000124279.11	-0.238376185297966	0.012932207435369492	-0.8102462887763977	-0.8087934255599976	-0.20910416543483734	-0.3697145879268646	2.151454448699951	0.03475198149681091	-3.8416225910186768	-3.150920867919922	-3.2089033126831055	-4.3618083000183105	-5.479460716247559	-6.398536205291748	-8.129047393798828	-3.643245220184326
ENSG00000251168.1	-0.018210384994745255	-0.29932156205177307	-0.18141907453536987	-0.3237059712409973	-0.03473210334777832	0.05899751931428909	0.11922755092382431	-0.33784082531929016	-3.8091139793395996	-2.8437321186065674	-2.9244184494018555	-4.159602165222168	-5.120438575744629	-6.073585510253906	-8.157108306884766	-3.5949959754943848
ENSG00000245729.2	-0.2456274777650833	0.07927912473678589	-0.6220945715904236	-0.5502889156341553	-0.5206550359725952	0.23932722210884094	0.21627593040466309	-0.17530065774917603	-3.690873146057129	-2.6350505352020264	-2.9232540130615234	-4.137998104095459	-5.188244819641113	-5.498142242431641	-7.698477268218994	-3.5979268550872803
ENSG00000249159.6	0.1339680701494217	0.13032951951026917	-0.6962125897407532	-0.8552329540252686	-0.41930830478668213	0.5359746813774109	0.8234694600105286	-0.18313756585121155	-3.620763063430786	-2.520186185836792	-2.9548468589782715	-3.7442972660064697	-5.05577278137207	-6.193633079528809	-7.452464580535889	-3.1430160999298096
ENSG00000251549.2	-0.2838633358478546	-0.15100854635238647	-0.5956199169158936	-0.5767165422439575	-0.3688538074493408	0.30737054347991943	0.1778588593006134	-0.20218193531036377	-3.0966989994049072	-2.6108312606811523	-3.0407795906066895	-3.6716697216033936	-6.095505714416504	-5.625936508178711	-8.532671928405762	-3.446331024169922
ENSG00000272049.1	-0.11114029586315155	0.0725817084312439	-0.6407352089881897	-0.011593915522098541	-0.1526695042848587	-0.05413534492254257	0.4283953309059143	-0.10379189252853394	-3.4586191177368164	-2.6225743293762207	-3.2948431968688965	-4.223189830780029	-5.030500411987305	-5.66765022277832	-7.119779586791992	-3.061718702316284
ENSG00000247516.5	0.16624362766742706	-1.2429481744766235	-0.006502695381641388	-0.7111493349075317	0.6772606372833252	-0.8277879357337952	1.9541208744049072	-0.41932323575019836	-3.658149003982544	-2.6440634727478027	-2.402482748031616	-3.7763824462890625	-5.326289176940918	-4.85807466506958	-7.008829593658447	-2.4357330799102783
ENSG00000250037.1	-0.2667008936405182	-0.4522658586502075	-0.7895755171775818	-0.6498558521270752	-0.16228361427783966	0.43197500705718994	0.5416948199272156	-0.47130531072616577	-4.029582500457764	-2.901860237121582	-3.414912700653076	-5.048367977142334	-5.882180213928223	-6.09100341796875	-8.494344711303711	-3.7996857166290283
ENSG00000279075.1	-0.7801902294158936	-0.009341511875391006	-0.37001901865005493	-0.7209930419921875	0.06543023884296417	0.2879811227321625	0.6799648404121399	-0.387441486120224	-3.2874982357025146	-1.8122336864471436	-1.9984105825424194	-3.243025541305542	-4.105851173400879	-4.896377086639404	-7.057058811187744	-2.474250555038452
ENSG00000280373.1	0.039998892694711685	-0.020904097706079483	-0.4079355001449585	0.026207074522972107	-0.6749343872070312	0.3005589544773102	0.006000205874443054	0.0446048378944397	-3.3839447498321533	-2.5388505458831787	-2.968691349029541	-3.564013719558716	-4.862427711486816	-5.50937032699585	-6.946395397186279	-3.312943696975708
ENSG00000250198.1	-0.5532166957855225	0.3675134479999542	-1.7907811403274536	-0.2064911127090454	-1.5195932388305664	-0.6413567662239075	0.5967015624046326	-0.03536263108253479	-3.4945485591888428	-2.2796430587768555	-3.214010238647461	-4.037408351898193	-4.677068710327148	-5.585844993591309	-6.744441032409668	-3.3868744373321533
ENSG00000112902.11	-0.8255138993263245	1.415381908416748	0.12243776768445969	-0.46991607546806335	-1.512093186378479	-0.9021304845809937	2.5708346366882324	-0.5206369161605835	-3.9269771575927734	-3.2053756713867188	-4.445699214935303	-4.911661624908447	-5.8876190185546875	-7.018270492553711	-8.025918960571289	-4.46171236038208
ENSG00000266415.1	-0.16677500307559967	0.07999077439308167	-0.39511623978614807	-0.036296434700489044	0.13154755532741547	0.08444123715162277	-0.09254569560289383	-0.19139136373996735	-3.464346408843994	-2.460008144378662	-2.358241558074951	-3.571836471557617	-5.184471130371094	-4.708908557891846	-7.127059459686279	-3.3868019580841064
ENSG00000279698.1	-0.5940301418304443	0.11268213391304016	-0.3162393569946289	0.09771175682544708	-0.6624336838722229	0.3958500325679779	0.3758520781993866	-0.20301291346549988	-3.37013840675354	-2.4281234741210938	-3.055629253387451	-4.090842247009277	-5.090093612670898	-5.41944694519043	-7.340662956237793	-3.3069770336151123
ENSG00000250001.1	-0.4412745237350464	-0.2813495993614197	-0.523719310760498	-0.0353274792432785	-1.056233525276184	0.9181088805198669	0.6552342176437378	-0.634569525718689	-3.3795039653778076	-2.350757122039795	-2.751748561859131	-3.0728249549865723	-4.415761947631836	-5.238812446594238	-7.661844730377197	-3.2026257514953613
ENSG00000250786.1	-0.12249621748924255	0.028866376727819443	-0.14308318495750427	-0.5475693941116333	-1.2830156087875366	-0.17987599968910217	0.5332317352294922	0.06462809443473816	-3.600527286529541	-3.1829426288604736	-3.9865078926086426	-4.93046760559082	-6.292357444763184	-6.078511714935303	-8.64209270477295	-4.610426902770996
ENSG00000248525.2	0.453932523727417	0.6634781956672668	-0.48406001925468445	-0.5098615288734436	0.42482423782348633	1.7334843873977661	1.3420956134796143	0.3645518720149994	-3.0854694843292236	-3.1629724502563477	-2.8884716033935547	-3.7274835109710693	-4.4501190185546875	-5.392541885375977	-7.163339138031006	-3.542508363723755
ENSG00000169777.6	-0.10906858742237091	0.15722885727882385	-0.23948237299919128	-0.3595048785209656	0.6058215498924255	0.5912649631500244	0.7289369702339172	0.05399930477142334	-3.6395623683929443	-2.859269857406616	-2.799787998199463	-3.8631300926208496	-4.774591445922852	-5.513983726501465	-7.336967945098877	-3.5205178260803223
ENSG00000249781.6	-0.15461353957653046	-0.1735956370830536	-0.48891714215278625	-0.4434703290462494	0.4062688946723938	1.7364798784255981	1.8191924095153809	-0.06827273964881897	-3.6030948162078857	-2.799163579940796	-2.641728401184082	-3.611027240753174	-5.100625991821289	-5.714567184448242	-8.091434478759766	-3.8186910152435303
ENSG00000279755.1	-0.466513454914093	0.07210317254066467	-0.6369490027427673	-0.8964276313781738	-0.1494491845369339	2.1213083267211914	1.1681218147277832	-0.8286632299423218	-3.4518356323242188	-2.9350266456604004	-2.5308756828308105	-3.8348758220672607	-6.01324462890625	-5.437448501586914	-8.071846008300781	-3.4020910263061523
ENSG00000280368.1	-1.0326513051986694	0.3365723192691803	-0.5927121639251709	-0.202668696641922	-0.3698669672012329	1.9704259634017944	2.0980076789855957	-0.5586675405502319	-2.6187288761138916	-2.4657981395721436	-2.3375203609466553	-3.383399724960327	-4.25492000579834	-4.4481964111328125	-6.491311550140381	-3.299179792404175
ENSG00000272417.1	-2.654454469680786	0.1795826256275177	-0.21428382396697998	-1.0542268753051758	0.1530105620622635	1.206709623336792	1.892518162727356	-0.8336799144744873	-3.9186604022979736	-2.8374533653259277	-2.2204484939575195	-4.245266914367676	-5.360063552856445	-5.924981117248535	-8.337069511413574	-3.4724621772766113
ENSG00000150756.13	-1.497923493385315	-0.33790192008018494	0.09941630810499191	-0.5300934314727783	-1.0904213190078735	-0.07265468686819077	3.4745898246765137	-1.4856172800064087	-3.9703242778778076	-2.891366481781006	-3.2386474609375	-4.321352005004883	-5.180294036865234	-5.934470176696777	-7.749053001403809	-3.4991939067840576
ENSG00000150753.11	-1.9325077533721924	0.2775699198246002	0.5278608202934265	-0.013844579458236694	0.002142593264579773	-2.5461392402648926	4.226865291595459	-0.6624153852462769	-3.9094436168670654	-3.6932883262634277	-3.4322962760925293	-4.625960350036621	-5.31806755065918	-6.671193599700928	-8.016650199890137	-3.8880105018615723
ENSG00000271715.1	-0.38088899850845337	0.08771029114723206	-0.2585761547088623	-0.31206363439559937	0.24951837956905365	0.4553171992301941	0.5391826033592224	-0.3095315396785736	-3.25370192527771	-2.68259334564209	-2.721130847930908	-4.6768293380737305	-4.836367607116699	-6.2407145500183105	-8.478049278259277	-3.1018528938293457
ENSG00000164237.8	-0.07542835175991058	-0.7011362314224243	0.3681287169456482	-0.4107818901538849	0.15204547345638275	-0.2757588326931	3.5891966819763184	-0.5528081655502319	-3.1886682510375977	-2.778888463973999	-2.7584991455078125	-3.8147594928741455	-4.84920597076416	-5.124833106994629	-7.007836818695068	-3.1507813930511475
ENSG00000252341.1	-0.6463000774383545	-0.2198578417301178	-0.9414927363395691	-0.4654262959957123	-0.07681865990161896	0.7829383611679077	0.2217365801334381	-0.7508008480072021	-3.67577862739563	-2.9551331996917725	-2.6032767295837402	-4.058495044708252	-5.8318071365356445	-6.041974067687988	-8.958657264709473	-4.039315700531006
ENSG00000259802.1	-0.2509223222732544	-0.334878534078598	-0.5256255269050598	-0.23936478793621063	0.020633071660995483	-0.4146464467048645	0.9445587992668152	-1.1028664112091064	-3.9156668186187744	-3.160659074783325	-3.613408088684082	-4.711663246154785	-5.536670684814453	-6.299544334411621	-8.388778686523438	-3.474331855773926
ENSG00000145495.14	-1.1421457529067993	0.1536356508731842	0.5944585204124451	-0.4175199568271637	-0.8483154773712158	-1.0458179712295532	5.781890392303467	0.05756291747093201	-3.5430150032043457	-3.2477777004241943	-3.306436061859131	-4.159642219543457	-5.243064880371094	-5.832596778869629	-6.848465442657471	-3.5088350772857666
ENSG00000145491.11	-0.62745201587677	-0.46294304728507996	0.4244278371334076	-1.178362488746643	-1.6813085079193115	0.28927871584892273	0.6241218447685242	-3.0483455657958984	-4.011983871459961	-2.976182699203491	-3.6202287673950195	-4.92456579208374	-6.3060407638549805	-6.879767417907715	-10.040512084960938	-4.142059326171875
ENSG00000277073.1	-0.1471695452928543	-0.26989009976387024	-0.09263578802347183	-0.3311536908149719	-0.9206222891807556	0.7475177645683289	-0.010022833943367004	-0.6801691055297852	-2.9048361778259277	-2.3967344760894775	-2.841513156890869	-3.355175495147705	-4.804773330688477	-4.575890064239502	-7.350350856781006	-2.6437854766845703
ENSG00000246016.2	-0.5410784482955933	-0.2752649784088135	0.23483148217201233	-0.19609159231185913	-0.9156450629234314	0.6549062132835388	0.2699715495109558	-1.3895610570907593	-3.6591756343841553	-2.378098964691162	-3.1207523345947266	-4.221161365509033	-5.134614944458008	-5.4175872802734375	-8.252300262451172	-3.3709323406219482
ENSG00000164236.11	-0.47799086570739746	-0.0906732976436615	0.22968822717666626	0.3085345923900604	1.1455854177474976	-0.17321094870567322	4.758636951446533	-0.20570340752601624	-3.4347095489501953	-3.5419204235076904	-2.9814696311950684	-4.674826145172119	-5.048117637634277	-6.042409896850586	-6.650835037231445	-3.580108880996704
ENSG00000112977.15	1.2682982683181763	-0.03926357999444008	0.31302767992019653	-0.03734073042869568	-0.6738908886909485	-0.09631343930959702	4.045521259307861	0.09187492728233337	-3.8522591590881348	-3.3172011375427246	-3.392975330352783	-4.53953218460083	-5.768867492675781	-6.394347667694092	-8.175862312316895	-3.32061767578125
ENSG00000272324.5	0.9077799916267395	-0.8335713148117065	-0.8308780789375305	-0.6403000354766846	0.8784828186035156	-0.548679530620575	0.9216156601905823	-1.0791199207305908	-4.137735366821289	-3.43241548538208	-4.044723033905029	-5.5198869705200195	-6.180820465087891	-7.910331726074219	-9.96195125579834	-4.819980144500732
ENSG00000169862.18	1.0005666017532349	-0.097829669713974	-0.10705430060625076	-0.1527942717075348	-2.099505662918091	-0.21146902441978455	6.93721342086792	-0.9619687795639038	-3.3568685054779053	-2.925912618637085	-3.2077059745788574	-3.872304677963257	-5.293084144592285	-5.621460914611816	-7.275911331176758	-3.1466152667999268
ENSG00000039139.9	-0.4998006522655487	0.003729846328496933	0.8046042919158936	-1.270693302154541	-1.3685200214385986	0.4739769399166107	0.6036079525947571	-2.1818110942840576	-4.0116658210754395	-2.999122381210327	-3.679050922393799	-5.059838771820068	-6.660440444946289	-6.990055084228516	-9.818954467773438	-4.330888748168945
ENSG00000038382.17	-0.6009176969528198	0.14704623818397522	0.3232657313346863	0.576575756072998	-0.4528643488883972	0.10514751821756363	4.329073905944824	-0.2859567701816559	-3.9813945293426514	-3.3157665729522705	-3.524231433868408	-4.752851486206055	-5.816668510437012	-6.746555328369141	-7.93776273727417	-3.5947749614715576
ENSG00000281325.1	-0.7531478404998779	-0.3872123062610626	0.1770910620689392	-0.018095292150974274	-0.5204071402549744	1.0513896942138672	1.155416488647461	-0.0863058865070343	-3.4582021236419678	-2.2546679973602295	-2.6841330528259277	-3.4707508087158203	-4.907992362976074	-5.069763660430908	-7.2735748291015625	-3.041611433029175
ENSG00000145569.5	-0.350860595703125	0.14769867062568665	-0.9412153363227844	-1.1173032522201538	-0.3878663182258606	-1.6828442811965942	0.9305880069732666	-0.7860424518585205	-3.24660062789917	-3.2063491344451904	-3.25209379196167	-4.448731899261475	-5.329606056213379	-6.479249954223633	-8.431843757629395	-3.9797866344451904
ENSG00000248791.1	-0.40085160732269287	-0.044722530990839005	-0.47239166498184204	-0.37386420369148254	-0.10199907422065735	-0.005253367125988007	0.1421964466571808	-0.37355583906173706	-3.4813578128814697	-2.4983482360839844	-2.917994499206543	-3.966360569000244	-4.793845176696777	-5.624366760253906	-7.362848281860352	-3.5212044715881348
ENSG00000250182.3	-0.9019447565078735	-0.37388381361961365	-0.8096550703048706	1.3657294511795044	-0.1285545378923416	-1.9354714155197144	1.209897756576538	-0.6908886432647705	-4.390918731689453	-3.277029514312744	-3.6039810180664062	-5.906492710113525	-5.749979019165039	-7.532827854156494	-8.853577613830566	-4.3950042724609375
ENSG00000261360.1	-0.9790171384811401	-0.40775468945503235	-0.3783460557460785	0.4858873784542084	-0.19973500072956085	0.02293650060892105	0.41081535816192627	-0.6333407163619995	-3.756991147994995	-2.430652379989624	-2.777939796447754	-4.137736797332764	-5.157967567443848	-5.8166184425354	-8.458975791931152	-3.144855499267578
ENSG00000154124.4	-1.2532846927642822	-0.7111018896102905	0.5016712546348572	-0.022987425327301025	-1.155498743057251	-0.17408975958824158	1.9680511951446533	-0.6978027820587158	-3.808875799179077	-2.8072192668914795	-3.467090129852295	-4.467548370361328	-5.236505508422852	-6.312582015991211	-8.055020332336426	-3.6300413608551025
ENSG00000154122.12	-0.6166200637817383	-0.08407339453697205	-0.1249806359410286	0.0861423909664154	-0.38835036754608154	-0.6297062039375305	4.716894626617432	0.114142507314682	-3.6232728958129883	-3.2628517150878906	-3.385911464691162	-4.465734958648682	-5.3502960205078125	-5.995350360870361	-7.5742573738098145	-3.4807093143463135
ENSG00000249485.1	-0.9020781517028809	0.11138048768043518	-0.5187246203422546	0.040358126163482666	-0.8480512499809265	0.10497812181711197	2.137012004852295	-0.1370556652545929	-4.017850399017334	-3.0495128631591797	-3.6132755279541016	-4.525264263153076	-6.082706451416016	-6.758930206298828	-8.724920272827148	-4.00572395324707
ENSG00000264792.1	-1.3731828927993774	0.5720722675323486	0.06428497284650803	-1.718082308769226	-0.501258373260498	0.6545934081077576	1.5461597442626953	-1.1795697212219238	-3.3574259281158447	-2.0416407585144043	-4.036825180053711	-5.771305561065674	-5.910733222961426	-6.535298824310303	-8.927517890930176	-4.548916816711426
ENSG00000183580.9	0.11721570789813995	0.3802037537097931	0.34637564420700073	0.511694073677063	-2.341486930847168	-0.180670827627182	2.4314284324645996	-1.0046478509902954	-2.729433536529541	-2.204678773880005	-3.0382118225097656	-3.6424338817596436	-4.589508056640625	-5.064866065979004	-6.4005656242370605	-3.2716965675354004
ENSG00000216077.3	0.09372521936893463	0.1143544465303421	-0.39217662811279297	-0.2259400188922882	-0.7442370057106018	0.9298768639564514	-0.016774848103523254	0.27968502044677734	-2.067199230194092	-1.8122029304504395	-2.296860933303833	-2.4335529804229736	-3.266672372817993	-3.6673409938812256	-6.1473917961120605	-2.8680996894836426
ENSG00000183654.8	-0.539618194103241	0.3584156930446625	-0.23602324724197388	-0.39098888635635376	1.1123548746109009	-0.2767503559589386	0.7806864380836487	-0.5408930778503418	-3.6624982357025146	-2.853100061416626	-2.6205992698669434	-4.249722480773926	-5.375755310058594	-5.769125938415527	-7.601676940917969	-3.2368292808532715
ENSG00000248150.1	-0.38711485266685486	-0.0888010561466217	-0.2668563723564148	0.016864925622940063	0.24873872101306915	0.45409107208251953	0.4312118887901306	0.10889902710914612	-3.881941556930542	-2.2826788425445557	-2.6020617485046387	-3.947690963745117	-4.736537933349609	-5.781140327453613	-7.46523904800415	-2.9377365112304688
ENSG00000173545.4	0.27331244945526123	-0.5903996229171753	-0.06700963526964188	0.3449428975582123	-0.6288167238235474	-1.5171748399734497	4.446437835693359	0.36644086241722107	-3.7603957653045654	-3.2512729167938232	-3.6131749153137207	-4.528344631195068	-5.979737281799316	-6.473796844482422	-7.9525628089904785	-3.59289288520813
ENSG00000154153.13	-1.2390977144241333	0.6279295682907104	-1.1736760139465332	-1.6298960447311401	-2.00150465965271	-2.0163583755493164	3.660066604614258	0.5531421899795532	-3.283966302871704	-3.148698329925537	-3.344207286834717	-3.9253928661346436	-5.264833450317383	-6.368528366088867	-7.038392543792725	-3.6222851276397705
ENSG00000250415.1	-0.2701202929019928	-0.10449659824371338	-0.41661593317985535	-0.4468119740486145	-0.5884717702865601	0.26930978894233704	0.22359606623649597	-0.12133803963661194	-3.3125967979431152	-2.3242838382720947	-3.080678939819336	-3.9390757083892822	-5.003279685974121	-5.536585807800293	-7.2043137550354	-3.2021656036376953
ENSG00000145555.14	0.8277556896209717	0.8555036783218384	0.49664145708084106	0.07776954770088196	-2.149766683578491	-0.5496184229850769	4.7107157707214355	-1.3930824995040894	-2.9051291942596436	-2.838406562805176	-3.257582187652588	-3.7254018783569336	-4.522342681884766	-4.978207588195801	-5.943130016326904	-3.193040609359741
ENSG00000176788.8	-0.5301295518875122	0.11687102913856506	-0.8101865649223328	0.09242519736289978	1.3555855751037598	-1.5800663232803345	5.451539516448975	-1.2284034490585327	-4.295841693878174	-3.511754035949707	-3.35861873626709	-4.527380466461182	-6.137110710144043	-7.300997734069824	-8.851630210876465	-3.7656350135803223
ENSG00000271892.1	-0.4571441411972046	0.3267727792263031	-0.3477244973182678	-0.3560789227485657	0.47917091846466064	-0.10280752927064896	0.5093755722045898	-0.24103888869285583	-3.7527129650115967	-3.3855984210968018	-2.9813528060913086	-4.628260135650635	-5.546025276184082	-6.149835109710693	-7.632017135620117	-3.8793785572052
ENSG00000206814.1	0.0948927253484726	0.01033022627234459	-1.083003044128418	-0.4291904866695404	0.33037716150283813	0.035664744675159454	1.1744638681411743	-1.1184457540512085	-2.9984185695648193	-1.6188454627990723	-2.8983941078186035	-3.2878975868225098	-4.403631687164307	-6.019017696380615	-6.064486026763916	-3.3271796703338623
ENSG00000215196.4	-0.05090855434536934	-0.06427404284477234	-0.17656069993972778	-0.23969630897045135	0.4437635540962219	0.22514799237251282	0.8778594136238098	-0.5198166370391846	-3.711442470550537	-2.7787907123565674	-2.844797134399414	-3.924219846725464	-5.1799516677856445	-6.051371097564697	-7.681188106536865	-3.5244734287261963
ENSG00000251990.1	-0.6165575981140137	-0.4027358889579773	-0.18024829030036926	-0.05615510046482086	0.28813254833221436	1.1211581230163574	0.5038042068481445	-1.2141284942626953	-2.6400187015533447	-1.856646180152893	-1.0780119895935059	-2.804103374481201	-3.9671287536621094	-4.295598983764648	-6.3979172706604	-2.489603281021118
ENSG00000252908.1	-0.8605911731719971	-0.3483695685863495	-0.21008002758026123	-1.188628911972046	0.36391693353652954	1.3478509187698364	1.501326560974121	-1.3781293630599976	-2.7920069694519043	-2.6947834491729736	-2.4640731811523438	-4.007452487945557	-5.168856620788574	-5.679999351501465	-8.592450141906738	-3.464987277984619
ENSG00000223361.5	0.05786014720797539	-0.37722286581993103	0.2402564287185669	-1.278788685798645	-1.6589335203170776	-0.29248103499412537	2.455796718597412	0.34927400946617126	-3.5029408931732178	-2.9388020038604736	-3.6106605529785156	-3.9016354084014893	-5.161107063293457	-6.322751045227051	-7.670092582702637	-3.872299909591675
ENSG00000248455.5	0.4864988923072815	-0.35612401366233826	-1.2220354080200195	-0.06513243913650513	-0.3084026575088501	-0.336261123418808	0.5424053072929382	-0.4784805178642273	-2.2309463024139404	-1.7771074771881104	-1.8401367664337158	-2.4178309440612793	-3.4406485557556152	-4.405707836151123	-5.616054058074951	-2.2212789058685303
ENSG00000249937.5	0.632899284362793	-0.4532305896282196	-0.6231764554977417	-0.49088841676712036	0.09507757425308228	0.15513727068901062	1.3621482849121094	-0.48112860321998596	-3.109410047531128	-3.1394879817962646	-2.8455376625061035	-3.806758165359497	-4.936335563659668	-5.777990818023682	-6.8502116203308105	-3.467954635620117
ENSG00000145526.11	-1.0996538400650024	-1.0184301137924194	0.14773046970367432	-0.04624640941619873	1.1031278371810913	-0.09805174916982651	2.8304436206817627	0.7692524194717407	-3.77060866355896	-3.3073999881744385	-2.8896918296813965	-4.438553810119629	-5.478619575500488	-6.354195594787598	-8.125466346740723	-3.627977132797241
ENSG00000183666.16	-0.21465955674648285	-0.45219382643699646	-1.4934637546539307	-0.2508437931537628	-1.5981184244155884	0.35709360241889954	3.553001880645752	0.35461196303367615	-3.834514856338501	-2.218329429626465	-2.6410064697265625	-3.6998672485351562	-3.9629366397857666	-4.457124710083008	-6.843358039855957	-2.446695566177368
ENSG00000279107.1	-0.3846319913864136	0.4538511335849762	-0.9894078969955444	0.32996663451194763	-1.0737979412078857	0.774664044380188	1.0312727689743042	-0.16964098811149597	-3.5531795024871826	-1.7252154350280762	-2.46250319480896	-4.153662204742432	-3.71540904045105	-4.843446254730225	-7.047093868255615	-2.683241605758667
ENSG00000272130.1	-0.9622864127159119	0.21442607045173645	-0.7025125026702881	-0.8352369070053101	-0.7526252865791321	1.2677514553070068	1.3382720947265625	0.2928059995174408	-3.889021873474121	-2.8453726768493652	-3.777975559234619	-3.4656052589416504	-5.452836036682129	-5.577908039093018	-8.11904525756836	-4.649820804595947
ENSG00000253766.1	0.24412353336811066	-0.08034902811050415	-0.7125131487846375	-0.15272849798202515	0.0541161373257637	0.4887057840824127	0.28556028008461	0.3953401744365692	-3.277580976486206	-2.455862283706665	-2.818620204925537	-3.9844582080841064	-4.738987922668457	-5.057657241821289	-7.364198684692383	-3.2171692848205566
ENSG00000154162.14	-0.8409245014190674	0.42924943566322327	0.04561566561460495	-0.48964300751686096	1.6685069799423218	0.023249484598636627	2.286919593811035	-0.6599239110946655	-4.049159049987793	-2.9006290435791016	-2.669309139251709	-4.388370513916016	-5.019182205200195	-6.240622043609619	-7.447811126708984	-3.521192789077759
ENSG00000213430.6	-1.3688029050827026	-0.29425331950187683	1.066251277923584	-0.08625636994838715	0.09109307825565338	-0.9274389147758484	1.1997536420822144	-1.179361343383789	-3.515146017074585	-3.0597457885742188	-3.349003791809082	-4.213047027587891	-5.043391227722168	-6.127511978149414	-7.526150703430176	-3.6551997661590576
ENSG00000253104.1	-0.37561726570129395	-0.1342569887638092	-0.12230012565851212	-0.332192063331604	0.52956622838974	0.7489439249038696	0.5368320941925049	-0.6997889280319214	-3.371554136276245	-1.930754542350769	-1.9661126136779785	-3.0081911087036133	-4.347482681274414	-4.093488693237305	-6.63916540145874	-3.2120540142059326
ENSG00000249206.2	-0.5798760652542114	-0.0009907819330692291	-0.03956566005945206	-0.15398821234703064	0.14682619273662567	1.269789695739746	0.7272409796714783	-0.9778037071228027	-3.608586549758911	-2.2080821990966797	-2.360781192779541	-3.8096184730529785	-4.760883331298828	-5.240437030792236	-7.794526100158691	-3.4146227836608887
ENSG00000226432.3	-0.034513819962739944	0.23047706484794617	-0.31649696826934814	0.08167761564254761	0.1454266905784607	-0.2091592252254486	0.13315913081169128	-0.19325590133666992	-3.5744385719299316	-2.626612424850464	-3.1547913551330566	-3.9977002143859863	-4.850135803222656	-5.794968128204346	-7.323358058929443	-3.205314874649048
ENSG00000040731.10	-0.09107600152492523	0.7693078517913818	1.0159963369369507	-0.3120741844177246	-0.29425132274627686	-0.10405942052602768	2.7531967163085938	-1.7779113054275513	-3.610574245452881	-3.1717357635498047	-3.2333531379699707	-4.543353080749512	-5.063675880432129	-6.085846900939941	-7.508034706115723	-3.704942464828491
ENSG00000249562.1	-0.3709086775779724	-0.12915143370628357	0.021085552871227264	-0.41265273094177246	-0.6808165907859802	1.114585518836975	1.0127384662628174	-1.0284385681152344	-2.7691638469696045	-2.2197837829589844	-3.2500648498535156	-3.9789865016937256	-4.372655391693115	-5.572763442993164	-7.89224100112915	-3.3217661380767822
ENSG00000251593.1	-0.22426895797252655	-0.2336505949497223	-0.013338141143321991	0.20875337719917297	-0.38640326261520386	-0.41306594014167786	0.1491590440273285	-0.3388204276561737	-3.5043575763702393	-2.6796388626098633	-2.994140625	-4.125950336456299	-5.205511093139648	-5.84705924987793	-7.3568902015686035	-3.474224805831909
ENSG00000113100.9	-1.8238111734390259	-0.18952283263206482	-0.2528538107872009	-0.256128191947937	1.807527780532837	0.15328410267829895	2.8578224182128906	0.001881927251815796	-3.8054802417755127	-3.6378226280212402	-2.7635512351989746	-4.68512487411499	-5.896144866943359	-6.716119289398193	-8.907780647277832	-4.0723137855529785
ENSG00000277878.1	-0.5795578360557556	0.5494421720504761	-0.9425309300422668	-0.56657874584198	0.9354166984558105	-0.3463893532752991	0.6799015998840332	-1.1273530721664429	-2.4912781715393066	-2.88314151763916	-2.040189266204834	-4.868468284606934	-4.574443817138672	-4.85004997253418	-6.318176746368408	-3.9295148849487305
ENSG00000113361.12	-1.6313966512680054	1.449863076210022	-0.5142549276351929	-0.22628650069236755	1.727373719215393	-0.6502020955085754	3.87593412399292	-0.15187683701515198	-3.7615575790405273	-3.5280721187591553	-2.9566240310668945	-4.690435409545898	-5.686248779296875	-6.2726545333862305	-7.574207782745361	-3.3926756381988525
ENSG00000113360.16	-0.8148624897003174	0.2800807058811188	-0.18965858221054077	-0.18596872687339783	-0.04060705006122589	-0.2957448661327362	4.236182689666748	-0.25535836815834045	-3.766521453857422	-3.083970546722412	-3.3731417655944824	-4.481119632720947	-5.568696975708008	-6.233656406402588	-7.5405449867248535	-3.5964205265045166
ENSG00000082213.17	-0.7019339799880981	0.36488810181617737	-0.5340949892997742	-0.7805182933807373	0.8212356567382812	-1.2335811853408813	3.6002197265625	0.41717395186424255	-3.592292547225952	-3.138698101043701	-2.9640097618103027	-4.119406700134277	-5.288301467895508	-6.146280288696289	-7.849656581878662	-3.606029510498047
ENSG00000279923.1	-0.19694016873836517	-0.061061594635248184	-0.29660695791244507	-0.855061411857605	1.0053106546401978	0.02429608255624771	1.9545321464538574	0.19034072756767273	-3.1390018463134766	-2.742683172225952	-2.650498867034912	-3.9850425720214844	-4.889584541320801	-5.490575790405273	-6.958223342895508	-3.4109580516815186
ENSG00000133401.15	-0.19431482255458832	-0.08738312125205994	-0.04790312796831131	-0.016384929418563843	0.3214566707611084	0.655737578868866	6.994494438171387	0.14375361800193787	-3.058579921722412	-3.078488349914551	-2.8285036087036133	-4.027714252471924	-5.327498435974121	-5.732202529907227	-7.0680742263793945	-3.4465460777282715
ENSG00000248624.1	0.014181505888700485	-0.02168235555291176	-0.1580701470375061	0.7890323400497437	-0.8371216654777527	3.6266374588012695	4.38877534866333	-1.1300042867660522	-3.8862524032592773	-1.8081780672073364	-2.3936285972595215	-3.774852991104126	-4.998334884643555	-6.579792499542236	-9.51955795288086	-3.314267635345459
ENSG00000249114.1	-0.7902181148529053	-1.0730594396591187	-0.2748621106147766	0.6216702461242676	-0.10488958656787872	2.664693832397461	2.957101583480835	-0.1819033920764923	-3.684523582458496	-2.0633585453033447	-2.4523370265960693	-3.892267942428589	-5.596517562866211	-6.440450191497803	-9.696404457092285	-3.906789541244507
ENSG00000249688.1	-0.6008026599884033	-0.6215775012969971	-1.0614116191864014	0.44198665022850037	-0.08273401856422424	2.589655876159668	2.7124083042144775	-0.45475640892982483	-4.064128875732422	-2.3118786811828613	-1.7803947925567627	-3.7809314727783203	-5.5649871826171875	-6.329850673675537	-9.750629425048828	-3.9540116786956787
ENSG00000251887.2	-0.7012264728546143	-0.7923754453659058	-0.770389974117279	0.8500734567642212	-0.5814311504364014	3.706111431121826	3.474881649017334	-1.314319372177124	-3.3641514778137207	-1.5788614749908447	-2.4402198791503906	-3.7179079055786133	-5.8492889404296875	-7.324211597442627	-10.205058097839355	-3.8484046459198
ENSG00000243914.1	-0.6826784610748291	-0.12105235457420349	-0.7986342906951904	0.8123425245285034	-0.19695426523685455	2.8532497882843018	3.129176616668701	-0.533088207244873	-3.066161870956421	-1.778267741203308	-2.002556800842285	-3.0039119720458984	-5.132665634155273	-5.299413681030273	-8.045695304870605	-3.2632086277008057
ENSG00000214108.4	-0.2548477053642273	-0.3349725902080536	-0.2732945680618286	0.6132001876831055	-1.1680489778518677	3.3519458770751953	2.8262808322906494	-0.8761223554611206	-3.2856619358062744	-2.256512403488159	-2.2459259033203125	-3.67764949798584	-4.859956741333008	-5.348206043243408	-8.70702838897705	-3.2956552505493164
ENSG00000249774.1	-1.8256157636642456	-0.6461187601089478	-1.768855333328247	0.5380046367645264	-0.6351787447929382	2.181925058364868	2.7868356704711914	-0.8309457302093506	-4.856570243835449	-2.824972152709961	-2.45469069480896	-4.8613200187683105	-6.309145927429199	-7.273894309997559	-10.282995223999023	-4.155483722686768
ENSG00000250764.1	-0.817743182182312	-0.6905883550643921	-0.30315274000167847	0.11556142568588257	-0.8345924019813538	0.6168040037155151	0.7005806565284729	-0.44817087054252625	-2.7743966579437256	-2.217106819152832	-2.080204725265503	-3.3173553943634033	-4.452870845794678	-4.868988990783691	-6.789046287536621	-2.7308623790740967
ENSG00000113384.13	-0.3979135751724243	-0.17586883902549744	0.54007488489151	-0.5954874157905579	-0.9467839598655701	-1.146498441696167	4.613286972045898	-0.28612223267555237	-3.599921941757202	-3.3289172649383545	-3.3575305938720703	-4.05302619934082	-5.378190994262695	-6.202695846557617	-7.6360859870910645	-3.559267044067383
ENSG00000272086.1	0.5836070775985718	-0.606197714805603	0.2732871174812317	-0.18972571194171906	-0.5796777606010437	-0.4295122027397156	1.261702299118042	0.7602688074111938	-3.586432456970215	-3.2769570350646973	-3.4372687339782715	-4.405964374542236	-6.008627891540527	-6.36976957321167	-8.553245544433594	-3.852304697036743
ENSG00000150712.10	-0.11663876473903656	0.01350417360663414	-0.11526615172624588	-0.1894451081752777	-0.03411497175693512	-0.25693413615226746	4.576089859008789	0.1178344190120697	-3.8308820724487305	-3.283939838409424	-3.382913112640381	-4.645721435546875	-5.703682899475098	-6.473625183105469	-7.74522066116333	-3.6662023067474365
ENSG00000199731.1	-1.1429919004440308	0.28796032071113586	-0.30702853202819824	-1.0390403270721436	-0.19924546778202057	0.9923259615898132	1.2001454830169678	-0.7059123516082764	-3.3440096378326416	-1.9625115394592285	-2.8398399353027344	-3.609255790710449	-4.8201189041137695	-5.30430793762207	-5.7904887199401855	-4.203025817871094
ENSG00000056097.15	-0.3602687120437622	-0.48970112204551697	0.1098901554942131	-0.5453619956970215	-0.8540029525756836	-1.2386292219161987	6.325978755950928	-0.23791781067848206	-3.5164546966552734	-3.257697820663452	-3.3189868927001953	-4.314678192138672	-5.443690299987793	-6.1633806228637695	-7.617530345916748	-3.36903977394104
ENSG00000207956.1	-1.508858323097229	0.06375619769096375	-1.120477318763733	-0.49326011538505554	-0.853343665599823	0.24090927839279175	0.7790244817733765	-0.6134252548217773	-2.697476625442505	-2.4208638668060303	-1.8220281600952148	-3.455963134765625	-4.552711486816406	-4.96980619430542	-6.970013618469238	-2.7333333492279053
ENSG00000113387.11	0.09930695593357086	-0.7501291036605835	-0.8929057717323303	-1.6296027898788452	1.0552783012390137	-2.083359956741333	5.396486282348633	-0.10438910126686096	-3.5090363025665283	-3.2676198482513428	-2.7401809692382812	-3.9822402000427246	-5.413481712341309	-6.221578598022461	-8.158980369567871	-3.1323039531707764
ENSG00000113389.15	-0.14846357703208923	0.23388472199440002	-0.18284335732460022	-0.1370677947998047	0.3715645670890808	-0.09640512615442276	0.2671951353549957	-0.1671150028705597	-3.7206099033355713	-2.827331066131592	-2.966679573059082	-4.175335884094238	-4.96265983581543	-5.8778462409973145	-7.460194110870361	-3.397254228591919
ENSG00000240376.1	0.30511701107025146	-1.9121042490005493	-0.3940454125404358	-0.2591916620731354	-0.6005561947822571	-1.1731935739517212	2.821530818939209	0.12040790915489197	-2.9240119457244873	-2.421612501144409	-2.8718581199645996	-3.5097780227661133	-4.263294696807861	-5.2500152587890625	-7.104653835296631	-2.6927900314331055
ENSG00000249572.1	-0.28124502301216125	0.04300126060843468	-0.5679605603218079	-0.4388084411621094	-0.1378791481256485	-0.0501728281378746	0.7854815721511841	-0.10393789410591125	-3.763193368911743	-3.3329896926879883	-3.184432029724121	-3.985990524291992	-5.709006309509277	-6.700686931610107	-7.50225305557251	-3.7051565647125244
ENSG00000113407.13	-1.1741852760314941	-0.022767160087823868	0.8254919648170471	-0.1350354254245758	-0.6477890610694885	-1.783649206161499	3.539803981781006	-0.4423345625400543	-3.734757423400879	-3.328486442565918	-3.4816670417785645	-4.375136852264404	-5.487215995788574	-6.377578258514404	-7.5750861167907715	-3.758641004562378
ENSG00000151388.10	-0.4813501536846161	-0.1365884244441986	-0.33496448397636414	-0.18684107065200806	0.18950165808200836	-0.0694580003619194	0.386753648519516	-0.4988456070423126	-3.890242338180542	-2.756638526916504	-3.086243152618408	-4.2059454917907715	-5.321932792663574	-6.020366668701172	-7.930281162261963	-3.4202466011047363
ENSG00000164175.14	-0.34697428345680237	-0.09448057413101196	-0.5008842349052429	-0.08470046520233154	-0.13080091774463654	0.19953271746635437	0.19086477160453796	-0.06813514232635498	-3.504809856414795	-2.5568912029266357	-2.8228306770324707	-3.811652898788452	-4.906609535217285	-5.459616184234619	-7.2907867431640625	-3.348679542541504
ENSG00000242110.7	0.09974664449691772	0.06442281603813171	-0.3759005069732666	-0.22134000062942505	0.0743536502122879	-0.1778372824192047	0.4251343905925751	-0.20216745138168335	-3.519890546798706	-2.9247217178344727	-3.221869945526123	-4.304272174835205	-5.079046249389648	-6.016863822937012	-7.48482084274292	-3.3574671745300293
ENSG00000082196.20	0.30334198474884033	0.33642080426216125	-0.22825324535369873	-0.915236234664917	-0.8926915526390076	0.31649723649024963	2.2140746116638184	-0.7301622629165649	-3.3839521408081055	-2.7908873558044434	-2.8307347297668457	-3.8216300010681152	-5.289105415344238	-5.8934431076049805	-6.969284534454346	-3.62899112701416
ENSG00000278900.1	-1.2034226655960083	-0.13105598092079163	-0.8678471446037292	-1.3360774517059326	-1.5194936990737915	1.002441644668579	1.235804796218872	0.23708900809288025	-3.775686025619507	-2.1477110385894775	-3.207584857940674	-4.477172374725342	-4.968233108520508	-6.154905319213867	-8.91932487487793	-3.5937860012054443
ENSG00000279995.1	-1.1374258995056152	0.4217679798603058	-1.9840704202651978	-0.5306150913238525	-1.7858353853225708	0.48664751648902893	1.373786449432373	0.003790944814682007	-3.896075487136841	-1.8205645084381104	-3.4141454696655273	-3.3465864658355713	-5.110073089599609	-5.991086006164551	-8.158834457397461	-3.317699909210205
ENSG00000215158.9	-1.260676622390747	0.09144189953804016	-1.512365460395813	-0.447370320558548	-2.1555514335632324	0.5971618294715881	1.8945825099945068	-0.14779046177864075	-3.8531129360198975	-2.0336806774139404	-3.0790958404541016	-3.97683048248291	-5.616189956665039	-6.186446189880371	-7.952868938446045	-3.570711135864258
ENSG00000039560.13	0.5114657282829285	0.21680596470832825	-0.04573524743318558	-0.4994354844093323	-1.7863038778305054	-0.5193942189216614	1.9492125511169434	-0.6207550764083862	-3.8031115531921387	-3.206150770187378	-3.888131618499756	-4.653480529785156	-5.557684898376465	-6.725313186645508	-8.064186096191406	-3.8281121253967285
ENSG00000272323.1	0.13149280846118927	-0.34395477175712585	-0.3788251280784607	-1.0344679355621338	-0.17499549686908722	-0.41010719537734985	1.5043022632598877	-0.3051411211490631	-3.3949828147888184	-2.7783260345458984	-2.9749999046325684	-3.8530240058898926	-5.411994934082031	-5.751190185546875	-7.719638824462891	-3.204005479812622
ENSG00000205838.12	-0.28413665294647217	-0.01830819621682167	-0.12930065393447876	-0.9239439964294434	-0.46062391996383667	0.5399377942085266	0.925925076007843	-1.0173285007476807	-3.776385545730591	-2.7239112854003906	-3.046921730041504	-4.3533172607421875	-5.352313995361328	-6.347671985626221	-8.353769302368164	-3.6664211750030518
ENSG00000250140.1	-1.0182169675827026	0.1294713318347931	-2.359140396118164	-0.5386434197425842	-1.7310044765472412	0.15273842215538025	0.8322577476501465	1.0587222576141357	-2.8778750896453857	-1.6377007961273193	-2.286571502685547	-3.833453416824341	-4.310507774353027	-4.909496784210205	-6.913141250610352	-3.735339879989624
ENSG00000241829.1	-0.04463158920407295	0.3858269155025482	0.43209215998649597	-1.0072365999221802	-0.6164296269416809	0.9465871453285217	1.284346342086792	-1.144311547279358	-4.52678918838501	-3.7162511348724365	-3.9477295875549316	-5.321465969085693	-6.3228607177734375	-7.596351146697998	-10.179442405700684	-4.518895149230957
ENSG00000113456.18	-0.027810800820589066	0.006891634315252304	-0.6463066935539246	-0.7418226003646851	0.3544532060623169	-0.4131602942943573	2.825381278991699	0.168691486120224	-3.7215614318847656	-2.9563100337982178	-3.1030421257019043	-4.2403178215026855	-5.468207359313965	-6.14924955368042	-7.451967239379883	-3.5191233158111572
ENSG00000113460.12	-0.7776680588722229	-0.17997178435325623	-0.2856656312942505	-0.5734721422195435	-0.10236699879169464	-1.169413447380066	1.95249342918396	-0.11599281430244446	-3.8194239139556885	-3.1805849075317383	-3.3201680183410645	-4.348214149475098	-5.510077476501465	-6.406360149383545	-7.906734943389893	-3.7988667488098145
ENSG00000168724.14	-0.8242610692977905	-0.3571349084377289	0.12598520517349243	-0.8246172666549683	-0.7955254912376404	-0.3317241370677948	3.156768321990967	-0.4675807058811188	-3.712982416152954	-3.0201354026794434	-3.5673141479492188	-4.474870204925537	-5.193144798278809	-6.233248710632324	-7.464441776275635	-3.7377963066101074
ENSG00000113494.16	-1.6559863090515137	-1.0207651853561401	0.7691927552223206	-0.37181326746940613	1.9081088304519653	-0.6551898717880249	2.289344310760498	-1.146069049835205	-4.203493118286133	-3.059833288192749	-2.701241970062256	-4.926136016845703	-5.80003547668457	-6.496217250823975	-7.634949207305908	-3.6384143829345703
ENSG00000152582.13	-0.7070863246917725	0.023928549140691757	0.2093524932861328	-0.9132277965545654	-0.49314814805984497	0.7101898193359375	1.6555991172790527	-1.236161231994629	-4.172635555267334	-3.023009777069092	-3.3976831436157227	-4.735537052154541	-6.100703239440918	-6.857605934143066	-9.05075454711914	-3.83675217628479
ENSG00000152611.11	-0.9529170393943787	0.36318472027778625	0.6580036878585815	-2.2834837436676025	-2.3168599605560303	0.034089528024196625	0.32934656739234924	-4.196620464324951	-4.430234909057617	-3.5414302349090576	-4.757688045501709	-6.754034042358398	-8.782918930053711	-8.829936027526855	-12.900237083435059	-6.514748573303223
ENSG00000164187.6	-0.6991833448410034	0.47084346413612366	0.2221953272819519	-1.2889617681503296	0.48265302181243896	-1.0499303340911865	5.207940578460693	-0.18780890107154846	-3.6037368774414062	-3.497265338897705	-3.0683212280273438	-4.384778022766113	-5.24066162109375	-5.885504722595215	-7.176492214202881	-3.7104978561401367
ENSG00000207756.1	-1.11576509475708	-0.402258962392807	-1.28868567943573	-1.629898190498352	0.12334569543600082	0.9185279011726379	1.4567869901657104	0.331272155046463	-1.2832677364349365	-1.64607572555542	-2.036276340484619	-2.6114819049835205	-2.9780304431915283	-5.421940326690674	-6.987259864807129	-3.4219024181365967
ENSG00000145604.15	-0.7979373931884766	0.0554751418530941	-0.43584632873535156	-0.6200435161590576	-1.4742722511291504	-0.2903303802013397	2.2163174152374268	-0.9628947973251343	-3.835649251937866	-2.929001569747925	-3.3364009857177734	-4.579086780548096	-5.701895713806152	-6.534237861633301	-7.9908127784729	-3.7234690189361572
ENSG00000201223.1	-1.032216191291809	-0.9983019828796387	-0.4456824064254761	-0.08532387018203735	-0.9132396578788757	1.0304361581802368	1.4095406532287598	-1.145439624786377	-4.202789306640625	-2.586013078689575	-3.9326319694519043	-4.295536994934082	-5.830389976501465	-6.63242244720459	-10.523902893066406	-3.8893284797668457
ENSG00000152620.12	0.7922909259796143	0.20453158020973206	1.0483322143554688	-1.7623330354690552	-1.5377851724624634	-0.19274947047233582	4.723609447479248	-1.5616246461868286	-3.671473741531372	-3.1020333766937256	-3.707956314086914	-4.527129650115967	-5.9749908447265625	-6.595861434936523	-7.988759517669678	-3.851456642150879
ENSG00000164188.8	1.476375937461853	-0.5225237607955933	2.8644790649414062	-1.5098031759262085	-0.8647838234901428	0.4478050768375397	6.324605941772461	-1.3116806745529175	-2.4866743087768555	-3.0050315856933594	-3.1934008598327637	-3.22354793548584	-4.405446529388428	-5.029910564422607	-5.5322418212890625	-3.594512939453125
ENSG00000079215.13	-0.10022388398647308	-0.7489012479782104	3.4900991916656494	-0.1517346203327179	-2.222506284713745	-1.0688949823379517	8.297750473022461	-1.3983181715011597	-3.2903363704681396	-3.7001094818115234	-3.510568618774414	-4.093242645263672	-5.965923309326172	-6.009261131286621	-6.909311294555664	-3.7340075969696045
ENSG00000279400.1	0.8297614455223083	-0.628865122795105	0.6010145545005798	-0.614851176738739	-2.909442901611328	1.6999948024749756	3.3920722007751465	-0.08569994568824768	-2.6988964080810547	-1.9488685131072998	-2.556880474090576	-3.565277576446533	-5.070249557495117	-4.763382911682129	-7.551802158355713	-3.504545211791992
ENSG00000272103.1	-0.8472503423690796	-0.056061360985040665	0.07824697345495224	-0.3545956015586853	-0.006196409463882446	0.6515523791313171	0.3705465495586395	-0.17958632111549377	-3.2211029529571533	-2.0514583587646484	-2.4944090843200684	-3.0833778381347656	-4.779097080230713	-4.923292636871338	-6.298410892486572	-3.328113079071045
ENSG00000164190.16	-0.6118670701980591	-0.07317337393760681	0.20581096410751343	-0.5609989166259766	-1.4569042921066284	-0.043821536004543304	4.496492385864258	-0.31492510437965393	-3.733351707458496	-3.121917963027954	-3.479668617248535	-4.4645538330078125	-5.545222282409668	-6.203160285949707	-7.633076190948486	-3.649564743041992
ENSG00000249850.1	-0.9412919878959656	0.43250778317451477	-1.181969165802002	0.277668297290802	-1.7048100233078003	1.004041314125061	1.9659368991851807	-0.41172006726264954	-3.6882898807525635	-1.7741929292678833	-3.118356227874756	-3.8375372886657715	-5.259716987609863	-5.890603542327881	-7.724151134490967	-3.290370464324951
ENSG00000197603.13	-0.17657075822353363	-0.0940304696559906	-0.3187444806098938	-0.9461090564727783	-0.7155389785766602	0.9030041098594666	4.424469470977783	-0.15772977471351624	-3.956986904144287	-3.200117826461792	-3.268287181854248	-4.4660186767578125	-5.692442893981934	-6.652634620666504	-8.03381633758545	-3.6952929496765137
ENSG00000242493.3	-0.6220577359199524	0.19341793656349182	-1.3574310541152954	-0.7389179468154907	-0.5216681361198425	0.8491356372833252	1.3483179807662964	-0.07828965783119202	-2.9827234745025635	-2.3701887130737305	-2.448441505432129	-4.098714828491211	-4.9038190841674805	-6.08286190032959	-7.277489185333252	-3.7588577270507812
ENSG00000270558.1	-0.6256822347640991	0.5958342552185059	-0.30422309041023254	-0.6325294971466064	0.6727681756019592	-0.20607426762580872	1.8390545845031738	0.050912708044052124	-3.250911235809326	-2.3822576999664307	-3.043790817260742	-3.5081276893615723	-4.371667861938477	-5.281802177429199	-7.227725982666016	-3.8871192932128906
ENSG00000113569.15	-0.5925107002258301	0.2897597849369049	-0.13639336824417114	-0.5323074460029602	-0.3538095951080322	-0.6255522966384888	3.021806478500366	0.008699744939804077	-3.770266056060791	-3.195830821990967	-3.404207706451416	-4.510086536407471	-5.467654228210449	-6.414568901062012	-7.677844524383545	-3.7039904594421387
ENSG00000082068.8	-0.6038320064544678	0.07046046853065491	-0.8003990054130554	-0.4108279347419739	-0.7310612797737122	0.08768860250711441	2.550161838531494	-0.0002810060977935791	-3.944793939590454	-3.0840048789978027	-3.2621421813964844	-4.534256935119629	-5.738020896911621	-6.27142858505249	-7.984221458435059	-3.703679084777832
ENSG00000248587.7	-0.8002482652664185	-0.20343461632728577	-0.5036358833312988	-0.06044568121433258	-0.11581286787986755	0.5493115782737732	0.5885137915611267	0.12119199335575104	-3.8936402797698975	-2.3410632610321045	-2.9887633323669434	-3.8443541526794434	-5.427464485168457	-5.740087985992432	-8.417924880981445	-3.336142063140869
ENSG00000168621.14	-0.6022915840148926	-0.32555830478668213	0.15946364402770996	0.076608806848526	0.03767964243888855	-0.02857910841703415	0.2596922218799591	0.13530205190181732	-3.3565165996551514	-2.4591288566589355	-3.1495070457458496	-4.054248809814453	-4.848451614379883	-5.595559120178223	-7.4678874015808105	-3.055790424346924
ENSG00000250003.2	-0.3211596608161926	-0.6187081933021545	0.11249392479658127	-0.8332656621932983	0.4420047402381897	0.48198530077934265	0.5634841918945312	0.2737109363079071	-4.00698184967041	-2.5411596298217773	-3.539742946624756	-4.9618635177612305	-6.036954879760742	-6.898662090301514	-9.733685493469238	-4.066919803619385
ENSG00000164318.17	-0.2416093647480011	-0.6759175062179565	0.5572720766067505	-0.07326976954936981	-0.15174491703510284	0.10560133308172226	0.40839990973472595	-0.18768325448036194	-2.6852807998657227	-2.721330404281616	-2.7610254287719727	-3.5508923530578613	-4.559645652770996	-5.049077987670898	-6.233800411224365	-3.290753126144409
ENSG00000113594.9	-0.12018333375453949	-0.27166780829429626	1.9338399171829224	-1.4481407403945923	-2.3313965797424316	-0.3887813985347748	6.206832408905029	-0.9512008428573608	-3.25974178314209	-3.5216331481933594	-3.725989818572998	-4.385380268096924	-5.516021728515625	-5.9268903732299805	-7.194753646850586	-3.726742744445801
ENSG00000244968.6	0.6475410461425781	0.12731197476387024	-0.29067283868789673	-0.9887967109680176	-0.5448587536811829	0.15687695145606995	1.8015614748001099	0.6295770406723022	-3.6267249584198	-2.985948324203491	-3.2981109619140625	-4.080458164215088	-5.710197448730469	-6.172799110412598	-8.350736618041992	-3.6859424114227295
ENSG00000251189.1	-0.554219126701355	2.4558937549591064	-0.5282686352729797	-2.4618468284606934	2.286783456802368	-1.3186041116714478	2.124023199081421	-1.6294771432876587	-2.8086774349212646	-2.8011696338653564	-2.132805347442627	-3.073770761489868	-3.397120714187622	-5.8651580810546875	-6.298831462860107	-3.191192626953125
ENSG00000249740.2	0.025574829429388046	-0.7795666456222534	0.4866744577884674	0.09803980588912964	-0.8412525057792664	0.48222270607948303	0.2002747356891632	-0.03426209092140198	-2.897629499435425	-2.5615122318267822	-3.0930638313293457	-3.5424623489379883	-4.5313920974731445	-4.982972621917725	-6.874731540679932	-3.3299221992492676
ENSG00000145623.12	-0.3982771039009094	-1.9742424488067627	3.0589773654937744	-0.168990820646286	-1.9300531148910522	0.5021296739578247	1.5944886207580566	1.060673475265503	-3.518219232559204	-3.048815965652466	-4.007859706878662	-3.843435764312744	-6.188891410827637	-5.94950532913208	-8.457076072692871	-3.9807262420654297
ENSG00000164327.12	-0.9594320058822632	0.16451230645179749	-0.57209712266922	-1.0730273723602295	-1.6587167978286743	-0.4106085002422333	3.703874111175537	0.3903287351131439	-3.770310401916504	-3.1714534759521484	-3.5898404121398926	-4.302412033081055	-5.536792755126953	-6.240322589874268	-7.607058525085449	-3.739413261413574
ENSG00000082074.15	-1.8118845224380493	-1.6421724557876587	-0.08462072163820267	-1.1677606105804443	-0.7610805630683899	-1.940545678138733	1.1039743423461914	-0.2930077612400055	-3.3782145977020264	-3.225675582885742	-3.882793426513672	-4.610401153564453	-5.7597198486328125	-6.608505725860596	-9.052175521850586	-4.484457969665527
ENSG00000251215.1	-0.5371975302696228	-0.44558921456336975	-0.5190173983573914	-0.2124059498310089	-0.16102753579616547	-0.14959445595741272	0.06467770040035248	-0.13871395587921143	-3.4185707569122314	-2.7641608715057373	-2.9531850814819336	-4.142931938171387	-5.206075668334961	-5.369009971618652	-7.7045111656188965	-3.6924097537994385
ENSG00000153071.14	-0.9096289873123169	-0.25165900588035583	0.5825381278991699	0.02927336096763611	-0.48171383142471313	-0.3195488750934601	1.7566055059432983	-0.2588255703449249	-3.823901891708374	-3.117464065551758	-3.4659337997436523	-4.439060688018799	-5.699586868286133	-6.936273574829102	-8.494830131530762	-3.7925705909729004
ENSG00000113638.13	-0.5466804504394531	-0.4671216905117035	-0.4917810559272766	-1.4129608869552612	0.9186086654663086	-0.9049751162528992	3.7645788192749023	0.38688144087791443	-3.602215528488159	-3.4524753093719482	-3.121985912322998	-4.498719215393066	-5.724549293518066	-6.338776588439941	-8.297506332397461	-3.6611380577087402
ENSG00000171522.5	-0.32033571600914	0.056215908378362656	0.33852142095565796	-0.08386272192001343	-0.5678966641426086	-0.30046671628952026	0.1655299961566925	-0.057857781648635864	-3.4422202110290527	-2.56862473487854	-3.057215690612793	-3.762387275695801	-4.935842514038086	-5.52022647857666	-7.0572190284729	-3.3996036052703857
ENSG00000132356.11	0.07333673536777496	0.12460914254188538	-0.10621840506792068	-1.0583555698394775	-0.6641835570335388	-0.5727952122688293	3.98281192779541	0.63707435131073	-3.9410252571105957	-3.5174026489257812	-3.5648727416992188	-4.7043538093566895	-6.011898040771484	-6.760709762573242	-8.567726135253906	-3.838327169418335
ENSG00000212567.1	-1.8026878833770752	0.27556708455085754	-0.1459745168685913	0.049775391817092896	-1.4065021276474	1.1657973527908325	1.4260516166687012	-0.41901567578315735	-2.063065528869629	-1.7202690839767456	-2.8160691261291504	-3.6222920417785645	-4.811859130859375	-4.954157829284668	-8.105823516845703	-3.5379252433776855
ENSG00000145592.13	0.540594220161438	-2.1548802852630615	-0.5645580887794495	-0.13579443097114563	-1.2605801820755005	-1.509313702583313	6.30477237701416	0.09533748030662537	-3.707608699798584	-3.067861795425415	-3.309298515319824	-4.253138542175293	-5.684343338012695	-6.288120269775391	-8.456755638122559	-2.9506146907806396
ENSG00000212296.1	-1.1013621091842651	0.14103147387504578	0.13975247740745544	-0.9566054344177246	-0.1335044652223587	0.08689660578966141	0.8717271089553833	0.3558747470378876	-2.880889654159546	-1.5891056060791016	-2.1949830055236816	-2.1759560108184814	-4.12097692489624	-3.590890407562256	-5.4353485107421875	-2.169147491455078
ENSG00000132357.13	0.31689712405204773	-0.2768276631832123	1.1990491151809692	-0.3150259852409363	-0.5320529341697693	-0.14591938257217407	1.0281832218170166	-0.30422475934028625	-3.67150616645813	-3.18172025680542	-3.4043688774108887	-4.516428470611572	-5.267219543457031	-6.282596588134766	-7.793198108673096	-3.752725124359131
ENSG00000112936.18	-0.8317869305610657	0.5877747535705566	0.7920615673065186	-0.11643539369106293	-0.514776885509491	-0.4230012595653534	0.7327809929847717	0.730056881904602	-3.445943593978882	-3.060939311981201	-3.3852009773254395	-3.878722667694092	-4.919139862060547	-5.917344093322754	-7.049629211425781	-3.9160690307617188
ENSG00000182836.9	-1.3844481706619263	1.298298954963684	0.07714986056089401	-1.5189977884292603	0.3980529308319092	-0.9826986193656921	1.6118217706680298	-0.8045703172683716	-4.230867385864258	-3.0162253379821777	-3.586423397064209	-4.233948230743408	-5.52227783203125	-6.995074272155762	-8.649276733398438	-4.032415390014648
ENSG00000083720.12	-0.13775406777858734	-0.05476317182183266	-0.05566985160112381	-0.7680184841156006	0.7502459287643433	-1.7203365564346313	5.8917059898376465	-0.13252726197242737	-3.4627304077148438	-3.421391487121582	-3.055464267730713	-4.074011325836182	-5.361728668212891	-6.138443946838379	-7.7206339836120605	-3.4240076541900635
ENSG00000248668.2	0.25341999530792236	-0.02775726094841957	-0.15373289585113525	-0.8803675174713135	-0.6213032007217407	-0.27950137853622437	0.6579748392105103	-0.0909404456615448	-3.5125088691711426	-2.7984743118286133	-2.9392642974853516	-4.086930751800537	-5.474407196044922	-5.705601692199707	-7.433783531188965	-3.68880558013916
ENSG00000205765.8	-0.5856893062591553	-0.5995196104049683	0.8170598149299622	-1.034839153289795	-1.3545596599578857	-0.360521525144577	3.791353940963745	-0.014110714197158813	-3.847024440765381	-3.3190255165100098	-3.7510476112365723	-4.297089099884033	-5.736800193786621	-6.3316850662231445	-7.8577070236206055	-3.9432923793792725
ENSG00000151876.12	0.27873969078063965	-0.09876415133476257	-0.43218231201171875	-0.884171724319458	-0.32010483741760254	0.06363383680582047	1.850439190864563	0.6760488748550415	-3.848151683807373	-3.0097463130950928	-3.461671829223633	-4.395448207855225	-5.6163835525512695	-6.305780410766602	-8.229443550109863	-3.5176541805267334
ENSG00000112964.13	-0.1420450061559677	-0.21978816390037537	0.24467423558235168	-0.3681168258190155	-0.02788063883781433	0.16052544116973877	0.7096394300460815	-0.2941505014896393	-3.5804247856140137	-2.679939031600952	-3.094540596008301	-4.109409809112549	-5.271261215209961	-5.976884841918945	-7.375320911407471	-3.42018461227417
ENSG00000248873.1	-0.24870948493480682	0.28301581740379333	-0.2239212989807129	0.2976277768611908	0.011275947093963623	-0.5180991888046265	0.155836284160614	-0.14979594945907593	-3.46785831451416	-2.5313048362731934	-3.3084778785705566	-3.8798654079437256	-4.692564964294434	-5.789896011352539	-7.032523155212402	-3.563289165496826
ENSG00000198865.9	-0.045435357838869095	0.21106281876564026	-0.04019922763109207	-1.003774881362915	-0.856402575969696	-0.7091401219367981	1.7918180227279663	-0.46224358677864075	-3.740122079849243	-2.795485019683838	-3.4496097564697266	-4.526337146759033	-5.776680946350098	-6.349396228790283	-8.51492977142334	-3.8858892917633057
ENSG00000250722.5	-1.3629568815231323	0.1648499071598053	-1.0573018789291382	-1.8618026971817017	-3.4670350551605225	-2.634593963623047	5.748420715332031	-0.5042852163314819	-2.7144603729248047	-3.6855218410491943	-3.3370437622070312	-4.051264762878418	-5.281750679016113	-5.8771891593933105	-7.74013090133667	-3.892643690109253
ENSG00000272234.1	0.27557164430618286	0.08047488331794739	-0.35297533869743347	-0.8431167602539062	-0.440707266330719	-0.32589012384414673	0.5788697600364685	-0.6322066783905029	-4.212779998779297	-3.4101476669311523	-3.869966506958008	-5.323897361755371	-6.360882759094238	-7.746279239654541	-10.002758979797363	-4.879222869873047
ENSG00000271788.1	-0.6528525352478027	0.006109025329351425	-0.1801326870918274	-0.12184293568134308	-0.4241601228713989	0.2061040997505188	0.19938135147094727	-0.27485471963882446	-3.5591771602630615	-2.3559112548828125	-2.853158473968506	-3.819734573364258	-4.924346923828125	-5.464234352111816	-7.7130913734436035	-2.9935030937194824
ENSG00000177738.3	-0.5685584545135498	-0.2252337634563446	-0.17038476467132568	0.0018093883991241455	-0.8323959112167358	0.12814506888389587	0.532733142375946	-0.47347477078437805	-3.9177792072296143	-2.9185733795166016	-3.4198384284973145	-4.453771591186523	-5.681208610534668	-6.351813793182373	-8.602431297302246	-3.9539172649383545
ENSG00000251131.1	-0.38813427090644836	0.12223884463310242	-0.19833436608314514	-0.37782835960388184	-0.8001626133918762	-0.006384972482919693	0.045106347650289536	-0.5511068105697632	-3.2657670974731445	-2.5718536376953125	-3.389427661895752	-4.052277088165283	-5.248549461364746	-5.739794731140137	-7.2518415451049805	-3.971500873565674
ENSG00000177721.4	0.10122567415237427	0.12814155220985413	-0.17084422707557678	0.0758601576089859	-1.0018556118011475	0.2928040027618408	0.5842216610908508	-0.3416900336742401	-3.507591485977173	-2.6501502990722656	-3.132369041442871	-4.1904215812683105	-5.417572975158691	-5.936774253845215	-8.204118728637695	-3.4485092163085938
ENSG00000215068.7	-0.7217369079589844	-0.3694259822368622	-0.608982503414154	-0.04488249123096466	-1.448903203010559	-0.06436041742563248	0.6011360883712769	-1.1413944959640503	-4.002741813659668	-2.8267760276794434	-3.3692703247070312	-4.833652019500732	-6.1551971435546875	-6.266813278198242	-9.055816650390625	-3.7604591846466064
ENSG00000272144.1	-0.25467291474342346	-0.2919303774833679	-0.5295626521110535	-0.16493859887123108	-0.8176500797271729	0.037415169179439545	0.16105765104293823	-0.7170124053955078	-3.5722248554229736	-2.7284927368164062	-3.2565574645996094	-3.841754913330078	-5.331071853637695	-5.961601734161377	-7.888450622558594	-3.508246660232544
ENSG00000172262.11	-0.31594085693359375	-0.044118259102106094	0.048197321593761444	-0.6221922636032104	-0.3916444182395935	0.016148127615451813	2.863187789916992	-0.2230311930179596	-3.721661329269409	-3.0749635696411133	-3.2585010528564453	-4.4389119148254395	-5.433542251586914	-6.298036575317383	-7.95805025100708	-3.606020927429199
ENSG00000177453.7	-0.6210273504257202	-0.29876288771629333	0.6010488867759705	0.10159340500831604	-0.2683185935020447	-0.5197648406028748	2.9781503677368164	-0.08626022934913635	-4.075372695922852	-3.4594216346740723	-3.5856399536132812	-4.672502517700195	-6.028712272644043	-6.437921524047852	-8.040340423583984	-3.714432716369629
ENSG00000249779.1	-0.7506027221679688	-0.17771777510643005	-0.4618169963359833	0.5550466775894165	-0.9950297474861145	1.4188718795776367	1.2763326168060303	-0.3705247938632965	-3.607434034347534	-2.1986212730407715	-2.4745354652404785	-3.5155444145202637	-5.097058296203613	-5.3276143074035645	-8.348283767700195	-2.979401111602783
ENSG00000112972.14	0.25582337379455566	1.0094431638717651	0.03917675465345383	-1.1609500646591187	-0.5923519134521484	-1.4826363325119019	4.574100017547607	0.2178538739681244	-2.565936803817749	-2.9948883056640625	-3.0909371376037598	-3.911254405975342	-4.944927215576172	-5.585421562194824	-6.291046619415283	-3.4593911170959473
ENSG00000151882.11	0.02847302332520485	-0.07249768078327179	0.04845843464136124	-0.3915863335132599	-0.34098613262176514	-0.03091929852962494	0.09013807773590088	-0.43104735016822815	-3.5462989807128906	-2.8482141494750977	-3.0913844108581543	-4.208189487457275	-5.232851982116699	-5.785879135131836	-7.408195495605469	-3.634999990463257
ENSG00000151881.14	-0.8435934782028198	-0.5857425928115845	0.8245096206665039	-1.116984248161316	-0.5236349701881409	0.10097364336252213	1.7410985231399536	-0.4964245855808258	-4.286606311798096	-3.0837974548339844	-3.5870227813720703	-4.640006065368652	-5.818930625915527	-6.609140872955322	-8.415053367614746	-3.9009835720062256
ENSG00000249492.1	-0.6429722309112549	-0.39750489592552185	-0.26085707545280457	-0.6848745346069336	-0.8684477210044861	0.10889611393213272	0.7968264222145081	-0.4073873460292816	-3.9086899757385254	-2.1644980907440186	-3.516047954559326	-4.014837741851807	-5.4591875076293945	-6.1797380447387695	-7.788763046264648	-3.765399694442749
ENSG00000172244.8	-0.519365668296814	-0.32226070761680603	-0.40330764651298523	-0.5810295343399048	0.6750274896621704	0.029493756592273712	1.0801602602005005	0.41507238149642944	-3.7376952171325684	-3.0458803176879883	-3.004866123199463	-4.471731662750244	-5.642871856689453	-6.330480575561523	-8.038092613220215	-3.6980438232421875
ENSG00000249855.1	-0.5848873853683472	0.08505561947822571	-0.4404236674308777	1.029223084449768	0.10564091801643372	-0.8279067277908325	0.8015499114990234	-0.05661073327064514	-3.261256456375122	-2.858905792236328	-3.411100387573242	-4.468269348144531	-5.580632209777832	-6.518198490142822	-7.325367450714111	-3.951483726501465
ENSG00000248554.1	-0.2915857434272766	-0.05684760585427284	-0.5381168723106384	-0.029403842985630035	-0.7560888528823853	0.039403244853019714	0.22552895545959473	-0.16561537981033325	-2.990712881088257	-2.33567476272583	-2.8337740898132324	-3.88377046585083	-4.401796340942383	-5.589670658111572	-6.860480785369873	-3.4513351917266846
ENSG00000248240.1	-0.6551665663719177	-0.02361646667122841	-0.6368094086647034	-0.4660781919956207	-0.5228093862533569	0.16514918208122253	0.5417747497558594	-0.17970314621925354	-3.9934804439544678	-3.2821969985961914	-3.5767483711242676	-4.983318328857422	-6.352768898010254	-6.4605631828308105	-9.101487159729004	-3.9665136337280273
ENSG00000172239.13	-0.34364020824432373	-0.053864333778619766	-0.16384512186050415	-1.0002343654632568	-0.2523198127746582	-1.6011756658554077	4.959702491760254	-0.1628035604953766	-3.7588422298431396	-3.3117432594299316	-3.461782455444336	-4.400984287261963	-5.513079643249512	-6.562790393829346	-8.059253692626953	-3.555124044418335
ENSG00000248092.7	0.1932685524225235	-0.2358895242214203	0.3324137330055237	-1.3027657270431519	-0.6194919347763062	-0.19409212470054626	3.549726963043213	-0.5117119550704956	-3.7631118297576904	-3.1743035316467285	-3.359414577484131	-4.2882866859436035	-5.580876350402832	-6.099918365478516	-7.500957012176514	-3.675595998764038
ENSG00000279557.1	-0.6984573006629944	0.28529980778694153	-0.18898120522499084	-0.19258740544319153	-0.24529175460338593	0.48985472321510315	0.5135736465454102	-0.2116626799106598	-3.4462852478027344	-2.7526891231536865	-2.94197940826416	-4.300950527191162	-5.375537872314453	-5.354477882385254	-8.160487174987793	-3.486260414123535
ENSG00000249286.1	-0.7663379907608032	0.17220959067344666	-0.18135207891464233	-0.3362237513065338	-0.10530956089496613	0.3321891129016876	0.7629503011703491	-0.2745448052883148	-3.123246669769287	-2.866359233856201	-3.13240385055542	-4.1506547927856445	-4.685647010803223	-5.471153259277344	-7.836137294769287	-3.19050669670105
ENSG00000112992.16	0.12167836725711823	0.2587205469608307	0.0015510842204093933	-0.740577220916748	0.2013881653547287	-0.8832538723945618	4.7472639083862305	-0.4199437201023102	-3.640092134475708	-3.3130533695220947	-3.265435218811035	-4.216691493988037	-5.376977920532227	-6.0440449714660645	-7.396069049835205	-3.4297149181365967
ENSG00000249203.1	0.10974954068660736	-0.4961102306842804	-0.5186920762062073	-0.5439057350158691	0.6365262269973755	-0.07017185539007187	0.5861907601356506	-0.2742576599121094	-3.4597978591918945	-2.8091323375701904	-2.3935558795928955	-3.5630228519439697	-4.917945861816406	-5.623484134674072	-7.0740766525268555	-3.218240737915039
ENSG00000250418.1	-0.8326244354248047	-0.5656479001045227	-0.1895422637462616	0.38541099429130554	-0.21001727879047394	0.9693843126296997	0.5041633248329163	0.21245425939559937	-2.689610004425049	-1.992551565170288	-2.546200752258301	-2.801098346710205	-4.278550148010254	-4.4696946144104	-6.961874961853027	-2.9223761558532715
ENSG00000251141.5	-0.6833306550979614	-0.3673909604549408	-0.7142329812049866	-1.2801302671432495	0.08075793087482452	0.4728873074054718	3.3033409118652344	-0.09800758957862854	-3.430757761001587	-2.6436939239501953	-2.754760265350342	-3.813683032989502	-5.0456037521362305	-5.9861531257629395	-7.212958335876465	-3.283085584640503
ENSG00000112996.10	-1.2389048337936401	-0.29310116171836853	0.1943393349647522	-0.9397964477539062	0.11102674901485443	-0.8200803399085999	5.230146884918213	-0.4323038160800934	-3.6861770153045654	-3.19311261177063	-3.1323928833007812	-4.263857364654541	-5.349491119384766	-6.0000410079956055	-7.314964771270752	-3.435727834701538
ENSG00000272335.1	-1.5391404628753662	0.0692395269870758	0.23193997144699097	-0.8735730648040771	0.09648679196834564	-0.5798673033714294	3.7835659980773926	-0.018053442239761353	-3.502134323120117	-2.6504807472229004	-3.1706347465515137	-3.6775264739990234	-5.313139915466309	-5.784543514251709	-7.074443340301514	-3.532829999923706
ENSG00000164588.6	-0.7632084488868713	0.7090117335319519	0.020535193383693695	-0.8908098936080933	0.6314398646354675	-0.09601285308599472	1.0458626747131348	-0.48345205187797546	-3.729027509689331	-2.93023943901062	-2.9642791748046875	-4.153202533721924	-5.1105451583862305	-6.043850898742676	-7.55412483215332	-3.5553853511810303
ENSG00000170571.11	0.04157830402255058	-0.704369068145752	-0.1456841230392456	-0.8929063081741333	0.13663826882839203	-0.32113566994667053	1.9999127388000488	0.2765887677669525	-3.5923831462860107	-2.8113479614257812	-2.872415542602539	-4.054062366485596	-5.036761283874512	-6.070074558258057	-7.793556213378906	-3.192481517791748
ENSG00000151883.17	0.34103530645370483	-0.40598902106285095	0.40406882762908936	-0.9827014207839966	-0.6025884747505188	0.11558005958795547	2.0209360122680664	-0.9351480007171631	-3.628469705581665	-3.1229279041290283	-3.2699170112609863	-4.235921859741211	-5.290105819702148	-6.10295295715332	-7.648850440979004	-3.6680219173431396
ENSG00000250360.1	-0.23895536363124847	-0.09523782134056091	0.04209571331739426	-0.12464182823896408	0.601889967918396	-0.12822270393371582	0.6423673629760742	-0.14108064770698547	-2.872339963912964	-2.6914327144622803	-2.7637534141540527	-3.7475366592407227	-4.472079277038574	-5.368910789489746	-7.215599536895752	-3.348243474960327
ENSG00000251573.2	-0.06382806599140167	-0.16144409775733948	-0.6248210072517395	0.03883236646652222	0.5735642910003662	-0.4616452753543854	0.34896203875541687	-0.6922911405563354	-3.323422908782959	-3.039722204208374	-2.7100048065185547	-4.196669101715088	-5.615942001342773	-6.160867214202881	-8.207069396972656	-3.4481358528137207
ENSG00000259663.2	-0.8021788597106934	0.0843595564365387	-0.19508817791938782	0.039930492639541626	0.5825756788253784	0.15840336680412292	0.6603160500526428	-0.7024887800216675	-3.1036367416381836	-2.3988821506500244	-2.4133100509643555	-3.941218614578247	-4.644442558288574	-5.168025016784668	-6.92225980758667	-3.0986685752868652
ENSG00000016082.14	-0.4066970944404602	0.2601083815097809	-0.5567768812179565	-0.0801563635468483	1.1953719854354858	-0.19029566645622253	1.4418343305587769	-0.48753634095191956	-2.7912943363189697	-2.6943039894104004	-2.2921180725097656	-3.893496036529541	-4.525049209594727	-5.362453460693359	-6.996739864349365	-2.9480831623077393
ENSG00000248898.1	-0.0635865181684494	0.3190007507801056	-0.7575525641441345	-1.0226304531097412	0.9300029873847961	0.5714246034622192	1.3421063423156738	-0.20640316605567932	-3.8245930671691895	-2.738956928253174	-2.9062232971191406	-4.308045387268066	-5.443373680114746	-6.023739337921143	-8.30765438079834	-3.9454762935638428
ENSG00000213949.8	0.2856495976448059	0.3569868505001068	1.5335040092468262	-0.08644745498895645	-0.8087157011032104	0.4081442058086395	1.3242106437683105	0.28667721152305603	-3.82678484916687	-3.359729528427124	-3.5656967163085938	-4.329878807067871	-5.355599403381348	-6.242251396179199	-7.91087532043457	-3.896144151687622
ENSG00000152684.10	-0.4870818853378296	0.1971983015537262	0.3864358067512512	-0.35698938369750977	0.35536009073257446	-0.9392105340957642	3.4265551567077637	-0.25472965836524963	-3.6445319652557373	-3.2582507133483887	-3.14056396484375	-4.546236038208008	-5.147747993469238	-5.978116989135742	-7.389380931854248	-3.4719977378845215
ENSG00000249899.5	-0.5072251558303833	0.3775767683982849	-0.8302730917930603	-0.3972160518169403	-1.373078465461731	-0.3323189318180084	0.11446387320756912	0.1160406768321991	-2.7896616458892822	-2.1625030040740967	-3.0284061431884766	-3.406442403793335	-4.3168463706970215	-4.9195733070373535	-6.594173431396484	-3.7649192810058594
ENSG00000164171.10	-1.7419167757034302	0.39249172806739807	-1.3716474771499634	-1.2795921564102173	-3.527099609375	-0.7239347100257874	1.496341586112976	-0.6920009851455688	-3.3540642261505127	-2.330716609954834	-3.696366310119629	-4.438235282897949	-5.780962944030762	-6.561087131500244	-8.358658790588379	-4.674591541290283
ENSG00000272123.1	-0.8955232501029968	-0.6390284299850464	0.5846032500267029	-1.0128947496414185	0.8373077511787415	-0.11482574790716171	1.5305469036102295	-0.0011931955814361572	-3.4793758392333984	-2.5986077785491943	-2.905137538909912	-4.151450157165527	-5.303891181945801	-6.322569847106934	-8.364241600036621	-3.234950542449951
ENSG00000164172.18	-0.14338885247707367	-0.673399806022644	-0.4871867299079895	-1.0794497728347778	0.34589874744415283	-1.5317602157592773	4.081358432769775	-0.7360073328018188	-3.475097417831421	-2.7373135089874268	-2.840351104736328	-3.810173988342285	-5.0717315673828125	-5.965500831604004	-7.480762481689453	-3.0730040073394775
ENSG00000247796.2	-0.8036133646965027	-0.24313685297966003	-0.059277601540088654	-0.5775010585784912	-0.1472141593694687	-0.26590248942375183	1.5244158506393433	-1.1084636449813843	-3.788144826889038	-2.9029691219329834	-3.3208084106445312	-4.391504287719727	-5.571061134338379	-6.101947784423828	-7.938316345214844	-3.829585075378418
ENSG00000164258.11	0.7364469766616821	-0.7628544569015503	-1.1578928232192993	-1.0133521556854248	-0.08310671150684357	-1.9631632566452026	5.523804187774658	-0.24403896927833557	-3.618685245513916	-3.3930344581604004	-3.247541904449463	-4.132318019866943	-5.443486213684082	-6.282721519470215	-8.241835594177246	-3.1910440921783447
ENSG00000272416.1	-0.26348719000816345	-0.08288374543190002	0.16883176565170288	-0.4462948441505432	0.27150994539260864	0.2215728759765625	0.4933764338493347	-0.3618376553058624	-3.5571165084838867	-2.727368116378784	-2.928255081176758	-3.9141454696655273	-5.23099422454834	-5.587312698364258	-7.353499412536621	-3.5414958000183105
ENSG00000185305.10	-0.2895359992980957	0.17219844460487366	0.01885395497083664	-0.48319146037101746	0.1356523185968399	-0.41582974791526794	2.304013729095459	-0.04560628533363342	-3.917558431625366	-2.956968307495117	-3.102883815765381	-4.498405933380127	-5.326577186584473	-6.330860614776611	-8.018221855163574	-3.358811616897583
ENSG00000222960.1	-1.4118088483810425	-0.768585741519928	0.00911896675825119	-0.3746499717235565	-0.09161460399627686	0.989406168460846	1.0371023416519165	-0.12320414185523987	-2.9766976833343506	-2.255061626434326	-2.9740395545959473	-4.245969772338867	-5.163896560668945	-6.920431613922119	-9.9496431350708	-4.108022212982178
ENSG00000207627.1	-1.8735469579696655	0.1162576973438263	-1.0262598991394043	-1.4799078702926636	-0.8274293541908264	1.1683071851730347	1.1243665218353271	-0.8550926446914673	-2.665724039077759	-2.078082799911499	-1.5171406269073486	-4.038127422332764	-4.81770133972168	-5.360676288604736	-8.143468856811523	-2.1761090755462646
ENSG00000241230.3	-0.4701245129108429	-0.15942570567131042	-0.9077305793762207	-0.25731080770492554	-0.47338348627090454	0.9399709105491638	0.9001745581626892	-0.09472820162773132	-3.3202407360076904	-2.0373308658599854	-2.2011141777038574	-3.91013503074646	-5.201398849487305	-4.967626094818115	-7.7755913734436035	-3.323923110961914
ENSG00000265421.1	-0.3595122992992401	-0.5456978678703308	-0.609407901763916	0.35519129037857056	-2.111170768737793	1.971872329711914	1.4570285081863403	-0.5389692783355713	-3.1186835765838623	-1.5376938581466675	-2.8283209800720215	-3.840599298477173	-3.915788173675537	-5.190316200256348	-7.692976474761963	-2.0420773029327393
ENSG00000279638.1	-0.7345550060272217	-0.04741189256310463	0.2858077883720398	-0.6609319448471069	-0.5447753071784973	1.095801591873169	1.265648603439331	-0.05336013436317444	-3.2602431774139404	-2.720003604888916	-3.061260223388672	-3.332958459854126	-4.500237464904785	-6.075242519378662	-6.959871768951416	-4.0235981941223145
ENSG00000169271.2	0.13237525522708893	0.07917183637619019	-0.5167023539543152	-0.32944709062576294	0.01747274398803711	-0.1843506395816803	0.31066086888313293	-0.5452222228050232	-3.646836280822754	-2.820734977722168	-2.855926036834717	-3.8742504119873047	-5.138252258300781	-5.6959075927734375	-7.532148361206055	-3.2883336544036865
ENSG00000178996.13	-0.3368990421295166	0.37179771065711975	-0.1918444037437439	-0.6486212015151978	-1.8296724557876587	-1.042231559753418	3.0501182079315186	-0.7031291723251343	-3.1656479835510254	-3.0322203636169434	-3.5011520385742188	-4.2295942306518555	-5.2948198318481445	-6.062561988830566	-7.448824405670166	-3.8426849842071533
ENSG00000280159.1	-0.27125754952430725	-0.0021229423582553864	-0.5651219487190247	-0.2939021587371826	-0.18043561279773712	0.3326510488986969	0.40271759033203125	-0.25822576880455017	-3.2653868198394775	-2.4761486053466797	-2.8925867080688477	-3.915846109390259	-4.696586608886719	-5.279277801513672	-7.205231189727783	-3.4443845748901367
ENSG00000145649.7	-0.09484271705150604	0.49161621928215027	-0.15078914165496826	-0.14015966653823853	-0.11739595234394073	-0.20194736123085022	0.04101359844207764	-0.1597905158996582	-3.011695623397827	-2.5728585720062256	-2.768740653991699	-3.605320930480957	-4.350611686706543	-5.028929233551025	-6.069404602050781	-2.739305257797241
ENSG00000164294.13	-0.6482752561569214	-0.1298867166042328	0.46185892820358276	-0.20531167089939117	-0.42075592279434204	-0.2807643413543701	0.20774665474891663	-1.1732516288757324	-3.723548650741577	-2.54353666305542	-3.3040900230407715	-4.465271949768066	-5.2133378982543945	-6.533017635345459	-8.054033279418945	-3.74428653717041
ENSG00000234602.7	-0.157095804810524	0.1974320411682129	-0.37003612518310547	0.14137431979179382	0.38740551471710205	-0.1535235345363617	0.2764205038547516	0.12223145365715027	-3.8319313526153564	-2.897672176361084	-3.3051505088806152	-4.514204502105713	-5.099773406982422	-6.3842034339904785	-8.404332160949707	-3.856022834777832
ENSG00000152669.8	-0.5560910701751709	-0.31932029128074646	-0.041353948414325714	1.4559766054153442	0.8966459035873413	-1.6635991334915161	1.5829665660858154	-0.2775931656360626	-5.788814067840576	-3.4645586013793945	-4.898998737335205	-5.860339164733887	-7.044018745422363	-9.072210311889648	-11.2617769241333	-5.524742603302002
ENSG00000251307.1	-0.4770458936691284	0.00887325033545494	-0.10262841731309891	-0.45381349325180054	0.08946077525615692	-0.0957116186618805	0.4004669189453125	-0.9426665306091309	-4.28881311416626	-2.848825454711914	-3.538665294647217	-4.5698699951171875	-6.310450553894043	-7.015931606292725	-9.411169052124023	-4.300994396209717
ENSG00000067248.9	-0.6414183378219604	0.23590365052223206	-0.2873167395591736	-0.5189707279205322	-0.7035302519798279	-0.7153316140174866	4.179103851318359	0.22979387640953064	-3.658128499984741	-3.1387434005737305	-3.342766761779785	-4.3504743576049805	-5.430583953857422	-6.16545295715332	-7.625717639923096	-3.715400218963623
ENSG00000039123.15	-0.4821183681488037	0.1855584681034088	-0.31917446851730347	-0.8268097639083862	-0.7324594259262085	-0.9005555510520935	4.148619651794434	0.12932881712913513	-3.8845303058624268	-3.367222785949707	-3.476548194885254	-4.53684139251709	-5.632680892944336	-6.538247108459473	-7.748475551605225	-3.7446188926696777
ENSG00000067113.16	-0.3950141668319702	-0.016721580177545547	0.7609182000160217	-0.38454464077949524	-2.048804521560669	-1.0113282203674316	4.294723987579346	0.016712278127670288	-3.5963222980499268	-3.518129348754883	-3.37416410446167	-4.062625885009766	-5.69559383392334	-6.311333656311035	-7.420291900634766	-3.81398344039917
ENSG00000265135.1	-0.6071726083755493	-1.1425548791885376	-1.5808805227279663	-0.6768319606781006	-2.4787044525146484	1.9416569471359253	2.9691686630249023	-0.5894187688827515	-3.779991388320923	-1.433092713356018	-1.3602209091186523	-3.6679723262786865	-5.208864212036133	-5.982428550720215	-7.369826793670654	-3.615527629852295
ENSG00000250853.1	-0.17954353988170624	-0.11477276682853699	-0.865408718585968	-1.2417598962783813	-2.1441233158111572	1.8418657779693604	2.3025875091552734	-0.3962734043598175	-4.232840061187744	-1.738100528717041	-2.9506850242614746	-3.799248695373535	-5.378854751586914	-5.646429538726807	-7.759092807769775	-3.4322140216827393
ENSG00000177058.11	-0.5695106983184814	-0.35340532660484314	-0.9455713629722595	-0.7175639867782593	-0.7722877860069275	-0.14346185326576233	2.1077616214752197	-0.004843264818191528	-4.060945987701416	-3.0531392097473145	-3.287750244140625	-4.372299671173096	-5.498931884765625	-6.1491851806640625	-7.929411888122559	-3.3737738132476807
ENSG00000152670.18	-0.07472099363803864	0.0995861291885376	-0.5726290345191956	-0.14424195885658264	0.23254498839378357	0.26865312457084656	0.25388339161872864	-0.10566695034503937	-3.684048652648926	-2.5297305583953857	-2.743797779083252	-3.9010088443756104	-4.910580635070801	-5.608699798583984	-7.589815139770508	-3.5927839279174805
ENSG00000134352.19	-0.47705042362213135	-0.8503464460372925	1.8385223150253296	-1.0381076335906982	-1.9818369150161743	-1.20125150680542	6.746046543121338	-0.15334168076515198	-3.3709895610809326	-3.3746132850646973	-3.6246824264526367	-4.05082368850708	-5.492956161499023	-6.108353137969971	-7.416593551635742	-3.5758063793182373
ENSG00000264281.3	0.18175138533115387	-1.3588441610336304	-0.7882370352745056	1.0912145376205444	-1.5251437425613403	-2.093705415725708	4.401673793792725	-0.35461297631263733	-3.9384686946868896	-2.4934797286987305	-3.734102249145508	-4.087249755859375	-5.641655921936035	-6.86368465423584	-8.747454643249512	-3.426666259765625
ENSG00000227908.3	0.17636950314044952	-0.26846447587013245	-0.33121174573898315	-0.37835273146629333	-0.2636393904685974	0.15933102369308472	0.31202104687690735	0.025012940168380737	-3.672217845916748	-2.9483251571655273	-3.36405611038208	-4.28200101852417	-5.448392868041992	-6.097104549407959	-8.0087251663208	-3.711158037185669
ENSG00000164512.17	-0.6401519775390625	0.2869391143321991	-0.5830726027488708	-0.2624545693397522	0.6219102740287781	-0.24866721034049988	1.0726330280303955	-0.36051496863365173	-3.64418625831604	-2.844707727432251	-2.7525415420532227	-4.0922627449035645	-5.234869956970215	-6.033468723297119	-7.587130069732666	-3.517881393432617
ENSG00000223003.1	-0.20031149685382843	-0.01470855250954628	0.18246424198150635	-0.5844093561172485	-0.06001666188240051	0.5217039585113525	0.010875619947910309	-0.5491241216659546	-2.760159969329834	-1.5706737041473389	-1.8862030506134033	-2.8776450157165527	-3.7951176166534424	-3.6910574436187744	-5.559449672698975	-2.6760220527648926
ENSG00000248727.5	-0.6417499780654907	-0.34541866183280945	-0.5050349235534668	-0.43171653151512146	0.42832082509994507	0.1222294345498085	0.9554680585861206	-0.379944771528244	-3.3894760608673096	-2.639761447906494	-2.8924522399902344	-4.205646514892578	-5.0519561767578125	-5.420920372009277	-7.356069087982178	-3.25266695022583
ENSG00000226221.1	0.6842750310897827	-1.6088684797286987	-1.1525253057479858	-1.288347601890564	-0.5013685822486877	-1.8008307218551636	4.24503231048584	-0.16382279992103577	-3.8717894554138184	-2.9774043560028076	-3.3344035148620605	-4.122520446777344	-5.662112236022949	-6.916334629058838	-9.366790771484375	-3.1877949237823486
ENSG00000225940.5	0.07447202503681183	-0.0189918614923954	-0.5553932189941406	-0.5907682180404663	0.5492619872093201	0.3566621243953705	0.6089738607406616	0.1501825749874115	-3.39107346534729	-2.4604640007019043	-2.5527045726776123	-4.223798751831055	-4.997100830078125	-5.295619010925293	-7.4284210205078125	-3.4669229984283447
ENSG00000095015.5	-0.19383977353572845	0.5106569528579712	0.06883614510297775	-0.5931112766265869	-0.5505877137184143	-0.3536168038845062	2.822481155395508	-0.5185838937759399	-4.0648980140686035	-3.499626398086548	-3.91056489944458	-4.95551061630249	-6.184293746948242	-6.965249061584473	-8.822859764099121	-4.191993236541748
ENSG00000155542.11	-0.12724362313747406	-0.23003312945365906	-0.9337031841278076	-1.0106227397918701	-0.8295176029205322	-0.5506721138954163	1.0760680437088013	-0.14502659440040588	-4.134113788604736	-3.171189308166504	-3.180696964263916	-4.288883686065674	-5.6665449142456055	-6.097222328186035	-8.380742073059082	-3.861196279525757
ENSG00000155545.19	-1.0794140100479126	0.018654491752386093	0.4912514090538025	-0.9554194211959839	-0.9600149989128113	-0.470140665769577	2.985680103302002	-0.4842585623264313	-3.853933095932007	-3.2528223991394043	-3.4682869911193848	-4.497798442840576	-5.402837753295898	-6.316595077514648	-7.704463005065918	-3.8600964546203613
ENSG00000207293.1	-1.649757742881775	-0.6632770895957947	0.35176968574523926	0.3967660963535309	-0.2540208697319031	0.6329734325408936	0.36519595980644226	-0.8798230886459351	-4.192477703094482	-2.1957497596740723	-3.1008524894714355	-4.500765323638916	-4.798712730407715	-5.5412516593933105	-10.021062850952148	-3.9512996673583984
ENSG00000062194.15	-1.0634254217147827	-0.522394061088562	0.32544416189193726	-0.8711272478103638	-1.2136120796203613	-0.9180117249488831	5.26708984375	-0.8515194654464722	-3.734347105026245	-3.1536684036254883	-3.4675140380859375	-4.380155563354492	-5.658883094787598	-6.30059814453125	-8.069441795349121	-3.701369047164917
ENSG00000248271.1	-0.28532859683036804	-0.09113526344299316	-0.2622523009777069	0.13256892561912537	0.2531645894050598	0.7509080171585083	0.31126800179481506	-0.8427108526229858	-3.2526445388793945	-2.1384575366973877	-2.6546688079833984	-3.538722515106201	-4.194103240966797	-4.852494239807129	-7.4534687995910645	-2.796635150909424
ENSG00000145632.14	-1.3554600477218628	0.8680297136306763	-1.215006709098816	-0.28400346636772156	2.2355029582977295	-1.9728528261184692	6.464700222015381	0.04156455397605896	-3.432058095932007	-3.263920307159424	-2.625652313232422	-4.25878381729126	-5.467970848083496	-6.399025917053223	-8.123363494873047	-3.281792402267456
ENSG00000152932.7	-2.623105049133301	0.3076602518558502	-1.8028939962387085	-1.37113618850708	2.927263021469116	-1.8283767700195312	6.233076572418213	0.05046996474266052	-2.7509772777557373	-2.525547742843628	-1.9139928817749023	-3.431777000427246	-4.414644241333008	-5.418972969055176	-6.560828685760498	-3.027205228805542
ENSG00000240412.1	-0.23492999374866486	0.09618331491947174	-0.40107864141464233	-0.05085951089859009	0.13881482183933258	0.6294112801551819	0.3923451900482178	-0.5250550508499146	-3.2764828205108643	-2.233639717102051	-2.5421929359436035	-3.484515905380249	-4.687028884887695	-5.123743057250977	-7.324783802032471	-2.971928596496582
ENSG00000113448.17	-0.36468571424484253	-0.4862757623195648	0.813618004322052	-0.5194642543792725	0.06063549220561981	0.36061492562294006	2.7788169384002686	0.13723143935203552	-3.6185076236724854	-2.8874809741973877	-2.973235607147217	-3.985447406768799	-5.358565330505371	-5.775927543640137	-7.084541320800781	-3.552492141723633
ENSG00000202601.4	-1.0718339681625366	-0.5153087973594666	-0.561970055103302	-0.8792436122894287	0.4148315191268921	0.5166624188423157	0.6338270902633667	-1.2439080476760864	-3.1250884532928467	-2.5804057121276855	-3.625490188598633	-4.3483476638793945	-5.944314002990723	-6.084827899932861	-8.829649925231934	-3.922123908996582
ENSG00000214244.4	-0.3131656050682068	0.20140978693962097	-0.6782006621360779	-0.1286698877811432	-0.29065853357315063	-0.1054965928196907	0.053226299583911896	0.049735888838768005	-3.305337429046631	-2.3354790210723877	-2.6403298377990723	-3.724367618560791	-4.7273149490356445	-4.866901874542236	-6.894195079803467	-3.2792716026306152
ENSG00000035499.12	-0.422460675239563	-0.008607614785432816	-0.15413042902946472	-0.31628143787384033	-0.2680932879447937	0.024749167263507843	0.1037873849272728	0.0053743720054626465	-3.2476937770843506	-2.50917387008667	-2.8724350929260254	-3.7493817806243896	-4.5186076164245605	-5.147256851196289	-6.830751419067383	-3.422670602798462
ENSG00000250148.1	-0.12417073547840118	-0.23906883597373962	-0.14795196056365967	0.3200255036354065	-0.1961306482553482	1.3483320474624634	0.9250194430351257	-0.019361525774002075	-3.286330461502075	-2.2414445877075195	-2.601465940475464	-3.3586018085479736	-4.933239936828613	-4.782620906829834	-7.211069583892822	-3.2175028324127197
ENSG00000164181.13	-0.25484758615493774	-0.9255784749984741	2.236828327178955	-1.0610723495483398	-1.9585570096969604	0.6520759463310242	3.612834930419922	0.8521078824996948	-4.079951763153076	-3.8022918701171875	-4.3030829429626465	-4.967691898345947	-6.094446182250977	-6.884186267852783	-8.880664825439453	-4.653285503387451
ENSG00000272308.1	0.08282305300235748	-0.29342225193977356	-0.8729104399681091	-0.4576576054096222	0.06667470186948776	0.1407645344734192	0.9402818083763123	-0.2605668008327484	-3.6499440670013428	-2.8662848472595215	-3.345366954803467	-4.398271560668945	-4.636470317840576	-5.344544410705566	-7.0016398429870605	-4.024386882781982
ENSG00000049167.13	-0.07107798755168915	-0.14765486121177673	-0.47607386112213135	-0.9777612686157227	-0.29484307765960693	0.05107823759317398	2.3057847023010254	-0.0834074318408966	-3.700148344039917	-2.7620580196380615	-3.0610508918762207	-3.997561454772949	-5.124850273132324	-5.648889541625977	-7.338386535644531	-3.3145194053649902
ENSG00000164182.10	-0.05255543068051338	-1.2952412366867065	-0.8733519911766052	-0.7198261022567749	0.5656247138977051	-1.6798888444900513	4.5673747062683105	-0.2713452875614166	-3.7381532192230225	-3.116502046585083	-3.1559600830078125	-4.241987228393555	-5.585206985473633	-6.539619445800781	-8.825380325317383	-3.499993085861206
ENSG00000276945.1	-0.030775565654039383	0.013130392879247665	-0.39142030477523804	-0.3194020092487335	0.3644752502441406	-0.0044372230768203735	0.2187058925628662	-0.17815366387367249	-3.6355020999908447	-2.9790327548980713	-3.087076187133789	-4.482725620269775	-5.155852317810059	-5.901987075805664	-7.79680061340332	-3.4739267826080322
ENSG00000188725.7	-0.2706717252731323	0.07331100106239319	0.550212562084198	-1.1778130531311035	-0.6527338027954102	-1.3275408744812012	3.8119254112243652	-0.444026380777359	-3.72607684135437	-3.4150819778442383	-3.53873348236084	-4.487211227416992	-5.645676612854004	-6.434007167816162	-7.784451961517334	-3.7399392127990723
ENSG00000251279.1	-0.3528020679950714	-0.2985899746417999	-0.29705148935317993	-0.693335771560669	-0.1287136822938919	0.4399409890174866	0.6329503059387207	-0.3270396888256073	-3.791639804840088	-2.439276695251465	-2.9565491676330566	-4.109745502471924	-5.02977180480957	-6.069566249847412	-7.717006206512451	-3.563629388809204
ENSG00000130449.5	-1.273358941078186	0.6198440790176392	-0.4916359782218933	-0.25950631499290466	-1.0689910650253296	-0.2954268157482147	5.222785472869873	-0.4569310247898102	-3.5200164318084717	-3.084047794342041	-3.2495994567871094	-4.189636707305908	-5.403128623962402	-5.722191333770752	-7.189288139343262	-3.609865665435791
ENSG00000251682.1	-1.2714557647705078	0.9183329343795776	-1.3556321859359741	-0.7016880512237549	-2.1636850833892822	1.937796711921692	4.391963481903076	-0.43573322892189026	-3.5223634243011475	-1.8297020196914673	-2.575779438018799	-4.035321235656738	-5.099274635314941	-5.688400745391846	-7.289784908294678	-2.789140462875366
ENSG00000250461.1	0.28899943828582764	0.28149381279945374	-0.17491167783737183	-0.5156995058059692	-2.433542490005493	2.3138654232025146	4.763060569763184	-0.3397494852542877	-2.9127142429351807	-2.065580129623413	-2.4543862342834473	-3.2346763610839844	-4.440558433532715	-5.018044471740723	-7.040060043334961	-3.1026885509490967
ENSG00000178722.12	0.6069365739822388	-0.23899278044700623	-1.241721272468567	-0.6465215682983398	-1.544258713722229	0.04608432203531265	1.7247415781021118	0.6164724826812744	-3.186676263809204	-2.293837070465088	-2.8731861114501953	-3.181605815887451	-4.609953880310059	-5.035996913909912	-6.9878082275390625	-3.2834713459014893
ENSG00000068796.16	-0.27082359790802	0.5746675729751587	-0.5878662467002869	-1.118613839149475	-1.7763139009475708	-1.027706503868103	5.25343132019043	-0.5087326765060425	-3.592942953109741	-2.9064700603485107	-3.500887870788574	-4.1922101974487305	-5.634772300720215	-6.074321746826172	-7.595263957977295	-3.5588972568511963
ENSG00000086189.9	-0.25993573665618896	-0.1429332196712494	-0.44971954822540283	-0.8790229558944702	-0.2215033918619156	-0.9994863867759705	2.322927474975586	0.0338498055934906	-3.895508050918579	-3.3368027210235596	-3.304098129272461	-4.7934041023254395	-6.041407585144043	-6.908400535583496	-8.66203784942627	-3.852085590362549
ENSG00000086200.16	-0.9223185777664185	0.0002819560468196869	0.28215330839157104	-0.8010463714599609	-0.4824053645133972	-0.5873547196388245	2.9976694583892822	-0.2093745768070221	-3.6525838375091553	-3.3548521995544434	-3.2175345420837402	-4.436248302459717	-5.436902046203613	-6.250049114227295	-7.487056255340576	-3.558379888534546
ENSG00000199279.1	-1.0657464265823364	-0.5968527793884277	-0.5042791962623596	-0.3231865465641022	0.10970355570316315	0.5463647246360779	0.5851916670799255	0.00415453314781189	-3.679111957550049	-2.8660998344421387	-3.704068660736084	-4.22358512878418	-5.6002092361450195	-5.6487016677856445	-9.39810562133789	-4.215549468994141
ENSG00000268942.2	-0.1420290321111679	-0.113027423620224	-0.5491721630096436	0.2883802056312561	-0.221082404255867	-0.7179834246635437	0.13638156652450562	-0.775171160697937	-4.067431449890137	-3.4454197883605957	-2.939624309539795	-4.780608654022217	-5.285545349121094	-6.916342258453369	-8.151113510131836	-4.114059925079346
ENSG00000186105.7	-0.43491995334625244	0.10582011938095093	0.212703675031662	-0.6604692935943604	-0.3621605634689331	0.5049650073051453	0.45320871472358704	-0.0729360282421112	-3.5992157459259033	-2.622309684753418	-2.975196361541748	-3.877159357070923	-5.19791316986084	-5.605044364929199	-7.361917495727539	-3.4660048484802246
ENSG00000217416.4	-0.5357775688171387	-0.41269001364707947	-0.41608673334121704	-0.5216448307037354	0.581067681312561	-0.7928006052970886	1.7695082426071167	-0.522100567817688	-2.752807140350342	-3.0024168491363525	-2.4781527519226074	-4.2726216316223145	-5.230226516723633	-5.214962482452393	-7.346035003662109	-3.347902774810791
ENSG00000248285.1	-0.30283457040786743	0.22617927193641663	-0.7038272619247437	-0.8307708501815796	0.8588545322418213	0.11028257757425308	0.9466159343719482	-0.6560063362121582	-5.123961925506592	-4.35535192489624	-3.7656946182250977	-6.724102973937988	-7.2094879150390625	-8.14722728729248	-10.972526550292969	-4.479865550994873
ENSG00000178394.4	-0.23638077080249786	0.010904546827077866	-0.16205155849456787	0.08399181067943573	0.41253381967544556	-0.05971033126115799	0.33131834864616394	-0.27094563841819763	-3.7286884784698486	-2.9829471111297607	-3.198873519897461	-4.211057186126709	-5.216111183166504	-5.786087512969971	-7.860646724700928	-3.671666145324707
ENSG00000164197.11	0.5919381380081177	-0.5278404951095581	0.6153252720832825	-1.2112363576889038	0.10995809733867645	-0.06656988710165024	4.3686299324035645	-0.181816965341568	-3.813143253326416	-3.1032371520996094	-3.237506866455078	-4.2213897705078125	-5.392685890197754	-6.278015613555908	-7.788733959197998	-3.508718729019165
ENSG00000186479.4	-1.4697092771530151	0.37036052346229553	-1.9228028059005737	-0.9484912157058716	2.3651678562164307	-1.553545355796814	7.2967705726623535	-0.039434343576431274	-2.120903730392456	-2.5683438777923584	-1.9528210163116455	-3.033442974090576	-4.823428153991699	-4.455466270446777	-6.349972248077393	-2.7371814250946045
ENSG00000242547.3	-0.9836463332176208	0.1329292356967926	-1.3621764183044434	-0.9184489250183105	0.8050317168235779	1.5308784246444702	1.8608064651489258	0.2650274932384491	-3.3069727420806885	-1.9358832836151123	-1.8880270719528198	-3.779113531112671	-4.588557243347168	-5.245946884155273	-6.1813273429870605	-3.3835949897766113
ENSG00000201869.1	-1.3352165222167969	-0.46810993552207947	-1.1082404851913452	-0.6686375141143799	1.0575006008148193	1.2999496459960938	1.6836097240447998	-0.29835280776023865	-1.8659164905548096	-2.5127406120300293	-2.3045883178710938	-3.117945432662964	-3.3942604064941406	-4.187921524047852	-5.472085475921631	-4.177789688110352
ENSG00000153006.15	-0.3523383140563965	-0.36666688323020935	0.1394609808921814	-1.3420461416244507	-0.048545703291893005	-0.7243117690086365	3.434994697570801	-0.3271729052066803	-3.8652191162109375	-3.3583884239196777	-3.244022846221924	-4.252194404602051	-5.3249711990356445	-6.12713098526001	-7.479427814483643	-3.441666603088379
ENSG00000153015.15	-0.14588676393032074	-0.24805483222007751	-0.09486419707536697	-0.5107964277267456	-0.44249725341796875	-1.0804741382598877	3.902924060821533	-0.3229154646396637	-3.784714937210083	-3.231626033782959	-3.5016613006591797	-4.282739639282227	-5.65656852722168	-6.528056621551514	-8.23083209991455	-3.5625898838043213
ENSG00000272370.1	0.08025802671909332	0.2830106317996979	0.05268745869398117	-1.5424031019210815	0.9924713969230652	0.0354870930314064	1.50325608253479	-0.1554180085659027	-4.165833473205566	-2.8258838653564453	-2.934570789337158	-4.084699630737305	-5.794234275817871	-5.827057361602783	-8.318399429321289	-3.3753273487091064
ENSG00000272354.1	-0.6104280948638916	0.3527260422706604	-0.6264026165008545	-0.5500638484954834	0.45740026235580444	-0.019765041768550873	0.5968833565711975	-0.2775243818759918	-2.593085527420044	-2.382784366607666	-2.4222300052642822	-3.3301901817321777	-4.217658996582031	-4.455292701721191	-6.391835689544678	-2.894010543823242
ENSG00000049192.14	0.09499083459377289	-0.0746476948261261	-0.1588912308216095	-0.507929801940918	-0.055384084582328796	-0.03167300671339035	0.5416306853294373	-0.43573495745658875	-3.9080355167388916	-2.930210590362549	-3.238306999206543	-4.368133068084717	-5.224687576293945	-6.39195442199707	-7.822005271911621	-3.4264750480651855
ENSG00000123219.12	-0.1603500097990036	-0.09099081158638	-0.3071880340576172	-0.4425986111164093	0.2939644455909729	0.139248788356781	0.4442598521709442	-0.17527440190315247	-3.742358922958374	-3.056307792663574	-3.1737442016601562	-4.371374607086182	-5.487058639526367	-6.287168979644775	-8.281074523925781	-3.6437296867370605
ENSG00000113593.11	-0.7319599390029907	-0.5518859624862671	-0.6726725697517395	-0.8481861352920532	-1.3828537464141846	0.1612716019153595	3.8033876419067383	-0.03918305039405823	-4.48500394821167	-3.1327102184295654	-3.5650930404663086	-4.9765238761901855	-6.576058387756348	-7.119133949279785	-9.231823921203613	-3.8653934001922607
ENSG00000113595.14	-0.886203408241272	0.12272182106971741	-0.6902856230735779	-1.3676139116287231	0.012166962027549744	-1.683382272720337	5.035223484039307	-0.1159447729587555	-3.6413190364837646	-3.495227813720703	-3.273378372192383	-4.495477676391602	-5.490023612976074	-6.25063943862915	-7.696019649505615	-3.682450294494629
ENSG00000207352.1	-1.1579116582870483	0.16578415036201477	-1.910111427307129	-0.8166182041168213	-0.5378831028938293	0.775004506111145	1.2889549732208252	-0.1972896158695221	-4.907296657562256	-2.492946147918701	-3.1534476280212402	-5.504891872406006	-6.822292327880859	-8.38709831237793	-10.411276817321777	-4.8072638511657715
ENSG00000113597.17	-0.14090751111507416	0.029569055885076523	-0.9528825879096985	-1.5159587860107422	0.11659891903400421	-0.5187546014785767	3.069681167602539	0.2297099530696869	-3.726475954055786	-3.0769312381744385	-3.115086555480957	-4.303328990936279	-5.365362167358398	-6.181915760040283	-7.89589786529541	-3.6085360050201416
ENSG00000253251.2	-0.4478183388710022	-0.5208162069320679	-0.4290439486503601	-1.0969038009643555	0.13580317795276642	0.10532639175653458	1.6675152778625488	-0.3619455397129059	-3.855520486831665	-3.5540425777435303	-3.3162994384765625	-4.8078227043151855	-6.203010559082031	-7.15795373916626	-9.342583656311035	-4.1989641189575195
ENSG00000197860.9	-0.5935200452804565	0.07708993554115295	-1.0476213693618774	-1.4151729345321655	1.2016254663467407	-1.285683035850525	5.656396865844727	-0.07970896363258362	-3.2310659885406494	-3.197615623474121	-2.6847047805786133	-4.087612628936768	-5.073723793029785	-5.801393508911133	-7.352649688720703	-3.15655779838562
ENSG00000123213.22	-0.8266487121582031	0.4157375395298004	-0.128098726272583	-0.7129172086715698	0.17474327981472015	-0.6028735041618347	2.7379512786865234	0.22345814108848572	-3.8240747451782227	-3.272489070892334	-3.3481369018554688	-4.4111104011535645	-5.731245994567871	-6.442610263824463	-7.9706807136535645	-3.7970380783081055
ENSG00000251648.2	-0.22440677881240845	-0.10908415913581848	-0.6508468985557556	0.10709923505783081	0.1093677282333374	0.5636002421379089	0.2795034945011139	-0.2119320183992386	-3.1931686401367188	-1.9683711528778076	-2.2279624938964844	-3.2097911834716797	-4.398257255554199	-5.13133430480957	-6.8513689041137695	-3.2501330375671387
ENSG00000269961.1	-0.4360466003417969	0.015306677669286728	0.03839284926652908	0.06190672516822815	-0.18491791188716888	-0.5454278588294983	0.44193515181541443	0.0067334771156311035	-3.603820323944092	-2.7479312419891357	-3.4277420043945312	-4.323959827423096	-5.9939374923706055	-5.9925713539123535	-8.157160758972168	-3.5498459339141846
ENSG00000112851.14	0.5149478912353516	-0.8058327436447144	-0.016307182610034943	-1.2226301431655884	-3.133673906326294	-0.31377753615379333	6.30837869644165	0.5606781244277954	-3.4606473445892334	-2.7564258575439453	-3.399838924407959	-4.008523464202881	-5.3127336502075195	-5.838565349578857	-7.850645542144775	-3.385990619659424
ENSG00000153914.15	-0.9952864050865173	-0.2459169328212738	0.11460655182600021	-0.6620631217956543	-0.9421870112419128	0.5132870078086853	2.9359965324401855	-0.06748929619789124	-3.7309224605560303	-2.824850082397461	-3.219204902648926	-4.183442115783691	-5.449882507324219	-6.274413585662842	-7.557397842407227	-3.557899236679077
ENSG00000251391.4	0.10988615453243256	-0.21599459648132324	-0.42085790634155273	-0.433715283870697	-0.10084749758243561	0.2925618588924408	0.25924110412597656	-0.302136093378067	-3.551837205886841	-2.523752212524414	-2.7437233924865723	-3.691753387451172	-4.99998664855957	-5.463886737823486	-7.257663726806641	-3.183079481124878
ENSG00000069020.18	0.5348823666572571	0.2905072271823883	1.0130645036697388	0.303439736366272	-1.3005783557891846	0.5723633170127869	2.4856388568878174	-0.9641755819320679	-3.4967854022979736	-3.0482747554779053	-3.436666488647461	-4.662372589111328	-5.111323356628418	-6.108864784240723	-7.895033836364746	-3.7644031047821045
ENSG00000248803.1	0.19564326107501984	0.23726162314414978	0.002548433840274811	0.49240806698799133	-1.092318058013916	0.7483125329017639	0.43458521366119385	-0.7812783718109131	-2.8274669647216797	-1.9662024974822998	-2.3782129287719727	-3.061657428741455	-4.135800838470459	-3.988267660140991	-6.492361068725586	-2.1563403606414795
ENSG00000249057.1	-0.09605394303798676	0.36003556847572327	0.14195233583450317	0.3049534559249878	-0.6861094236373901	0.6161669492721558	0.26820048689842224	-0.36393457651138306	-2.639275312423706	-1.8952871561050415	-2.221367120742798	-3.198809862136841	-3.7869808673858643	-3.9066572189331055	-5.769266128540039	-2.8191006183624268
ENSG00000134061.5	-0.9011321663856506	-0.6631625890731812	0.45303454995155334	-0.10013137757778168	0.00806812196969986	-0.5678620338439941	0.10730213671922684	-0.404062956571579	-3.545072078704834	-2.7475168704986572	-3.427483081817627	-4.078470230102539	-4.972165107727051	-5.798651695251465	-7.384679794311523	-3.6155529022216797
ENSG00000251206.1	-0.9663139581680298	-0.3456905782222748	-0.20420876145362854	-0.3513718843460083	-0.4850419759750366	0.1669122278690338	0.08250156790018082	-0.11439064145088196	-3.4598872661590576	-2.7764549255371094	-3.1169300079345703	-3.8279714584350586	-4.767836093902588	-5.134459972381592	-7.21132755279541	-3.442523956298828
ENSG00000145675.14	-0.02805279567837715	0.009524967521429062	0.49081486463546753	-0.5050086975097656	-0.8627848029136658	-0.7655207514762878	5.776011943817139	0.21713170409202576	-3.5669915676116943	-3.2937655448913574	-3.3503971099853516	-4.162199974060059	-5.257206916809082	-5.888275146484375	-7.192192077636719	-3.440890312194824
ENSG00000248884.1	-0.7019253969192505	-1.002851963043213	-0.47086289525032043	0.06953665614128113	0.35240083932876587	1.2739161252975464	1.4144315719604492	-0.3047882616519928	-3.6553783416748047	-2.354771614074707	-2.724874973297119	-3.232733726501465	-4.818755149841309	-5.453339099884033	-8.697906494140625	-3.8795719146728516
ENSG00000248359.1	-0.9737419486045837	-0.6769533157348633	-0.6249421238899231	-0.19604361057281494	-0.07451142370700836	1.4878031015396118	1.3254709243774414	-0.7483580112457275	-3.232407331466675	-1.8196375370025635	-2.187065601348877	-3.3390018939971924	-4.196099281311035	-4.396116733551025	-6.846696376800537	-3.109456777572632
ENSG00000249335.1	0.31896400451660156	-2.517580270767212	-0.4875001311302185	-0.08897730708122253	0.7118337154388428	0.628490149974823	4.064648628234863	-0.7073122262954712	-3.0204882621765137	-2.3272621631622314	-1.8832511901855469	-4.075511455535889	-4.899022102355957	-5.087900638580322	-7.112503528594971	-2.4057810306549072
ENSG00000250289.1	-1.6081602573394775	-0.6601399183273315	-0.8039814233779907	0.3136611878871918	0.5099881291389465	1.3371641635894775	1.1111183166503906	-0.7142317295074463	-2.3346707820892334	-1.3471893072128296	-0.7351702451705933	-2.08610200881958	-3.5681333541870117	-3.339331865310669	-6.060181140899658	-2.2637763023376465
ENSG00000276309.1	-0.6246691942214966	-0.425219863653183	0.2744874954223633	0.29568734765052795	0.3173375129699707	0.5501437187194824	1.6663150787353516	-0.46380487084388733	-3.0706162452697754	-2.606841564178467	-2.882617473602295	-3.7739343643188477	-4.781767845153809	-5.667181968688965	-7.055599689483643	-3.0329482555389404
ENSG00000249352.4	-0.30147814750671387	-0.16855958104133606	-0.0275101438164711	-0.1288648098707199	0.22723546624183655	0.3607814311981201	0.6378627419471741	-0.2804792821407318	-3.4372541904449463	-2.6933064460754395	-2.876275062561035	-4.273519039154053	-5.065332412719727	-5.522985458374023	-7.899716377258301	-3.3742408752441406
ENSG00000250237.1	-0.01982003077864647	0.15420491993427277	-0.036819592118263245	-0.31131523847579956	-0.5515405535697937	0.10596122592687607	0.2048676311969757	-0.4688931107521057	-3.790803909301758	-2.9745237827301025	-3.263235569000244	-4.570493221282959	-5.52607536315918	-6.3867011070251465	-8.29529857635498	-3.621149778366089
ENSG00000145740.18	-0.4410160779953003	0.15200653672218323	0.26699453592300415	-0.9118953943252563	-0.19580329954624176	-0.6781747341156006	3.1950478553771973	-0.2809869349002838	-3.97876238822937	-3.3921315670013428	-3.3178648948669434	-4.6166839599609375	-5.475318908691406	-6.570842742919922	-7.8075947761535645	-3.5850908756256104
ENSG00000248664.1	0.04976413771510124	0.012616302818059921	-0.5384836196899414	-0.5545653104782104	-0.22709010541439056	0.01619172841310501	0.5520504117012024	-0.3446340262889862	-3.645585775375366	-2.7187862396240234	-3.0766701698303223	-4.131725311279297	-5.324568748474121	-5.989678382873535	-8.358758926391602	-3.6999943256378174
ENSG00000134057.14	-0.6034005880355835	-0.12890467047691345	-0.3800458312034607	-0.3756353557109833	0.934940755367279	-1.0747971534729004	2.023587226867676	-0.2446219027042389	-3.9639670848846436	-3.1765451431274414	-3.133568286895752	-4.566752910614014	-5.339402198791504	-6.25538969039917	-8.393816947937012	-3.3548076152801514
ENSG00000280187.1	-0.35389286279678345	0.232079416513443	-0.11374107748270035	-0.3586583137512207	-0.23330126702785492	-0.31163373589515686	1.1387083530426025	-0.5025629997253418	-3.9032485485076904	-3.0247771739959717	-3.159018039703369	-4.552433967590332	-5.500314712524414	-6.259441375732422	-7.794057369232178	-3.6831583976745605
ENSG00000153044.9	0.2786931097507477	-0.16057923436164856	-0.37966305017471313	-0.591456413269043	0.09863744676113129	-0.2501162886619568	0.8217834830284119	0.44634684920310974	-3.7111501693725586	-2.800718069076538	-3.382781505584717	-4.144198417663574	-5.17357063293457	-6.096264839172363	-7.640621662139893	-3.4209253787994385
ENSG00000134056.11	0.19588793814182281	-0.9699028730392456	-0.40955275297164917	-0.9889144897460938	0.3473372459411621	-1.6395350694656372	4.27161169052124	-0.48797836899757385	-3.8715097904205322	-3.5839436054229736	-3.310649871826172	-4.311756610870361	-5.838379859924316	-6.537838935852051	-8.698044776916504	-3.5720648765563965
ENSG00000134058.10	-0.5656397342681885	-0.3113461434841156	-0.3335292935371399	-0.7002410888671875	0.7230356335639954	-0.9531536102294922	3.785085916519165	0.07772025465965271	-3.7582008838653564	-3.1493098735809326	-3.231222629547119	-4.388707160949707	-5.669258117675781	-6.440157890319824	-8.096841812133789	-3.439713716506958
ENSG00000183323.12	-0.09141518175601959	-0.08940503001213074	-0.2753707766532898	-0.3786602318286896	-0.8793600797653198	-0.04746093600988388	1.1746811866760254	-0.709357500076294	-3.2310659885406494	-2.7819700241088867	-3.235288143157959	-4.337859630584717	-5.0661163330078125	-5.9102373123168945	-7.577518939971924	-3.4095985889434814
ENSG00000213830.3	-0.16441915929317474	-0.09761175513267517	-0.5893135666847229	0.01588667929172516	-1.0038514137268066	0.772483766078949	0.6680299639701843	-0.6322057247161865	-3.7856857776641846	-2.5002965927124023	-3.0499491691589355	-3.9703733921051025	-4.88975715637207	-6.059872627258301	-8.135576248168945	-3.2149457931518555
ENSG00000215006.4	-0.33152320981025696	0.27339115738868713	-0.5338068604469299	1.573994517326355	0.38654351234436035	-0.9693272709846497	0.4699147641658783	-0.002995222806930542	-3.114295482635498	-2.4184606075286865	-2.8259530067443848	-3.862431764602661	-4.130185127258301	-5.3508100509643555	-6.088580131530762	-3.064713478088379
ENSG00000085231.13	0.09900666773319244	-0.42722710967063904	-0.12496144324541092	-1.4763728380203247	0.40115153789520264	-1.5766746997833252	3.275724411010742	-0.3058096468448639	-3.608444929122925	-2.983954668045044	-2.9037070274353027	-4.045865535736084	-4.96134090423584	-6.145896911621094	-7.725510120391846	-3.2248480319976807
ENSG00000273841.4	0.22073544561862946	-0.5319327116012573	-0.8078331351280212	-0.9800410270690918	0.954771101474762	-1.450520634651184	4.359119415283203	0.39211544394493103	-3.6603751182556152	-3.353053092956543	-2.921994686126709	-4.274375915527344	-5.539560317993164	-6.573420524597168	-8.314048767089844	-3.3529136180877686
ENSG00000152942.18	-0.33255910873413086	0.3261379301548004	-0.3837133049964905	-0.9881882667541504	-0.3307795524597168	-0.7231101393699646	3.3573737144470215	0.07107362151145935	-3.7819647789001465	-3.1967201232910156	-3.489147663116455	-4.60378885269165	-5.612811088562012	-6.519360542297363	-7.846789360046387	-3.795544385910034
ENSG00000152939.14	0.48411405086517334	0.7218653559684753	0.7045115828514099	-0.1071554496884346	-0.5170401930809021	0.1465148627758026	0.8159735798835754	-0.4299640953540802	-3.581472158432007	-3.2827961444854736	-3.652385711669922	-4.521178722381592	-5.4468841552734375	-6.373930931091309	-8.055139541625977	-4.080301284790039
ENSG00000197822.10	0.7583721876144409	0.963820219039917	0.5334660410881042	-0.19113585352897644	-0.5488520860671997	0.3065643012523651	1.2514781951904297	-0.4905971586704254	-3.2743875980377197	-3.140864849090576	-3.3763632774353027	-4.424507141113281	-4.8884124755859375	-5.872714042663574	-7.015432357788086	-3.8583457469940186
ENSG00000183474.15	-0.39329904317855835	-0.329161673784256	-0.05929998308420181	-0.48852577805519104	-0.43546247482299805	0.14148956537246704	1.114651083946228	-0.2810486853122711	-3.296034097671509	-2.7874534130096436	-2.851375102996826	-4.088347434997559	-4.951122283935547	-5.408651351928711	-7.106016635894775	-3.3132705688476562
ENSG00000250138.4	-0.29651737213134766	-0.4633089005947113	-0.2911820411682129	-0.1709321141242981	-0.29546767473220825	0.18365484476089478	0.14769712090492249	-0.38734814524650574	-3.074127674102783	-2.276637315750122	-2.412222146987915	-3.703453302383423	-4.85809326171875	-4.599799156188965	-7.064433574676514	-2.8225133419036865
ENSG00000253203.6	-0.06993557512760162	0.03792771324515343	-0.832569420337677	-0.41158971190452576	-0.5889695882797241	0.13364535570144653	0.467826783657074	-0.49755188822746277	-2.781726360321045	-2.411506175994873	-2.546621561050415	-3.968824625015259	-4.289073467254639	-4.612857818603516	-6.77323055267334	-2.951334238052368
ENSG00000198237.8	-0.6255979537963867	-1.247703194618225	-1.346740961074829	-0.8785778284072876	-1.5753525495529175	0.18840017914772034	3.0825729370117188	0.26682981848716736	-5.855547904968262	-2.4540305137634277	-4.944400310516357	-6.748379230499268	-9.41120719909668	-9.914934158325195	-14.398648262023926	-5.667774200439453
ENSG00000205572.9	0.7421708106994629	-0.04971287027001381	-0.5686467289924622	-0.350835919380188	0.5114034414291382	-0.565641462802887	0.6738234758377075	-0.40268370509147644	-3.9024384021759033	-2.356266498565674	-2.9966936111450195	-4.490221977233887	-4.811470031738281	-6.448309898376465	-7.275977611541748	-3.2295241355895996
ENSG00000205571.12	0.33796778321266174	-0.05220821872353554	-1.000852108001709	-1.1164530515670776	0.12006638944149017	0.19288524985313416	0.9490814208984375	-1.2077069282531738	-3.64062237739563	-2.8433897495269775	-2.719942092895508	-4.606688499450684	-5.832262992858887	-5.715188503265381	-8.690783500671387	-3.6674551963806152
ENSG00000179978.11	0.011593978852033615	-0.4455510079860687	-0.8436617255210876	-0.5907691717147827	-1.2069002389907837	0.5867326259613037	1.1543694734573364	-0.6410863399505615	-3.530513048171997	-2.7223284244537354	-3.217273235321045	-3.9979655742645264	-5.029239654541016	-4.896622657775879	-7.56625509262085	-3.591099500656128
ENSG00000254701.3	-0.16402004659175873	-0.3124173581600189	-1.3443695306777954	-0.583276629447937	-1.613572597503662	0.5566825866699219	2.56128191947937	-1.143619418144226	-2.8109612464904785	-0.5250620245933533	-2.36317777633667	-2.254779815673828	-3.4537739753723145	-3.501218557357788	-5.1007490158081055	-2.0063767433166504
ENSG00000253816.3	0.19793345034122467	-1.0951389074325562	-0.9654777646064758	-0.6843811273574829	-2.3568789958953857	-0.11797436326742172	4.816096305847168	0.7193785905838013	-3.608029365539551	-2.9650402069091797	-3.5714454650878906	-4.283105373382568	-5.698822021484375	-4.937338352203369	-9.078749656677246	-2.828564405441284
ENSG00000226259.10	-0.5320875644683838	-1.0042396783828735	-0.3698188066482544	-0.7108722925186157	-0.27141815423965454	0.3466346859931946	1.0594067573547363	-1.178636074066162	-3.845158338546753	-1.6882379055023193	-3.0040621757507324	-4.259932994842529	-4.642827033996582	-5.7908759117126465	-7.819545745849609	-2.984562397003174
ENSG00000269983.1	0.11903677880764008	-0.6389061808586121	-1.0408375263214111	-0.3551555871963501	-0.18745674192905426	0.26770734786987305	-0.001049228012561798	-1.38583505153656	-3.410684823989868	-2.222351312637329	-3.0616297721862793	-4.577785491943359	-4.22274112701416	-5.969897270202637	-7.87373161315918	-3.2277801036834717
ENSG00000253333.1	0.6654833555221558	-0.9037189483642578	-1.0148223638534546	0.9510971307754517	-0.787183403968811	0.18981048464775085	2.0628366470336914	0.6674429178237915	-3.3322384357452393	-0.7193547487258911	-2.7594094276428223	-3.5733072757720947	-4.1474151611328125	-5.2723212242126465	-7.4188232421875	-2.2758662700653076
ENSG00000196302.5	-0.6360167860984802	-0.9073923826217651	-1.3946171998977661	-0.46192264556884766	-1.408928632736206	0.3417504131793976	1.4124623537063599	0.5916038751602173	-2.93762469291687	-2.186678409576416	-2.5121936798095703	-2.922811269760132	-4.386166572570801	-4.017972469329834	-6.120970249176025	-3.326047897338867
ENSG00000253366.3	-0.019405771046876907	-0.023569080978631973	-1.4380894899368286	-0.1583389937877655	-1.7662335634231567	0.3821083605289459	1.5540623664855957	0.21474775671958923	-1.863624095916748	-1.5906120538711548	-0.62469482421875	-3.131166934967041	-3.2797539234161377	-4.301278591156006	-6.527822971343994	-0.7890099287033081
ENSG00000172058.15	0.05740080401301384	-0.22763946652412415	-0.526679277420044	-0.34817051887512207	-0.023431599140167236	-0.11989056318998337	0.09679196029901505	-0.10206933319568634	-2.8295528888702393	-2.752462148666382	-3.0615549087524414	-3.830620765686035	-4.527398109436035	-5.362003803253174	-6.8861985206604	-3.3257198333740234
ENSG00000172062.16	-0.8183077573776245	-0.5602331161499023	0.1728082299232483	-0.6013002395629883	-0.08161662518978119	-0.1981407105922699	1.7002620697021484	0.5754460096359253	-2.8235812187194824	-2.4083502292633057	-2.79658842086792	-3.984306812286377	-5.015580177307129	-5.939428806304932	-7.569732189178467	-3.3514320850372314
ENSG00000249437.7	-0.26327094435691833	-0.7270826101303101	-0.4200979471206665	-0.3271937370300293	-0.43325144052505493	-0.12495961040258408	0.42318955063819885	-0.27864977717399597	-3.538347005844116	-2.9889698028564453	-3.286224365234375	-4.5340800285339355	-5.507608413696289	-5.8927812576293945	-8.353363037109375	-3.9766697883605957
ENSG00000145736.14	-0.37125319242477417	-0.17647084593772888	-0.055949337780475616	-0.7668992280960083	-0.3473981022834778	0.2909949719905853	1.1131908893585205	-0.6143659353256226	-2.437042713165283	-1.850842833518982	-2.6637167930603027	-3.8000614643096924	-3.9690253734588623	-5.421913146972656	-6.461475372314453	-3.1911139488220215
ENSG00000230847.4	-0.983522891998291	0.5301663875579834	-1.3542829751968384	0.373414009809494	-0.9903284907341003	0.40636661648750305	1.3950510025024414	-0.32744887471199036	-2.098432779312134	-2.620725631713867	-2.9034414291381836	-4.586447715759277	-4.669014930725098	-6.157540798187256	-7.031742572784424	-3.3721234798431396
ENSG00000251634.2	0.04028229042887688	0.1070425808429718	-0.3019026517868042	-0.8807865381240845	-0.5028083920478821	0.49003365635871887	1.0722421407699585	-0.429281622171402	-3.3570830821990967	-2.7733075618743896	-3.0969390869140625	-4.376768589019775	-5.236023902893066	-5.613785266876221	-8.16856861114502	-3.3782432079315186
ENSG00000215630.6	-0.29623860120773315	-0.8570033311843872	-1.4969557523727417	0.3223186433315277	-2.6787171363830566	0.23358526825904846	3.2638840675354004	-0.002289682626724243	-4.560431957244873	-3.322694778442383	-4.378233432769775	-5.108990669250488	-7.229704856872559	-8.063850402832031	-10.247154235839844	-4.999060153961182
ENSG00000235558.3	-0.7519986033439636	-0.8952109813690186	-0.8193957209587097	0.34101802110671997	-1.6907683610916138	-0.23890963196754456	1.6859931945800781	0.14244970679283142	-3.518428087234497	-3.0102503299713135	-3.502159595489502	-4.250504493713379	-6.050402641296387	-5.894936561584473	-8.63275146484375	-4.042745590209961
ENSG00000250387.2	-0.33636772632598877	0.019729848951101303	-0.6296017169952393	-0.39728301763534546	0.23660843074321747	-0.04869215935468674	0.19192707538604736	-0.5954768657684326	-3.4205875396728516	-2.499565362930298	-2.732964515686035	-3.739122152328491	-4.520040035247803	-5.446970462799072	-6.750757694244385	-3.2533886432647705
ENSG00000253985.1	-0.4892238974571228	0.10538256168365479	-0.41715675592422485	-0.1579730361700058	0.17353810369968414	0.5607508420944214	0.3827582895755768	-0.08693444728851318	-2.7188518047332764	-2.5262906551361084	-2.775023937225342	-3.6699414253234863	-4.393908500671387	-4.90274715423584	-6.446424961090088	-3.4509129524230957
ENSG00000145734.18	-0.08516131341457367	0.205270916223526	-0.21841973066329956	-0.7766518592834473	-0.8519328236579895	0.4631012976169586	5.027470588684082	0.07008728384971619	-3.8408045768737793	-3.1485238075256348	-3.3683571815490723	-4.462644577026367	-5.552524566650391	-6.496288299560547	-7.848991870880127	-3.77854323387146
ENSG00000131844.15	0.08497108519077301	0.22481265664100647	0.048673443496227264	-0.5371112823486328	-0.9700064063072205	0.18743708729743958	3.1008119583129883	-0.07056847214698792	-3.72845196723938	-2.9717884063720703	-3.42277193069458	-4.321563243865967	-5.598697662353516	-5.958248615264893	-7.2938408851623535	-3.6240954399108887
ENSG00000164326.4	-0.6784368753433228	0.3443700075149536	-0.23915308713912964	-0.33447906374931335	-0.05464594066143036	-0.30579623579978943	0.17336416244506836	0.18853947520256042	-2.8837738037109375	-2.2993431091308594	-2.6326231956481934	-3.2558541297912598	-4.245166778564453	-4.885364532470703	-6.361911773681641	-3.096693992614746
ENSG00000131711.14	-1.3660904169082642	0.4331275522708893	0.17495626211166382	-0.16768255829811096	-1.2743734121322632	-1.1790465116500854	8.609919548034668	0.19568118453025818	-3.7326748371124268	-3.422624349594116	-3.6574106216430664	-4.50137996673584	-5.910393714904785	-6.689636707305908	-7.65040922164917	-3.770024299621582
ENSG00000264099.1	-2.4766128063201904	-0.13833436369895935	-0.7070298790931702	-0.5206162929534912	-0.27964699268341064	1.4145539999008179	3.1335389614105225	0.42405781149864197	-3.9621245861053467	-2.788200855255127	-2.2653346061706543	-3.4019386768341064	-5.822751998901367	-5.5871477127075195	-7.043487548828125	-3.541219472885132
ENSG00000113048.16	-0.34412825107574463	-0.2125159204006195	-0.006886191666126251	-0.23438343405723572	-0.09273643791675568	-0.8644849061965942	3.6571333408355713	0.15532001852989197	-3.9328830242156982	-3.5714149475097656	-3.6694841384887695	-4.8452534675598145	-6.007990837097168	-6.747287273406982	-8.257845878601074	-3.8810012340545654
ENSG00000244748.3	-0.8713196516036987	-0.19325652718544006	-0.5557479858398438	0.09953629970550537	-0.06196095049381256	0.3324901759624481	0.6714248657226562	-0.7183358669281006	-3.618560314178467	-2.828160285949707	-2.918773651123047	-3.8938076496124268	-5.094365119934082	-5.710250377655029	-7.56656551361084	-3.6702499389648438
ENSG00000049883.14	-0.6351619958877563	0.06802597641944885	-0.3104931116104126	-0.5806447267532349	-0.18932877480983734	-0.004536889493465424	2.121314764022827	-0.2822132408618927	-3.7927582263946533	-3.022275447845459	-3.297121524810791	-4.421161651611328	-5.506180763244629	-6.037659645080566	-7.8497514724731445	-3.563769578933716
ENSG00000244061.1	-0.6007909774780273	0.05922212824225426	-0.5050875544548035	-0.6732476949691772	-0.16473425924777985	0.912106990814209	1.0666872262954712	-0.03588113188743591	-3.6307573318481445	-2.627091646194458	-2.5808892250061035	-3.9132132530212402	-5.041688919067383	-5.878747463226318	-7.5064544677734375	-3.61672043800354
ENSG00000261269.1	0.8705582618713379	0.5169634222984314	1.37761652469635	0.08341899514198303	-0.693021833896637	0.4200855791568756	1.5283117294311523	-0.36900773644447327	-3.4204328060150146	-3.71117901802063	-4.299910545349121	-4.684623718261719	-5.322933197021484	-6.665283203125	-8.237055778503418	-4.54498291015625
ENSG00000178175.11	0.8213930726051331	0.1845056116580963	1.1240874528884888	0.4290771782398224	-0.6246048808097839	0.17391911149024963	1.2586321830749512	-0.23730900883674622	-3.5898029804229736	-3.430532217025757	-3.9976000785827637	-4.332057952880859	-5.527811050415039	-6.391150951385498	-8.024576187133789	-4.167344570159912
ENSG00000248371.5	-0.3503285050392151	-0.22565358877182007	0.42660361528396606	-0.563086748123169	-0.647261381149292	0.22255465388298035	0.4374326765537262	-1.0411030054092407	-4.056891918182373	-3.071708917617798	-3.181096076965332	-4.643267631530762	-5.51878547668457	-5.893891334533691	-8.18783187866211	-3.586193561553955
ENSG00000251613.3	-0.4121135473251343	-0.3222027122974396	0.22284814715385437	-0.49711155891418457	-0.48477256298065186	0.15022099018096924	0.4589605927467346	-1.4827648401260376	-3.846013069152832	-2.875394105911255	-3.40315580368042	-4.62546968460083	-5.537195205688477	-6.217984199523926	-8.241178512573242	-3.4244656562805176
ENSG00000249085.1	-0.3726409375667572	-0.13238486647605896	0.1699315905570984	-0.09170767664909363	-0.6921936273574829	-0.11258970946073532	0.6324949860572815	-1.0714898109436035	-4.118102073669434	-3.098686933517456	-3.3016810417175293	-4.692349910736084	-5.673954010009766	-6.055007457733154	-8.135443687438965	-3.3901479244232178
ENSG00000083312.17	-0.7433515787124634	-0.24100765585899353	0.7417270541191101	-1.0223321914672852	-1.2922841310501099	-0.6732307076454163	4.7386064529418945	-0.2912873327732086	-3.9092702865600586	-3.462528705596924	-3.587470531463623	-4.548002243041992	-5.921104431152344	-6.507728576660156	-7.867503643035889	-3.8630483150482178
ENSG00000263593.1	-1.6174575090408325	-0.1342003047466278	-0.09883183985948563	-1.6640805006027222	-0.09466788172721863	1.888952374458313	2.166055679321289	-0.13073018193244934	-4.802947998046875	-3.5982096195220947	-3.7726292610168457	-5.75146484375	-7.812854766845703	-7.953163146972656	-9.65955638885498	-5.840854167938232
ENSG00000272081.1	-0.4881153702735901	0.003023918718099594	0.047074295580387115	-0.3126842975616455	-0.10081332921981812	-0.005275331437587738	0.1930978000164032	-0.3543785810470581	-3.731292247772217	-3.036322593688965	-2.9952492713928223	-4.546321392059326	-5.233369827270508	-6.077034950256348	-7.968411922454834	-3.9571304321289062
ENSG00000157107.13	-0.08804963529109955	-0.38916000723838806	-0.35550910234451294	-1.1556023359298706	-1.3288993835449219	0.1991519033908844	3.4398059844970703	-0.1814514696598053	-3.9142277240753174	-3.1617040634155273	-3.342198371887207	-4.396130561828613	-5.747098922729492	-6.313871383666992	-8.047937393188477	-3.64125394821167
ENSG00000251467.1	-0.27600106596946716	-0.2858572006225586	-1.0565422773361206	0.02784772217273712	-0.7706591486930847	0.7788379788398743	0.5666135549545288	-0.3367592394351959	-3.426328182220459	-2.209394931793213	-2.2473974227905273	-3.382380723953247	-4.978594779968262	-4.645081043243408	-7.1894941329956055	-3.082153558731079
ENSG00000157111.12	0.041126977652311325	0.3101033866405487	-1.3063358068466187	0.3684551417827606	-0.20801956951618195	-0.8995890617370605	0.4541358947753906	0.5008295774459839	-2.6648080348968506	-1.6826834678649902	-2.339812755584717	-2.9436416625976562	-3.5047237873077393	-4.1223063468933105	-5.471835613250732	-2.5928807258605957
ENSG00000251493.4	0.08119189739227295	0.6195255517959595	0.1788339614868164	0.10411229729652405	-0.06845641136169434	-0.037104569375514984	0.41629186272621155	-0.061451226472854614	-4.058675765991211	-3.1664583683013916	-3.4592299461364746	-4.552646160125732	-5.573613166809082	-6.446197986602783	-7.822954177856445	-3.914062738418579
ENSG00000272525.1	-0.5710048675537109	-0.14818164706230164	-0.6732632517814636	-0.27063339948654175	-0.29552584886550903	-0.8742000460624695	1.1274497509002686	0.3137682378292084	-3.5671122074127197	-3.0983517169952393	-3.2852425575256348	-4.191929817199707	-6.072381019592285	-6.417228698730469	-8.121600151062012	-4.0519700050354
ENSG00000145741.15	-0.08240662515163422	-0.9198459386825562	-0.21908456087112427	-0.4742715060710907	-1.042758822441101	-1.9773989915847778	6.084341526031494	0.16815385222434998	-3.678640365600586	-3.5191497802734375	-3.631438732147217	-4.594291687011719	-6.062755584716797	-6.9939188957214355	-8.600043296813965	-3.7248027324676514
ENSG00000164331.9	-0.30248773097991943	-0.1216951310634613	-0.6892717480659485	-1.059154987335205	-0.6245484352111816	-0.5707207322120667	2.8912737369537354	0.09372720122337341	-4.006310939788818	-3.0264720916748047	-3.284005641937256	-4.357595443725586	-5.87486457824707	-6.628377437591553	-8.209506034851074	-3.5586822032928467
ENSG00000164338.9	-0.41665005683898926	0.10835710167884827	-0.0659288838505745	-0.6910907030105591	-0.18356265127658844	-0.2688063681125641	2.4744515419006348	0.31270989775657654	-3.9489612579345703	-3.1014232635498047	-3.5712809562683105	-4.647668361663818	-5.780552864074707	-6.773928642272949	-8.30368709564209	-3.7914860248565674
ENSG00000214944.9	0.3174668848514557	-0.5141413807868958	-0.1960391402244568	-0.1868094652891159	-0.10495398938655853	0.232980877161026	0.8227525353431702	-0.3079169690608978	-3.7307779788970947	-2.9300620555877686	-3.1365323066711426	-4.37252950668335	-5.378625869750977	-6.155872344970703	-8.263379096984863	-3.559619665145874
ENSG00000250446.1	-0.3041335940361023	-0.2298574149608612	-0.531788170337677	-0.39984574913978577	0.33342307806015015	0.035584934055805206	0.20953869819641113	-0.4188067317008972	-3.3634092807769775	-2.3860926628112793	-2.3492519855499268	-3.7476119995117188	-4.688591957092285	-5.372323036193848	-7.377917289733887	-3.094942808151245
ENSG00000248673.1	-0.2855319082736969	-0.08258959650993347	-0.6179646849632263	-0.6087249517440796	0.9152947068214417	-0.26191049814224243	0.8918201327323914	-0.5679377317428589	-3.0734541416168213	-2.681699752807617	-2.579510450363159	-3.926572799682617	-4.764174938201904	-5.317000389099121	-7.080265998840332	-3.0577023029327393
ENSG00000171617.13	-1.4980543851852417	1.4167462587356567	-2.2996726036071777	-0.3915732204914093	2.5000500679016113	-2.3599958419799805	6.6827921867370605	-1.1791805028915405	-3.2728078365325928	-2.9850895404815674	-2.401120662689209	-4.267271995544434	-5.306612014770508	-6.260939598083496	-7.508737564086914	-3.580599069595337
ENSG00000049860.13	-1.234485149383545	0.17948809266090393	0.3367493748664856	-0.4838115870952606	0.6395917534828186	-1.2895619869232178	3.3461971282958984	0.3325260579586029	-4.036067008972168	-3.1210949420928955	-3.3408961296081543	-4.435555934906006	-5.6150970458984375	-6.681840419769287	-8.416830062866211	-3.9823641777038574
ENSG00000164347.17	-1.3194105625152588	-0.24048647284507751	-0.05491144210100174	-0.4700218439102173	0.33794862031936646	-1.328700304031372	3.9890694618225098	-0.5999716520309448	-3.703458309173584	-3.25602126121521	-3.2009334564208984	-4.603930950164795	-5.567325592041016	-6.537639617919922	-8.074785232543945	-3.5732853412628174
ENSG00000207336.1	-2.547677755355835	-0.12105116248130798	0.21297407150268555	-0.5090723037719727	-0.20888136327266693	0.8788893818855286	1.4804408550262451	-0.2904990017414093	-2.850780487060547	-2.046566963195801	-1.2982978820800781	-3.1668763160705566	-4.205787658691406	-4.4699320793151855	-7.02329158782959	-2.7696967124938965
ENSG00000164346.9	-0.5418946743011475	-0.47665175795555115	-0.33743077516555786	-0.7370587587356567	-0.0604415088891983	-1.5041213035583496	3.8557353019714355	-0.11645284295082092	-3.294257879257202	-3.3675777912139893	-3.525773525238037	-4.904262065887451	-5.741829872131348	-7.281469345092773	-9.030573844909668	-3.3087849617004395
ENSG00000198780.11	-0.44989538192749023	-0.4044416844844818	0.534271776676178	-1.410449504852295	-0.183534637093544	-0.46882113814353943	5.2831597328186035	0.20211991667747498	-3.855360746383667	-3.488762378692627	-3.393599033355713	-4.42735481262207	-5.7607421875	-6.372531890869141	-7.694671630859375	-3.6929354667663574
ENSG00000271714.1	0.11636345088481903	-0.18310388922691345	-0.30737829208374023	-0.9815709590911865	-0.0964672863483429	-0.02605804055929184	1.1674611568450928	0.33736100792884827	-4.125525951385498	-3.1855931282043457	-3.545173168182373	-4.619516849517822	-5.875917434692383	-6.478297710418701	-8.61225700378418	-3.8981378078460693
ENSG00000249856.1	-0.14363092184066772	0.029378410428762436	-0.46211516857147217	-0.15050002932548523	0.10786539316177368	0.2906052768230438	0.23090222477912903	-0.07543420791625977	-3.305701494216919	-2.6208715438842773	-3.1351304054260254	-4.368216514587402	-4.840213775634766	-5.4754719734191895	-7.541550636291504	-3.523822069168091
ENSG00000176928.5	-0.520807147026062	0.5804582834243774	-0.07106656581163406	-0.8430113792419434	1.0351313352584839	0.07594171911478043	2.6176600456237793	-0.5012402534484863	-3.424265146255493	-2.9580729007720947	-2.5763978958129883	-4.068445205688477	-5.026824951171875	-5.508765697479248	-7.059682369232178	-3.3804430961608887
ENSG00000250889.2	-0.2835237383842468	0.8015402555465698	-0.8636826872825623	0.4017668664455414	0.5906556844711304	0.30297431349754333	1.8086445331573486	-0.5592235326766968	-3.2506394386291504	-2.585963487625122	-2.500345230102539	-4.061727523803711	-5.046444892883301	-5.492134094238281	-6.999146938323975	-3.2163989543914795
ENSG00000145700.9	-0.1670970469713211	-0.07224306464195251	-0.3780985176563263	-0.5705097913742065	-0.09023694694042206	0.29875266551971436	0.7427435517311096	-0.24005690217018127	-3.9230425357818604	-2.882244825363159	-3.3135337829589844	-4.188647747039795	-5.407345771789551	-6.037914752960205	-7.9616475105285645	-3.5411794185638428
ENSG00000113161.15	-1.1116899251937866	0.7419511079788208	-0.3249264359474182	-0.8176660537719727	0.7301271557807922	-1.593725323677063	4.568181991577148	0.4966622292995453	-2.8184211254119873	-3.300478935241699	-2.723881721496582	-4.150794982910156	-5.137505531311035	-5.567214488983154	-6.941054821014404	-3.841064214706421
ENSG00000271815.1	-0.26024845242500305	0.0005994103848934174	0.1972309947013855	0.4469397962093353	0.49362218379974365	-0.3703252375125885	0.6792229413986206	-0.11230400204658508	-3.425321340560913	-3.1618995666503906	-3.2169041633605957	-4.6335835456848145	-4.8175249099731445	-6.136504650115967	-7.614684104919434	-3.8377954959869385
ENSG00000113163.15	-0.8301196098327637	-0.1271556317806244	-0.014177985489368439	-0.8485982418060303	0.46061402559280396	-1.0792888402938843	4.6967034339904785	-0.22197619080543518	-3.6594130992889404	-3.2258810997009277	-3.1448488235473633	-4.459917068481445	-5.434406280517578	-6.146245002746582	-7.389786720275879	-3.5427567958831787
ENSG00000122008.15	-0.8771722316741943	-0.19039949774742126	-0.3184971213340759	-1.101389765739441	-1.2833566665649414	0.153940349817276	3.2443742752075195	-0.08453336358070374	-3.847675085067749	-3.08215594291687	-3.4548873901367188	-4.414867877960205	-5.561817169189453	-6.488929271697998	-7.717949867248535	-3.820568799972534
ENSG00000272040.1	-0.9569982290267944	-0.12204191088676453	-0.07162792235612869	-0.24485377967357635	-0.5089101791381836	0.572047770023346	0.9038864374160767	-0.5494292974472046	-3.4826433658599854	-2.3746187686920166	-2.8223743438720703	-3.9448773860931396	-4.5100297927856445	-5.606340408325195	-6.984854221343994	-3.2882497310638428
ENSG00000189045.13	-0.5554825067520142	-0.3867169916629791	-0.04601312428712845	-0.20674459636211395	-0.17117391526699066	0.5528097748756409	0.7293798923492432	-0.7459884881973267	-3.9605820178985596	-2.6729488372802734	-3.102832317352295	-4.236199855804443	-5.607032775878906	-5.992629051208496	-8.338007926940918	-3.5587317943573
ENSG00000152359.14	-0.46099984645843506	-0.5002881288528442	-1.0688799619674683	-0.6300443410873413	-0.5110538601875305	0.27383700013160706	2.7841644287109375	0.3440154492855072	-4.0969367027282715	-3.315156936645508	-3.247035503387451	-4.568584442138672	-6.0372314453125	-6.6985626220703125	-8.294235229492188	-3.8650872707366943
ENSG00000207333.1	-0.7587816119194031	0.2804153859615326	-0.002253599464893341	-1.4905778169631958	-0.15719206631183624	0.8617051243782043	0.9592031836509705	-0.1762242615222931	-2.5450141429901123	-2.8706538677215576	-2.501310348510742	-3.4728753566741943	-4.8314971923828125	-5.348706245422363	-7.276670932769775	-4.183538436889648
ENSG00000248684.1	-0.30512237548828125	0.18346965312957764	-0.23846498131752014	0.27041468024253845	0.08351647853851318	1.5713133811950684	0.7328668236732483	-0.5591281652450562	-3.1027376651763916	-1.964867115020752	-1.9807261228561401	-3.058804512023926	-4.371728897094727	-3.9173312187194824	-6.311178684234619	-2.915412187576294
ENSG00000249777.1	-0.7308603525161743	-0.029927615076303482	-0.3806917071342468	-0.12346383929252625	0.13804900646209717	0.9350206255912781	0.22466623783111572	-0.5036798119544983	-3.142070770263672	-2.3108997344970703	-2.301272392272949	-3.4052298069000244	-4.520320415496826	-4.005693435668945	-6.711357116699219	-3.0494914054870605
ENSG00000248127.1	-0.22490732371807098	-0.2330239713191986	0.06547560542821884	-0.20150955021381378	0.8192331194877625	-0.1144329234957695	0.9070866703987122	-0.27777037024497986	-3.65878963470459	-3.225379467010498	-3.199747085571289	-4.591265678405762	-5.774666786193848	-5.730836391448975	-7.79320764541626	-3.369339942932129
ENSG00000122012.13	-2.785332202911377	0.27980056405067444	-0.04205424338579178	0.09277257323265076	2.346428155899048	-1.0106021165847778	6.57296085357666	0.4044681489467621	-3.1717472076416016	-3.242591619491577	-2.6781554222106934	-4.0927534103393555	-5.13938045501709	-5.694787979125977	-6.989815711975098	-3.4039571285247803
ENSG00000254893.5	0.009509097784757614	-0.09596794843673706	0.07021322101354599	-0.3823734223842621	0.05006708204746246	-0.3531748950481415	0.3947729170322418	-0.19747108221054077	-2.8804314136505127	-2.828843832015991	-2.806009292602539	-4.088693618774414	-5.034575462341309	-5.473028659820557	-6.550844669342041	-3.4500277042388916
ENSG00000251107.1	-0.4611474871635437	-0.354360431432724	-0.21347922086715698	0.24650678038597107	0.12441834807395935	3.4653186798095703	2.7712883949279785	-0.4899064600467682	-3.0541813373565674	-1.5043561458587646	-1.7869948148727417	-2.345616579055786	-5.582472801208496	-3.8125033378601074	-7.508006572723389	-3.153712034225464
ENSG00000251235.3	-0.12472860515117645	0.1564723253250122	-0.5290290117263794	0.7166842222213745	-0.05799330770969391	0.30426961183547974	0.26414886116981506	0.23678869009017944	-2.9467859268188477	-2.0211572647094727	-2.457345724105835	-3.4559617042541504	-4.1806745529174805	-4.651767730712891	-6.917555332183838	-2.914912462234497
ENSG00000145703.15	-0.5615740418434143	0.2950890362262726	0.5767389535903931	-0.8130906820297241	-0.887453019618988	-0.08390050381422043	0.3723917007446289	-1.2604317665100098	-3.671274423599243	-3.070319890975952	-3.316657543182373	-4.227965354919434	-5.633000373840332	-6.289416313171387	-8.06473445892334	-3.932288885116577
ENSG00000181104.6	-0.4723106026649475	0.2545699179172516	0.8691953420639038	-1.0641820430755615	-0.8491140604019165	-0.16318407654762268	0.6238360404968262	-0.8982210159301758	-4.016908168792725	-3.4679996967315674	-3.778550148010254	-4.973148345947266	-6.5075178146362305	-6.648026466369629	-8.887245178222656	-4.274588108062744
ENSG00000164251.4	-0.47071537375450134	-0.06653997302055359	0.8404013514518738	-0.96483314037323	-0.23124609887599945	-0.14096248149871826	0.7672320008277893	-0.6501936912536621	-3.7991812229156494	-3.284212112426758	-3.6852993965148926	-4.6389899253845215	-5.636839866638184	-6.7129716873168945	-8.28547477722168	-3.714752435684204
ENSG00000171643.13	-0.581282377243042	-0.14536234736442566	-0.5580081939697266	-0.44395139813423157	0.23615418374538422	0.07605210691690445	0.4866180121898651	-0.1751859188079834	-3.9395415782928467	-2.950474739074707	-3.091434955596924	-4.619962692260742	-5.295113563537598	-6.1084747314453125	-8.233978271484375	-3.6413228511810303
ENSG00000252684.1	-0.7425651550292969	0.12226921319961548	-0.6367712616920471	-0.09721878170967102	0.7454961538314819	1.5910598039627075	0.7024555802345276	-0.5292668342590332	-2.7803659439086914	-1.7274186611175537	-1.658812165260315	-2.671555757522583	-3.8607194423675537	-3.7101399898529053	-7.254688262939453	-3.347886085510254
ENSG00000145708.10	-0.18113462626934052	0.8959347605705261	-1.97291100025177	-0.8730180263519287	-1.3925691843032837	-1.1255855560302734	0.7679579854011536	-0.217624694108963	-2.9146316051483154	-2.698477268218994	-3.3836421966552734	-3.816331386566162	-4.69433069229126	-5.246417999267578	-6.759890556335449	-3.898395299911499
ENSG00000164252.12	-0.1346583217382431	-0.06734833121299744	0.03145211189985275	-0.8770486116409302	-0.3203626871109009	-1.0436265468597412	4.309822082519531	-0.23653283715248108	-3.707655429840088	-3.3100433349609375	-3.5477256774902344	-4.411374568939209	-5.437000274658203	-6.3822526931762695	-7.916444778442383	-3.639616012573242
ENSG00000132846.5	-0.08435167372226715	0.42958977818489075	-0.5684699416160583	0.10408799350261688	-1.8226665258407593	-0.23294076323509216	1.1306660175323486	0.4087052047252655	-3.1320960521698	-2.2726080417633057	-3.1122255325317383	-3.561565637588501	-4.75210428237915	-5.442987442016602	-6.73361349105835	-3.4424328804016113
ENSG00000250615.1	-0.9131471514701843	-0.3532644212245941	0.16722041368484497	-0.1836404949426651	-0.20531804859638214	0.37801238894462585	1.564795970916748	-0.6473222970962524	-3.962136745452881	-3.011204481124878	-4.078792095184326	-5.182217121124268	-6.154840469360352	-7.132534027099609	-8.4873685836792	-4.278239727020264
ENSG00000238961.1	-1.2222059965133667	0.2661191523075104	-3.8038148880004883	5.676655292510986	-3.0276105403900146	-4.14123010635376	5.529201984405518	-0.7545837163925171	-2.2576913833618164	-2.482923984527588	-2.9617080688476562	-4.642905235290527	-6.467750549316406	-6.777458667755127	-8.897140502929688	-3.1161341667175293
ENSG00000250802.6	-0.4488653242588043	-0.4576807916164398	-0.7259790301322937	-0.2816433310508728	-1.4482532739639282	0.2862164080142975	1.2684444189071655	-0.4521174728870392	-3.5866830348968506	-2.393035888671875	-3.04252290725708	-3.78132700920105	-4.884632110595703	-5.6579813957214355	-7.507415771484375	-3.564089775085449
ENSG00000113231.13	-0.47951364517211914	-0.08637651801109314	-1.086985468864441	-0.6233829259872437	0.5202258229255676	-0.5001115202903748	5.1845479011535645	0.0005105435848236084	-2.96229887008667	-2.910313844680786	-2.473501682281494	-3.6950085163116455	-4.602643966674805	-5.081134796142578	-6.467857837677002	-2.688955783843994
ENSG00000251400.1	-0.7886463403701782	-0.38303717970848083	-0.6860527396202087	0.2629043161869049	-0.4424181580543518	1.351972222328186	1.5109925270080566	-0.21163985133171082	-3.4910972118377686	-2.2593297958374023	-2.474353313446045	-3.3626749515533447	-4.8700971603393555	-5.010210037231445	-7.1785478591918945	-3.1834306716918945
ENSG00000164253.13	-0.6192435026168823	-0.5571445226669312	-0.31504660844802856	-0.9616110324859619	-0.23195864260196686	-0.6404562592506409	3.7616446018218994	-0.16777649521827698	-3.6195900440216064	-3.126569986343384	-2.9757251739501953	-3.968569755554199	-5.535211563110352	-5.87632417678833	-7.5597662925720215	-3.2792835235595703
ENSG00000244363.3	-0.24142597615718842	-0.1921563446521759	-0.6382257342338562	0.25318393111228943	0.29541367292404175	-1.0153801441192627	0.38570502400398254	-0.48088207840919495	-3.3863365650177	-2.729166269302368	-2.785407066345215	-4.148629665374756	-4.965066909790039	-5.701359272003174	-7.139118671417236	-3.2324728965759277
ENSG00000171530.13	0.007007252424955368	-0.8437875509262085	-0.4921727776527405	-0.747055172920227	-0.31398338079452515	-1.6631978750228882	4.179356575012207	-0.26245370507240295	-3.9096896648406982	-3.3915798664093018	-3.465169906616211	-4.558877468109131	-6.038786888122559	-6.875219345092773	-8.634089469909668	-3.6990668773651123
ENSG00000213763.4	-0.41648271679878235	0.5431530475616455	-0.7218101024627686	1.805178165435791	-0.16363565623760223	-0.6850820183753967	0.38208451867103577	0.15123620629310608	-3.630147933959961	-3.053675651550293	-3.1722359657287598	-4.319069862365723	-5.420873641967773	-6.126264572143555	-7.688399791717529	-3.9996509552001953
ENSG00000132842.13	-0.19258402287960052	-0.25163301825523376	0.24486833810806274	-0.5649188756942749	-1.4856051206588745	-0.6197943091392517	3.77645206451416	0.02166685461997986	-3.9563746452331543	-3.410632610321045	-3.7995691299438477	-4.594321250915527	-5.728679656982422	-6.479189395904541	-8.08782958984375	-3.932682991027832
ENSG00000253558.1	-0.4603613615036011	-0.05605391040444374	-0.7274866700172424	-0.06763526052236557	-0.38402295112609863	0.3625025749206543	0.26973453164100647	-0.2553528845310211	-3.3215725421905518	-2.295625925064087	-2.586211681365967	-3.898794412612915	-4.868085861206055	-5.088505744934082	-7.623943328857422	-3.368152141571045
ENSG00000245556.2	0.7546491622924805	-0.525222897529602	-0.9896790385246277	-0.5455902218818665	-0.4701763987541199	-0.6538422703742981	2.233259677886963	0.49866983294487	-3.2932443618774414	-2.656212329864502	-3.1070456504821777	-3.8725428581237793	-5.406308174133301	-5.798933506011963	-7.833556652069092	-3.268620729446411
ENSG00000085365.17	-0.9406336545944214	0.2527901232242584	-0.18567830324172974	-1.3859248161315918	0.6096270680427551	-1.5407863855361938	6.269225597381592	0.10238036513328552	-3.8382718563079834	-3.579958438873291	-3.3025598526000977	-4.388337135314941	-5.903491020202637	-6.326901912689209	-8.023802757263184	-3.8200435638427734
ENSG00000145685.13	-1.1411162614822388	-1.345823884010315	1.133630633354187	-0.4431561827659607	-0.5722498297691345	-1.3368027210235596	2.3020174503326416	-0.11869612336158752	-4.297814846038818	-3.663102149963379	-4.417335510253906	-4.833099842071533	-5.9039716720581055	-7.245789051055908	-9.022960662841797	-4.293201446533203
ENSG00000248909.1	-1.6108440160751343	-1.0225971937179565	-0.4554898738861084	0.37584635615348816	-0.6157475113868713	0.24179813265800476	0.8925491571426392	-0.7707748413085938	-3.343628168106079	-2.177518844604492	-2.854660987854004	-4.43890905380249	-5.2616777420043945	-5.308484077453613	-7.390285015106201	-3.6682591438293457
ENSG00000254170.1	-0.7601849436759949	-0.5940283536911011	-0.2804163098335266	0.2431146800518036	-0.11193282902240753	0.5098564028739929	0.20880183577537537	-0.38629457354545593	-3.2090060710906982	-2.4043149948120117	-2.751406669616699	-3.9716989994049072	-4.779522895812988	-4.705723762512207	-7.256847381591797	-3.107651472091675
ENSG00000113273.15	-0.19186268746852875	0.7756491899490356	0.07178252190351486	-0.19190511107444763	-0.25583797693252563	-0.2934513986110687	2.4166994094848633	0.015208333730697632	-3.841975450515747	-2.9970974922180176	-3.369173049926758	-4.345982074737549	-5.629907608032227	-6.186470985412598	-7.851098537445068	-3.4478650093078613
ENSG00000132837.14	0.8588053584098816	-0.12500271201133728	0.48751533031463623	-0.7568037509918213	-0.17913515865802765	0.6887530088424683	1.7659790515899658	-0.18365588784217834	-4.078276634216309	-3.2729263305664062	-3.2833099365234375	-4.348696231842041	-5.637712478637695	-6.509725570678711	-7.816829204559326	-3.3899500370025635
ENSG00000132840.9	0.7921314239501953	-0.46160051226615906	1.0243545770645142	0.009742140769958496	-0.2526986598968506	0.43495437502861023	1.7424224615097046	-0.9645310640335083	-2.9964711666107178	-2.993340253829956	-2.597360849380493	-3.900144100189209	-4.546525955200195	-5.297774314880371	-6.844186782836914	-3.449747323989868
ENSG00000201955.1	-0.6659419536590576	-0.6667157411575317	-3.1144068241119385	8.031647682189941	-2.582317352294922	-5.127345561981201	3.0854625701904297	-0.9719998836517334	-2.630657911300659	-2.8405723571777344	-2.2568602561950684	-5.621979236602783	-5.9681901931762695	-8.493766784667969	-11.867412567138672	-2.639836549758911
ENSG00000152409.8	-1.1087450981140137	-0.4429517686367035	0.4387064576148987	-0.38307079672813416	-0.6979653835296631	-0.270486444234848	4.072305202484131	0.11147269606590271	-3.8733813762664795	-3.374760389328003	-3.6755051612854004	-4.608381271362305	-5.9003143310546875	-6.392359733581543	-8.109691619873047	-3.884425163269043
ENSG00000213757.3	-0.11402972042560577	-0.20864522457122803	-0.6537740230560303	0.3867148458957672	0.17226430773735046	-0.7182124257087708	0.23408421874046326	-0.5496978163719177	-3.363436698913574	-2.764239549636841	-3.0253500938415527	-4.2552666664123535	-4.883139610290527	-6.113396167755127	-7.231942653656006	-3.3501644134521484
ENSG00000152413.14	0.3512080907821655	0.19803252816200256	-0.8907085061073303	-1.2746007442474365	1.200465202331543	-0.8660715222358704	6.339208126068115	-1.3612221479415894	-3.467585325241089	-3.2014355659484863	-2.572981834411621	-3.685837745666504	-4.8072052001953125	-6.120843410491943	-7.580595016479492	-3.2364046573638916
ENSG00000164329.13	-0.5861144065856934	-0.24636968970298767	-0.891517698764801	-1.199707269668579	-0.9945303797721863	0.11976567655801773	4.306128978729248	-0.1538964807987213	-3.6450369358062744	-2.9703023433685303	-3.1535167694091797	-4.264922142028809	-5.620759963989258	-6.153312683105469	-7.688632965087891	-3.708056926727295
ENSG00000164309.14	0.3737937808036804	0.32577136158943176	0.9287461638450623	-0.18784213066101074	-1.1395975351333618	1.1543411016464233	2.197763442993164	-1.0435878038406372	-3.4253456592559814	-2.792787551879883	-3.151921272277832	-4.178483963012695	-5.091209411621094	-5.941493034362793	-7.647735118865967	-3.785017967224121
ENSG00000250258.1	-0.14269821345806122	-0.13498356938362122	-0.602445662021637	-0.2084815353155136	0.1994144171476364	-0.14926418662071228	0.20314034819602966	-0.2366355061531067	-3.6541061401367188	-2.4056222438812256	-2.652507781982422	-3.9523043632507324	-5.043336868286133	-5.415244102478027	-7.473772048950195	-2.9310996532440186
ENSG00000177034.14	-0.36386358737945557	0.1614924967288971	0.11872666329145432	-1.2244606018066406	0.3911396861076355	-0.5918049216270447	4.700384140014648	-0.3534769117832184	-3.5031464099884033	-3.0710926055908203	-3.132411479949951	-4.17092752456665	-5.307550430297852	-5.847291946411133	-7.113582134246826	-3.4055747985839844
ENSG00000113296.14	-0.8408915996551514	-0.029603812843561172	0.3860383629798889	0.07279253005981445	-0.47681909799575806	-0.3511163890361786	3.4445958137512207	-0.08791318535804749	-3.1694142818450928	-3.179021120071411	-3.3638038635253906	-4.012289524078369	-6.23298454284668	-6.221238136291504	-7.725956439971924	-4.121220111846924
ENSG00000251050.1	-1.1629390716552734	0.02154853567481041	-0.0446036234498024	-0.012512236833572388	-0.7681793570518494	0.3090699017047882	1.4174562692642212	-1.3191548585891724	-3.675483465194702	-2.6845624446868896	-3.3246192932128906	-4.375626087188721	-5.854987144470215	-5.796438217163086	-8.020198822021484	-3.859919786453247
ENSG00000164300.15	-0.5039141178131104	1.1931272745132446	-0.6545354723930359	-0.48574212193489075	-2.512587547302246	-1.4276195764541626	3.516298532485962	0.6128863096237183	-3.8638181686401367	-3.2637460231781006	-3.751798152923584	-4.228350639343262	-5.794471740722656	-6.622744560241699	-7.576015472412109	-3.792297124862671
ENSG00000248569.1	-0.5075252056121826	0.2260080873966217	-0.5257760882377625	0.17851153016090393	0.12616823613643646	-0.6095371842384338	1.053234577178955	-0.16373160481452942	-3.8948843479156494	-3.088615894317627	-3.027388572692871	-4.165534973144531	-5.331244468688965	-6.052825927734375	-7.612682342529297	-3.623823881149292
ENSG00000039319.16	0.49701035022735596	0.2715727388858795	-2.440629243850708	-1.5450166463851929	-2.6337971687316895	0.05520740896463394	4.6522088050842285	0.049615949392318726	-3.387209415435791	-2.6441407203674316	-2.954440116882324	-3.91864013671875	-5.494717597961426	-5.674565315246582	-7.6270432472229	-3.5049962997436523
ENSG00000249042.5	-0.7068434953689575	-1.1421254873275757	-1.020700454711914	-1.075856328010559	1.437684416770935	-0.8346700072288513	4.8390069007873535	-0.12474551796913147	-3.6398420333862305	-3.1218016147613525	-2.5649523735046387	-4.293997287750244	-5.624067306518555	-6.1513671875	-8.13090991973877	-3.198590040206909
ENSG00000152380.9	0.0038388483226299286	-0.3912501037120819	-0.6688951253890991	-0.6716442108154297	0.05289851129055023	-0.03413792699575424	1.7592272758483887	-0.6275585889816284	-3.8936574459075928	-2.8296661376953125	-2.7656755447387695	-4.324632167816162	-5.206849098205566	-6.1584391593933105	-7.889841556549072	-3.1904211044311523
ENSG00000240003.2	-0.27079150080680847	-0.13059017062187195	-0.6637213230133057	0.12176284193992615	-0.13639743626117706	0.635226309299469	0.6495975852012634	-0.5437024831771851	-2.949584722518921	-2.045022964477539	-2.210688591003418	-3.371370792388916	-4.070050239562988	-4.6842122077941895	-6.5605292320251465	-3.2708470821380615
ENSG00000189127.7	-2.243121862411499	-1.0318878889083862	-1.0366817712783813	-0.9307025671005249	2.3219194412231445	-0.32999882102012634	5.422691822052002	-0.29008379578590393	-3.7085483074188232	-3.3237106800079346	-2.760438919067383	-4.5822272300720215	-5.7332258224487305	-6.492262840270996	-8.480653762817383	-4.024771690368652
ENSG00000228716.6	0.6091358661651611	0.003287937492132187	0.035366348922252655	-0.7744990587234497	-1.2895201444625854	-0.4553322494029999	3.1746973991394043	-0.7247301340103149	-2.9681994915008545	-3.0602147579193115	-3.2312674522399902	-3.171675205230713	-5.090115547180176	-4.755892753601074	-6.813968181610107	-2.7258708477020264
ENSG00000249655.1	-0.4329439401626587	0.2682186961174011	-0.4131433963775635	-0.13022755086421967	0.06013953685760498	0.3749176561832428	0.2933790981769562	-0.21476560831069946	-3.5005743503570557	-2.4482927322387695	-2.779365062713623	-3.840623378753662	-4.556828498840332	-5.339565277099609	-7.136169910430908	-3.207289934158325
ENSG00000271043.2	-0.32510820031166077	-0.40813878178596497	-0.13665428757667542	1.6122199296951294	-0.3841443657875061	0.37203019857406616	0.9396666288375854	-0.34462854266166687	-3.1524858474731445	-2.912947416305542	-2.189485549926758	-4.787210941314697	-4.832283973693848	-5.95438814163208	-6.959756851196289	-4.122801303863525
ENSG00000113318.9	0.055477630347013474	-0.6551727056503296	-0.5078573822975159	-0.658500075340271	-0.2528972029685974	-0.2833193242549896	4.7287678718566895	-0.08248534798622131	-3.911752223968506	-3.3674697875976562	-3.443328857421875	-4.693106651306152	-6.032564163208008	-6.432772159576416	-8.410152435302734	-3.636509656906128
ENSG00000251450.1	-0.1877053827047348	0.06487342715263367	-1.102760672569275	-0.6946369409561157	-0.15910454094409943	0.18246212601661682	0.7160212397575378	0.09651795029640198	-4.134234428405762	-3.4267046451568604	-3.1796727180480957	-4.770522594451904	-5.537763595581055	-6.464400291442871	-8.699347496032715	-3.7575793266296387
ENSG00000113319.11	-1.1391658782958984	0.2893027365207672	-0.4435785412788391	-0.5777322053909302	-0.5108179450035095	-0.4410155713558197	3.9728193283081055	0.1664019525051117	-4.965958595275879	-3.7803921699523926	-3.9891233444213867	-5.108494281768799	-6.179040908813477	-7.4498372077941895	-9.412537574768066	-3.961792230606079
ENSG00000247572.7	-0.4979882836341858	-0.34732064604759216	-0.6115912199020386	-0.2521021068096161	-0.699435293674469	0.4532807767391205	2.007667064666748	-0.14340165257453918	-4.315845489501953	-2.7856922149658203	-3.463881015777588	-4.740601539611816	-6.0581207275390625	-6.734086990356445	-9.374842643737793	-3.556319236755371
ENSG00000131730.15	1.0029793977737427	0.18146541714668274	0.3865724205970764	0.258226215839386	-0.9996920228004456	0.3503810465335846	2.102907419204712	-0.47406020760536194	-2.8417258262634277	-2.7557146549224854	-3.023416519165039	-3.8369052410125732	-5.048789978027344	-5.082026481628418	-7.472797393798828	-3.179328680038452
ENSG00000248794.1	-1.5413631200790405	0.17483988404273987	-0.2651715874671936	0.008093386888504028	-0.9032419323921204	1.4950969219207764	2.2939987182617188	-0.32770028710365295	-3.181912660598755	-1.8634674549102783	-2.995370388031006	-3.5888237953186035	-3.9221103191375732	-5.738423824310303	-8.758694648742676	-2.4003753662109375
ENSG00000131732.11	-0.3174259066581726	-0.6121456623077393	-0.3468160629272461	-0.48803994059562683	-0.36938416957855225	0.011888600885868073	1.7100293636322021	-0.3372402489185333	-3.7754361629486084	-3.0351200103759766	-3.2735724449157715	-4.517777442932129	-5.682100296020508	-6.432409286499023	-8.117338180541992	-3.513259172439575
ENSG00000145687.16	-0.23812125623226166	-0.014153335243463516	-0.43332988023757935	-1.0474992990493774	0.635135293006897	-0.5557145476341248	4.328150272369385	-0.18369188904762268	-3.627244234085083	-3.0886759757995605	-2.907435894012451	-4.2362847328186035	-5.477124214172363	-6.009570121765137	-7.818746566772461	-3.2932193279266357
ENSG00000152348.15	-0.10056810081005096	-0.09103664755821228	-0.5817012190818787	-0.9340883493423462	-0.4935569763183594	0.026858605444431305	1.8480628728866577	-0.31989172101020813	-4.039952278137207	-2.9360408782958984	-3.349614143371582	-4.759275436401367	-6.057427406311035	-6.726134300231934	-9.115087509155273	-3.7641890048980713
ENSG00000236447.2	0.05311034247279167	0.014010515064001083	-0.5598401427268982	-0.1359354853630066	-0.3619236350059509	0.32222843170166016	0.22178488969802856	-0.372183233499527	-3.8655738830566406	-2.8055765628814697	-3.07594633102417	-4.161661624908447	-5.498455047607422	-6.230501651763916	-8.492188453674316	-3.651771306991577
ENSG00000251495.1	0.00412292405962944	-0.013105247169733047	-0.07807625085115433	-0.7787503004074097	0.5249630808830261	-1.2055892944335938	0.8869551420211792	-0.13263848423957825	-3.686971664428711	-2.806640148162842	-2.948441982269287	-3.856189727783203	-4.935245513916016	-5.332513332366943	-7.324394702911377	-3.094484567642212
ENSG00000265684.2	-0.4746091961860657	0.08717840909957886	-0.25758087635040283	-0.6006369590759277	-0.7021052837371826	0.8845552802085876	0.7296963334083557	-0.3388454020023346	-4.2072625160217285	-3.2508153915405273	-3.489633560180664	-4.703279972076416	-6.799707412719727	-6.475245475769043	-9.047019958496094	-3.4095897674560547
ENSG00000251374.1	-0.8401936292648315	-0.9548016786575317	-0.2057703137397766	0.061436042189598083	0.1812099814414978	0.1484452486038208	-0.024130478501319885	-0.7364039421081543	-3.604022741317749	-2.998408079147339	-2.8328676223754883	-4.411289691925049	-4.7603302001953125	-6.015534400939941	-9.575583457946777	-4.235726833343506
ENSG00000186468.12	0.5866950750350952	-1.8667587041854858	-0.5698571801185608	-0.41049495339393616	-1.1429470777511597	-2.239487886428833	7.027867794036865	-0.10026541352272034	-3.464972734451294	-3.2368452548980713	-3.460968494415283	-4.330874919891357	-5.589797019958496	-6.785873889923096	-7.986667633056641	-3.541334390640259
ENSG00000205464.11	-0.11340217292308807	-0.3457082211971283	-0.8322427868843079	-0.8339742422103882	-0.9648686051368713	0.5539702773094177	1.7529480457305908	-0.4118800461292267	-3.820207118988037	-2.409173011779785	-3.2547473907470703	-3.871267795562744	-5.287636756896973	-5.9191060066223145	-8.13677978515625	-3.2274131774902344
ENSG00000281327.1	-1.3494354486465454	-0.8692818880081177	1.2882311344146729	-0.8790110349655151	-1.6891226768493652	-0.7403565645217896	1.742454171180725	-2.041918992996216	-2.548894166946411	-2.655158519744873	-3.28391695022583	-4.644888401031494	-4.587550163269043	-5.392501354217529	-6.853525638580322	-3.8638734817504883
ENSG00000249664.1	0.026416491717100143	0.1955631971359253	0.20068344473838806	-0.30231907963752747	0.05996595323085785	0.15947410464286804	0.2306656837463379	0.28740063309669495	-3.231900930404663	-2.435258388519287	-2.7816696166992188	-4.006400108337402	-4.8931427001953125	-5.279683589935303	-7.268646717071533	-3.541560649871826
ENSG00000271862.1	-0.03440307453274727	0.48099061846733093	0.563656210899353	-0.4991123080253601	0.0035974830389022827	0.3451491594314575	1.1038798093795776	0.10121193528175354	-3.538825511932373	-2.722815990447998	-3.1726059913635254	-4.148214340209961	-5.095592498779297	-6.032650947570801	-7.853086948394775	-3.5835342407226562
ENSG00000174695.9	-0.2798573970794678	-0.3055180013179779	0.8716830611228943	-1.3572443723678589	-0.6961736679077148	-1.2104594707489014	5.497137546539307	-0.3021496832370758	-3.6000475883483887	-3.278172016143799	-3.3123507499694824	-3.841643810272217	-5.332432746887207	-5.801454067230225	-6.907015800476074	-3.4703171253204346
ENSG00000238835.1	-0.7226097583770752	-0.5208783149719238	-1.1678940057754517	-1.1473151445388794	-0.43115466833114624	0.3250485956668854	1.596099615097046	-0.033480316400527954	-2.886552572250366	-2.747096061706543	-2.766089916229248	-3.2822375297546387	-5.529227256774902	-5.278369426727295	-7.07138729095459	-3.251363515853882
ENSG00000152422.15	-0.1831662505865097	-0.49268898367881775	-0.6170408129692078	-1.0138800144195557	-0.5580741167068481	-0.3262263834476471	2.021040678024292	-0.026080161333084106	-3.6934969425201416	-3.073486089706421	-3.1566920280456543	-4.058222770690918	-5.5415849685668945	-6.0047783851623535	-7.9926371574401855	-3.242448329925537
ENSG00000243385.2	-0.0763607919216156	0.11002042889595032	-0.563564121723175	-0.3409552574157715	-0.29383790493011475	0.3745673596858978	0.24593260884284973	0.04782980680465698	-3.478653907775879	-2.573873996734619	-2.984525203704834	-3.9827723503112793	-5.473302841186523	-5.925009250640869	-8.022012710571289	-3.4853932857513428
ENSG00000038427.15	-0.969544529914856	0.09418120980262756	0.3971554636955261	-1.9191337823867798	-3.455371379852295	-0.7367928624153137	4.136652946472168	-0.7757264375686646	-2.9840848445892334	-2.680729389190674	-4.2239203453063965	-3.9239437580108643	-5.38814640045166	-6.319486618041992	-7.349991798400879	-4.536156177520752
ENSG00000145681.10	0.07084374129772186	0.9779057502746582	-0.09538700431585312	-0.6433607339859009	0.8620172142982483	-0.4530377686023712	0.7794678211212158	-0.5397816896438599	-3.578230142593384	-2.955901622772217	-3.1430325508117676	-4.071421146392822	-5.090384483337402	-6.075657367706299	-7.580442905426025	-3.38726806640625
ENSG00000164176.12	-1.378529667854309	1.220108151435852	-2.3967108726501465	-1.8415623903274536	-3.1715304851531982	-2.9823005199432373	6.529660701751709	1.0495997667312622	-3.3470630645751953	-3.395547389984131	-3.794149875640869	-4.127491474151611	-5.740093231201172	-6.604623317718506	-8.00320053100586	-3.9582674503326416
ENSG00000250320.5	-0.12287114560604095	0.1332094967365265	-1.3663887977600098	-0.21889570355415344	-0.2922978401184082	-0.09975387901067734	1.274256706237793	0.36890271306037903	-4.304185390472412	-2.9265310764312744	-3.2204480171203613	-4.938421726226807	-6.400880813598633	-7.11418342590332	-9.96139144897461	-4.06585693359375
ENSG00000243859.3	-0.2677974998950958	-0.22482830286026	-0.38492727279663086	0.38358256220817566	0.27156174182891846	-0.5698432326316833	0.11885974556207657	-0.008744001388549805	-3.01531982421875	-2.373528003692627	-2.701756000518799	-3.73561429977417	-4.384636878967285	-5.154110431671143	-6.602818965911865	-3.32554030418396
ENSG00000127184.11	0.45074498653411865	-1.4911264181137085	-1.2786344289779663	-0.702271580696106	0.21168486773967743	-2.915442943572998	7.458827495574951	-0.6519631147384644	-3.667417287826538	-3.5607573986053467	-3.2804698944091797	-4.290955543518066	-5.8520050048828125	-6.628399848937988	-8.990923881530762	-3.2078590393066406
ENSG00000249061.1	-0.050364602357149124	-0.13657107949256897	-1.073807716369629	-0.8245178461074829	-0.5775423645973206	-0.09717895835638046	0.2199173867702484	0.11609849333763123	-3.1502153873443604	-2.331444263458252	-2.9316864013671875	-3.950667381286621	-4.917284965515137	-5.516720294952393	-6.970001697540283	-3.6849606037139893
ENSG00000251951.1	0.10753114521503448	0.05926499888300896	-1.1580634117126465	-0.6194684505462646	-0.783729076385498	0.1981872022151947	0.14599654078483582	0.014538079500198364	-3.329389810562134	-1.9338890314102173	-2.9315271377563477	-4.080986499786377	-5.010689735412598	-5.445305347442627	-7.028933048248291	-3.9095542430877686
ENSG00000265919.1	-0.5146234035491943	0.8164172172546387	-1.3966306447982788	-0.4657866656780243	-1.1368385553359985	-0.5270018577575684	0.03322158008813858	0.8172941207885742	-3.4287660121917725	-2.3444886207580566	-2.488353967666626	-4.091367721557617	-6.291215896606445	-5.789761543273926	-8.52941608428955	-3.290489912033081
ENSG00000145715.14	-0.9113608598709106	0.0034407638013362885	-0.23134618997573853	-0.7065057754516602	-0.8802928328514099	-0.5656636357307434	3.966114044189453	-0.3724896013736725	-3.9465365409851074	-3.18835186958313	-3.4914636611938477	-4.517447471618652	-5.6490678787231445	-6.552893161773682	-7.861461639404297	-3.722400188446045
ENSG00000207452.1	-0.3971603512763977	-0.33454978466033936	-0.18853241205215454	-0.23203003406524658	-0.5073218941688538	0.7597231268882751	0.12861450016498566	-0.13396891951560974	-3.268486499786377	-2.3075783252716064	-3.1553306579589844	-3.2974796295166016	-4.366896629333496	-5.5114030838012695	-7.768257141113281	-3.658484697341919
ENSG00000272367.1	-1.5134047269821167	-0.19081315398216248	-0.28690749406814575	-0.5960081815719604	-1.4778469800949097	1.2558220624923706	2.979769229888916	0.5658861398696899	-3.306450843811035	-2.186920404434204	-2.5580239295959473	-3.6203784942626953	-5.072632789611816	-5.462912082672119	-7.3369903564453125	-3.1442856788635254
ENSG00000134480.13	-0.5965768098831177	-0.17214474081993103	-0.6556246876716614	-0.8813084363937378	-1.1868762969970703	0.1955883800983429	4.116218090057373	0.5267764329910278	-3.871594190597534	-3.0123305320739746	-2.910773754119873	-4.1325154304504395	-5.606864929199219	-6.111774444580078	-7.892868518829346	-3.552096128463745
ENSG00000248708.1	0.05569444224238396	0.11419805884361267	-0.059960104525089264	-0.6161701679229736	0.09830048680305481	0.07763413339853287	0.6550444960594177	-0.26196613907814026	-3.127962350845337	-2.38462495803833	-2.549410343170166	-4.088955879211426	-4.193927764892578	-5.232946872711182	-6.877326488494873	-2.6399991512298584
ENSG00000164180.13	-0.24277375638484955	-0.9923900365829468	-0.4081392288208008	-1.1010377407073975	-0.3752543330192566	0.2392403781414032	2.5884575843811035	0.019881218671798706	-3.8293650150299072	-2.800537586212158	-2.971097946166992	-4.100916385650635	-5.46842098236084	-6.089090347290039	-7.625654220581055	-3.485032320022583
ENSG00000247828.7	-0.618847131729126	-1.1716383695602417	-0.3864218592643738	-1.07566237449646	-0.7002212405204773	0.7761266827583313	4.740877628326416	-0.4923647940158844	-3.9835963249206543	-3.1077163219451904	-3.3531432151794434	-4.451172351837158	-6.214978218078613	-6.507265090942383	-8.63914680480957	-4.1366472244262695
ENSG00000240083.2	-1.1396821737289429	-0.1791897714138031	-0.3014339208602905	0.45595452189445496	-0.684424877166748	1.7378759384155273	1.7751837968826294	-0.3929215967655182	-3.92923903465271	-2.428666114807129	-2.887136936187744	-3.9398462772369385	-5.351650238037109	-5.825747966766357	-8.19719409942627	-3.6483194828033447
ENSG00000206958.1	-0.2532956004142761	-0.3704865872859955	-0.20798835158348083	0.596457839012146	-0.13434214890003204	0.9986538290977478	0.8912089467048645	-0.374115914106369	-3.7124853134155273	-1.7986270189285278	-3.1454973220825195	-3.7568814754486084	-5.166857719421387	-4.833946228027344	-7.8349761962890625	-3.553468704223633
ENSG00000250306.1	-1.1200779676437378	-0.4476482570171356	-0.7259101271629333	0.7938495874404907	-0.5366384387016296	1.6626800298690796	1.6213282346725464	-0.5815608501434326	-2.6899964809417725	-1.8075346946716309	-2.184357166290283	-3.259856700897217	-4.894949913024902	-4.582562446594238	-7.100657939910889	-3.119344711303711
ENSG00000250156.3	1.1332306861877441	0.4876059591770172	-0.6283740401268005	-0.4293329119682312	-1.000311255455017	0.904123842716217	0.8022947907447815	-0.6653389930725098	-3.091137647628784	-2.2524783611297607	-2.8788089752197266	-4.038870811462402	-4.756227016448975	-5.463115215301514	-6.948647975921631	-3.210531711578369
ENSG00000271904.1	1.9054994583129883	0.2903430759906769	-0.490827739238739	-1.14191472530365	-0.9978795647621155	1.189590573310852	1.5708515644073486	-0.9406750202178955	-2.502370834350586	-1.9417988061904907	-2.730747699737549	-3.8247616291046143	-4.111795425415039	-5.050501823425293	-6.349294185638428	-3.33595871925354
ENSG00000245526.9	1.1225483417510986	0.253974586725235	0.4320072531700134	-1.0522135496139526	-0.8801229596138	0.003942526876926422	4.2755608558654785	-1.3562947511672974	-3.3585622310638428	-2.8118395805358887	-3.158470630645752	-4.4484944343566895	-5.371461868286133	-5.758920669555664	-6.779210090637207	-3.361644983291626
ENSG00000245864.2	1.3258707523345947	0.3210349380970001	-0.10810195654630661	-0.565723180770874	0.20507806539535522	0.3475627303123474	1.189509630203247	-0.24802008271217346	-3.8385186195373535	-2.5072920322418213	-2.6835269927978516	-4.215005397796631	-4.907947540283203	-6.199536323547363	-7.6452836990356445	-3.425354242324829
ENSG00000250555.2	1.2010504007339478	0.6568963527679443	-1.0869568586349487	-0.6009432077407837	-0.09564222395420074	1.348297119140625	1.2360482215881348	-0.2631024420261383	-4.40524959564209	-3.2771213054656982	-4.315623760223389	-6.365431785583496	-5.503082275390625	-9.298713684082031	-10.178802490234375	-5.881385803222656
ENSG00000081189.14	-0.11965833604335785	0.6859666109085083	0.2506827712059021	-0.9006695747375488	0.17067332565784454	-1.0868639945983887	2.918520927429199	-0.5994459390640259	-3.639960765838623	-3.193722724914551	-3.1891303062438965	-4.109857559204102	-5.337240219116211	-6.335430145263672	-7.795309543609619	-3.7887067794799805
ENSG00000248309.6	0.2204940766096115	-0.9978103637695312	-0.014841444790363312	-0.6808173656463623	-0.37230318784713745	0.269085556268692	1.3280699253082275	-0.5444399118423462	-3.5612924098968506	-2.9270527362823486	-3.0676755905151367	-3.9746217727661133	-4.928960800170898	-5.71867561340332	-7.427238941192627	-3.5269172191619873
ENSG00000260871.1	0.2129778414964676	-0.11602208018302917	-0.11507179588079453	-1.1101940870285034	-0.4307515621185303	0.37238892912864685	0.7431058287620544	-0.29756972193717957	-3.8835349082946777	-2.963860034942627	-3.433361530303955	-4.480889320373535	-5.316852569580078	-6.211073398590088	-8.174823760986328	-3.7223775386810303
ENSG00000153140.8	-0.8359915018081665	-0.6600247621536255	-0.16613179445266724	-1.1062418222427368	-1.3393821716308594	-0.7337890267372131	2.7096550464630127	-0.7848252058029175	-3.708214521408081	-3.248094320297241	-3.484395980834961	-4.6233930587768555	-5.651108741760254	-6.439550399780273	-8.05353832244873	-3.7297399044036865
ENSG00000255647.3	-0.4567830562591553	0.012944962829351425	-0.7685354948043823	-0.21985408663749695	0.0686223953962326	-0.21829837560653687	0.5302918553352356	-0.12197044491767883	-4.188201427459717	-3.0941379070281982	-2.9375224113464355	-4.225048065185547	-5.802672386169434	-6.292237758636475	-8.421622276306152	-3.6309187412261963
ENSG00000176055.9	-0.338553786277771	0.3264061510562897	-1.0281516313552856	-1.170610785484314	0.5482000112533569	-0.5314391255378723	2.750061511993408	0.5095652341842651	-3.9162991046905518	-3.1848459243774414	-3.1747541427612305	-4.380835056304932	-5.648319244384766	-6.528103828430176	-8.046409606933594	-3.9089770317077637
ENSG00000113356.11	-0.4736325740814209	-0.29009172320365906	-0.547925591468811	-0.7599877119064331	-0.8602426052093506	0.08017484098672867	1.3249008655548096	0.050032466650009155	-3.4970693588256836	-2.657358407974243	-2.9352478981018066	-3.9036707878112793	-5.008120536804199	-5.788996696472168	-7.11313533782959	-3.5310556888580322
ENSG00000176018.12	-0.8631138801574707	-0.46083006262779236	0.7956199049949646	-1.2417141199111938	-0.5222004055976868	-0.48250654339790344	3.2375030517578125	-0.43561068177223206	-4.211541175842285	-3.5738186836242676	-3.6848554611206055	-5.019425868988037	-6.164828300476074	-6.979292869567871	-8.682524681091309	-4.11529016494751
ENSG00000164199.15	1.1302589178085327	0.11338439583778381	1.5801653861999512	-0.6302592754364014	-1.5628118515014648	1.2742365598678589	5.681270599365234	-2.376861095428467	-3.355660915374756	-3.0577125549316406	-2.6937685012817383	-4.749719142913818	-5.370473861694336	-5.847593307495117	-7.173491477966309	-2.9847238063812256
ENSG00000113369.8	-2.4642879962921143	-2.0947136878967285	2.843010663986206	-0.4213272035121918	-2.1947171688079834	-1.129426121711731	3.718155860900879	0.5775796175003052	-3.619741201400757	-3.6826999187469482	-4.352499485015869	-4.2259626388549805	-5.958303451538086	-7.1074323654174805	-8.108485221862793	-4.507293224334717
ENSG00000281357.2	0.023910295218229294	0.13032355904579163	-0.2715471088886261	-0.34574341773986816	-0.07775738835334778	0.06593809276819229	0.33455657958984375	-0.2528615891933441	-3.6762640476226807	-2.605656147003174	-2.925381660461426	-3.9636902809143066	-5.157468795776367	-5.833201885223389	-7.657615661621094	-3.3892455101013184
ENSG00000249776.5	1.1146172285079956	-0.001099083572626114	0.3274402320384979	-0.873409628868103	-0.4090222716331482	0.5263798236846924	1.5573217868804932	-1.1653046607971191	-3.326046943664551	-2.5169005393981934	-2.7392988204956055	-3.8420934677124023	-4.7384724617004395	-5.328168869018555	-7.128789901733398	-3.3357174396514893
ENSG00000249984.1	0.4435679316520691	0.5256648063659668	-0.19669198989868164	-0.2244788110256195	0.00960475206375122	0.0636342242360115	0.5884439945220947	-0.8864964246749878	-3.8647825717926025	-2.718827962875366	-3.172083854675293	-4.0963521003723145	-5.1660871505737305	-5.526242256164551	-7.82806921005249	-3.629911422729492
ENSG00000248528.1	-0.19120194017887115	0.14707395434379578	-0.19472268223762512	-0.07892099767923355	-0.3413604497909546	-0.14092984795570374	0.4975462257862091	-0.997470498085022	-3.874009132385254	-2.778873920440674	-3.2200417518615723	-4.437375545501709	-5.220030784606934	-6.159739971160889	-8.689312934875488	-3.935739755630493
ENSG00000237187.8	0.48612159490585327	-0.49983128905296326	0.6081242561340332	-0.8280942440032959	-0.9194987416267395	0.10343734174966812	1.9952726364135742	-1.5506137609481812	-3.4504554271698	-2.9119105339050293	-3.30450439453125	-4.326728820800781	-5.18577766418457	-5.911225318908691	-7.654522895812988	-3.514326572418213
ENSG00000175745.11	0.6247471570968628	0.7928463220596313	1.064868450164795	0.013705730438232422	-1.8432031869888306	-0.255621999502182	2.997504472732544	-2.091930389404297	-3.6457407474517822	-3.341444730758667	-3.530850887298584	-4.821255207061768	-5.353034973144531	-6.380743503570557	-7.549889087677002	-3.5698535442352295
ENSG00000113391.17	-0.18248973786830902	-0.37855371832847595	0.013797931373119354	-1.034294843673706	-0.6260913014411926	-0.9397467970848083	4.063450813293457	-0.15076056122779846	-3.9018096923828125	-3.028244733810425	-3.3666510581970215	-4.119079113006592	-5.585700035095215	-6.506946086883545	-7.912815570831299	-3.3855838775634766
ENSG00000249353.2	-0.2661302089691162	-0.8227599859237671	-0.45142918825149536	-0.1801319420337677	-0.8887471556663513	-0.925361692905426	3.60206937789917	0.2528603971004486	-4.312002182006836	-3.3283159732818604	-3.957246780395508	-4.625089645385742	-6.580406188964844	-7.23880672454834	-8.775157928466797	-3.940702438354492
ENSG00000248483.6	-0.6611229181289673	0.12586012482643127	-0.62437903881073	-0.226492241024971	-0.9237572550773621	0.8960012197494507	0.9268280267715454	-0.3048633635044098	-3.6614410877227783	-2.3519814014434814	-2.8794455528259277	-3.808126926422119	-5.123185157775879	-5.5308027267456055	-7.668423175811768	-3.4531455039978027
ENSG00000251023.1	-0.4520283043384552	-0.034696731716394424	-0.30784881114959717	-0.5782918930053711	-0.3952334523200989	0.38995423913002014	0.6422418355941772	-0.19558224081993103	-3.258852243423462	-2.5077171325683594	-2.9063992500305176	-3.655914306640625	-4.998804092407227	-5.582173824310303	-7.310835838317871	-3.490328311920166
ENSG00000185261.14	-0.39288341999053955	-0.3950594365596771	-0.053265102207660675	-1.0547614097595215	-0.13456220924854279	0.4679727256298065	1.834623098373413	-0.5206311941146851	-4.113305568695068	-3.2338078022003174	-3.2808237075805664	-4.767745018005371	-6.068517684936523	-6.758058547973633	-8.851640701293945	-3.6204917430877686
ENSG00000270133.1	-0.926300585269928	-0.6944422721862793	-0.4835070073604584	-0.7554988861083984	0.41924917697906494	0.8196206092834473	1.6446607112884521	0.1287417709827423	-3.7326743602752686	-3.336561441421509	-2.582489013671875	-3.7104246616363525	-6.187427520751953	-5.693716049194336	-7.817275047302246	-3.695679187774658
ENSG00000133302.12	-0.8613744378089905	-0.5021489858627319	-0.10322440415620804	-0.9250986576080322	0.08298058807849884	0.4497945010662079	2.4505231380462646	0.05003032088279724	-3.8420400619506836	-2.985628604888916	-2.989072799682617	-4.130903244018555	-5.734132766723633	-6.276571273803711	-7.988122940063477	-3.752362012863159
ENSG00000175471.19	-1.2308813333511353	-0.040874335914850235	-0.7151272892951965	-0.7081979513168335	2.3800885677337646	-1.4370076656341553	6.098913669586182	-0.14648142457008362	-3.5082032680511475	-3.454237699508667	-2.6275177001953125	-4.138596057891846	-5.290860176086426	-6.376091957092285	-7.591566562652588	-3.3932535648345947
ENSG00000243806.1	-0.6944775581359863	0.44706252217292786	-0.819650411605835	0.11329123377799988	0.5450161099433899	2.871711492538452	2.515547037124634	-0.13498559594154358	-3.993666172027588	-2.3550240993499756	-2.19124698638916	-3.312826156616211	-5.317662239074707	-5.477420806884766	-8.304699897766113	-4.045943260192871
ENSG00000276514.1	-0.9037854671478271	0.26626840233802795	-0.6213111281394958	-0.4000765085220337	0.7217816710472107	3.1307873725891113	3.5411815643310547	0.27241620421409607	-1.9353716373443604	-2.290374517440796	-1.2464655637741089	-1.9015214443206787	-3.759490728378296	-3.6034812927246094	-5.626358985900879	-4.095983982086182
ENSG00000153347.9	-0.5920095443725586	-0.09794880449771881	0.42731910943984985	-1.9951934814453125	-1.7167551517486572	0.04934576898813248	0.14460325241088867	-2.8337855339050293	-4.135880470275879	-3.200981855392456	-4.360860824584961	-5.704080104827881	-7.212121963500977	-7.369882583618164	-10.410377502441406	-5.302199363708496
ENSG00000198677.10	-0.7264732122421265	0.43560948967933655	-0.39209312200546265	-0.8855504989624023	-0.9482198357582092	-0.7316111922264099	4.75261926651001	-0.08264580368995667	-3.756422281265259	-3.368882179260254	-3.4717140197753906	-4.410264492034912	-5.944890022277832	-6.480922698974609	-7.773364067077637	-3.9118494987487793
ENSG00000164291.16	-1.0566715002059937	-0.04938921704888344	0.6520171165466309	-0.27201133966445923	-0.219484344124794	-0.3533473014831543	1.3395249843597412	-0.5218565464019775	-3.905876874923706	-3.2658450603485107	-3.489811897277832	-4.572412014007568	-5.6323137283325195	-6.395649433135986	-7.767725467681885	-3.600144147872925
ENSG00000175449.13	-0.5188605189323425	-0.28739264607429504	-0.4710499048233032	-0.56158447265625	0.23267406225204468	-0.04321270436048508	0.8572848439216614	0.27068349719047546	-3.4096732139587402	-3.1381444931030273	-2.9645190238952637	-4.227738857269287	-5.505612373352051	-5.599459171295166	-7.649684429168701	-3.6730990409851074
ENSG00000250240.5	-0.20928487181663513	-0.1854313611984253	-0.17340663075447083	-0.23357850313186646	-0.49856215715408325	0.05360019952058792	0.3379739820957184	-0.2803513705730438	-3.782240152359009	-2.910642385482788	-3.023090362548828	-4.444991111755371	-5.50779914855957	-5.892641544342041	-8.860686302185059	-3.6937053203582764
ENSG00000164292.12	0.4750136137008667	-1.1796668767929077	1.4619470834732056	-1.3328920602798462	-2.347095012664795	-0.07962425798177719	5.999949932098389	-0.18903198838233948	-3.442744493484497	-3.1822986602783203	-3.382129192352295	-4.195161819458008	-5.498132705688477	-5.858409404754639	-7.353806972503662	-3.5232579708099365
ENSG00000173221.13	-1.0045853853225708	-1.877732276916504	0.576572597026825	0.07407835125923157	0.33686190843582153	-0.9865754842758179	1.4972639083862305	-0.05253461003303528	-3.3944942951202393	-3.1544575691223145	-2.998894214630127	-3.9396209716796875	-5.234554290771484	-6.09808874130249	-7.1915459632873535	-3.2980737686157227
ENSG00000251348.1	-1.2322348356246948	-0.1633501946926117	0.6755322217941284	-0.2913931608200073	-1.6523545980453491	1.0221551656723022	1.4519529342651367	-0.32848289608955383	-3.4138834476470947	-2.3361520767211914	-3.107131004333496	-3.640301465988159	-5.1093549728393555	-5.579744815826416	-7.700418949127197	-3.5810608863830566
ENSG00000272021.1	-0.07957625389099121	-0.32616186141967773	-0.11240751296281815	-0.4851982593536377	-0.5873420834541321	0.1307677924633026	0.22314926981925964	0.3583179712295532	-3.5976240634918213	-2.469102621078491	-2.9286904335021973	-3.9825520515441895	-5.283689498901367	-5.172364711761475	-7.745547294616699	-3.3585495948791504
ENSG00000236882.7	0.31913506984710693	-0.5903649926185608	-0.24804005026817322	-0.4468964636325836	-0.984645664691925	0.08818633109331131	0.7014301419258118	1.2527803182601929	-3.406879186630249	-2.65286922454834	-3.2199783325195312	-4.141788482666016	-5.172468185424805	-5.456989288330078	-7.759281635284424	-3.7206382751464844
ENSG00000118985.15	-1.1307092905044556	-0.6620455980300903	-0.3288382887840271	-0.7724494934082031	-2.1501691341400146	-1.1055852174758911	3.865276336669922	1.062139868736267	-3.1131577491760254	-3.1802804470062256	-3.2290167808532715	-3.761542797088623	-5.222570419311523	-6.022013187408447	-7.100161552429199	-3.465283155441284
ENSG00000251314.2	-0.21316225826740265	-0.16097578406333923	-0.2197224199771881	-0.579036295413971	-0.2902240753173828	0.21002402901649475	0.4865908622741699	0.26872938871383667	-3.674631357192993	-2.594721794128418	-3.4317212104797363	-4.190743923187256	-5.489191055297852	-6.150827884674072	-8.278401374816895	-3.580650806427002
ENSG00000250551.1	-0.2754247784614563	0.027659084647893906	-0.08928690105676651	-0.15267214179039001	-0.5852231383323669	0.2890050709247589	0.11485237628221512	0.2451268434524536	-3.2328531742095947	-2.9020426273345947	-3.1885743141174316	-3.8048365116119385	-4.928948402404785	-5.4109063148498535	-7.184345722198486	-3.2460684776306152
ENSG00000207578.1	0.5038103461265564	0.014693740755319595	0.10489124059677124	-0.6458494663238525	-0.3041256070137024	0.28136202692985535	-0.08496054261922836	0.2692149579524994	-3.099973201751709	-2.435544729232788	-3.257917881011963	-3.511558771133423	-5.483407974243164	-5.276461601257324	-8.114113807678223	-3.248621702194214
ENSG00000175426.10	-1.415176272392273	1.8382060527801514	-1.9697587490081787	-0.542487621307373	2.315629243850708	-2.1754631996154785	2.915045738220215	-1.053989052772522	-2.144315004348755	-2.1324596405029297	-1.382535696029663	-3.4100522994995117	-3.275690793991089	-4.695119857788086	-5.231499195098877	-2.518305778503418
ENSG00000153113.23	-1.0780853033065796	-0.47915515303611755	0.9321630597114563	-0.6615560054779053	-1.4661235809326172	-0.611163318157196	3.3786873817443848	0.09123334288597107	-3.7849581241607666	-3.0934102535247803	-3.769580364227295	-4.497847557067871	-5.998540878295898	-6.842520236968994	-8.517138481140137	-4.073580741882324
ENSG00000164307.12	-0.9010478258132935	0.6382139921188354	0.5469325184822083	-1.0048370361328125	-1.1602022647857666	-0.6550763845443726	2.6205649375915527	-0.254969984292984	-3.864716053009033	-3.219480514526367	-3.355586051940918	-4.647792816162109	-6.011031150817871	-6.266134262084961	-7.457605361938477	-3.6676106452941895
ENSG00000248734.2	-0.48877933621406555	-0.36975252628326416	0.2772762179374695	0.14312368631362915	-0.36104339361190796	0.40884190797805786	0.3679828643798828	-0.151948481798172	-4.150607109069824	-2.3253085613250732	-2.8446764945983887	-3.800107717514038	-5.486945152282715	-6.306639671325684	-9.0936279296875	-3.6336467266082764
ENSG00000247121.6	0.3372926712036133	-0.6625410318374634	-1.0190836191177368	0.3759741485118866	-0.2882627248764038	-0.0918598398566246	2.3223352432250977	-0.3596884310245514	-3.6942648887634277	-3.0025899410247803	-3.0333213806152344	-4.688816070556641	-5.886837959289551	-6.436922550201416	-8.482138633728027	-3.7424428462982178
ENSG00000164308.16	-0.21511225402355194	-0.10032704472541809	0.9046741724014282	-0.28420597314834595	-0.7465707659721375	-0.23137828707695007	0.8784387707710266	-0.275991290807724	-3.405639886856079	-3.549025774002075	-4.890332221984863	-5.244163990020752	-5.322235107421875	-6.935902118682861	-7.90355110168457	-4.757758140563965
ENSG00000113441.15	-0.9271323680877686	0.05068030580878258	1.0104317665100098	-0.7474240064620972	-1.0065515041351318	-0.441820353269577	4.241409778594971	-0.31869783997535706	-3.7436864376068115	-3.43233323097229	-3.619256019592285	-4.577516555786133	-5.493800163269043	-6.386405944824219	-7.365443229675293	-3.96409010887146
ENSG00000227836.1	-0.6063200235366821	0.06138339266180992	-0.14490145444869995	-0.022081471979618073	-0.3842153549194336	0.5208830237388611	0.6334591507911682	-0.3378373980522156	-3.4939582347869873	-3.0157151222229004	-3.397271156311035	-4.558687210083008	-5.276012420654297	-6.2127251625061035	-8.736469268798828	-4.265071868896484
ENSG00000251513.2	0.05547827109694481	0.08355465531349182	-0.14011907577514648	-0.5107882022857666	-0.23698754608631134	-0.023213349282741547	0.3929217457771301	-0.511155366897583	-3.3700833320617676	-3.006342887878418	-3.10501766204834	-4.343896865844727	-4.988218307495117	-5.865915298461914	-7.675536155700684	-3.3603339195251465
ENSG00000145721.11	0.05272592231631279	-0.7286485433578491	1.2283464670181274	-2.0794594287872314	-1.955612063407898	-0.39760348200798035	4.122528553009033	-1.7170213460922241	-2.6636123657226562	-2.4485459327697754	-3.1398658752441406	-3.9360978603363037	-5.109073638916016	-5.468140602111816	-6.330047607421875	-3.717005491256714
ENSG00000058729.10	-0.5229823589324951	-0.08718761801719666	0.032597534358501434	-0.7893035411834717	-0.05660174787044525	-0.8274202942848206	2.4172005653381348	-0.1976398527622223	-3.71291184425354	-3.2717809677124023	-3.2209787368774414	-4.373344898223877	-5.407007217407227	-6.368361473083496	-8.024921417236328	-3.823681354522705
ENSG00000206698.1	-1.3208235502243042	-0.019031379371881485	-0.40256184339523315	-0.5311184525489807	-0.32969915866851807	-0.006289772689342499	0.5289731621742249	-0.417865514755249	-4.064505577087402	-3.3108372688293457	-3.697910785675049	-5.720592021942139	-6.45844841003418	-7.410060405731201	-10.415812492370605	-4.554678440093994
ENSG00000250331.1	0.22263778746128082	0.23139488697052002	-0.27068135142326355	-0.4417773187160492	-0.22279874980449677	0.09703455120325089	0.2873222529888153	-0.29876208305358887	-3.1741514205932617	-3.0561118125915527	-2.8585453033447266	-3.9349353313446045	-4.852382659912109	-5.796093463897705	-7.364254474639893	-3.363586664199829
ENSG00000174136.11	-0.7544122934341431	0.8542436361312866	0.4839443564414978	-0.27238959074020386	0.7253852486610413	-0.7528069615364075	2.926839828491211	-0.914354681968689	-4.209249019622803	-3.502983570098877	-3.477668285369873	-4.524741172790527	-5.552645683288574	-6.959134101867676	-7.749199867248535	-3.8312697410583496
ENSG00000250162.1	0.1387351006269455	0.18711107969284058	-1.0687496662139893	-0.2905728816986084	-0.06004561483860016	0.8998979330062866	0.1644395887851715	0.28153297305107117	-2.7824866771698	-2.28014874458313	-2.0412864685058594	-3.1692042350769043	-4.191604137420654	-3.9963831901550293	-6.896915435791016	-3.119901180267334
ENSG00000153922.10	-0.8454742431640625	-0.14212831854820251	0.4182818531990051	-0.577995777130127	-1.3705469369888306	0.12315789610147476	2.8742969036102295	0.309499591588974	-3.9334096908569336	-3.0787837505340576	-3.4961366653442383	-4.489319801330566	-5.645027160644531	-6.563161373138428	-8.038565635681152	-3.791332960128784
ENSG00000248489.1	-0.15476368367671967	-1.282990574836731	-0.9584925770759583	-0.1914009153842926	-1.0267884731292725	-0.0712706670165062	2.4834280014038086	-0.8046541213989258	-3.665238618850708	-2.5511763095855713	-2.6359493732452393	-4.698604106903076	-5.609452247619629	-6.318137168884277	-8.143162727355957	-3.56378436088562
ENSG00000241597.2	-0.3269456923007965	-0.08070370554924011	0.14615029096603394	0.08268487453460693	-1.5325229167938232	1.461789846420288	1.3187358379364014	-0.5592716932296753	-4.137254238128662	-2.7608087062835693	-3.050665855407715	-4.10404109954834	-5.00286865234375	-5.444858074188232	-8.162893295288086	-3.6742424964904785
ENSG00000275374.1	-0.03965010121464729	0.3803772032260895	-0.36994636058807373	-0.15764719247817993	-0.9446203112602234	0.18803274631500244	0.8599746823310852	-0.46134695410728455	-3.613142728805542	-2.49361515045166	-3.4071245193481445	-4.30275821685791	-4.895814895629883	-6.206282138824463	-7.549116611480713	-3.478178024291992
ENSG00000247877.6	-0.33007827401161194	0.1946612298488617	-0.505349338054657	-0.19909746944904327	-0.3159768581390381	0.10185358673334122	0.21512579917907715	-0.24951419234275818	-3.617083787918091	-2.6412813663482666	-3.0052895545959473	-4.282901763916016	-5.234469413757324	-5.928972244262695	-8.086244583129883	-3.634465217590332
ENSG00000174132.8	-0.21713636815547943	0.34812965989112854	-0.5585532784461975	-0.5308067798614502	-0.04471530020236969	-1.837375283241272	3.9711384773254395	-0.015157610177993774	-4.234912395477295	-3.4774343967437744	-3.4184646606445312	-4.7913498878479	-6.09343147277832	-6.941617488861084	-9.006108283996582	-3.8192293643951416
ENSG00000113532.12	-0.7143460512161255	-0.012590501457452774	-0.15542954206466675	-0.4607323706150055	0.11250258982181549	-0.6508272886276245	1.4783267974853516	-0.11505332589149475	-3.84562087059021	-3.16386342048645	-3.2355661392211914	-4.618488311767578	-5.696664810180664	-6.520877838134766	-8.170541763305664	-3.933920383453369
ENSG00000221263.1	-0.23970775306224823	0.15367913246154785	-0.9398491978645325	-0.656426191329956	-0.12654495239257812	0.5283006429672241	0.14824610948562622	-0.2556827664375305	-4.037713050842285	-3.2143471240997314	-3.266335964202881	-5.523176193237305	-6.016243934631348	-6.804730415344238	-9.420398712158203	-4.032418727874756
ENSG00000145730.20	-1.3285735845565796	1.0323468446731567	0.2343096137046814	-0.21838250756263733	1.6575804948806763	-1.987545371055603	6.1243462562561035	0.25436267256736755	-3.3966310024261475	-3.4239602088928223	-3.0537614822387695	-4.237258434295654	-5.087318420410156	-6.11755895614624	-6.902761936187744	-3.392167329788208
ENSG00000175749.11	-0.8710213899612427	0.2102995216846466	-0.017292268574237823	-0.2783757746219635	1.009822964668274	0.22883489727973938	1.2922272682189941	-0.13245776295661926	-4.167892932891846	-2.8434417247772217	-3.2348427772521973	-4.283428192138672	-5.119215965270996	-6.808430194854736	-8.653367042541504	-3.4956259727478027
ENSG00000145723.16	-0.28027719259262085	-0.6880573034286499	-0.2207944393157959	-1.1419686079025269	-0.5507119297981262	-0.40834900736808777	2.473365306854248	-0.23088446259498596	-3.4122753143310547	-2.7794528007507324	-3.077971935272217	-3.973700761795044	-4.828431129455566	-5.718998908996582	-7.276193618774414	-3.081425189971924
ENSG00000145725.19	-0.44742274284362793	-0.05849489942193031	-0.6084935069084167	-0.9589874744415283	-0.3875526785850525	0.6594668030738831	2.8626761436462402	0.21078309416770935	-3.9942736625671387	-3.0420780181884766	-3.1256117820739746	-4.333392143249512	-5.64821720123291	-6.414683818817139	-7.942834377288818	-3.7619011402130127
ENSG00000181751.9	-0.5274600982666016	0.3755170404911041	-0.8828657269477844	-1.104238748550415	-1.0896373987197876	-1.0776197910308838	3.833339214324951	-0.21008959412574768	-3.498379945755005	-3.2567310333251953	-3.5396947860717773	-4.262773513793945	-5.464427947998047	-6.182675361633301	-7.668361663818359	-3.726083755493164
ENSG00000248757.2	-0.057250816375017166	0.29865387082099915	0.03844260424375534	-0.6217986345291138	-0.47425520420074463	0.49786046147346497	0.5632123947143555	0.26735955476760864	-3.5994527339935303	-3.0016472339630127	-3.1889724731445312	-4.248356819152832	-5.60421085357666	-6.169539451599121	-8.332509994506836	-3.722963571548462
ENSG00000112874.9	0.049894463270902634	0.4826602041721344	-0.26318854093551636	-2.1137945652008057	-0.8465591073036194	-0.9113958477973938	3.3432130813598633	-0.16983023285865784	-3.78356671333313	-3.5356175899505615	-3.4221653938293457	-4.5730390548706055	-5.9091796875	-6.675252914428711	-8.140264511108398	-4.025895118713379
ENSG00000283462.1	-0.14425064623355865	-0.21690598130226135	-1.2482727766036987	-0.822151780128479	-1.067050576210022	-0.3841739892959595	0.3831704556941986	0.26436397433280945	-2.806427240371704	-2.565572738647461	-3.0367469787597656	-3.8559727668762207	-4.789341926574707	-5.229681015014648	-7.1340436935424805	-3.8306870460510254
ENSG00000184349.12	-0.4368094801902771	0.16232195496559143	0.5147881507873535	-0.13070125877857208	0.677969217300415	0.2802741825580597	2.406270980834961	-0.27991417050361633	-3.5114049911499023	-2.919424295425415	-2.699784278869629	-3.9603161811828613	-5.04231071472168	-5.487048149108887	-6.889051914215088	-3.3808367252349854
ENSG00000145743.15	0.6922892332077026	-0.6161540746688843	0.1873111128807068	-1.4064565896987915	0.6127708554267883	-0.5062745213508606	5.178744792938232	-0.42048993706703186	-3.6396467685699463	-3.124387502670288	-3.068905830383301	-4.157602787017822	-5.393479347229004	-5.938282489776611	-7.636126518249512	-3.1993894577026367
ENSG00000244245.1	-0.14056529104709625	-0.23511257767677307	-1.1358004808425903	0.050438523292541504	0.190763920545578	-0.7233740091323853	0.25599512457847595	-0.5056182146072388	-3.590588092803955	-3.4513909816741943	-3.253774642944336	-4.538211822509766	-5.022665977478027	-6.057461261749268	-7.744377136230469	-3.9415907859802246
ENSG00000272523.1	0.1986359804868698	-0.13547250628471375	0.00522034615278244	0.5058300495147705	-0.731701672077179	-0.7140178084373474	0.6405008435249329	-0.6096299886703491	-3.8082275390625	-3.2887065410614014	-3.3091416358947754	-4.499979496002197	-5.582303047180176	-6.5656819343566895	-8.459006309509277	-3.644885778427124
ENSG00000151422.12	0.21742023527622223	-0.2310391366481781	0.28149980306625366	-1.2777031660079956	-0.7492474913597107	0.16462770104408264	3.865962505340576	-0.37968936562538147	-3.592094659805298	-2.975935697555542	-3.2586874961853027	-4.178250312805176	-5.319246292114258	-6.003928184509277	-7.689990520477295	-3.4259777069091797
ENSG00000249921.2	-0.37993836402893066	0.21491017937660217	-0.2753988206386566	-0.07935100793838501	-0.3291950225830078	0.8456626534461975	0.7952782511711121	-0.2780357897281647	-3.480491876602173	-2.226048469543457	-2.4750595092773438	-3.8166043758392334	-4.674931526184082	-5.069715976715088	-6.962210655212402	-3.129220962524414
ENSG00000207404.1	-1.1967417001724243	-0.00926220789551735	-0.08085308223962784	-0.191569522023201	-0.055646032094955444	0.39743271470069885	0.4530278742313385	-0.0670265257358551	-2.7888753414154053	-2.068748950958252	-2.606801748275757	-3.577731132507324	-4.234561920166016	-4.831576824188232	-7.031130790710449	-3.0796306133270264
ENSG00000198961.9	-0.6337801218032837	-0.1917770802974701	-0.33983999490737915	-1.246948003768921	-0.12297220528125763	-2.2525980472564697	8.615200996398926	0.18226489424705505	-3.613675832748413	-3.44891095161438	-3.282317638397217	-4.162800312042236	-5.6327409744262695	-6.395493984222412	-7.797778606414795	-3.4430229663848877
ENSG00000271849.1	-0.09026910364627838	0.6610954999923706	-0.08497167378664017	-0.8740081787109375	0.28204822540283203	-0.6419192552566528	0.562914252281189	-0.3346944749355316	-3.6396567821502686	-3.0640244483947754	-3.121981620788574	-4.245236396789551	-5.31611442565918	-5.642430782318115	-7.453724384307861	-3.6406102180480957
ENSG00000112893.9	-0.47440242767333984	-0.9931176900863647	-1.5146268606185913	-1.2602663040161133	-3.5194625854492188	-0.369466632604599	5.216783046722412	-0.39759770035743713	-3.47904634475708	-2.788841962814331	-3.3284759521484375	-4.135421276092529	-5.6982316970825195	-5.664314270019531	-8.031661033630371	-3.389496326446533
ENSG00000202512.1	-0.4366857409477234	0.2822956144809723	-1.4156852960586548	2.1553025245666504	-0.015066355466842651	-2.1724629402160645	-0.13912740349769592	-0.5127348899841309	-3.7923777103424072	-3.0151712894439697	-3.5018081665039062	-5.1966166496276855	-5.746622085571289	-6.811689376831055	-10.25576114654541	-4.071555137634277
ENSG00000186952.14	-0.03188066557049751	-0.3029566705226898	0.030391328036785126	-1.580736756324768	-0.608997642993927	0.18014726042747498	2.225673198699951	-0.8653854131698608	-4.251507759094238	-3.194476842880249	-3.1221561431884766	-4.5463948249816895	-5.856725692749023	-6.791157245635986	-8.417335510253906	-3.344221830368042
ENSG00000221436.1	-0.11679664254188538	-0.19135615229606628	-0.3164573311805725	-1.7826887369155884	-0.28725045919418335	0.8691345453262329	1.0033949613571167	-1.1180652379989624	-3.827458143234253	-2.321805477142334	-3.044344902038574	-4.989809513092041	-5.219978332519531	-5.627505302429199	-8.37669563293457	-3.3125200271606445
ENSG00000207177.1	-1.1575462818145752	-0.5948399305343628	0.34443461894989014	-0.3784407377243042	-0.5747829675674438	1.3958525657653809	1.1570014953613281	-0.6014848947525024	-2.274317741394043	-1.9836896657943726	-2.442081928253174	-3.409078598022461	-4.385838508605957	-5.006451606750488	-7.563716411590576	-3.4013166427612305
ENSG00000164209.16	-0.7431938648223877	0.030104782432317734	-0.6424077153205872	-1.3933331966400146	0.1603899449110031	-1.250422477722168	4.2250752449035645	0.062422364950180054	-3.783859968185425	-3.186974048614502	-3.1055445671081543	-4.3930134773254395	-5.567360877990723	-6.352160930633545	-7.801217555999756	-3.6826136112213135
ENSG00000134987.11	-0.8506206274032593	0.21974340081214905	0.15644651651382446	-0.813887357711792	-0.5254021286964417	-0.332842081785202	2.6373238563537598	-0.21020665764808655	-4.185319423675537	-3.4664764404296875	-3.702552318572998	-4.874448299407959	-6.119411468505859	-7.059768199920654	-8.660555839538574	-4.0985870361328125
ENSG00000214784.4	0.3502066731452942	-0.6356068253517151	-0.6024643182754517	-0.23138247430324554	0.2585373520851135	-0.7834431529045105	0.4627643823623657	-0.492310106754303	-3.2114827632904053	-2.3815646171569824	-2.5227737426757812	-3.75675892829895	-4.123759746551514	-4.449559688568115	-6.207559585571289	-2.7401633262634277
ENSG00000152495.10	-2.2412140369415283	-0.11751589179039001	-1.549110770225525	-1.3130160570144653	2.7221410274505615	-1.5087579488754272	7.1171793937683105	0.489478200674057	-2.8227155208587646	-2.740687847137451	-2.2149484157562256	-3.7820687294006348	-5.008999824523926	-5.735012054443359	-7.2827277183532715	-3.1285343170166016
ENSG00000164211.12	-1.6030875444412231	-1.6146835088729858	0.023227982223033905	-1.2386475801467896	0.9940504431724548	-0.5293919444084167	4.701732158660889	0.20171937346458435	-2.5572662353515625	-2.9531641006469727	-2.3020224571228027	-3.6646809577941895	-4.757955074310303	-4.891106605529785	-6.750866889953613	-2.9618170261383057
ENSG00000246859.2	0.18470703065395355	-0.07465508580207825	-0.49590185284614563	0.022061467170715332	0.2039349377155304	0.4348107874393463	0.3722279369831085	0.2636986970901489	-3.573444366455078	-2.5557026863098145	-2.7808213233947754	-3.8985095024108887	-5.0532732009887695	-5.719364643096924	-7.797123908996582	-3.534522533416748
ENSG00000251099.2	0.8522995114326477	0.2784276306629181	-0.9603639245033264	-0.7021547555923462	0.8185202479362488	1.0986673831939697	1.6769708395004272	1.5685213804244995	-3.2184972763061523	-3.1829214096069336	-1.978752851486206	-3.569439172744751	-5.071191787719727	-6.2341179847717285	-7.389849662780762	-3.818915367126465
ENSG00000134986.13	0.9238070845603943	0.9652981758117676	-0.10045892745256424	-0.9594701528549194	-0.23153527081012726	-0.0031680092215538025	1.9174338579177856	-1.5598406791687012	-3.174177885055542	-2.470689535140991	-2.924070358276367	-4.035748481750488	-5.116579055786133	-5.694645881652832	-7.2690205574035645	-2.982877731323242
ENSG00000129595.12	-0.5473026633262634	-0.0012842155992984772	0.19533830881118774	-0.29996150732040405	-0.3007274270057678	0.28125932812690735	2.166877269744873	-0.5214980840682983	-3.716146230697632	-2.7244255542755127	-3.2539310455322266	-4.340558052062988	-5.1280975341796875	-6.43546724319458	-7.691412448883057	-3.5352160930633545
ENSG00000224032.6	1.0946966409683228	-0.8107634782791138	-0.6911116242408752	-0.41510331630706787	-0.6281722784042358	-0.8757575154304504	3.7827329635620117	0.6554523706436157	-3.5410842895507812	-2.8332908153533936	-3.2179946899414062	-4.0889153480529785	-5.479714393615723	-6.030219078063965	-8.375279426574707	-3.183326482772827
ENSG00000238363.1	0.39811962842941284	-1.3080004453659058	-1.0715082883834839	0.6415431499481201	-0.1879492551088333	-0.358289510011673	1.5226545333862305	-0.1381843388080597	-3.1922318935394287	-4.152881622314453	-3.241718292236328	-5.601330280303955	-6.306589126586914	-7.8491106033325195	-9.072308540344238	-4.099128246307373
ENSG00000248350.1	-0.8814890384674072	0.7988501787185669	-0.15482646226882935	0.02793675661087036	-0.5168135166168213	0.6043397188186646	0.41645845770835876	-0.37577852606773376	-3.287975549697876	-2.3870251178741455	-2.72941255569458	-4.124890327453613	-5.121860504150391	-5.61232328414917	-7.978979110717773	-2.9838368892669678
ENSG00000278921.2	-0.13864178955554962	0.15560662746429443	-0.3003941476345062	-0.023195773363113403	0.31657230854034424	-0.29418930411338806	0.3127293586730957	-0.44043973088264465	-3.831629753112793	-2.746427297592163	-2.7940673828125	-4.089793682098389	-5.072872161865234	-5.8825836181640625	-7.920661926269531	-3.394317626953125
ENSG00000248430.1	-0.18440616130828857	0.14962711930274963	-0.48812878131866455	0.07843561470508575	0.22721967101097107	0.8306198716163635	0.646293580532074	-0.08072778582572937	-3.6602423191070557	-1.7520172595977783	-2.2527389526367188	-3.1992597579956055	-4.379232883453369	-4.669651508331299	-5.691211223602295	-2.5259177684783936
ENSG00000250358.5	0.3221261203289032	0.15008488297462463	0.002736620604991913	-0.2983650863170624	-0.09982119500637054	-0.033206962049007416	0.2771812975406647	-0.8092288970947266	-2.5015316009521484	-1.7606408596038818	-2.042015314102173	-3.0671961307525635	-3.6144144535064697	-4.036242485046387	-5.263545513153076	-2.279378652572632
ENSG00000134982.16	0.46604621410369873	0.5307904481887817	0.8127185702323914	-1.0671110153198242	-0.9965601563453674	-0.573005735874176	6.948548793792725	-1.161918044090271	-3.4379913806915283	-3.1535916328430176	-3.420712471008301	-4.2260355949401855	-5.574916839599609	-6.332876205444336	-7.389398097991943	-3.477381944656372
ENSG00000212370.1	-0.8126054406166077	0.01574423536658287	-0.44447076320648193	-0.5774167776107788	-1.2788561582565308	1.417847752571106	2.190368413925171	-0.849509596824646	-3.5011961460113525	-3.4320600032806396	-2.722609043121338	-3.9017670154571533	-5.046911239624023	-6.218141555786133	-8.844537734985352	-4.628821849822998
ENSG00000153037.13	0.056608688086271286	-0.04606137052178383	-0.3525339365005493	-1.1214182376861572	0.40334928035736084	-0.5133554935455322	2.823275566101074	0.1294916570186615	-3.736614465713501	-2.967545509338379	-3.005542278289795	-4.112399578094482	-5.470630645751953	-6.265021800994873	-7.808163642883301	-3.453159809112549
ENSG00000129625.12	-0.8704231977462769	0.2314383089542389	-0.5316467881202698	-1.0421561002731323	0.33666110038757324	-1.9191418886184692	7.270849704742432	0.11741217970848083	-3.4428329467773438	-3.3000776767730713	-2.9850969314575195	-4.148472785949707	-5.355038642883301	-6.014374256134033	-7.528930187225342	-3.5316996574401855
ENSG00000249947.2	-1.2571232318878174	-0.24061784148216248	-0.7197065353393555	0.024546846747398376	-1.188376784324646	0.7431929707527161	0.7037716507911682	-0.49870535731315613	-3.1721413135528564	-1.8936512470245361	-2.7623772621154785	-3.9194164276123047	-4.75105619430542	-5.191126823425293	-7.2186689376831055	-2.949129819869995
ENSG00000270067.1	-0.7001999616622925	-0.8916629552841187	0.14410334825515747	0.1100010871887207	-1.348878026008606	-0.28147515654563904	1.983182668685913	-0.9435411691665649	-3.6303884983062744	-2.5241591930389404	-3.0582408905029297	-4.02922248840332	-4.768431663513184	-5.617630958557129	-6.630951881408691	-3.4445159435272217
ENSG00000279522.1	-0.7364011406898499	-0.5348515510559082	0.28869742155075073	-0.11125604808330536	-0.8824941515922546	0.0067199841141700745	1.0384011268615723	-0.5998749732971191	-3.740215539932251	-2.585178852081299	-3.1423497200012207	-4.358889579772949	-4.699338912963867	-5.478856563568115	-7.366166114807129	-3.2428128719329834
ENSG00000272389.1	-0.8555895090103149	0.017161037772893906	0.39900022745132446	-0.15368513762950897	-0.7049797773361206	0.07470730692148209	0.7964596152305603	-0.6945431232452393	-3.529160499572754	-1.9140379428863525	-2.477358818054199	-3.970015525817871	-4.273928642272949	-5.279264450073242	-6.534172058105469	-2.648010015487671
ENSG00000172795.15	-0.8166213035583496	-0.7291620969772339	0.7526852488517761	-1.0060887336730957	-0.18144996464252472	-0.6773269772529602	3.527195930480957	-0.03973713517189026	-4.133388042449951	-3.505096912384033	-3.5786843299865723	-4.704799175262451	-5.865546226501465	-6.753847122192383	-7.899035453796387	-3.806654691696167
ENSG00000171444.17	0.2168274074792862	0.12260356545448303	1.8227893114089966	-0.3653641641139984	-0.8935734629631042	0.07964209467172623	2.600816488265991	-0.6604381799697876	-3.5569846630096436	-3.0432376861572266	-3.498502254486084	-4.62738037109375	-5.560430526733398	-6.300912857055664	-7.736083984375	-3.8493776321411133
ENSG00000047188.15	-0.5869497060775757	-0.05863199010491371	-0.4206874966621399	-0.6268569231033325	-0.3519449830055237	0.4506799280643463	3.410881519317627	0.49433717131614685	-4.071447372436523	-3.1487796306610107	-3.266368865966797	-4.482804775238037	-5.898122787475586	-6.710780143737793	-8.355043411254883	-3.7955875396728516
ENSG00000251628.1	-0.3935253918170929	0.09834611415863037	-0.5709102153778076	-0.12194840610027313	0.1801668107509613	-0.1211768239736557	0.09790512174367905	-0.34487077593803406	-3.1807258129119873	-1.9947900772094727	-2.5447120666503906	-3.510423421859741	-4.567533016204834	-5.095923900604248	-7.010029315948486	-3.134146213531494
ENSG00000080709.14	0.412672758102417	-1.4098039865493774	-0.285248339176178	-1.0925278663635254	-0.9158747792243958	-0.39153143763542175	3.1222310066223145	-0.5166572332382202	-3.09102725982666	-2.5299699306488037	-2.832308769226074	-3.7366132736206055	-5.088659286499023	-5.694699287414551	-7.992678165435791	-2.8437674045562744
ENSG00000152503.9	-1.6835108995437622	0.4857621490955353	-0.5972473621368408	-1.402131199836731	-1.2199923992156982	-0.9923414587974548	1.2399160861968994	-0.6927897930145264	-3.8292744159698486	-3.0136845111846924	-3.781045913696289	-4.759736061096191	-5.812226295471191	-7.0618743896484375	-8.972450256347656	-3.9339466094970703
ENSG00000164219.9	0.116753950715065	-0.05395779386162758	0.8650985360145569	-1.425632357597351	-1.0034972429275513	0.19504037499427795	2.9277162551879883	-0.40849605202674866	-3.5389046669006348	-2.8997013568878174	-3.389545440673828	-4.248447418212891	-5.458900451660156	-6.074009895324707	-7.438244819641113	-3.559976100921631
ENSG00000271797.1	0.012228649109601974	0.28245848417282104	-0.4509536921977997	-0.020158901810646057	0.2785303592681885	-0.27623656392097473	0.2570721209049225	-0.3063696324825287	-3.7174301147460938	-2.4603309631347656	-2.9588866233825684	-4.028145790100098	-5.463579177856445	-5.934347152709961	-8.106728553771973	-3.675673007965088
ENSG00000243304.3	-0.43246060609817505	0.13959354162216187	-0.5715638399124146	0.023250892758369446	-0.08106294274330139	0.21268561482429504	0.1662616729736328	-0.27218908071517944	-3.4646503925323486	-2.3596062660217285	-2.8095226287841797	-4.074924468994141	-5.080615997314453	-5.589201927185059	-7.708108901977539	-3.3908801078796387
ENSG00000164221.12	-0.628345787525177	0.5390032529830933	-0.6166074872016907	-0.8266310691833496	-0.5904727578163147	-0.5167789459228516	2.625948667526245	0.05957779288291931	-3.6980793476104736	-3.060541868209839	-3.5621042251586914	-4.472366809844971	-5.505735397338867	-6.437525749206543	-7.480287075042725	-3.97310209274292
ENSG00000250197.1	-0.12582920491695404	0.4421461522579193	-0.7843766808509827	-0.3922080099582672	-1.163920521736145	1.6078433990478516	1.600080966949463	0.18051758408546448	-3.705673933029175	-1.3299437761306763	-2.6454954147338867	-3.040498733520508	-5.223390579223633	-6.194835662841797	-7.758782386779785	-3.848996639251709
ENSG00000145780.7	-0.6711640357971191	-0.7372435331344604	1.3726898431777954	-0.40728887915611267	-0.5943374633789062	-0.5525978207588196	5.028344631195068	-0.37564221024513245	-3.565406560897827	-3.4361894130706787	-3.2739267349243164	-4.374650955200195	-5.430729866027832	-6.130329132080078	-6.705389499664307	-3.522686719894409
ENSG00000249249.1	0.36488664150238037	-0.001285705715417862	-0.9377577900886536	-0.29477569460868835	-0.6388822793960571	-0.4352465569972992	0.7498708367347717	0.0409376323223114	-4.05861234664917	-2.945711374282837	-3.400503635406494	-4.555511951446533	-6.161151885986328	-6.641906261444092	-8.416370391845703	-4.057768821716309
ENSG00000134970.13	-0.8189510107040405	-0.00905737653374672	0.7114755511283875	-2.0660598278045654	-1.5006386041641235	-1.3154021501541138	5.242562770843506	-0.192805677652359	-3.7124078273773193	-3.62998628616333	-3.5233588218688965	-4.114095687866211	-5.789997100830078	-6.347846031188965	-7.485297679901123	-4.038852691650391
ENSG00000129596.4	-1.1212729215621948	-0.34638866782188416	0.32334548234939575	-0.6999573707580566	0.6402676701545715	-1.537176251411438	4.921202182769775	-0.5799611806869507	-3.5117080211639404	-3.538290023803711	-3.2049107551574707	-4.37612247467041	-5.219159126281738	-6.125616550445557	-6.972835063934326	-3.2015814781188965
ENSG00000145782.12	-0.6470153331756592	-0.7274683713912964	-0.43279844522476196	-0.8745300769805908	-0.4910242557525635	-0.8039485812187195	3.1427557468414307	-0.2526475489139557	-3.6419386863708496	-2.863837957382202	-3.2220678329467773	-4.159640312194824	-5.244677543640137	-6.001410007476807	-7.28434944152832	-3.3673622608184814
ENSG00000177879.14	-0.0780249685049057	-0.816491961479187	-0.2770100235939026	-0.7052228450775146	0.19353990256786346	-1.093117594718933	4.6240692138671875	-0.2672361433506012	-3.565709352493286	-3.059896469116211	-3.0869922637939453	-4.087437152862549	-5.263755798339844	-6.021061420440674	-7.498924255371094	-3.4421496391296387
ENSG00000280329.1	-1.7840114831924438	-0.24595341086387634	-0.16595441102981567	-0.8835620880126953	-1.5122638940811157	2.6919689178466797	3.246528148651123	-0.894365668296814	-4.784206867218018	-2.4289052486419678	-4.809139728546143	-5.018448829650879	-7.765186309814453	-7.172795295715332	-10.04765796661377	-4.358405113220215
ENSG00000185641.6	0.4324665069580078	-1.6890064477920532	-0.8947654366493225	-1.2934435606002808	-0.3333924412727356	-1.4659113883972168	3.293954372406006	-0.029085785150527954	-3.818533420562744	-3.162200689315796	-2.843752861022949	-3.9302144050598145	-5.416780471801758	-6.16756010055542	-8.211027145385742	-3.1321966648101807
ENSG00000272265.1	-0.16840137541294098	-0.290521502494812	-0.15498477220535278	-0.23788300156593323	0.014429770410060883	0.7053849697113037	0.3302689492702484	-0.22740967571735382	-3.100538492202759	-2.226729393005371	-2.3483827114105225	-3.6783359050750732	-4.560278415679932	-4.687287330627441	-7.079240322113037	-2.766423463821411
ENSG00000271918.1	-0.6297837495803833	0.08703693747520447	-0.7524717450141907	0.034711822867393494	-0.3869357705116272	-0.06204729527235031	0.878710925579071	-0.22953924536705017	-4.026078701019287	-3.0146048069000244	-3.003781795501709	-4.445527076721191	-5.913951873779297	-6.519083023071289	-8.877662658691406	-3.5989503860473633
ENSG00000145781.8	-0.2239760011434555	-0.5772756338119507	-0.41248852014541626	-1.16493558883667	-0.6053200364112854	-0.7513526082038879	3.5400524139404297	-0.8264442682266235	-3.958259344100952	-3.0242624282836914	-3.229987621307373	-4.257216930389404	-5.842172622680664	-6.264125347137451	-8.421860694885254	-3.303753137588501
ENSG00000092421.16	-1.0255024433135986	0.7127343416213989	-1.4970910549163818	-0.26948240399360657	-2.960089921951294	-0.9505075216293335	2.821378231048584	0.3923972547054291	-3.2051010131835938	-2.386975049972534	-3.269892692565918	-3.7413415908813477	-5.227128982543945	-5.546048164367676	-6.9468770027160645	-3.3333027362823486
ENSG00000248445.5	-0.6265376806259155	0.13081708550453186	-0.7298830151557922	-0.2679643929004669	-0.04559731483459473	0.3461105525493622	0.789412796497345	-0.6281082630157471	-3.8945093154907227	-2.9595680236816406	-2.710693836212158	-4.693441867828369	-5.735006332397461	-6.347748756408691	-8.769497871398926	-3.6552538871765137
ENSG00000239528.1	-0.038994837552309036	-0.11412188410758972	-0.5689899325370789	-0.1271868646144867	0.19294025003910065	0.35565096139907837	0.4360699951648712	-0.6513650417327881	-4.039869785308838	-2.763094186782837	-2.804299831390381	-4.377174377441406	-5.261736869812012	-6.239937782287598	-7.877007961273193	-3.280958414077759
ENSG00000249167.1	-0.6830098032951355	0.2759452164173126	-1.277573585510254	-0.3552047908306122	-0.9190768599510193	0.04598686844110489	0.9879693388938904	-0.06944862008094788	-3.417985677719116	-2.4193532466888428	-2.87406063079834	-4.264322757720947	-6.021523475646973	-6.047318935394287	-8.052453994750977	-3.5921413898468018
ENSG00000197575.6	-0.11226752400398254	0.29283270239830017	-0.7705650329589844	-0.5182994604110718	-0.09417957067489624	0.3527471721172333	0.23168909549713135	-0.09250962734222412	-3.430299758911133	-2.7934253215789795	-2.823975086212158	-3.6292920112609863	-4.956966400146484	-5.625870704650879	-7.875171184539795	-3.5769410133361816
ENSG00000249150.1	-0.10731460154056549	-0.263148695230484	-0.7659794092178345	-0.5204898118972778	0.4311222434043884	0.484490305185318	0.5793083310127258	-0.0494389533996582	-3.0057907104492188	-1.6161779165267944	-1.8614178895950317	-3.1182057857513428	-4.111619472503662	-4.157947540283203	-6.4583306312561035	-2.6671946048736572
ENSG00000249426.1	-0.29355165362358093	-0.29527539014816284	-0.2029537558555603	-0.34096062183380127	0.12522250413894653	0.28959235548973083	0.31372347474098206	-0.06593269109725952	-3.566927433013916	-2.7125256061553955	-3.118217945098877	-3.7479796409606934	-4.873050689697266	-5.85335636138916	-7.510662078857422	-3.5328216552734375
ENSG00000169570.9	0.28873270750045776	0.049126770347356796	-0.274908185005188	-1.2613252401351929	-0.5742024779319763	0.3611784279346466	2.2973573207855225	-0.4659583866596222	-4.004000186920166	-3.1526970863342285	-3.3024678230285645	-4.569057941436768	-5.912482261657715	-6.244991302490234	-7.796125888824463	-3.6364569664001465
ENSG00000197744.5	-0.561484158039093	0.3671235144138336	-0.34815603494644165	0.11432406306266785	-1.0155181884765625	-1.5617552995681763	1.1749449968338013	0.22783944010734558	-3.637547016143799	-3.2303197383880615	-3.7698793411254883	-4.939404010772705	-5.941605567932129	-6.097856521606445	-8.408515930175781	-3.757180690765381
ENSG00000283498.1	-0.3277556896209717	-0.5991171598434448	-0.9727491736412048	-1.517606496810913	-2.3476476669311523	-2.1569535732269287	5.268844127655029	-0.35983601212501526	-3.334529161453247	-3.054360866546631	-2.8605599403381348	-4.061690807342529	-5.910317420959473	-5.402977466583252	-6.202531337738037	-3.7246720790863037
ENSG00000249494.5	-0.4791797697544098	-0.24097195267677307	-0.5134195685386658	-0.4504132568836212	-0.2735254764556885	0.3543047606945038	0.636369526386261	-0.3593888580799103	-4.122966289520264	-2.9143669605255127	-3.398223876953125	-4.824153423309326	-5.761845588684082	-6.531654357910156	-8.568452835083008	-3.9199860095977783
ENSG00000172869.14	-0.5280724763870239	0.6459246873855591	-0.45671218633651733	-1.0879311561584473	-0.9684017300605774	-0.5674352049827576	4.534541130065918	0.11628565192222595	-3.8393959999084473	-3.3194658756256104	-3.5840840339660645	-4.489441394805908	-5.642977714538574	-6.534429550170898	-7.717440605163574	-3.793748617172241
ENSG00000206786.1	-0.6641955971717834	0.27258172631263733	-0.9373194575309753	-0.2111322581768036	-2.0568439960479736	1.9192973375320435	2.431108236312866	-0.030145913362503052	-3.235107183456421	-1.792986512184143	-2.421847343444824	-2.8511972427368164	-4.529173851013184	-5.777894020080566	-7.525577068328857	-2.383251428604126
ENSG00000264536.1	-1.0852559804916382	0.8413420915603638	-0.818215548992157	-0.21435204148292542	-2.093186140060425	1.5665251016616821	2.430546283721924	-0.36828818917274475	-3.354625940322876	-2.0494282245635986	-3.355391502380371	-4.225668430328369	-4.730826377868652	-6.288710117340088	-7.851119041442871	-3.6238839626312256
ENSG00000133835.14	-0.6782081127166748	0.5090075731277466	-0.42738598585128784	-0.8903796672821045	-1.8659409284591675	-1.327955722808838	4.445976734161377	-0.32159557938575745	-3.720482587814331	-3.364753246307373	-3.7017412185668945	-4.368598937988281	-5.810291290283203	-6.542647361755371	-8.011998176574707	-4.019503593444824
ENSG00000251293.1	-0.6299741268157959	-1.4836283922195435	-0.7784902453422546	-1.159040093421936	2.156813859939575	0.608598530292511	3.830249786376953	-0.19918885827064514	-4.127996921539307	-2.6010704040527344	-2.848250389099121	-4.422476291656494	-5.334526062011719	-6.797030925750732	-8.707347869873047	-3.083833932876587
ENSG00000184838.14	-0.8135507106781006	0.23135164380073547	-0.1670786738395691	-0.3021726906299591	0.3058743476867676	0.4851146638393402	1.6522548198699951	-0.42100706696510315	-3.986449956893921	-2.631347894668579	-3.0943961143493652	-4.445896625518799	-6.053126335144043	-6.48137903213501	-8.489840507507324	-3.63746976852417
ENSG00000248927.1	-0.4698445200920105	0.19954738020896912	-0.31890368461608887	-0.3803844153881073	0.5347501635551453	0.014046378433704376	0.5871027708053589	-0.4204777181148529	-3.877549648284912	-2.798044443130493	-3.127570629119873	-4.379474639892578	-5.350625991821289	-6.256110191345215	-8.420251846313477	-3.3337020874023438
ENSG00000151304.5	-0.3968545198440552	-0.21052607893943787	0.08826976269483566	-0.7718061208724976	-0.67144775390625	-0.42738792300224304	3.3874616622924805	-0.1324097216129303	-3.5560665130615234	-3.101534605026245	-3.248462677001953	-4.281186103820801	-5.16121768951416	-5.943747520446777	-7.162463188171387	-3.259932279586792
ENSG00000113083.12	-0.14533498883247375	-0.22235774993896484	0.5409373044967651	-0.8157696723937988	-0.8669812083244324	0.12467608600854874	0.10930068790912628	-1.10686194896698	-3.539869785308838	-3.016528844833374	-3.4278388023376465	-4.37341833114624	-5.552061080932617	-6.46996545791626	-8.230142593383789	-3.7192399501800537
ENSG00000247311.2	-0.24369341135025024	-0.27786651253700256	0.3186030983924866	-0.9551336765289307	-1.2274925708770752	0.038384921848773956	0.011954136192798615	-1.6095669269561768	-3.707406997680664	-2.931915521621704	-3.3350706100463867	-4.597043514251709	-6.224584579467773	-6.630654335021973	-9.320491790771484	-4.144598484039307
ENSG00000164185.5	-0.6377472877502441	-0.15879277884960175	0.22786536812782288	-0.9691118001937866	-1.0856666564941406	0.07526285201311111	0.1875818967819214	-1.5338349342346191	-3.949873208999634	-3.0217397212982178	-3.593226432800293	-4.744339466094971	-6.274204254150391	-6.9642767906188965	-9.020477294921875	-4.247579574584961
ENSG00000272139.1	0.17339996993541718	-0.17664989829063416	-0.12324339896440506	0.06863781809806824	0.42179709672927856	-0.11081399768590927	0.5416662096977234	0.37169986963272095	-3.602553367614746	-2.2000770568847656	-2.802999973297119	-3.713085174560547	-5.193485260009766	-6.125916481018066	-7.687143802642822	-3.2723286151885986
ENSG00000064692.18	-0.7512900829315186	0.4676937162876129	0.2969268560409546	-0.5154339671134949	-0.1299583464860916	0.23668721318244934	2.60288405418396	-1.3469303846359253	-4.082475185394287	-2.9223153591156006	-3.3511805534362793	-4.91722297668457	-5.836490631103516	-6.840784549713135	-8.397261619567871	-3.5243418216705322
ENSG00000249621.1	-0.5800951719284058	0.11057932674884796	0.18367186188697815	-1.1119824647903442	-1.2992115020751953	0.34139275550842285	0.13708069920539856	-2.3274309635162354	-3.752633571624756	-2.5753583908081055	-3.255486011505127	-4.549623489379883	-5.997007369995117	-6.289483070373535	-8.73974895477295	-4.155722618103027
ENSG00000205302.6	-0.8635373115539551	-0.06704506278038025	0.21483761072158813	-0.7369893789291382	-0.39189112186431885	-1.4786664247512817	3.9524993896484375	-0.353506475687027	-3.8184664249420166	-3.399970531463623	-3.5622873306274414	-4.671572208404541	-5.732068061828613	-6.647454261779785	-8.065921783447266	-3.6961233615875244
ENSG00000260686.1	-0.5429139733314514	0.055045511573553085	-0.0179867222905159	-2.080263376235962	0.6580570936203003	-0.07290931791067123	2.7855424880981445	-0.10756459832191467	-3.5841524600982666	-2.8193397521972656	-2.9694700241088867	-3.963254451751709	-4.923490524291992	-5.693798065185547	-7.583110332489014	-3.266986131668091
ENSG00000064652.10	-0.4075528383255005	0.36685529351234436	-0.1962665319442749	-0.8032171726226807	-1.1547530889511108	-0.24974802136421204	2.6687257289886475	-0.29635515809059143	-3.193260669708252	-2.982874631881714	-3.3041110038757324	-4.129435062408447	-5.082503318786621	-5.761682510375977	-6.950387954711914	-3.561016798019409
ENSG00000263432.2	0.4747432470321655	0.2985788881778717	0.9610965251922607	-0.3051338791847229	-0.956001341342926	0.23785358667373657	0.8888764977455139	-0.7560571432113647	-2.904418706893921	-2.446413993835449	-3.6120858192443848	-3.5992016792297363	-4.939959526062012	-4.637130260467529	-6.835613250732422	-3.960575580596924
ENSG00000168938.5	0.2371259182691574	0.11314120888710022	0.9264747500419617	0.11127990484237671	-1.1298104524612427	-0.07012482732534409	1.2092829942703247	-1.234391450881958	-3.930255651473999	-3.1607706546783447	-3.9435510635375977	-4.814009189605713	-6.143643379211426	-6.728466987609863	-8.835159301757812	-4.242393970489502
ENSG00000249996.1	0.03938568755984306	-0.27264031767845154	-0.5904409289360046	-0.2549343705177307	-0.5934378504753113	0.28505203127861023	0.742620587348938	-0.7015120983123779	-3.260209321975708	-2.0900168418884277	-2.8825302124023438	-3.9112086296081543	-4.983757972717285	-5.633931636810303	-7.422628879547119	-3.479262113571167
ENSG00000168944.15	-0.802361011505127	-0.11468443274497986	-0.19861477613449097	-0.7144469022750854	-0.7074858546257019	-0.6331948041915894	3.1311426162719727	0.05945882201194763	-3.996779680252075	-3.1441848278045654	-3.5225982666015625	-4.653855800628662	-5.7026262283325195	-6.5349836349487305	-8.412614822387695	-3.692871570587158
ENSG00000250539.1	-0.38588181138038635	-0.04782256856560707	-0.9594460129737854	0.460380882024765	-1.2072876691818237	1.030678391456604	1.095245599746704	-0.07755818963050842	-3.4873898029327393	-2.1903891563415527	-2.8200602531433105	-4.02765417098999	-5.364164352416992	-5.546529769897461	-8.164402961730957	-3.425283908843994
ENSG00000151292.17	-0.024477113038301468	-1.0087746381759644	-0.0747949555516243	-1.0521104335784912	0.06909547746181488	-0.5801118016242981	4.7444586753845215	-0.295084148645401	-3.7695930004119873	-3.1297595500946045	-3.2239742279052734	-4.096020698547363	-5.389897346496582	-6.391815662384033	-8.018913269042969	-3.5136992931365967
ENSG00000253807.5	0.9214684963226318	-0.6576763391494751	-2.123936176300049	-1.4318702220916748	-1.840817928314209	0.07068494707345963	1.945570707321167	0.07720956206321716	-3.514207363128662	-2.4160757064819336	-2.654064178466797	-4.488380432128906	-5.590447425842285	-5.492770195007324	-7.665308952331543	-3.2746469974517822
ENSG00000250862.1	-0.13803419470787048	0.09976503252983093	-1.457851529121399	-0.5970025658607483	-1.1327091455459595	0.5642101168632507	0.5235574245452881	0.13661375641822815	-3.7005414962768555	-2.0590333938598633	-3.0734567642211914	-3.7533154487609863	-5.369627952575684	-5.724188804626465	-7.873131275177002	-3.5172736644744873
ENSG00000168916.15	0.3286583423614502	0.1756395399570465	-0.8215919137001038	-0.38554808497428894	-2.3345015048980713	-0.24179336428642273	3.42396879196167	0.18135151267051697	-3.5324971675872803	-2.5235424041748047	-3.420665740966797	-3.8010973930358887	-5.402721405029297	-5.840127468109131	-7.399177551269531	-3.227917432785034
ENSG00000251456.1	-0.2314717322587967	0.21941247582435608	-0.8726611137390137	-0.03330983221530914	-1.7678437232971191	0.6393654942512512	0.9546353220939636	-0.3957073986530304	-3.284949541091919	-1.7750377655029297	-2.589416265487671	-3.1737403869628906	-4.857495307922363	-5.426965713500977	-7.06801700592041	-3.28503155708313
ENSG00000155324.9	0.28468096256256104	-0.017007682472467422	1.57296621799469	-1.2884420156478882	-2.6926114559173584	-0.0708828791975975	4.901325702667236	-1.5863746404647827	-3.422621488571167	-3.0713558197021484	-3.5226082801818848	-4.297266006469727	-5.557724952697754	-6.187065124511719	-7.421754360198975	-3.594390392303467
ENSG00000279118.1	0.1668011099100113	0.45192423462867737	1.3455408811569214	-1.1696091890335083	-2.624586820602417	0.4706665575504303	3.684300661087036	-1.9283238649368286	-3.019381284713745	-2.1370017528533936	-3.2822818756103516	-4.17023229598999	-5.058962821960449	-5.411049842834473	-6.7633819580078125	-3.4212019443511963
ENSG00000164904.16	0.9280173778533936	0.07924452424049377	0.8062166571617126	-0.8259702920913696	-1.3311439752578735	-0.1408158242702484	3.9724037647247314	-0.33525100350379944	-3.2636868953704834	-3.4196197986602783	-3.4523138999938965	-4.525393486022949	-5.505803108215332	-5.831860542297363	-7.5913286209106445	-3.8295884132385254
ENSG00000202082.2	-0.7612271308898926	0.6176415085792542	-0.13344168663024902	-0.27332019805908203	-0.9728103280067444	0.6741187572479248	0.27682000398635864	-0.20223799347877502	-3.0918772220611572	-1.3253079652786255	-2.3076984882354736	-1.8132212162017822	-4.580339431762695	-4.5140228271484375	-7.608978748321533	-2.305677652359009
ENSG00000164902.13	-0.24177299439907074	0.38383403420448303	0.1893823742866516	-0.6020612716674805	-0.41468513011932373	-1.195931315422058	4.522993087768555	-0.3380509912967682	-3.573190689086914	-3.3755342960357666	-3.4123482704162598	-4.475161075592041	-5.502861022949219	-6.347223281860352	-7.610234260559082	-3.596632242202759
ENSG00000113368.11	-0.659792423248291	-0.8891311883926392	0.4606058597564697	-0.10123644769191742	0.06095007061958313	-0.12142946571111679	1.4997460842132568	0.17164382338523865	-3.798652410507202	-2.8489151000976562	-3.237643241882324	-4.144855499267578	-5.8526458740234375	-6.244156360626221	-7.927182674407959	-3.8613643646240234
ENSG00000173926.5	-0.6021915674209595	-1.0760384798049927	1.2966867685317993	-0.025042027235031128	-1.31166672706604	-0.22680029273033142	0.9904595613479614	-0.5302649736404419	-3.2484686374664307	-2.6449036598205566	-3.4833502769470215	-3.7067692279815674	-5.175065040588379	-5.762669563293457	-7.492645740509033	-3.76180362701416
ENSG00000164241.13	-0.18103748559951782	0.06077509745955467	0.09801160544157028	-0.7494181394577026	-0.8063136339187622	0.25478479266166687	0.6397854685783386	-0.6445885896682739	-3.3494713306427	-2.546098232269287	-2.9857354164123535	-3.9517035484313965	-4.940267562866211	-5.392685890197754	-7.414762496948242	-3.293782949447632
ENSG00000145794.16	-0.3958700895309448	0.6565443277359009	0.2523549199104309	-0.26335379481315613	-1.930519938468933	-1.0048879384994507	5.02105188369751	-0.4213337004184723	-3.1566784381866455	-3.018101930618286	-3.297122001647949	-4.045999050140381	-5.0005693435668945	-5.287919044494629	-6.561412811279297	-3.571519136428833
ENSG00000249577.1	0.12465967237949371	1.2455862760543823	0.8906036019325256	-0.9654046297073364	-1.0385044813156128	-0.19718703627586365	3.859930992126465	-0.4032999575138092	-1.9658498764038086	-2.214186906814575	-2.5455808639526367	-2.700502634048462	-3.205416679382324	-3.1756203174591064	-4.871370792388916	-3.0927789211273193
ENSG00000164244.20	-0.4472113251686096	0.1628049910068512	0.6292678117752075	-0.7346168756484985	-0.9032251238822937	-0.14460501074790955	2.0854222774505615	-0.008513838052749634	-3.944181442260742	-3.303741931915283	-3.8175525665283203	-4.661872386932373	-5.869189262390137	-6.632040023803711	-8.104421615600586	-4.040899276733398
ENSG00000205279.8	-0.05772047117352486	-0.7572011947631836	-0.8017753958702087	-0.5456267595291138	0.9176979660987854	-0.3766646981239319	0.9454116821289062	-0.7812198400497437	-3.4381184577941895	-2.440373182296753	-2.4128012657165527	-3.5270557403564453	-4.7740678787231445	-5.103288650512695	-6.895872592926025	-3.1757078170776367
ENSG00000250603.1	-0.3042183816432953	0.361047625541687	-0.548274576663971	-0.6898466348648071	0.19200100004673004	0.9997884631156921	0.7037349343299866	0.5307296514511108	-3.6798195838928223	-2.729114532470703	-2.701052188873291	-4.0552592277526855	-5.328736305236816	-5.427224636077881	-8.417065620422363	-3.798609733581543
ENSG00000245937.7	0.37238264083862305	-0.07593759894371033	-0.6351117491722107	-0.6095415353775024	-0.9288689494132996	0.12150541692972183	3.011878490447998	0.16597136855125427	-3.491053581237793	-2.755195379257202	-3.276899814605713	-4.148864269256592	-5.337550163269043	-5.836465358734131	-7.501044273376465	-3.418870449066162
ENSG00000064651.13	-0.2337721437215805	1.6374403238296509	-1.8330127000808716	-1.234026551246643	-2.5581133365631104	-2.1255853176116943	4.5426249504089355	0.3848956525325775	-3.4971673488616943	-3.2629523277282715	-3.460418224334717	-4.1357421875	-5.521087646484375	-6.398870468139648	-7.765135765075684	-3.881697654724121
ENSG00000250329.1	-0.5875964164733887	0.6368345022201538	-1.3547731637954712	0.08238211274147034	-1.099521517753601	0.5777605175971985	0.8945081830024719	-0.05665120482444763	-3.9078102111816406	-2.4125990867614746	-3.2416481971740723	-4.3011932373046875	-5.179543495178223	-6.404674053192139	-8.477180480957031	-3.4274027347564697
ENSG00000138829.11	-0.0892159640789032	0.08645735681056976	-0.37050482630729675	-0.17340391874313354	0.03021100163459778	0.07962004095315933	0.15727096796035767	-0.3244785666465759	-3.6383814811706543	-2.8274829387664795	-3.0308332443237305	-4.15376615524292	-5.148899078369141	-5.900521278381348	-7.78570556640625	-3.439575672149658
ENSG00000113396.12	-0.9365041851997375	0.1605972796678543	0.2660309076309204	-1.5035783052444458	-2.307990074157715	0.19128775596618652	0.6367921829223633	-1.2832157611846924	-3.1826107501983643	-3.122772455215454	-4.470640182495117	-4.814887523651123	-6.025491714477539	-6.6147356033325195	-9.607054710388184	-4.852893352508545
ENSG00000066583.11	-1.0529547929763794	0.23976197838783264	0.1741313338279724	-0.8766913414001465	-0.25094878673553467	-1.550957202911377	3.370276689529419	-0.4349595606327057	-3.902186155319214	-3.265822172164917	-3.2501120567321777	-4.295960426330566	-5.620797157287598	-6.431349754333496	-7.660611629486084	-3.519315004348755
ENSG00000264563.1	-1.066801905632019	0.00737622007727623	-0.6636565923690796	0.7272515296936035	0.00652274489402771	0.46150609850883484	0.12738004326820374	0.33141669631004333	-3.0717804431915283	-2.2577707767486572	-2.344221591949463	-3.6460683345794678	-4.094555854797363	-5.1993088722229	-8.24659252166748	-3.0072524547576904
ENSG00000265691.1	-0.752316951751709	0.6116618514060974	-0.9014047980308533	0.03650975227355957	0.2795313000679016	0.9592445492744446	0.4361048936843872	-0.05880585312843323	-2.467958688735962	-1.0723686218261719	-1.2994201183319092	-1.4553136825561523	-3.329907178878784	-3.144503593444824	-4.686187744140625	-2.202270269393921
ENSG00000249421.1	0.3562663793563843	-0.0176602341234684	-0.6250145435333252	0.18200355768203735	0.6196156740188599	0.5750411748886108	1.7978445291519165	-0.4229506552219391	-3.7411606311798096	-2.5999162197113037	-2.9759435653686523	-4.0950188636779785	-5.324785232543945	-6.340251922607422	-7.478867053985596	-3.6247353553771973
ENSG00000145808.8	0.04778493568301201	-1.0529764890670776	-1.0834611654281616	-0.3911779820919037	1.0875712633132935	0.3018651306629181	4.076160907745361	0.5217105150222778	-3.9536304473876953	-3.119459390640259	-2.7133846282958984	-4.395991802215576	-5.737104415893555	-6.677412509918213	-8.116246223449707	-3.72169828414917
ENSG00000251680.5	0.28260087966918945	-0.14066895842552185	-1.1069375276565552	-0.4866471588611603	0.8725699782371521	0.25723573565483093	1.2946863174438477	0.0003485381603240967	-3.296135663986206	-2.8888802528381348	-2.4168684482574463	-3.969040870666504	-5.28859806060791	-5.625887393951416	-8.213675498962402	-3.5430500507354736
ENSG00000198108.3	-0.9281278848648071	0.603437066078186	-0.4592243432998657	-0.5531882047653198	1.6858166456222534	-0.40324684977531433	2.857980728149414	-0.5809417963027954	-3.561418056488037	-3.427851676940918	-2.800144672393799	-4.607494354248047	-5.264950752258301	-6.148887634277344	-7.804736614227295	-3.679677724838257
ENSG00000221562.1	-2.125579595565796	0.7354183197021484	-2.0285987854003906	0.8995054960250854	0.1602741926908493	1.8514256477355957	2.859851121902466	-0.9772132635116577	-3.32898211479187	-1.9899144172668457	-2.3240294456481934	-3.415369749069214	-5.987392425537109	-5.353164196014404	-9.130562782287598	-4.160226345062256
ENSG00000199455.1	-0.93564373254776	0.27408602833747864	-0.767514169216156	-0.06868147850036621	0.5775997638702393	1.289939045906067	1.1783818006515503	-1.2416926622390747	-1.992720603942871	-1.0585229396820068	-0.5984292030334473	-2.1777496337890625	-3.8873097896575928	-3.749542236328125	-6.033107280731201	-2.3319997787475586
ENSG00000248610.1	-1.194575309753418	0.34250739216804504	-0.9912602305412292	0.04674607515335083	0.4988146424293518	1.149126410484314	1.351668119430542	-0.4853118360042572	-3.1485066413879395	-2.0128931999206543	-2.2346320152282715	-3.4973089694976807	-4.9503984451293945	-4.735551357269287	-7.296991348266602	-3.0295886993408203
ENSG00000169567.11	0.6914995908737183	-1.4269546270370483	-1.4828499555587769	-0.8985251188278198	0.37931734323501587	-2.9650511741638184	6.719701766967773	-0.21848765015602112	-3.292426109313965	-3.44431209564209	-2.985212802886963	-4.242549896240234	-5.465954780578613	-6.496741771697998	-8.316996574401855	-3.2333970069885254
ENSG00000186687.15	-0.2839254140853882	-0.18379315733909607	-0.6993111968040466	-1.4648839235305786	-0.4669201374053955	-1.0895782709121704	3.929279088973999	-0.7851382493972778	-3.7177584171295166	-3.106046676635742	-3.3302769660949707	-4.323643684387207	-5.538148880004883	-6.117670059204102	-7.726563930511475	-3.668368101119995
ENSG00000158985.13	-0.5128390789031982	0.24205175042152405	-0.7644594311714172	-1.3103960752487183	-0.7620598077774048	-1.8133708238601685	4.409618854522705	-0.5158141851425171	-3.335411787033081	-2.9495818614959717	-2.9808850288391113	-3.8566746711730957	-4.94818115234375	-5.864117622375488	-6.878361701965332	-3.4885571002960205
ENSG00000158987.20	-1.0806771516799927	-0.00600871816277504	-0.7816930413246155	-0.8049254417419434	-0.6956318616867065	0.31702306866645813	1.7806053161621094	0.35109636187553406	-3.698289155960083	-2.6111502647399902	-3.078671455383301	-4.077476978302002	-5.3563337326049805	-6.011937141418457	-7.823488712310791	-3.633770704269409
ENSG00000275939.1	-1.6308088302612305	0.04115929827094078	-1.9111944437026978	-0.1512419879436493	-0.6436516642570496	1.1333845853805542	1.6453173160552979	0.04181841015815735	-3.5543596744537354	-2.167379856109619	-1.9722509384155273	-3.9886348247528076	-6.174287796020508	-5.93016242980957	-8.642521858215332	-3.4938745498657227
ENSG00000217128.11	-0.7860777378082275	-0.04753098264336586	-0.46189433336257935	-0.8042111396789551	-1.5117567777633667	-0.6305497288703918	4.404665470123291	0.4903472363948822	-3.8400580883026123	-3.2285280227661133	-3.448427677154541	-4.534146785736084	-5.710916519165039	-6.349620819091797	-7.696827411651611	-3.726275682449341
ENSG00000279584.1	-0.03684978559613228	0.03970193490386009	-0.284183144569397	-0.05293533205986023	-0.2028518170118332	-0.25514665246009827	0.2985728979110718	-0.47110992670059204	-3.78934907913208	-2.887505292892456	-2.9340343475341797	-4.093559265136719	-5.375523567199707	-5.74526834487915	-7.49703311920166	-3.1563546657562256
ENSG00000164398.12	0.9207639694213867	0.8133076429367065	0.19364672899246216	-1.5962471961975098	0.3966867923736572	0.34183481335639954	4.266324520111084	-1.1431547403335571	-3.452763080596924	-2.9041080474853516	-2.920499324798584	-4.0602498054504395	-5.279560089111328	-5.6672563552856445	-7.103099822998047	-3.42522931098938
ENSG00000223548.1	-0.8351158499717712	-1.2359745502471924	0.0305183008313179	-0.5516231060028076	-0.9351804852485657	-0.3165355324745178	0.5556026697158813	-0.3046368658542633	-2.691584348678589	-2.467041015625	-2.5491933822631836	-3.6029603481292725	-4.837406158447266	-4.618236541748047	-6.727903842926025	-3.7853517532348633
ENSG00000231585.1	0.3496314585208893	0.00889536365866661	-0.8388276696205139	-0.06278665363788605	0.17771875858306885	-0.2030269205570221	0.42304715514183044	-0.12962213158607483	-4.268289566040039	-2.4803826808929443	-3.4974541664123535	-4.584714889526367	-6.348309516906738	-7.463508605957031	-9.613875389099121	-4.018826007843018
ENSG00000072682.18	-1.3187686204910278	-0.7447333335876465	1.234887719154358	0.5801947116851807	-0.9057808518409729	-0.20950967073440552	0.9198931455612183	-0.8085708618164062	-3.3655266761779785	-2.678590774536133	-3.671435832977295	-4.392103672027588	-5.107973098754883	-5.805131435394287	-8.36428165435791	-3.654745578765869
ENSG00000131435.12	0.010957043617963791	-1.2464051246643066	1.8032947778701782	0.1766543686389923	-1.9923380613327026	-0.0564095601439476	1.0270553827285767	0.13355907797813416	-3.0115714073181152	-2.7281346321105957	-3.4958343505859375	-3.663938283920288	-5.5711669921875	-5.78057336807251	-8.125581741333008	-3.701362133026123
ENSG00000197208.5	-0.052303899079561234	-0.1192646324634552	0.7264711260795593	-0.5977540612220764	-1.0154626369476318	-0.08243265002965927	0.911762535572052	-0.5311887264251709	-3.7595014572143555	-2.951221227645874	-3.4351301193237305	-4.312999725341797	-5.827437400817871	-6.416175842285156	-8.89730453491211	-3.8539769649505615
ENSG00000233006.6	-0.3751381039619446	-0.8654242753982544	-0.14999884366989136	-0.18903109431266785	-0.6913245320320129	1.3004809617996216	2.969684600830078	-0.6086755990982056	-4.205404281616211	-3.0207600593566895	-3.212019920349121	-4.381362438201904	-5.771884918212891	-6.388430118560791	-8.74476432800293	-3.906148910522461
ENSG00000263597.1	-0.541401743888855	-1.0393117666244507	-0.8898589015007019	0.0945383608341217	-0.8498969078063965	0.28681913018226624	4.722833156585693	-0.9522196054458618	-3.6290481090545654	-2.6151084899902344	-2.742943286895752	-3.3883605003356934	-5.363086700439453	-5.708416938781738	-7.861941814422607	-2.5472519397735596
ENSG00000197375.12	0.0755809098482132	-0.11390408873558044	0.09330879896879196	0.10591869056224823	-0.8333813548088074	0.7056995034217834	1.6100021600723267	-0.43189695477485657	-3.594064950942993	-2.9417731761932373	-3.298326015472412	-4.349925518035889	-5.361769676208496	-6.038255214691162	-7.838855266571045	-3.6285500526428223
ENSG00000197536.10	-0.04193763807415962	-0.06767651438713074	-0.7102735638618469	0.38767489790916443	-1.8057035207748413	0.5723521113395691	1.3152134418487549	-0.3078841269016266	-3.508183717727661	-2.46372127532959	-3.175969123840332	-4.237671852111816	-5.566367149353027	-6.053437232971191	-8.421921730041504	-3.4859707355499268
ENSG00000202533.1	-0.6320620775222778	-1.1341928243637085	-0.6349841952323914	-0.02642454206943512	-1.6564018726348877	0.8435263633728027	0.8966454863548279	-1.3076412677764893	-3.2751026153564453	-1.7814831733703613	-2.3675694465637207	-3.6085214614868164	-4.163803577423096	-5.31972074508667	-5.842008113861084	-2.0979690551757812
ENSG00000125347.13	-0.6696431636810303	-0.8153218030929565	1.9437861442565918	0.7977757453918457	-0.5598421096801758	-0.36719101667404175	0.6317464709281921	0.27719971537590027	-3.0028836727142334	-2.6518495082855225	-3.6095938682556152	-4.073554992675781	-5.022563934326172	-5.335212707519531	-7.392390251159668	-3.613414764404297
ENSG00000277192.1	0.605927050113678	0.4647464454174042	-0.64133620262146	-0.5133535861968994	-1.3298026323318481	0.9883908629417419	1.2765752077102661	-0.24419882893562317	-3.080127239227295	-2.5612075328826904	-3.1971325874328613	-3.586554765701294	-4.5633978843688965	-5.187982559204102	-6.964817523956299	-2.9439218044281006
ENSG00000113522.13	-0.9038211107254028	0.6467489004135132	-0.2471417784690857	-0.46852758526802063	-0.42295408248901367	-0.2016739547252655	4.528512954711914	-0.0027326643466949463	-3.932567834854126	-3.2891733646392822	-3.4515156745910645	-4.564565658569336	-5.532855987548828	-6.596898078918457	-7.686525344848633	-3.7932214736938477
ENSG00000223442.1	-0.2089570015668869	-0.004945192486047745	-0.4389204680919647	-0.30314505100250244	0.7177411317825317	-0.15962854027748108	0.7572915554046631	-0.26964840292930603	-3.5423295497894287	-2.9696195125579834	-2.737377643585205	-4.661242961883545	-5.502785682678223	-5.699576377868652	-7.961055278778076	-3.6814258098602295
ENSG00000131437.15	-0.7841237783432007	0.6175380945205688	-0.3047071099281311	-0.8441282510757446	0.05538944900035858	-0.8156982064247131	5.488890171051025	-0.1626547873020172	-3.875107526779175	-3.4780309200286865	-3.316493511199951	-4.596695899963379	-5.712762832641602	-6.465173721313477	-7.666726589202881	-3.7345468997955322
ENSG00000205089.7	-0.45370927453041077	0.20143142342567444	-0.7686076760292053	-0.09268607199192047	-0.38420963287353516	-0.38569095730781555	0.36724716424942017	-0.3476736843585968	-3.6864423751831055	-2.589815139770508	-3.0885438919067383	-4.6003570556640625	-5.461236000061035	-6.316735744476318	-8.324039459228516	-3.9938080310821533
ENSG00000164402.13	-0.5373126268386841	0.19850888848304749	-1.1371608972549438	-0.17061945796012878	-2.6438047885894775	-1.7931766510009766	5.465074062347412	-0.16905823349952698	-3.4670708179473877	-2.995617389678955	-3.438518524169922	-4.053690433502197	-5.306633949279785	-5.719334602355957	-7.4290266036987305	-3.606029748916626
ENSG00000198944.5	1.5646566152572632	-1.806726336479187	-0.9101138710975647	-1.3939496278762817	0.9196909070014954	-0.385913223028183	8.397282600402832	-0.215938001871109	-2.2639172077178955	-2.4347543716430664	-1.8653724193572998	-3.5370302200317383	-4.356461524963379	-4.681140899658203	-6.632039546966553	-2.7593929767608643
ENSG00000164403.14	-1.1632859706878662	0.1421521008014679	-1.365823745727539	0.6070898771286011	-2.7593209743499756	-1.1432727575302124	1.6848208904266357	-1.1251434087753296	-3.4027082920074463	-2.6540794372558594	-3.3837432861328125	-4.462058067321777	-5.076594352722168	-6.1232075691223145	-7.7977705001831055	-3.805673599243164
ENSG00000164404.8	-0.33112525939941406	-0.10367968678474426	0.28524088859558105	-0.21835331618785858	0.06330670416355133	-0.08872558921575546	0.673435628414154	-0.4159708321094513	-3.666313648223877	-2.7404983043670654	-2.8984317779541016	-4.565546989440918	-5.302350044250488	-6.073534965515137	-8.242942810058594	-3.580315113067627
ENSG00000164405.10	0.6785756349563599	-1.4394153356552124	-1.4402638673782349	-0.21907451748847961	-0.04040832817554474	-3.062748670578003	6.069100379943848	-1.1417607069015503	-3.484060525894165	-3.257037878036499	-3.036179542541504	-4.266496658325195	-5.58829402923584	-6.243176460266113	-8.2601957321167	-2.9790093898773193
ENSG00000164406.7	-0.6941391825675964	-0.25733059644699097	-0.15073174238204956	-0.06289966404438019	-0.8210800886154175	0.21608906984329224	0.4219227731227875	-0.47612670063972473	-3.414335250854492	-2.329026699066162	-2.954883098602295	-4.143064975738525	-4.689337730407715	-5.836050510406494	-7.6797776222229	-3.4836552143096924
ENSG00000072364.12	-0.8748953342437744	-0.00872168317437172	0.751372754573822	-0.45476004481315613	-0.8422252535820007	-0.5334046483039856	5.688804626464844	0.23324403166770935	-3.6601274013519287	-3.32239031791687	-3.4552993774414062	-4.321623802185059	-5.547414779663086	-6.227215766906738	-7.26013708114624	-3.7245922088623047
ENSG00000272023.1	-0.10514596104621887	0.029392298310995102	-0.14381185173988342	-0.17638668417930603	-0.059707656502723694	0.06370223313570023	0.23908188939094543	-0.15008296072483063	-2.928589344024658	-2.4809634685516357	-2.351320743560791	-3.6434390544891357	-4.805074691772461	-4.985487937927246	-7.7065629959106445	-3.0317392349243164
ENSG00000155329.11	0.05048741027712822	-0.38038477301597595	0.5758773684501648	-1.5085340738296509	-0.0442267507314682	-0.5948944091796875	2.98689341545105	-0.46058908104896545	-3.824277400970459	-3.3771719932556152	-3.5019731521606445	-4.557065486907959	-5.619039535522461	-6.500896453857422	-8.262803077697754	-3.7392666339874268
ENSG00000170606.13	-2.0899219512939453	-0.09149631857872009	1.0354896783828735	0.039401739835739136	-0.7092668414115906	-2.0831682682037354	5.684287071228027	-1.433562159538269	-3.6776084899902344	-3.602658271789551	-3.588833808898926	-4.509265422821045	-5.244926452636719	-6.246756076812744	-7.763986587524414	-3.7718043327331543
ENSG00000279691.1	-1.5936487913131714	-1.0904120206832886	1.4657838344573975	1.2826080322265625	-1.049485445022583	0.3609236180782318	1.097290277481079	-1.9455097913742065	-3.67909836769104	-1.973759651184082	-2.64987850189209	-4.486450672149658	-5.138594627380371	-6.427144527435303	-8.837677955627441	-3.1988015174865723
ENSG00000053108.16	-1.3159830570220947	0.5635935068130493	-0.04199904948472977	0.4879913032054901	1.3279658555984497	0.5405898690223694	3.896599769592285	0.37249526381492615	-3.0344903469085693	-2.524595260620117	-2.327777862548828	-3.466323137283325	-4.342831611633301	-5.129317760467529	-6.343416213989258	-3.090183973312378
ENSG00000250244.5	-0.2511862516403198	-1.826115369796753	-0.6491255164146423	-0.24960112571716309	1.0784027576446533	-1.1258323192596436	1.164916753768921	0.036732643842697144	-2.7995777130126953	-1.7762184143066406	-2.0320043563842773	-3.0977208614349365	-2.9151453971862793	-3.973747730255127	-7.006248950958252	-2.4125266075134277
ENSG00000221287.1	-0.4677509069442749	-0.010485861450433731	0.06537949293851852	0.2903923988342285	0.4114774465560913	1.671510100364685	1.9490786790847778	-0.5367211103439331	-3.031261444091797	-1.3458398580551147	-1.7159795761108398	-2.4764211177825928	-3.347572088241577	-4.704730987548828	-6.849644184112549	-2.4758734703063965
ENSG00000279197.1	-1.3785219192504883	-0.2551597058773041	-0.1400870382785797	-0.12612155079841614	0.5904032588005066	0.7129115462303162	0.8806783556938171	-0.5973936319351196	-2.5363330841064453	-1.4609644412994385	-1.4997864961624146	-2.989943265914917	-3.8163368701934814	-4.315518856048584	-5.971124649047852	-2.424541711807251
ENSG00000113583.7	-0.5255184173583984	0.07378163933753967	0.1108817383646965	-1.4817415475845337	-1.431369662284851	-1.3842307329177856	3.7476253509521484	0.36297377943992615	-3.8243484497070312	-3.4452755451202393	-3.5099916458129883	-4.218643665313721	-6.017504692077637	-6.722729682922363	-8.06908130645752	-3.9132978916168213
ENSG00000213585.10	-0.7264648675918579	0.08830180764198303	-0.2556377053260803	-0.23287072777748108	0.8628135323524475	-2.4337902069091797	6.808101177215576	-0.03892365097999573	-3.7980258464813232	-3.891557216644287	-3.1705832481384277	-4.535089015960693	-5.610124588012695	-6.638058185577393	-8.163818359375	-3.7150418758392334
ENSG00000271737.1	0.054446201771497726	0.10688838362693787	-0.2653215229511261	0.6015241146087646	-0.1895243376493454	-0.4968106150627136	0.7942761778831482	-0.7068111896514893	-3.9270474910736084	-2.7360994815826416	-3.0657005310058594	-4.673010349273682	-5.3674516677856445	-6.468634605407715	-8.81739330291748	-3.955444574356079
ENSG00000081059.19	-0.07184773683547974	0.15682923793792725	-0.0508633628487587	-0.1081429049372673	-0.5732537508010864	0.06853536516427994	0.08988531678915024	-0.6022818088531494	-3.41288161277771	-2.6493730545043945	-3.0821566581726074	-4.2166032791137695	-5.036599159240723	-5.813068866729736	-7.7661662101745605	-3.4409914016723633
ENSG00000113558.18	0.22015370428562164	-0.6022261381149292	-0.36377424001693726	-1.525626301765442	-0.3144092559814453	-1.6425005197525024	5.10582971572876	-0.14587250351905823	-3.5750513076782227	-3.3487606048583984	-3.1840367317199707	-4.111456394195557	-5.557607650756836	-6.187920570373535	-8.075839042663574	-3.41162371635437
ENSG00000113575.9	-0.8520892858505249	0.3215619623661041	-0.3065951466560364	-1.0439740419387817	0.5049101114273071	-1.8180584907531738	5.791478633880615	0.3089309632778168	-3.3831167221069336	-3.2183802127838135	-2.8890247344970703	-3.966980218887329	-5.229948043823242	-5.909635543823242	-7.180349826812744	-3.3935835361480713
ENSG00000273345.5	-0.283698171377182	-0.1911104917526245	-0.5059372782707214	-0.24950918555259705	-0.33098238706588745	0.2549595832824707	0.23929446935653687	-0.14943623542785645	-3.3508360385894775	-2.409961462020874	-2.601694107055664	-3.7758305072784424	-4.772930145263672	-5.16646146774292	-7.10908317565918	-3.304360866546631
ENSG00000270177.1	-0.302045613527298	-0.37878671288490295	-0.3235515058040619	0.0698290467262268	0.09479230642318726	-0.12310623377561569	0.7134678959846497	-0.6915981769561768	-3.945406675338745	-3.0760977268218994	-3.368234634399414	-4.604539394378662	-5.439470291137695	-6.264196872711182	-7.970803737640381	-3.713667869567871
ENSG00000006837.11	-0.3279905617237091	-0.5329021215438843	-0.49379485845565796	-0.5669896602630615	-0.7594342231750488	0.23354753851890564	1.2259011268615723	-0.6230736970901489	-3.8324873447418213	-2.653360366821289	-3.198500633239746	-4.441375732421875	-4.975214958190918	-6.158511638641357	-7.919875144958496	-3.330549955368042
ENSG00000119048.7	-1.0941054821014404	-0.7969769239425659	-0.22722142934799194	-1.0032814741134644	0.08873139321804047	-0.9685896039009094	4.972071170806885	-1.1037529706954956	-3.386732339859009	-3.077265977859497	-2.802931785583496	-4.063482284545898	-5.087193489074707	-5.724386215209961	-7.268083572387695	-3.3325278759002686
ENSG00000279469.1	-0.5356311202049255	0.15395066142082214	-0.6832292675971985	-0.4153025448322296	0.14143164455890656	0.07633555680513382	0.7736302018165588	0.24224627017974854	-3.5406653881073	-3.0161900520324707	-3.1692395210266113	-4.736783981323242	-4.90523624420166	-6.229095458984375	-8.252859115600586	-3.770702838897705
ENSG00000248559.1	-0.7442724108695984	-0.42485472559928894	0.42512044310569763	0.3324916660785675	-0.38474828004837036	0.42610451579093933	0.38762715458869934	-0.09741824865341187	-3.135603904724121	-1.863285779953003	-2.5436878204345703	-3.112682580947876	-4.385509014129639	-4.460732936859131	-7.530540943145752	-2.737870931625366
ENSG00000237190.3	0.3344893455505371	-0.6414109468460083	-1.0687538385391235	-0.18116679787635803	0.7403976917266846	-1.634116530418396	3.720695972442627	-0.3183569014072418	-3.3640620708465576	-3.2636961936950684	-3.065464496612549	-4.220167636871338	-5.4229631423950195	-6.204150199890137	-7.962348937988281	-3.4198315143585205
ENSG00000250564.1	-0.058339763432741165	-0.2509763538837433	-0.5661441087722778	-0.1397114098072052	0.6691569089889526	-0.5649964213371277	0.31921547651290894	-0.36222222447395325	-3.02888822555542	-2.4958465099334717	-2.601818084716797	-3.656611442565918	-4.240659713745117	-5.370363712310791	-7.034928321838379	-3.0757782459259033
ENSG00000250994.1	-0.28008121252059937	0.3812386095523834	-0.5359658598899841	0.0033945292234420776	0.7110854387283325	-0.21356892585754395	0.6019087433815002	-0.3520382344722748	-2.989068031311035	-2.643517017364502	-2.5780704021453857	-3.9179718494415283	-4.742832183837891	-5.242173671722412	-7.018619060516357	-3.1152334213256836
ENSG00000043143.20	-0.8802704811096191	0.14532151818275452	-0.25437766313552856	0.6755431890487671	-0.21332557499408722	-0.6241690516471863	4.325139045715332	-0.885318398475647	-3.877488136291504	-3.246664524078369	-3.3566293716430664	-4.734827518463135	-5.1510515213012695	-6.273362159729004	-7.460659503936768	-3.6720986366271973
ENSG00000152700.13	-0.27714741230010986	0.3005158007144928	-0.03299874812364578	-1.1814721822738647	-1.405887246131897	-0.9334831833839417	3.9404897689819336	0.3317128121852875	-3.590296745300293	-3.2420356273651123	-3.490427017211914	-4.058779239654541	-5.358111381530762	-6.105952262878418	-7.543931007385254	-3.8107786178588867
ENSG00000113615.12	-0.35037344694137573	-0.45016321539878845	0.5911710858345032	-0.6298819780349731	-0.8559289574623108	0.30729201436042786	2.9904232025146484	0.08520445227622986	-3.67472505569458	-3.054722785949707	-3.482001304626465	-4.262157440185547	-5.437241554260254	-6.156167030334473	-7.464197635650635	-3.6871771812438965
ENSG00000222266.1	-0.5893461108207703	-0.711707353591919	-0.9457630515098572	-0.1372634470462799	-0.88786381483078	1.8993357419967651	1.5887466669082642	0.18131771683692932	-3.7432162761688232	-2.6230316162109375	-1.918670654296875	-3.89009690284729	-5.965793609619141	-5.958487510681152	-9.165366172790527	-4.649627208709717
ENSG00000164615.4	0.050015341490507126	-0.9755867719650269	-0.15171068906784058	-0.5845956206321716	0.00259535014629364	-1.4575608968734741	4.8590006828308105	0.3672984540462494	-3.855333089828491	-3.6115360260009766	-3.607654094696045	-4.667943477630615	-5.857993125915527	-7.008646011352539	-8.547340393066406	-3.798870801925659
ENSG00000145833.15	-0.5896033048629761	0.1462503969669342	-0.314362108707428	-0.5351901054382324	-0.8337129950523376	-0.3924916684627533	3.3575186729431152	0.09313425421714783	-3.7043001651763916	-3.0415639877319336	-3.3556652069091797	-4.540382385253906	-5.598259925842285	-6.456602096557617	-8.099398612976074	-3.742171049118042
ENSG00000181904.8	-0.6188589334487915	-0.43505796790122986	0.31640511751174927	-1.4017406702041626	-0.30994701385498047	-0.5482065081596375	5.092474937438965	0.1828833520412445	-3.813713312149048	-3.465397357940674	-3.542360305786133	-4.483798503875732	-5.907958984375	-6.27852725982666	-7.919252872467041	-3.7667934894561768
ENSG00000113621.14	-0.36621785163879395	0.06088080629706383	-0.3847202658653259	-0.41024723649024963	-0.01653023064136505	-1.525331735610962	4.465418815612793	-0.1496542990207672	-3.8741941452026367	-3.547419548034668	-3.369992256164551	-4.62770938873291	-5.632291793823242	-6.637356758117676	-8.184571266174316	-3.7041475772857666
ENSG00000132570.14	0.5247994661331177	-0.12443897128105164	0.03061693161725998	-0.5604372024536133	-0.543765127658844	0.4893418848514557	1.8725016117095947	0.0009747445583343506	-3.8384382724761963	-2.828395128250122	-3.3036937713623047	-4.244416236877441	-5.649555206298828	-6.206876277923584	-8.283388137817383	-3.6102702617645264
ENSG00000279799.1	0.11244876682758331	0.2340286672115326	-0.7858967185020447	0.1997326910495758	-0.6822403073310852	0.507297694683075	0.6663447618484497	-0.43446114659309387	-3.268510103225708	-2.247351884841919	-2.9189834594726562	-4.189387321472168	-5.132475852966309	-6.09439754486084	-8.113245964050293	-3.53916335105896
ENSG00000249119.1	0.2399071305990219	0.2169993668794632	-0.4364166855812073	0.48212477564811707	0.08389393240213394	-0.20285561680793762	0.16655322909355164	-0.24460700154304504	-3.6617062091827393	-2.854501962661743	-3.0108323097229004	-4.219191074371338	-4.907195091247559	-5.185992240905762	-7.233307361602783	-3.5968997478485107
ENSG00000247627.2	0.32686537504196167	0.2701243758201599	-0.07187255471944809	0.6356500387191772	-0.4797070622444153	0.27800804376602173	0.5435527563095093	-0.025442391633987427	-3.427227735519409	-3.569209575653076	-3.1518077850341797	-4.6236443519592285	-5.777894020080566	-6.366509914398193	-9.294365882873535	-3.854092597961426
ENSG00000198868.3	-0.05175359919667244	-0.06860744953155518	0.08181549608707428	0.23745962977409363	-0.2148064523935318	0.058955490589141846	-0.0381072536110878	0.44345828890800476	-2.837869167327881	-2.8811488151550293	-2.799973487854004	-3.8208694458007812	-4.438264846801758	-4.9633283615112305	-5.974595546722412	-2.8171799182891846
ENSG00000263963.1	-0.12424562871456146	0.13620629906654358	-0.6359149217605591	-0.32829320430755615	0.012608662247657776	0.21447721123695374	0.37049171328544617	0.4873354136943817	-3.12629771232605	-2.2661337852478027	-2.442112922668457	-3.8370606899261475	-5.007904052734375	-3.9502902030944824	-7.479419708251953	-3.1252968311309814
ENSG00000152705.7	-0.39302903413772583	-0.10547080636024475	0.0023895427584648132	-0.05756721645593643	-0.09622892737388611	0.09708913415670395	0.3493000864982605	-0.2136193811893463	-3.5457656383514404	-2.804680347442627	-2.911284923553467	-4.264196395874023	-4.864779472351074	-5.3260602951049805	-7.515833854675293	-3.2782180309295654
ENSG00000113648.16	-0.6776303052902222	-0.4070645272731781	-0.559549868106842	-0.018486350774765015	-0.5606229901313782	0.10113219171762466	3.348078727722168	-0.11051169037818909	-4.0153913497924805	-3.152585744857788	-3.4417786598205566	-4.737514019012451	-5.951691627502441	-6.653963088989258	-8.283297538757324	-3.8677456378936768
ENSG00000270021.1	0.44710248708724976	-0.4219382703304291	-0.7029370665550232	-0.5014346837997437	-1.7768807411193848	-0.1875203549861908	1.5186265707015991	-0.3225680887699127	-4.817148685455322	-3.4820117950439453	-4.508596897125244	-5.275340557098389	-6.255744934082031	-7.103853702545166	-10.669925689697266	-4.297016143798828
ENSG00000250167.1	1.1603646278381348	-0.027945373207330704	0.3247670531272888	-0.1872250735759735	-0.08866405487060547	0.517203152179718	1.422175407409668	-1.1938287019729614	-3.453427314758301	-2.653481960296631	-2.588789939880371	-4.174881935119629	-4.648153305053711	-5.569377899169922	-7.276323318481445	-2.881545066833496
ENSG00000145824.12	2.0889999866485596	0.5484327077865601	2.0304341316223145	0.3860587775707245	-0.05212874710559845	-0.33439943194389343	4.7787184715271	-2.425649642944336	-2.9822092056274414	-2.2876033782958984	-2.5412521362304688	-3.5508124828338623	-4.833793640136719	-4.729281425476074	-6.127678871154785	-2.45713472366333
ENSG00000250378.2	0.4630945920944214	0.49884822964668274	0.28709885478019714	-0.025951847434043884	-0.03404630720615387	0.23841819167137146	0.5373422503471375	-0.7803137302398682	-3.1948509216308594	-2.4756031036376953	-2.796154022216797	-4.123525142669678	-4.4511871337890625	-5.267826080322266	-6.998368263244629	-2.9277970790863037
ENSG00000145832.12	0.7405584454536438	0.5626535415649414	-0.1335042119026184	-0.3741895854473114	-1.8741576671600342	0.4456234872341156	1.9563605785369873	-0.4553052484989166	-2.4151957035064697	-2.2042980194091797	-2.661827564239502	-2.4812867641448975	-3.9977493286132812	-4.834103107452393	-6.436084270477295	-3.1577789783477783
ENSG00000254239.1	-0.046165186911821365	0.263864129781723	-0.4146801233291626	-0.0839531272649765	-0.420555055141449	0.2897287905216217	0.2215242087841034	0.10489518940448761	-3.2152836322784424	-2.8710782527923584	-2.8209190368652344	-3.412114143371582	-5.079097747802734	-5.491905689239502	-7.83981990814209	-3.469777822494507
ENSG00000164616.15	-0.5237060785293579	0.3230152428150177	-0.8160883188247681	-0.8822005987167358	1.0801132917404175	0.02777019888162613	1.306462287902832	-0.5283668041229248	-3.7952980995178223	-3.0397872924804688	-3.0182180404663086	-4.398240089416504	-5.173831939697266	-5.812757968902588	-7.745038986206055	-3.599501132965088
ENSG00000120708.16	-0.4688279330730438	-0.34887972474098206	0.869836688041687	-0.13455358147621155	-0.46436673402786255	-0.5182370543479919	0.5489572882652283	-0.031293243169784546	-3.3462331295013428	-2.7909793853759766	-3.467533588409424	-4.422576427459717	-5.563506126403809	-6.39308500289917	-7.05198335647583	-3.4910619258880615
ENSG00000113658.16	0.13458038866519928	-0.4778214395046234	1.0535612106323242	-1.3608953952789307	-1.4608787298202515	-0.21963831782341003	3.947354793548584	-0.7412427663803101	-3.781771421432495	-3.3271875381469727	-3.639317512512207	-4.473081588745117	-5.766768455505371	-6.30284309387207	-7.867011547088623	-3.6912038326263428
ENSG00000274934.1	-0.7461800575256348	-0.5122841000556946	-0.9008063673973083	0.01711326837539673	-0.6286813616752625	-0.012380324304103851	0.6770721077919006	-0.10414931178092957	-3.1820571422576904	-2.2110867500305176	-2.463303327560425	-3.146923542022705	-4.593364715576172	-5.036862373352051	-6.759320259094238	-3.3653218746185303
ENSG00000271824.1	0.46592414379119873	0.9067705869674683	-1.3195515871047974	-0.2685402035713196	1.2446403503417969	-0.6195569038391113	1.4879710674285889	-0.8260565996170044	-3.6353604793548584	-2.8320696353912354	-3.01707124710083	-4.429965496063232	-5.186994552612305	-6.00130558013916	-7.550064563751221	-3.39947772026062
ENSG00000069018.17	-0.05797268822789192	0.04706695303320885	-0.12077299505472183	-0.06787273287773132	0.4659654498100281	0.07737977057695389	0.49525001645088196	-0.3318782448768616	-3.4230382442474365	-2.6582627296447754	-2.849836826324463	-3.898299217224121	-4.897191047668457	-5.260948657989502	-7.148796081542969	-3.2010161876678467
ENSG00000248211.1	-0.354877769947052	0.3494498133659363	-0.42311882972717285	-0.6252057552337646	0.7156498432159424	0.050095029175281525	0.6948549151420593	-0.8534878492355347	-4.394811630249023	-2.8960630893707275	-3.458832263946533	-5.382930755615234	-5.770125389099121	-7.103309631347656	-8.874661445617676	-3.451618194580078
ENSG00000250284.1	1.4137849807739258	0.04819759353995323	-0.6246811747550964	-1.2423739433288574	-0.12962695956230164	0.3051011264324188	0.9891304969787598	-2.132782459259033	-2.628347635269165	-1.4191949367523193	-2.4478917121887207	-3.133613348007202	-4.837064743041992	-4.698071002960205	-7.228066921234131	-2.8824315071105957
ENSG00000152377.13	-2.864328622817993	1.410488247871399	-1.7053459882736206	-0.1047225296497345	-0.9345348477363586	-2.165804862976074	5.845484256744385	1.2368084192276	-3.2440664768218994	-2.9933714866638184	-3.5583901405334473	-3.940687894821167	-5.2740373611450195	-6.202826023101807	-6.750682353973389	-3.725698709487915
ENSG00000146021.14	-1.030165672302246	0.08674636483192444	-0.8183456063270569	0.08190205693244934	-0.3653416037559509	0.19884660840034485	3.4510421752929688	-0.13832202553749084	-4.089072227478027	-2.995300531387329	-3.0691466331481934	-4.4504899978637695	-5.46839714050293	-6.327322006225586	-7.693587779998779	-3.6687707901000977
ENSG00000216009.3	-2.03324031829834	-0.5066474676132202	-0.055152006447315216	1.0159600973129272	-0.7700347304344177	1.9662573337554932	3.3511557579040527	-1.2066129446029663	-4.083327293395996	-2.173668622970581	-2.442091703414917	-4.038815975189209	-4.374512195587158	-6.529394149780273	-8.58344841003418	-3.659078359603882
ENSG00000177733.6	-0.283849835395813	-0.053076837211847305	0.3072229027748108	-0.5095803141593933	-0.18498285114765167	-0.9587866067886353	3.8140859603881836	0.2917209565639496	-3.948582410812378	-3.260262966156006	-3.3660311698913574	-4.436013221740723	-5.734380722045898	-6.510988235473633	-7.805252552032471	-3.7246272563934326
ENSG00000250159.6	-0.7792253494262695	-1.1490989923477173	-1.1495048999786377	-0.5154832601547241	-1.4831689596176147	0.4879824221134186	3.4914560317993164	0.38661226630210876	-3.7771975994110107	-2.6742196083068848	-2.924598217010498	-3.793173313140869	-5.52017879486084	-6.049140453338623	-7.968673229217529	-3.4069979190826416
ENSG00000120729.9	0.20170994102954865	-0.8675310611724854	-0.5740474462509155	-0.8478219509124756	-1.0140122175216675	-0.36045536398887634	2.121206283569336	1.3963161706924438	-2.8058125972747803	-2.887503147125244	-3.354619026184082	-4.0674004554748535	-4.518573760986328	-5.320924282073975	-7.108570098876953	-3.5049006938934326
ENSG00000031003.10	-0.34703242778778076	-0.9339183568954468	-0.5482284426689148	-0.5839822292327881	-0.1872023493051529	-0.6256449818611145	5.525340557098389	-0.05640783905982971	-3.916077136993408	-3.1825952529907227	-3.2685728073120117	-4.576389312744141	-5.586637496948242	-6.534844875335693	-8.444287300109863	-3.398216485977173
ENSG00000246323.2	-0.14486412703990936	-0.04151758924126625	-1.4041829109191895	-0.4789736270904541	0.6878615617752075	1.338633418083191	2.252800941467285	0.1026904284954071	-4.017360210418701	-2.8458828926086426	-2.5124154090881348	-3.9017863273620605	-6.0630035400390625	-6.385614395141602	-8.267243385314941	-4.093724727630615
ENSG00000250260.1	0.014667760580778122	-0.013685319572687149	-1.2002321481704712	-0.7198939323425293	0.9641317129135132	1.5834494829177856	2.112821102142334	-0.03586307168006897	-3.744304895401001	-2.5661590099334717	-2.227720022201538	-3.696329116821289	-5.461435317993164	-6.481008529663086	-7.746881484985352	-3.446880578994751
ENSG00000222924.1	-1.4861892461776733	-0.9902290105819702	0.44233205914497375	0.5290737152099609	0.23434065282344818	0.8921033143997192	0.30829426646232605	-1.2992438077926636	-3.8293137550354004	-2.6645357608795166	-3.631863594055176	-3.79186749458313	-5.303803443908691	-5.369982719421387	-8.321725845336914	-2.9164326190948486
ENSG00000061492.11	0.4327811896800995	0.1464267075061798	-1.0178061723709106	-0.4655165672302246	0.5702944397926331	0.5577319860458374	0.8503009676933289	0.6885740756988525	-3.7689831256866455	-2.948435068130493	-2.6411657333374023	-4.0655837059021	-5.496399879455566	-5.8264055252075195	-7.841996192932129	-3.9746861457824707
ENSG00000112981.4	-0.337871789932251	-0.630700945854187	-0.7815762162208557	-1.5029447078704834	0.7894935011863708	-0.25319501757621765	3.963696241378784	-1.2430120706558228	-3.941786050796509	-3.3855502605438232	-2.827782154083252	-4.647429943084717	-5.945911407470703	-6.8857831954956055	-8.950711250305176	-3.7415270805358887
ENSG00000199880.1	-1.5466138124465942	-0.17520436644554138	-0.667565643787384	-0.5255540609359741	-0.010569557547569275	2.0066542625427246	2.561677932739258	-1.3220882415771484	-3.1224148273468018	-2.0772557258605957	-1.7033878564834595	-3.2253096103668213	-4.7335968017578125	-5.4253106117248535	-7.8394646644592285	-3.5531768798828125
ENSG00000112983.17	-0.710655689239502	0.038346435874700546	-0.4174889922142029	-0.030880719423294067	-0.9751757979393005	-0.5168673396110535	3.6846179962158203	-0.03279724717140198	-3.7638301849365234	-3.2086853981018066	-3.3808841705322266	-4.391860008239746	-5.5185441970825195	-6.302990913391113	-7.9107537269592285	-3.6862123012542725
ENSG00000094880.10	-0.45122766494750977	0.2692855894565582	-0.11290723830461502	-0.5645629167556763	-0.45818859338760376	-0.933402419090271	2.865537166595459	-0.03423991799354553	-3.701338291168213	-3.2305874824523926	-3.375011920928955	-4.295743942260742	-5.417458534240723	-6.335791110992432	-7.726592063903809	-3.6551148891448975
ENSG00000120709.10	0.08055843412876129	-0.2702825963497162	0.2697175145149231	0.08340558409690857	-0.7276930809020996	-0.44336041808128357	3.576855182647705	-0.319359689950943	-3.5189449787139893	-3.1983859539031982	-3.1986279487609863	-4.42582368850708	-5.480070114135742	-6.072362899780273	-7.510754585266113	-3.3851702213287354
ENSG00000120733.13	0.09132219851016998	0.38603320717811584	-0.19623476266860962	-0.38017043471336365	-1.010568618774414	-0.4336809813976288	5.441861152648926	-0.1345295011997223	-3.6894218921661377	-3.304837465286255	-3.5554490089416504	-4.574894905090332	-5.741004943847656	-6.396501541137695	-7.756102561950684	-3.6170945167541504
ENSG00000132563.15	0.8210138082504272	0.26689592003822327	0.012093476951122284	0.33326849341392517	0.31194108724594116	-0.362017959356308	6.052303791046143	-0.3463882505893707	-3.8021724224090576	-3.716005325317383	-3.4366135597229004	-4.927016735076904	-5.8107709884643555	-6.854801177978516	-8.574243545532227	-4.028141021728516
ENSG00000120738.7	-1.0462878942489624	2.2934062480926514	1.1192059516906738	0.49301061034202576	0.3303183317184448	-0.841132402420044	3.9340765476226807	-1.4595197439193726	-3.3593318462371826	-1.5154948234558105	-0.9955978989601135	-3.4936959743499756	-3.594454288482666	-6.153778076171875	-6.869428634643555	-2.7958388328552246
ENSG00000120705.12	-0.01513146236538887	-0.3739093244075775	0.8011217713356018	-0.6259713172912598	-0.4000689387321472	-1.2394466400146484	5.166543960571289	0.17678984999656677	-3.5871455669403076	-3.225511074066162	-3.16618013381958	-4.232538223266602	-5.421478271484375	-6.302952766418457	-7.521266460418701	-3.374220609664917
ENSG00000113013.12	-0.646598219871521	0.11167016625404358	1.0618172883987427	0.016874760389328003	-1.0841104984283447	-1.9187122583389282	6.461623668670654	-0.3788894712924957	-3.726576089859009	-3.6956586837768555	-3.658661365509033	-4.587698459625244	-5.749805450439453	-6.729344367980957	-7.9746994972229	-3.809985637664795
ENSG00000222937.1	-1.4509509801864624	-0.9323097467422485	0.5959205031394958	0.4842464029788971	-2.0282816886901855	1.7643835544586182	3.640930652618408	-0.22894087433815002	-4.140316009521484	-3.822310447692871	-3.9453377723693848	-6.293191909790039	-7.012371063232422	-9.116995811462402	-11.852498054504395	-4.649208068847656
ENSG00000206989.1	-2.379401683807373	-0.7250934839248657	-0.033368416130542755	1.4261165857315063	-1.2501170635223389	0.1753247082233429	2.554961681365967	-1.5399552583694458	-5.676921844482422	-3.2783448696136475	-4.510553359985352	-6.558475017547607	-7.3733673095703125	-9.508728981018066	-11.593056678771973	-4.330702304840088
ENSG00000044115.20	-0.8219960927963257	-0.21485695242881775	-0.06707484275102615	-0.20694759488105774	-2.3120853900909424	-1.9907861948013306	5.113958835601807	0.040445417165756226	-3.746203660964966	-3.241488218307495	-3.7849864959716797	-4.2947845458984375	-5.887164115905762	-6.613711357116699	-7.740529537200928	-3.7415616512298584
ENSG00000253404.1	0.2505188584327698	0.19858784973621368	-0.17941519618034363	-0.26112401485443115	-0.24022991955280304	0.16135114431381226	0.09150771051645279	0.06416389346122742	-2.317289113998413	-2.3907086849212646	-2.589873790740967	-3.1953718662261963	-3.8152403831481934	-4.292275428771973	-5.605738162994385	-3.1208994388580322
ENSG00000146006.7	-2.6527791023254395	0.20929685235023499	-0.8134419322013855	-0.2996806800365448	1.0089504718780518	-1.212906002998352	5.112951755523682	-0.4619974195957184	-3.312065601348877	-3.2699735164642334	-2.8686370849609375	-4.145802974700928	-5.265332221984863	-6.376865386962891	-7.609607219696045	-3.6599721908569336
ENSG00000120725.12	-0.7404359579086304	0.707262396812439	-0.20711058378219604	0.578667402267456	-0.5293006896972656	-0.5036898255348206	3.4366555213928223	-0.14613452553749084	-3.750322103500366	-3.1317858695983887	-3.3479065895080566	-4.514143466949463	-5.3301286697387695	-6.457821846008301	-7.415733337402344	-3.706587553024292
ENSG00000242683.1	-0.676242470741272	0.42296603322029114	-0.7933689951896667	-0.4469923973083496	-0.07960332930088043	1.406302571296692	1.3102461099624634	0.03469046950340271	-4.097960472106934	-2.531459093093872	-3.070221424102783	-4.4207282066345215	-5.435294151306152	-6.040389060974121	-8.52335262298584	-4.304283618927002
ENSG00000280987.3	-0.3918549716472626	0.0020811818540096283	-0.15070244669914246	-0.3766206204891205	0.3894941210746765	-0.1317158043384552	0.6283954977989197	-0.4667251408100128	-3.6149070262908936	-2.9883041381835938	-3.0567994117736816	-4.42836856842041	-5.253495216369629	-6.090508937835693	-7.863872051239014	-3.6207592487335205
ENSG00000281398.2	-1.086977243423462	0.09217360615730286	-0.8155637383460999	0.3675116300582886	-0.24620436131954193	0.5530903339385986	1.3475492000579834	-1.058052659034729	-3.708723306655884	-2.455547571182251	-2.759777069091797	-4.4037861824035645	-5.115023612976074	-6.311413288116455	-8.46777629852295	-3.3480916023254395
ENSG00000252213.1	-0.923809289932251	0.20304861664772034	-3.569030523300171	1.5728832483291626	0.10470543801784515	-2.796478271484375	2.385340929031372	-1.4290153980255127	-2.665412187576294	-1.555232048034668	-1.8755533695220947	-3.417898178100586	-4.503461837768555	-5.2596306800842285	-6.8234429359436035	-2.1578166484832764
ENSG00000200959.1	-0.42928826808929443	-1.0357836484909058	-5.773126602172852	2.972341537475586	0.6094930171966553	-6.486078262329102	3.8139541149139404	-1.8554269075393677	-2.887235403060913	-3.4800498485565186	-2.941739559173584	-5.500523090362549	-7.316505432128906	-8.82185173034668	-11.025740623474121	-3.7454721927642822
ENSG00000015479.17	-1.8157747983932495	-0.233679860830307	-0.21159356832504272	-0.15391838550567627	-1.172224760055542	1.1651540994644165	2.1617064476013184	-0.5970913171768188	-3.6127498149871826	-2.1160342693328857	-3.046609401702881	-3.9733054637908936	-5.480114936828613	-6.144676685333252	-8.046162605285645	-3.5957982540130615
ENSG00000199545.1	-2.435250997543335	-1.903802514076233	-0.4484218955039978	0.07738050818443298	-1.4367461204528809	1.0113352537155151	3.699932098388672	-1.3438843488693237	-4.830916404724121	-1.9203990697860718	-3.0926313400268555	-4.278024673461914	-6.5751543045043945	-7.3069305419921875	-9.844544410705566	-3.758701801300049
ENSG00000120727.12	-0.4204219579696655	-0.40287622809410095	-0.29114121198654175	-1.091147541999817	-0.9995191693305969	-1.5138905048370361	5.568085670471191	-0.560996413230896	-3.3687541484832764	-3.037688970565796	-3.0838065147399902	-3.9796268939971924	-5.34073543548584	-5.995568752288818	-7.269294738769531	-3.241854667663574
ENSG00000228672.3	0.19304077327251434	0.4219783842563629	0.22625645995140076	-0.3414068818092346	-1.158298373222351	0.11428488045930862	0.9227154850959778	-1.53923761844635	-4.007628440856934	-3.2928972244262695	-3.5135626792907715	-5.077916145324707	-6.165282249450684	-7.021364212036133	-9.452219009399414	-3.940727949142456
ENSG00000170469.10	0.17590971291065216	0.02569880709052086	-0.39373981952667236	-0.47438332438468933	-0.6591801047325134	-0.07815047353506088	1.911919116973877	-1.0530308485031128	-3.6789276599884033	-3.1279406547546387	-3.0517959594726562	-4.6049909591674805	-5.371532440185547	-6.379127502441406	-8.087750434875488	-3.436958074569702
ENSG00000170464.9	-0.2343118041753769	0.25828757882118225	-0.2944942116737366	-0.2837863266468048	-0.16786034405231476	-1.0702069997787476	4.391096591949463	0.2124234139919281	-3.515120267868042	-3.271653175354004	-3.366973876953125	-4.23249626159668	-5.504855155944824	-6.045287132263184	-7.537283897399902	-3.4693970680236816
ENSG00000249751.3	0.37146949768066406	-0.14551475644111633	0.33178555965423584	-0.15978288650512695	-0.37010878324508667	-0.0907878503203392	0.4894973337650299	0.320736289024353	-3.8731842041015625	-3.4737327098846436	-3.5122318267822266	-5.084524154663086	-5.980264663696289	-7.6670918464660645	-8.97813892364502	-4.140331268310547
ENSG00000184584.12	-0.33395832777023315	0.25720348954200745	-0.4257503151893616	0.5310122966766357	0.28008562326431274	-0.4347626864910126	2.3689332008361816	-0.3903030455112457	-4.155981063842773	-3.70609712600708	-3.7868995666503906	-5.3951334953308105	-6.321954727172852	-7.596922397613525	-9.153340339660645	-4.145339012145996
ENSG00000131508.15	-0.01841985061764717	-0.6547778844833374	-0.3036678433418274	-0.6609867811203003	-0.5112102627754211	-1.7238578796386719	5.021090030670166	-0.4168948233127594	-3.7178118228912354	-3.3647549152374268	-3.4108405113220215	-4.316591739654541	-5.610344886779785	-6.4069108963012695	-7.925128936767578	-3.4303765296936035
ENSG00000272255.1	-0.6196917295455933	0.35619664192199707	-0.8016470074653625	-0.1917581856250763	-0.6191538572311401	0.02197081595659256	0.35715579986572266	-0.32906845211982727	-2.9654667377471924	-2.2196383476257324	-2.5297603607177734	-3.7012274265289307	-4.721177101135254	-4.7759528160095215	-6.981322288513184	-3.0052459239959717
ENSG00000171604.11	-0.8336523771286011	0.36882081627845764	-0.7472664713859558	-0.2752170264720917	-3.1916847229003906	-1.5661237239837646	3.0658106803894043	-0.4588073790073395	-3.4354465007781982	-2.6696624755859375	-3.5830178260803223	-3.9816133975982666	-5.440884590148926	-6.346972465515137	-6.8027472496032715	-3.4196932315826416
ENSG00000250635.1	-0.20746725797653198	0.04491182789206505	-0.6999847292900085	0.19996529817581177	-0.3643728494644165	-0.22816720604896545	0.02971477061510086	-0.32630306482315063	-3.9071502685546875	-3.0531277656555176	-3.3053388595581055	-4.608872890472412	-5.755091667175293	-6.406573295593262	-8.756340980529785	-3.7851762771606445
ENSG00000249526.1	-1.018829345703125	0.19023016095161438	-1.522144079208374	-0.17102691531181335	-2.6074633598327637	0.20712628960609436	1.3034088611602783	-0.31839361786842346	-3.5045483112335205	-2.2746810913085938	-3.263549327850342	-4.574439525604248	-5.623407363891602	-6.021141529083252	-8.283642768859863	-3.51373028755188
ENSG00000146005.3	1.7495023012161255	0.8149830102920532	0.5413801074028015	0.041100531816482544	-2.064239740371704	0.035366930067539215	6.3060407638549805	-1.6638091802597046	-3.4924938678741455	-3.164285659790039	-2.980091094970703	-4.025918960571289	-5.353984832763672	-5.588082313537598	-7.357988357543945	-3.2829456329345703
ENSG00000158458.19	-0.5443243980407715	-0.07565805315971375	-0.07358402758836746	0.8185086250305176	-0.2563984990119934	0.6849881410598755	2.1043620109558105	-0.4418303072452545	-3.751124382019043	-2.8448452949523926	-2.8671908378601074	-3.9519236087799072	-5.348152160644531	-6.225335121154785	-8.110211372375488	-3.6399784088134766
ENSG00000245146.6	0.0953923910856247	-0.11116066575050354	-0.14138200879096985	-0.4752374589443207	-0.3912786841392517	0.03187981992959976	0.7895469069480896	-0.015040546655654907	-3.471041679382324	-2.973158597946167	-3.1990346908569336	-4.447074890136719	-5.371593475341797	-6.283440113067627	-7.970548629760742	-3.6077866554260254
ENSG00000185129.5	-0.08808265626430511	-0.1464737355709076	0.38618963956832886	-1.2857880592346191	-1.2932413816452026	-0.1978808343410492	5.988897800445557	-0.635311484336853	-3.7126386165618896	-2.9990556240081787	-3.5615320205688477	-4.467752456665039	-5.474703788757324	-6.1505513191223145	-7.6148810386657715	-3.5099000930786133
ENSG00000182700.4	0.3191189765930176	-0.01670965924859047	0.2299622893333435	-1.4675912857055664	-1.095314621925354	-0.12093409150838852	5.892267227172852	-0.39128008484840393	-3.8621294498443604	-3.129344940185547	-3.3614211082458496	-4.436341285705566	-5.582077980041504	-5.997652053833008	-7.6833038330078125	-3.4536728858947754
ENSG00000254363.6	0.6087490916252136	-0.10375893115997314	-0.6121769547462463	-0.0003311038017272949	-0.2100917547941208	0.4932256042957306	0.33725497126579285	0.8742437362670898	-3.302274703979492	-2.692315101623535	-3.0379891395568848	-3.817368984222412	-5.161937713623047	-5.921011924743652	-7.951862335205078	-3.7381174564361572
ENSG00000120306.9	0.5582032203674316	-0.7144860029220581	1.0262670516967773	0.011055856943130493	-0.566828191280365	-1.1216132640838623	4.882833957672119	-1.2980784177780151	-3.88439679145813	-3.3262743949890137	-3.4077014923095703	-4.175197601318359	-5.78557014465332	-6.571834087371826	-8.283865928649902	-3.347902774810791
ENSG00000250069.1	-0.1669844090938568	0.21527524292469025	0.3680540919303894	0.23212993144989014	-0.6660036444664001	0.5949918031692505	0.3490542471408844	-0.4655332565307617	-3.272681474685669	-2.5920796394348145	-2.433403968811035	-3.7637763023376465	-4.746577739715576	-4.8646979331970215	-6.827346324920654	-2.752694845199585
ENSG00000113068.9	0.2666192054748535	-0.3603614270687103	-0.580747663974762	-0.1890970766544342	-0.12412966787815094	-1.5529637336730957	5.066256046295166	-0.015965372323989868	-3.2564475536346436	-3.1059484481811523	-3.1152143478393555	-4.023442268371582	-5.243094444274902	-5.783964157104492	-7.391496181488037	-3.254365921020508
ENSG00000281227.1	0.5876960754394531	-0.20228028297424316	-0.15122714638710022	-0.5939272046089172	-0.6844236254692078	1.4133611917495728	0.24894413352012634	-0.2725246250629425	-2.460092306137085	-0.36186063289642334	-0.37484797835350037	-1.4078316688537598	-3.180799961090088	-3.300353765487671	-6.162797927856445	-1.702951192855835
ENSG00000113070.7	-0.5547744631767273	0.46588626503944397	1.0096001625061035	-0.026893824338912964	-1.6989974975585938	-1.0400595664978027	2.086195468902588	0.9757982492446899	-3.664963722229004	-2.8362181186676025	-3.3844733238220215	-4.236989498138428	-5.287532806396484	-6.06925106048584	-7.523071765899658	-3.944751501083374
ENSG00000253965.1	-0.1503741592168808	0.21919646859169006	-1.290282130241394	-0.47909921407699585	-1.0286575555801392	0.021331526339054108	1.120871663093567	0.3757598102092743	-3.758829355239868	-3.2286458015441895	-3.879373550415039	-4.517540454864502	-5.764260292053223	-6.296248912811279	-8.784424781799316	-4.3279290199279785
ENSG00000113073.14	-0.3356974720954895	0.037050988525152206	-1.4029847383499146	-0.1655549705028534	-1.1167176961898804	0.19476434588432312	0.4202418029308319	-0.11602705717086792	-3.549767017364502	-2.2854981422424316	-2.9336986541748047	-4.019570827484131	-5.246699333190918	-6.112791538238525	-8.000624656677246	-3.4613425731658936
ENSG00000249637.1	-0.3226615786552429	-0.17946109175682068	-1.3216301202774048	0.007852166891098022	-0.6969102025032043	-0.6854887008666992	1.0125094652175903	0.23048660159111023	-3.270838499069214	-2.224033832550049	-2.514321804046631	-3.829573392868042	-4.812614440917969	-5.12819766998291	-6.9808831214904785	-3.401071548461914
ENSG00000222790.1	-1.0539287328720093	-0.7701900005340576	-0.4489699900150299	0.26404687762260437	-0.987529456615448	0.4885794222354889	0.5911707878112793	-0.9304937124252319	-3.781571865081787	-2.9192774295806885	-2.7956976890563965	-4.0828118324279785	-5.406436920166016	-6.313415050506592	-10.401710510253906	-4.40285062789917
ENSG00000131503.20	-0.49894607067108154	-0.1355901062488556	-0.4429502487182617	-0.4722115695476532	-0.46299970149993896	0.4647616744041443	0.5802792906761169	0.01618388295173645	-3.562189817428589	-2.4692940711975098	-2.833451271057129	-3.8535733222961426	-5.073810577392578	-5.6176018714904785	-7.439847946166992	-3.312781572341919
ENSG00000254996.5	-0.3459564447402954	0.048584308475255966	-0.35002100467681885	-0.12470782548189163	-0.10141517221927643	0.4124748408794403	0.25391101837158203	-0.2978822886943817	-3.456571578979492	-2.420165777206421	-2.7282028198242188	-3.7442760467529297	-4.71091890335083	-5.141971111297607	-7.199753761291504	-3.261653423309326
ENSG00000200051.1	-0.5612571835517883	-0.9714522361755371	-0.008642919361591339	-0.7115826606750488	0.14143802225589752	0.23297861218452454	-0.03117182105779648	-0.6053924560546875	-3.1426033973693848	-2.4581446647644043	-3.4147372245788574	-3.93407940864563	-4.572844505310059	-5.557701587677002	-8.41976547241211	-3.324993848800659
ENSG00000213523.10	0.095466747879982	-0.34722599387168884	-0.23938590288162231	0.0705585777759552	-0.60887211561203	-0.6702857613563538	2.9250574111938477	-0.38290467858314514	-3.6780145168304443	-3.043752670288086	-3.2394824028015137	-4.3361287117004395	-5.558855056762695	-6.056081295013428	-8.094451904296875	-3.37166428565979
ENSG00000243056.1	0.46157896518707275	0.1970379650592804	0.42802685499191284	-0.6462501287460327	-0.6455490589141846	-0.11811985820531845	1.0977553129196167	-0.566810131072998	-3.416206121444702	-2.7920022010803223	-2.9220876693725586	-4.083983421325684	-4.970158576965332	-5.965092658996582	-7.6882100105285645	-3.4113144874572754
ENSG00000113108.18	-0.8333457708358765	-0.07701143622398376	-0.7814602255821228	0.2699738144874573	-0.9495351910591125	-0.43759116530418396	2.722625970840454	-0.1682216227054596	-4.169090747833252	-3.280409812927246	-3.3377208709716797	-4.874749660491943	-6.133732795715332	-6.629002571105957	-8.558889389038086	-3.599146604537964
ENSG00000176087.14	-0.12400411069393158	0.18051257729530334	0.3834834694862366	0.6557613611221313	-1.0849967002868652	-0.6930335164070129	2.982731819152832	-0.1839694082736969	-3.574568510055542	-3.1126461029052734	-3.434077739715576	-4.451730251312256	-5.398804664611816	-6.100225448608398	-7.364972114562988	-3.3453423976898193
ENSG00000170458.13	-1.8527805805206299	-3.315357208251953	2.1467418670654297	0.13027071952819824	-0.5833117365837097	-2.460756778717041	2.1735336780548096	1.5984644889831543	-4.350605010986328	-3.1827797889709473	-4.037583351135254	-4.02030611038208	-6.099541664123535	-7.107407569885254	-8.186043739318848	-4.161910533905029
ENSG00000131495.8	0.7151223421096802	-1.054695963859558	-1.5367004871368408	-0.4635816514492035	0.2454841583967209	-2.4652152061462402	4.810948848724365	-0.5824960470199585	-3.573784351348877	-3.299048900604248	-3.0865907669067383	-4.3379411697387695	-5.754809379577637	-6.269684314727783	-8.456584930419922	-3.274951219558716
ENSG00000113119.12	-0.3228745460510254	-0.19924017786979675	-0.5670814514160156	0.030193105340003967	-0.8622460961341858	-0.3138904571533203	0.9754987359046936	-0.027916699647903442	-4.171096324920654	-3.2174177169799805	-3.6755433082580566	-4.8726277351379395	-6.129310607910156	-6.798153877258301	-8.893585205078125	-3.6998751163482666
ENSG00000113141.16	-0.5748956203460693	0.5621167421340942	0.23661619424819946	-0.45563873648643494	-1.1094902753829956	-1.579114556312561	4.7313408851623535	-0.17507591843605042	-3.661936044692993	-3.3972222805023193	-3.6898856163024902	-4.544526100158691	-5.86439323425293	-6.909753799438477	-8.425984382629395	-3.9643523693084717
ENSG00000120314.18	-0.08828084170818329	-0.06171819940209389	-0.08040381222963333	0.14819878339767456	-0.7972857356071472	-0.2278222143650055	2.0075018405914307	-0.047907739877700806	-3.9905967712402344	-3.0543413162231445	-3.4165210723876953	-4.46111536026001	-5.66402530670166	-6.509608745574951	-8.263772964477539	-3.6166093349456787
ENSG00000256453.1	-0.4749932885169983	-0.057935986667871475	-0.46923232078552246	0.6402877569198608	-0.3365914225578308	0.08372972160577774	0.38612115383148193	-0.5846487283706665	-3.7165746688842773	-2.3806068897247314	-3.0279078483581543	-4.163125514984131	-5.225598335266113	-5.6420698165893555	-8.02305793762207	-3.389854907989502
ENSG00000170445.12	-0.601723313331604	0.22719469666481018	-0.5695686936378479	0.256931334733963	0.4240115284919739	-0.9377457499504089	4.014343738555908	0.18835648894309998	-3.894622325897217	-3.1743087768554688	-3.257363796234131	-4.421667575836182	-5.676689147949219	-6.638061046600342	-7.903726577758789	-3.7416751384735107
ENSG00000112855.14	-0.7697302103042603	-0.16465553641319275	-0.33223628997802734	-0.015828460454940796	-0.8868886828422546	-0.6165074706077576	3.2401890754699707	-0.049538761377334595	-4.096715927124023	-3.4907145500183105	-3.5945000648498535	-4.828636646270752	-5.9926252365112305	-7.0641632080078125	-8.35744857788086	-3.9689724445343018
ENSG00000146007.10	-0.19970212876796722	-0.33909305930137634	-0.4945569634437561	-0.3811967074871063	0.8962692022323608	-3.195293426513672	6.596263408660889	-0.0730227530002594	-3.2712996006011963	-3.394516944885254	-3.001615047454834	-4.01093053817749	-5.2550249099731445	-6.171689987182617	-7.682276248931885	-3.2640888690948486
ENSG00000199990.1	-0.9916069507598877	-0.4251294434070587	0.6115683317184448	1.4914287328720093	-0.15031079947948456	-0.5461915135383606	0.01143837720155716	-0.7048488855361938	-3.378472089767456	-2.5588223934173584	-2.9309864044189453	-4.26708459854126	-4.73101806640625	-5.580073356628418	-9.22482681274414	-2.89286732673645
ENSG00000202515.1	-4.210205078125	-3.1604433059692383	3.4538393020629883	4.050623416900635	-0.3029654026031494	-0.6709646582603455	1.0656617879867554	0.157314270734787	-5.240281105041504	-2.670034885406494	-3.800487518310547	-4.79925537109375	-6.091549873352051	-6.874083042144775	-12.794097900390625	-2.8454878330230713
ENSG00000204970.9	-0.537471354007721	0.5243201851844788	-0.36639583110809326	0.132688969373703	0.5822811722755432	-0.6720136404037476	0.6150925755500793	-0.2652954161167145	-3.5854618549346924	-2.963379383087158	-3.0767822265625	-4.055423259735107	-4.909751892089844	-5.888962268829346	-7.62696647644043	-3.576003074645996
ENSG00000279726.1	-0.32002127170562744	-0.1893434226512909	-0.22715306282043457	0.025295257568359375	0.08223547786474228	0.24835559725761414	0.545971155166626	-0.25306960940361023	-3.6384172439575195	-2.515956401824951	-2.8337268829345703	-4.15437650680542	-5.076050758361816	-5.712669849395752	-7.960309982299805	-3.458962917327881
ENSG00000204969.6	-0.3371694087982178	0.2663116455078125	-0.147190660238266	-0.017647869884967804	0.07014771550893784	0.004044480621814728	0.1953524947166443	-0.18568363785743713	-3.635998010635376	-2.7268457412719727	-3.0040335655212402	-4.065885543823242	-4.9733076095581055	-5.636287212371826	-7.331928730010986	-3.4266538619995117
ENSG00000255408.3	-0.4725371301174164	0.30956074595451355	-0.11455454677343369	-0.08462107926607132	-0.06994962692260742	-0.06999566406011581	0.4508735239505768	-0.24264535307884216	-3.866065502166748	-2.8911378383636475	-3.2225728034973145	-4.238166332244873	-5.264557838439941	-5.923465251922607	-7.684337139129639	-3.6119463443756104
ENSG00000204967.10	-0.5625187158584595	0.3655208945274353	-0.1776566207408905	-0.07037988305091858	0.2070462554693222	0.10673517733812332	0.6058404445648193	-0.3003667891025543	-3.6433520317077637	-2.808014392852783	-3.0544395446777344	-4.090327262878418	-5.169857978820801	-5.746465682983398	-7.3027191162109375	-3.659952163696289
ENSG00000204965.8	-0.4042423665523529	0.2659035623073578	-0.22547024488449097	0.10246935486793518	0.016600824892520905	0.1765538454055786	0.40910622477531433	-0.393370121717453	-3.54067325592041	-2.466430425643921	-2.7721872329711914	-3.812156915664673	-4.697504043579102	-5.531712532043457	-7.249491214752197	-3.36953067779541
ENSG00000081842.17	-0.6052280068397522	0.40886393189430237	-0.2874259948730469	0.12604676187038422	0.3104950785636902	-0.03865387290716171	0.785098135471344	-0.27098771929740906	-3.3628334999084473	-2.579312562942505	-2.8769311904907227	-3.8109841346740723	-4.747293949127197	-5.5020647048950195	-7.0906476974487305	-3.4056196212768555
ENSG00000204963.5	-0.4494268000125885	0.06352683901786804	-0.2664538025856018	0.06666490435600281	-0.11039820313453674	0.1143651232123375	0.307887464761734	-0.12248027324676514	-3.5530917644500732	-2.4747657775878906	-3.060347080230713	-3.968564510345459	-5.000921249389648	-5.632234573364258	-7.406047344207764	-3.4695732593536377
ENSG00000204962.5	-0.396914541721344	0.09915122389793396	-0.32140761613845825	0.11560480296611786	-0.06650201976299286	0.2283107340335846	0.2881282567977905	-0.13185736536979675	-3.6942946910858154	-2.524693012237549	-2.9764370918273926	-3.9465017318725586	-5.194561004638672	-5.567495822906494	-7.613224029541016	-3.586819648742676
ENSG00000204961.6	-0.5273965001106262	0.07421335577964783	-0.3810618817806244	-0.08111689239740372	-0.11553049087524414	0.4160105586051941	0.5417754650115967	-0.28296080231666565	-3.744354248046875	-2.6759896278381348	-3.044778347015381	-3.923891305923462	-5.292187690734863	-5.752228736877441	-7.922543525695801	-3.495654821395874
ENSG00000250120.6	-0.6064847707748413	0.15817448496818542	-0.14743909239768982	-0.20803940296173096	-0.46147972345352173	0.27375516295433044	0.6889252066612244	-0.2903952896595001	-3.7236063480377197	-2.7154934406280518	-3.2372021675109863	-3.9908556938171387	-5.358080863952637	-5.941596508026123	-7.582591533660889	-3.59344220161438
ENSG00000249158.6	-0.6373797059059143	0.2787541449069977	-0.006827093660831451	0.09019860625267029	-0.042547374963760376	0.04457581788301468	0.6429046988487244	-0.18066343665122986	-3.651249885559082	-2.7068097591400146	-3.1363253593444824	-4.056225776672363	-5.163305282592773	-5.775500297546387	-7.540538787841797	-3.482227325439453
ENSG00000251664.3	-0.3874576687812805	-0.08848792314529419	-0.1449001431465149	0.16092386841773987	-0.12140300869941711	0.3168873190879822	0.4236123859882355	-0.39184069633483887	-3.3496344089508057	-2.4080698490142822	-2.8822531700134277	-3.7683804035186768	-4.848671913146973	-5.473850727081299	-7.305762767791748	-3.268597364425659
ENSG00000239389.7	-0.3460334539413452	0.17410123348236084	-0.0550270602107048	-0.07148803025484085	-0.2962777018547058	0.2403322160243988	0.4101145565509796	-0.5259408950805664	-3.7259397506713867	-2.702653408050537	-3.1292762756347656	-4.168550968170166	-5.253467559814453	-5.827149868011475	-7.79462194442749	-3.4626386165618896
ENSG00000248383.4	-0.38584914803504944	0.2328093945980072	-0.07882366329431534	0.013071924448013306	0.16343553364276886	0.08151621371507645	0.8089942336082458	-0.3819669187068939	-3.5974209308624268	-2.847554922103882	-2.959747314453125	-4.105008125305176	-5.122004508972168	-5.854714393615723	-7.404029369354248	-3.472195863723755
ENSG00000243232.4	-1.002419114112854	0.683073878288269	-0.1351286768913269	0.17145657539367676	1.0230094194412231	-0.7222880125045776	2.6532673835754395	0.24360498785972595	-3.7440338134765625	-3.291627883911133	-3.249767303466797	-4.426421642303467	-5.372502326965332	-6.278667449951172	-7.332408905029297	-3.7591052055358887
ENSG00000112852.6	-0.8298463821411133	0.7361993789672852	-0.16253751516342163	-0.24558642506599426	0.20519647002220154	-0.35083702206611633	1.4952764511108398	0.38261136412620544	-3.580331563949585	-3.0877227783203125	-3.4723191261291504	-4.211258411407471	-5.528722763061523	-6.28424596786499	-7.803896903991699	-3.970125913619995
ENSG00000113205.5	-0.7154525518417358	0.7608350515365601	-0.22947973012924194	-0.08272114396095276	0.3837438225746155	0.07984504848718643	2.023203134536743	0.17949053645133972	-3.850379705429077	-3.1970791816711426	-3.5489487648010254	-4.33616304397583	-6.021450996398926	-6.426607131958008	-8.092428207397461	-4.1038970947265625
ENSG00000272108.1	-0.7952768206596375	0.255161851644516	0.011901132762432098	-1.0292526483535767	0.31963497400283813	0.7577734589576721	1.451658010482788	-0.31878694891929626	-3.628234386444092	-2.4938645362854004	-2.96337890625	-3.92142391204834	-5.544905662536621	-6.186471939086914	-7.414152145385742	-3.7695152759552
ENSG00000081818.3	-0.7918695211410522	0.3789903223514557	0.758712649345398	-0.6051502227783203	-0.9689820408821106	-0.3299503028392792	2.3613903522491455	0.06315740942955017	-3.7191550731658936	-3.081265449523926	-3.7917895317077637	-4.485987186431885	-5.8170013427734375	-6.4969305992126465	-7.8873209953308105	-3.964388847351074
ENSG00000113209.8	-0.3709518313407898	1.0370122194290161	0.5748982429504395	-0.037693530321121216	-0.3713148236274719	0.053538836538791656	2.2458629608154297	-0.2313946783542633	-4.151874542236328	-3.2622640132904053	-4.0715179443359375	-4.677657127380371	-5.716130256652832	-6.5971221923828125	-8.096481323242188	-4.232635974884033
ENSG00000113211.5	-0.10658375918865204	0.27032771706581116	0.31524181365966797	0.0034884214401245117	-0.35636526346206665	0.5040538907051086	1.545562982559204	-0.10486665368080139	-3.550572633743286	-2.561657667160034	-3.261390209197998	-4.0197434425354	-4.9955244064331055	-5.817180633544922	-7.566864490509033	-3.5485129356384277
ENSG00000255622.3	-0.11501045525074005	0.5063819289207458	-0.4030340313911438	0.1359841525554657	-0.30262482166290283	0.9662356972694397	1.0962021350860596	-0.203947514295578	-3.80137038230896	-2.3949973583221436	-2.9480600357055664	-3.5721654891967773	-5.214946746826172	-5.753645896911621	-7.718121528625488	-3.4431636333465576
ENSG00000280336.1	-0.26762425899505615	0.4155615270137787	0.01963096112012863	-0.0633951872587204	0.1264055371284485	1.2344862222671509	1.4218472242355347	-0.022196799516677856	-2.9386098384857178	-2.1834208965301514	-2.808039665222168	-3.118830919265747	-4.906398773193359	-4.984336853027344	-6.8530755043029785	-3.7489540576934814
ENSG00000113212.6	-0.4547443985939026	0.4870964586734772	0.28453528881073	-0.4760269224643707	-0.7079797387123108	0.7379807829856873	1.5210684537887573	-0.2504637539386749	-3.9230268001556396	-2.756830930709839	-3.3411383628845215	-4.0641303062438965	-5.670031547546387	-6.014842510223389	-7.918027877807617	-3.774528741836548
ENSG00000120322.3	-0.32779860496520996	-0.0745902955532074	-0.545685350894928	-0.5137127041816711	-0.624987781047821	0.8308812379837036	1.2408872842788696	-0.558650016784668	-3.7408862113952637	-2.5867245197296143	-3.1485190391540527	-4.514970779418945	-5.469369888305664	-6.203401565551758	-8.11950969696045	-3.6112446784973145
ENSG00000272674.3	-0.6103365421295166	0.6333668231964111	-0.16221505403518677	-0.5591663122177124	-0.7433805465698242	0.47276249527931213	1.323475956916809	0.21105322241783142	-3.8581762313842773	-2.725625514984131	-3.2771072387695312	-4.002142906188965	-5.391097068786621	-5.936740398406982	-7.810893535614014	-3.516354560852051
ENSG00000279068.1	-0.4996756613254547	0.21069446206092834	-0.38879817724227905	-0.47274526953697205	0.03225201368331909	0.8804572224617004	0.6444023251533508	-0.22629347443580627	-2.8747620582580566	-2.379300832748413	-2.5188660621643066	-3.821861743927002	-4.752011299133301	-4.805178165435791	-7.176014423370361	-3.342205286026001
ENSG00000177839.6	-0.5784069895744324	0.39854028820991516	-0.026462025940418243	-0.48019880056381226	-0.5558298230171204	0.5148490071296692	1.1725256443023682	-0.15692296624183655	-4.038829326629639	-2.880575656890869	-3.1599979400634766	-4.316966533660889	-5.81014347076416	-6.145628929138184	-8.147509574890137	-3.59822154045105
ENSG00000120324.8	-1.0405694246292114	0.4570426046848297	-0.11693943291902542	-0.4570275545120239	0.05509178340435028	-0.14789363741874695	2.1468353271484375	0.4664042890071869	-3.8055646419525146	-3.2391858100891113	-3.2940735816955566	-4.602170944213867	-5.909741401672363	-6.3837690353393555	-8.201765060424805	-3.9408297538757324
ENSG00000197479.6	-0.061007607728242874	0.09983566403388977	0.5061154365539551	-0.3184890151023865	-0.21054066717624664	0.8269868493080139	1.7821605205535889	0.1835123598575592	-4.053281784057617	-3.2277281284332275	-3.4886460304260254	-4.576117038726807	-6.257761001586914	-6.941938400268555	-8.742411613464355	-4.37695837020874
ENSG00000120328.6	-0.25004398822784424	0.08794000744819641	0.5764190554618835	-0.6322643756866455	-0.3694080114364624	1.0350703001022339	2.064664840698242	0.2748434245586395	-3.8726377487182617	-2.9522712230682373	-3.2717413902282715	-4.19419002532959	-5.686038970947266	-6.217260360717773	-8.360780715942383	-3.8935089111328125
ENSG00000187372.11	-0.42084813117980957	0.3249165117740631	0.2693910598754883	-0.20499074459075928	-0.38101762533187866	0.8484651446342468	2.0495247840881348	0.08024618029594421	-3.6416099071502686	-2.7191388607025146	-2.803605556488037	-3.7398228645324707	-5.18557071685791	-5.5461225509643555	-7.146969318389893	-3.5457050800323486
ENSG00000120327.6	-0.5273853540420532	0.2598426640033722	0.4338532090187073	-0.25725680589675903	-0.23276083171367645	0.5854238867759705	2.3945534229278564	0.2297813594341278	-3.57183575630188	-3.0887739658355713	-3.088129997253418	-4.135025501251221	-5.362115859985352	-5.875323295593262	-7.097102642059326	-3.522395133972168
ENSG00000146001.5	-0.23827941715717316	0.17142143845558167	-0.1192125454545021	-0.38410046696662903	-0.28086310625076294	1.074872612953186	1.4656245708465576	0.2335089147090912	-3.8059465885162354	-2.7742340564727783	-2.9500880241394043	-3.990607976913452	-5.414799690246582	-6.038810729980469	-7.924689292907715	-3.7787954807281494
ENSG00000262096.2	0.07618556916713715	0.18017235398292542	-0.241993248462677	-0.3497277498245239	-0.13897936046123505	1.1295756101608276	1.4656660556793213	0.16606560349464417	-3.829240322113037	-2.729985237121582	-2.816585063934326	-3.896902561187744	-5.540156364440918	-5.9669108390808105	-7.956669330596924	-3.7785942554473877
ENSG00000113248.5	-0.7322559356689453	0.2189101278781891	0.11840426176786423	-0.14002421498298645	-0.7183524370193481	0.11889592558145523	1.9157094955444336	0.46032068133354187	-3.3057565689086914	-2.9499588012695312	-3.3477330207824707	-4.222785472869873	-5.541323661804199	-5.810239791870117	-7.338797092437744	-3.5106701850891113
ENSG00000277795.1	-0.5214887857437134	0.0612013004720211	-0.4221824109554291	-0.4624934196472168	0.03551556169986725	1.0757498741149902	1.090658187866211	0.11347159743309021	-3.137444257736206	-2.0063180923461914	-2.708446502685547	-3.325474739074707	-4.394805908203125	-5.461184978485107	-6.931361198425293	-3.3874945640563965
ENSG00000178913.7	-1.0337978601455688	-0.1809576451778412	0.505767285823822	-0.6275118589401245	-0.7537251114845276	-1.6979926824569702	5.570921421051025	-0.02984943985939026	-3.988006830215454	-3.6668875217437744	-3.6576972007751465	-4.811908721923828	-6.026213645935059	-6.972953796386719	-8.390714645385742	-3.8326666355133057
ENSG00000272070.1	-0.9257385730743408	-0.4502863585948944	0.3327031135559082	-0.051511891186237335	-0.4437865614891052	0.11341802030801773	1.360689640045166	-0.20816877484321594	-3.8639023303985596	-2.6149373054504395	-2.9219002723693848	-3.5994434356689453	-5.064275741577148	-5.4231648445129395	-6.920132637023926	-3.0632598400115967
ENSG00000204956.5	-0.9287090301513672	0.0009508393704891205	0.2651372253894806	0.050315797328948975	0.3853863477706909	0.1182309165596962	1.234156608581543	-0.14934507012367249	-4.024875640869141	-3.0312340259552	-3.171506881713867	-4.23439884185791	-5.102504730224609	-6.04019021987915	-7.455923557281494	-3.237316131591797
ENSG00000081853.14	-0.6107977032661438	0.1759127676486969	0.41388562321662903	0.18342378735542297	-0.4696241021156311	0.05854854732751846	1.1033077239990234	-0.3787592947483063	-3.9440276622772217	-3.0594370365142822	-3.382340908050537	-4.389529228210449	-5.741420745849609	-6.0118408203125	-8.056692123413086	-3.819953441619873
ENSG00000254245.2	0.00033653900027275085	0.6462132930755615	0.42975014448165894	0.35900792479515076	-0.6354441046714783	-0.18842408061027527	1.3323700428009033	-0.6995331048965454	-3.2339465618133545	-2.838413953781128	-3.229018211364746	-4.310022354125977	-5.158733367919922	-5.302475452423096	-7.416098117828369	-3.5869102478027344
ENSG00000254221.2	-0.4937703609466553	0.4799119532108307	0.3201459050178528	-0.16184940934181213	-0.7624192237854004	0.12448851019144058	1.5101405382156372	-0.313370019197464	-3.325080394744873	-2.825554847717285	-3.458388328552246	-4.582775592803955	-5.485330581665039	-5.603729248046875	-7.9337873458862305	-3.5571792125701904
ENSG00000262576.2	-0.4941301941871643	0.42285147309303284	0.494975209236145	0.10650967061519623	-0.9788866639137268	-0.061041198670864105	1.5445103645324707	-0.4114331305027008	-4.019684314727783	-2.9857797622680664	-3.0783400535583496	-4.134673595428467	-5.454921722412109	-5.500969409942627	-7.762447834014893	-3.367119073867798
ENSG00000253910.2	-0.47255879640579224	0.10359254479408264	0.4849661588668823	0.17106470465660095	-1.2318533658981323	0.13173267245292664	1.5525496006011963	-0.34504368901252747	-3.635493040084839	-2.601426839828491	-3.0328192710876465	-4.26845645904541	-5.357294082641602	-5.583729267120361	-7.290942668914795	-3.0332090854644775
ENSG00000253485.2	-0.5239741802215576	0.2861638367176056	0.43784958124160767	0.10594618320465088	-0.8693124651908875	0.3473301827907562	1.1559548377990723	-0.45412197709083557	-3.3988497257232666	-2.2692952156066895	-2.961416244506836	-3.7951889038085938	-4.933158874511719	-5.276921272277832	-7.219661235809326	-3.205911874771118
ENSG00000262209.2	-0.6060585975646973	0.049926068633794785	0.2056366503238678	0.2437264621257782	-1.1196612119674683	0.32241931557655334	0.8826929926872253	-0.6089848279953003	-3.3082435131073	-2.5641469955444336	-2.932023525238037	-3.9450812339782715	-5.13046932220459	-5.453768253326416	-7.564359664916992	-3.292572498321533
ENSG00000253731.2	-0.721468448638916	0.1872495710849762	0.08193474262952805	0.07896658778190613	-0.6976988315582275	0.3579828441143036	1.331266164779663	-0.41291573643684387	-3.7800066471099854	-2.545403480529785	-2.90010929107666	-3.8885385990142822	-5.199305534362793	-5.474620342254639	-6.959137916564941	-3.4758594036102295
ENSG00000253537.2	-0.5336547493934631	0.11592432856559753	0.20375648140907288	0.1327698528766632	-1.0290366411209106	0.5232805013656616	1.2114524841308594	-0.3377070724964142	-3.625838279724121	-2.6099188327789307	-3.1369857788085938	-3.967555522918701	-5.240808486938477	-5.508589744567871	-7.763129711151123	-3.52646541595459
ENSG00000253953.2	-0.41138190031051636	0.2002480924129486	0.022337578237056732	0.03552970290184021	-0.39226311445236206	0.18263646960258484	0.7478347420692444	-0.21020451188087463	-3.8145482540130615	-2.7771096229553223	-3.2328553199768066	-4.014246940612793	-5.508872032165527	-5.7208757400512695	-7.84047269821167	-3.644777297973633
ENSG00000253767.2	-0.49094462394714355	-0.05860147252678871	-0.021957941353321075	0.1953226923942566	-0.7467980980873108	0.7199597954750061	0.5431951880455017	-0.372737854719162	-3.5942087173461914	-2.5447683334350586	-2.9153194427490234	-3.883819341659546	-5.166650772094727	-5.251864433288574	-7.485188961029053	-3.3446319103240967
ENSG00000276547.1	-0.08877192437648773	0.43862810730934143	0.8065176606178284	-0.19962868094444275	-0.9282612204551697	0.1326124370098114	1.7634963989257812	-0.6101863384246826	-4.737801551818848	-3.7240142822265625	-3.9277138710021973	-4.9676032066345215	-6.527414321899414	-6.775337219238281	-9.156217575073242	-4.187248229980469
ENSG00000261934.2	-0.5013428330421448	0.37501445412635803	0.5110254287719727	0.23889219760894775	-1.051390290260315	0.12902286648750305	1.9863343238830566	-0.3612711727619171	-3.480769634246826	-2.7941641807556152	-3.296868324279785	-4.206262588500977	-5.077610969543457	-5.4852705001831055	-7.011083126068115	-3.4166440963745117
ENSG00000253305.2	-0.16237668693065643	0.1106657087802887	0.4649736285209656	0.006543770432472229	-1.3196055889129639	0.42052796483039856	1.4164915084838867	-0.6673661470413208	-3.8494019508361816	-2.8983607292175293	-3.3704066276550293	-4.404320240020752	-5.665506362915039	-5.702225208282471	-8.119956016540527	-3.3886005878448486
ENSG00000253846.2	-0.21973375976085663	0.4307164251804352	0.7352672219276428	0.07129368185997009	-1.0068156719207764	0.32152220606803894	1.7407050132751465	-0.7012916803359985	-3.807640314102173	-2.9963579177856445	-3.327695369720459	-4.487486362457275	-5.504101753234863	-5.761706352233887	-7.641242504119873	-3.637601375579834
ENSG00000254122.2	-0.2842201590538025	0.7051527500152588	0.8642641305923462	-0.024109244346618652	-1.6539267301559448	-0.0724458321928978	2.1730315685272217	-0.8058758974075317	-3.5571396350860596	-2.9637222290039062	-3.6481356620788574	-4.240394115447998	-5.58254337310791	-5.909063339233398	-8.057282447814941	-3.8195650577545166
ENSG00000253873.5	-0.18447114527225494	0.2595337927341461	0.6643273830413818	0.018420159816741943	-0.936899721622467	0.17868980765342712	1.4849170446395874	-0.7787415981292725	-4.102057456970215	-3.2329535484313965	-3.540799140930176	-4.74144983291626	-5.617687225341797	-6.282594203948975	-8.05030345916748	-3.9013402462005615
ENSG00000248449.2	-0.6607942581176758	-0.10619309544563293	0.35474324226379395	0.4341926872730255	-1.4756137132644653	1.2952641248703003	1.1937178373336792	-0.47763416171073914	-3.5786614418029785	-2.14447021484375	-2.8002538681030273	-3.7244834899902344	-5.263365745544434	-5.223532676696777	-7.920306205749512	-3.2198994159698486
ENSG00000253159.2	0.5905689001083374	0.2677880823612213	1.3988503217697144	0.6522548198699951	-1.5848578214645386	-0.06157036870718002	2.2506704330444336	-1.1390410661697388	-2.887329339981079	-2.6913280487060547	-2.8571596145629883	-4.139170169830322	-4.163003921508789	-5.345578670501709	-6.948450565338135	-3.4815499782562256
ENSG00000276545.1	-0.4533604085445404	-0.38801655173301697	0.2074940800666809	0.47443678975105286	-1.4980899095535278	1.2740901708602905	1.1804004907608032	-0.6323283910751343	-3.590027332305908	-2.0313210487365723	-2.6107425689697266	-3.4996531009674072	-5.110315322875977	-5.08804988861084	-7.862549304962158	-3.1376025676727295
ENSG00000273557.1	-0.3246573209762573	-0.22888413071632385	0.028184615075588226	-0.1361471265554428	-1.58052396774292	1.25242280960083	1.3399115800857544	-1.0612893104553223	-2.9789633750915527	-1.2024956941604614	-1.8314176797866821	-2.8858962059020996	-4.207653999328613	-3.983207941055298	-5.857067108154297	-2.189835548400879
ENSG00000240184.6	1.4529412984848022	0.951515793800354	1.2963837385177612	0.07952854037284851	-1.7925037145614624	-0.2667587697505951	5.631873607635498	-1.1259325742721558	-3.3581056594848633	-3.35119891166687	-3.6826858520507812	-4.4725141525268555	-5.706066131591797	-5.838751792907715	-7.437558174133301	-3.6047167778015137
ENSG00000242020.3	-0.3594953715801239	-0.3356916606426239	0.3602440357208252	0.21461829543113708	-1.624375581741333	1.0652613639831543	1.4313697814941406	-1.102365493774414	-2.903036117553711	-2.9166436195373535	-3.7239084243774414	-4.047760486602783	-5.214316368103027	-5.400940895080566	-8.343998908996582	-3.0516161918640137
ENSG00000242419.5	-0.2033579796552658	0.8523467779159546	0.06470375508069992	0.24351844191551208	-0.37439197301864624	0.27690890431404114	1.814955234527588	-0.09226825833320618	-3.8630006313323975	-2.9866154193878174	-3.10011625289917	-4.4330034255981445	-5.416730880737305	-6.039046764373779	-7.240317344665527	-3.3160462379455566
ENSG00000240764.3	-1.4015823602676392	2.125258445739746	-0.8690518736839294	0.2552167475223541	1.7631545066833496	-1.5592961311340332	4.945114612579346	0.22902068495750427	-3.2990872859954834	-3.1053781509399414	-2.794804096221924	-4.062842845916748	-5.217912673950195	-5.84609317779541	-6.76751184463501	-3.4645707607269287
ENSG00000131504.15	-0.5531177520751953	-0.625395655632019	-0.15274494886398315	-0.0055426061153411865	0.7085928320884705	0.06333259493112564	4.948912143707275	-0.37771812081336975	-3.429380178451538	-2.9654345512390137	-2.9417920112609863	-4.271622657775879	-5.52119255065918	-6.184800148010254	-7.421849727630615	-3.1991631984710693
ENSG00000171720.9	-0.33148086071014404	-0.1753760278224945	-0.2360178828239441	-0.09656029939651489	-0.2875622510910034	-0.1664029061794281	3.222897529602051	0.052064746618270874	-4.062221050262451	-3.224954128265381	-3.569485664367676	-4.6625895500183105	-5.895142555236816	-6.573188781738281	-8.416909217834473	-3.7086710929870605
ENSG00000164620.8	0.8414177894592285	-0.001772020012140274	-0.9593052268028259	0.7166346311569214	0.9419824481010437	-0.4077160060405731	3.96689772605896	-0.12019601464271545	-4.020688533782959	-3.2686166763305664	-3.1463847160339355	-4.890666484832764	-5.675380706787109	-6.741803169250488	-8.619784355163574	-3.731844425201416
ENSG00000197948.10	-0.4088723957538605	-0.8434100151062012	-0.5400944948196411	0.21443089842796326	-1.5751807689666748	0.08586923032999039	1.1655089855194092	0.15599319338798523	-3.866325616836548	-2.890261173248291	-3.423063278198242	-4.249560832977295	-5.713807106018066	-6.415453910827637	-8.497415542602539	-4.059866428375244
ENSG00000120318.15	0.498116135597229	-0.495748370885849	0.5058204531669617	0.5439567565917969	-0.5495290160179138	0.5642789006233215	1.57924222946167	0.5077431201934814	-3.8207569122314453	-3.0790412425994873	-3.4738283157348633	-4.310623645782471	-5.579061508178711	-6.537824630737305	-8.721575736999512	-4.2096266746521
ENSG00000278925.1	1.2721511125564575	-0.044992659240961075	-0.1166786327958107	0.0782785415649414	-0.595573365688324	1.5095821619033813	1.155656099319458	1.6635819673538208	-4.490301132202148	-2.994807481765747	-3.233488082885742	-4.1989545822143555	-6.159135818481445	-6.797842025756836	-9.264376640319824	-4.793443202972412
ENSG00000156453.13	-0.7263294458389282	0.46183982491493225	0.46615344285964966	1.1969996690750122	0.19698689877986908	-0.8194645047187805	5.197916507720947	-0.04534187912940979	-3.880035877227783	-3.571286678314209	-3.700754165649414	-4.790720462799072	-5.396711349487305	-6.70242977142334	-7.417830467224121	-3.788851261138916
ENSG00000081791.8	-0.004260767251253128	-0.19666752219200134	-0.21569663286209106	0.026049643754959106	-1.2903825044631958	-0.15885373950004578	3.8124072551727295	-0.43190160393714905	-3.6519298553466797	-3.165987491607666	-3.1484527587890625	-4.437262535095215	-5.358490943908691	-5.928288459777832	-7.290384769439697	-3.4480299949645996
ENSG00000113555.5	0.042636316269636154	0.5240700244903564	0.8041921257972717	0.21856456995010376	0.045324817299842834	-0.5159239768981934	0.5040770769119263	-0.6397037506103516	-3.9288711547851562	-3.397771120071411	-3.673271656036377	-5.009199619293213	-5.5680999755859375	-7.010513782501221	-8.268515586853027	-3.6943233013153076
ENSG00000271871.1	-0.05869411304593086	-0.1360776126384735	-0.4681459069252014	-0.4250795245170593	-0.3523890972137451	0.7287079691886902	0.7827128171920776	-0.30919769406318665	-3.935744285583496	-2.5147716999053955	-3.09798002243042	-4.273838520050049	-5.396944999694824	-5.964460849761963	-7.723745346069336	-3.7338082790374756
ENSG00000013561.17	0.34710896015167236	-0.27668651938438416	-0.33383744955062866	-0.964329719543457	-0.14805854856967926	-1.3010798692703247	4.694650173187256	0.06722792983055115	-3.821941614151001	-3.3543057441711426	-3.2814102172851562	-4.244457721710205	-5.4984893798828125	-6.220819473266602	-7.731029510498047	-3.4619624614715576
ENSG00000113552.15	-0.7998518943786621	-0.6195806264877319	0.2726741433143616	-0.15435966849327087	0.35650599002838135	-1.848922848701477	3.6218080520629883	-0.24935689568519592	-3.6994688510894775	-3.3946502208709717	-3.027315616607666	-4.247254371643066	-5.372900009155273	-6.302430152893066	-7.414892196655273	-3.4690282344818115
ENSG00000131507.10	-0.835938572883606	0.049778129905462265	-0.25840622186660767	-0.5008516311645508	0.1876346319913864	-1.6254743337631226	6.339985370635986	-0.027722269296646118	-3.272810459136963	-3.106353998184204	-2.99171781539917	-4.119451999664307	-5.296761512756348	-5.8962860107421875	-6.966604709625244	-3.47564959526062
ENSG00000280047.1	-1.3563874959945679	-0.3878212869167328	0.35229992866516113	0.2186705768108368	-0.31621676683425903	-0.10139628499746323	1.1354118585586548	-0.6481137275695801	-4.059601783752441	-3.0028951168060303	-3.6307764053344727	-4.532137393951416	-5.525358200073242	-6.465942859649658	-8.127300262451172	-3.445481777191162
ENSG00000187678.8	-0.044910598546266556	0.728516161441803	1.0314276218414307	0.5894739627838135	-0.5090904831886292	-0.1058473214507103	1.5920307636260986	-1.519186019897461	-3.888383150100708	-2.8423399925231934	-2.914206027984619	-4.49575138092041	-4.945629119873047	-5.957038402557373	-7.1272292137146	-3.684391498565674
ENSG00000281881.1	-0.19566769897937775	0.010145124047994614	0.08446096628904343	0.8225523233413696	-0.4358171820640564	0.2071741223335266	0.5077211856842041	-1.0219109058380127	-4.206070423126221	-3.0627191066741943	-2.5859336853027344	-4.498106479644775	-4.9448442459106445	-5.6176557540893555	-8.191728591918945	-3.398226022720337
ENSG00000231185.6	0.7136632204055786	-0.12086626887321472	-0.4227694869041443	-0.20648396015167236	0.02690345048904419	0.02624250203371048	1.1444265842437744	-0.8205733299255371	-3.643866539001465	-2.9710283279418945	-2.8179540634155273	-4.056395053863525	-4.8201093673706055	-5.869412422180176	-7.092340469360352	-3.3130416870117188
ENSG00000113578.17	0.8059049844741821	-0.47502169013023376	-0.6581318974494934	-0.8469460010528564	-3.560417413711548	-1.285606026649475	6.960955619812012	-0.48706236481666565	-3.2741165161132812	-3.238314390182495	-3.7865753173828125	-4.230809688568115	-5.97415828704834	-6.042049407958984	-7.96458625793457	-3.634287118911743
ENSG00000145819.15	-0.7562351226806641	-0.9099382162094116	0.7818191647529602	-0.1153126060962677	0.08087514340877533	0.11992374807596207	4.899252414703369	0.15110263228416443	-3.4032835960388184	-3.1711270809173584	-3.135924816131592	-4.2942795753479	-5.112448692321777	-5.968759536743164	-7.543128490447998	-3.482861280441284
ENSG00000230789.1	-1.8704272508621216	-0.9548476934432983	1.0006003379821777	-0.1772255301475525	-0.7695275545120239	2.1019797325134277	2.683285713195801	-0.5760359764099121	-2.998008966445923	-2.053891897201538	-2.3172292709350586	-3.124661445617676	-4.198369979858398	-4.936771392822266	-7.382101058959961	-3.055950403213501
ENSG00000113580.14	-0.43562138080596924	0.6990574598312378	0.08122067898511887	-0.66404128074646	-1.0939114093780518	-1.0665925741195679	4.111143112182617	-0.638407826423645	-3.926908016204834	-3.442150115966797	-3.7041497230529785	-4.773616790771484	-5.828368186950684	-6.690362930297852	-8.059462547302246	-3.9955077171325684
ENSG00000279679.1	-0.8438537120819092	0.5959296226501465	-0.8408728241920471	-0.4285893738269806	-1.4281039237976074	1.3220092058181763	1.78641939163208	-0.6483161449432373	-3.913390874862671	-2.5152781009674072	-3.7196693420410156	-5.147639274597168	-6.167255401611328	-5.893930912017822	-8.683050155639648	-3.9915359020233154
ENSG00000145817.16	-0.8407087326049805	-0.07916054129600525	0.4074321389198303	-0.8976049423217773	-0.18865765631198883	-1.667199730873108	3.9247803688049316	0.09730610251426697	-4.139297008514404	-3.656127452850342	-3.6151504516601562	-4.827142715454102	-6.088150978088379	-7.101978302001953	-8.350198745727539	-4.083866596221924
ENSG00000183775.10	-1.393056869506836	0.3954545557498932	-0.3430783152580261	-0.9971795082092285	2.112321376800537	-1.0232497453689575	4.283011436462402	-0.594884991645813	-3.464312791824341	-3.1976449489593506	-2.605466842651367	-3.986747980117798	-5.243261337280273	-5.965424060821533	-7.200854778289795	-3.5413448810577393
ENSG00000249605.1	-1.1843816041946411	-0.055710408836603165	-0.7543280124664307	-0.056856781244277954	0.42844533920288086	1.9953397512435913	2.87732195854187	-0.938356876373291	-3.4819095134735107	-1.793194055557251	-1.9207086563110352	-3.175428867340088	-4.345511436462402	-5.237456321716309	-6.900224685668945	-2.799206256866455
ENSG00000250972.1	-0.7251342535018921	0.02203359827399254	-0.1305246651172638	-0.3907618224620819	0.03129573166370392	1.8280123472213745	1.044074535369873	-0.48974135518074036	-3.116860866546631	-1.8908023834228516	-1.8874496221542358	-3.2654998302459717	-4.826692581176758	-4.516307830810547	-7.100760459899902	-2.9054360389709473
ENSG00000186314.11	0.037692587822675705	-0.9004702568054199	-0.14967581629753113	-0.9012465476989746	-1.0473531484603882	0.12709876894950867	0.8148259520530701	-0.49706557393074036	-3.5225160121917725	-2.7030420303344727	-3.0133461952209473	-3.992946147918701	-5.183561325073242	-5.718070030212402	-7.636922359466553	-3.6894474029541016
ENSG00000249363.1	-0.3376860022544861	0.02075597271323204	-0.21884512901306152	-0.14227178692817688	-0.7149695754051208	0.13214540481567383	0.11970829218626022	-0.43129634857177734	-3.9602534770965576	-3.0152580738067627	-3.481008529663086	-4.556961536407471	-5.798371315002441	-6.049136638641357	-8.116793632507324	-3.8240911960601807
ENSG00000156463.17	-0.43713855743408203	2.067012071609497	-1.7973941564559937	-0.5768907070159912	1.6730343103408813	-0.19704481959342957	3.8872694969177246	-2.6633265018463135	-3.503223419189453	-2.8170907497406006	-1.8880209922790527	-3.8668270111083984	-4.894414901733398	-6.339181900024414	-6.4839959144592285	-3.679994821548462
ENSG00000248493.1	-0.054770577698946	0.5052815675735474	-0.9802848696708679	-0.3097524642944336	0.36129799485206604	0.5125262141227722	0.5566442608833313	-0.8310986757278442	-3.2121427059173584	-2.0892796516418457	-1.7289402484893799	-3.250103235244751	-3.97698974609375	-4.92788553237915	-5.913737773895264	-2.859198808670044
ENSG00000173261.8	-0.9340386390686035	-0.5534133911132812	-0.4492385983467102	-0.5746328830718994	-0.3636016249656677	0.7530933022499084	1.332292079925537	-0.13161471486091614	-3.638091802597046	-2.5231266021728516	-2.7181782722473145	-3.945383071899414	-4.93498420715332	-5.943649768829346	-7.5491943359375	-3.4967334270477295
ENSG00000251556.1	-0.14016307890415192	0.3377579152584076	-0.9016874432563782	-0.2868184447288513	0.5715838670730591	0.41027289628982544	0.4933798015117645	-0.4732266962528229	-3.2718985080718994	-2.1154236793518066	-1.851450800895691	-3.9053187370300293	-4.636333465576172	-5.7920966148376465	-7.756967544555664	-3.763455867767334
ENSG00000133706.17	-0.455196738243103	0.05998721346259117	-0.06290943175554276	-0.8352885246276855	-0.7759798765182495	-1.0460894107818604	4.869469165802002	-0.2849330008029938	-3.8824832439422607	-3.351027250289917	-3.48984956741333	-4.482569694519043	-5.558223724365234	-6.455892086029053	-7.942315578460693	-3.643862247467041
ENSG00000091009.7	-0.26396042108535767	-0.09131273627281189	0.6588960289955139	-1.1090972423553467	-0.30348360538482666	-0.3645536005496979	2.5710813999176025	0.052795737981796265	-3.7699551582336426	-3.1317996978759766	-3.3290305137634277	-4.49173641204834	-5.579951286315918	-6.322840690612793	-7.769950866699219	-3.6177778244018555
ENSG00000113649.11	-0.5053637027740479	0.21889987587928772	-0.43167203664779663	-0.41319718956947327	-0.4606005549430847	0.7120357155799866	3.9068360328674316	0.4782427251338959	-4.004278182983398	-3.059981346130371	-3.4299607276916504	-4.38588809967041	-5.854113578796387	-6.635775566101074	-7.958848476409912	-3.746314764022827
ENSG00000156475.18	-0.46090471744537354	0.15951505303382874	-1.215049386024475	-0.6041239500045776	0.5034644603729248	-0.9032800793647766	5.9026007652282715	-0.0664156973361969	-3.3452236652374268	-2.9866292476654053	-2.7644901275634766	-4.020832538604736	-5.137058258056641	-5.837552070617676	-7.495784282684326	-3.210153102874756
ENSG00000241291.3	-0.42492085695266724	0.1652316153049469	-0.6523887515068054	0.5435777902603149	-0.9279758334159851	1.2019168138504028	1.4081264734268188	-0.337936669588089	-4.714728355407715	-2.643677234649658	-3.712162494659424	-4.371764659881592	-6.437061309814453	-7.217283248901367	-10.977118492126465	-4.000772953033447
ENSG00000248568.1	-0.26457691192626953	0.5250645875930786	-2.0648317337036133	0.4329434335231781	-1.6708523035049438	1.6860710382461548	2.375248432159424	0.25090476870536804	-3.8481481075286865	-1.6767675876617432	-2.7903518676757812	-3.831132411956787	-5.57656192779541	-5.772026538848877	-8.836536407470703	-3.302427291870117
ENSG00000249553.1	-0.3747193217277527	-0.21263083815574646	-2.3864762783050537	-0.3463662564754486	-3.299933433532715	0.5971867442131042	3.5151796340942383	0.6704093217849731	-3.703669786453247	-2.233391761779785	-2.7967681884765625	-3.7075140476226807	-5.260323524475098	-5.494821548461914	-8.279556274414062	-2.645460844039917
ENSG00000250343.1	-0.7458853721618652	-0.36996105313301086	0.32907208800315857	-0.26600420475006104	-0.5134472846984863	0.1962004005908966	0.2984711527824402	-0.14001062512397766	-2.842024087905884	-2.374361753463745	-2.9893617630004883	-3.5203139781951904	-4.837475776672363	-4.946704387664795	-7.2256035804748535	-3.5186145305633545
ENSG00000169302.14	-1.1520620584487915	-0.6484301090240479	0.6618920564651489	-0.8413194417953491	-1.2751961946487427	0.39537128806114197	1.5192632675170898	-0.8814668655395508	-3.2545459270477295	-2.729288339614868	-3.28355073928833	-3.840151786804199	-5.5185546875	-5.897302150726318	-8.417745590209961	-4.111227035522461
ENSG00000113657.12	-0.24043188989162445	-0.4878323972225189	1.3614710569381714	-1.4716354608535767	-3.1149098873138428	-0.2939959466457367	5.282657146453857	-1.7633522748947144	-3.153780698776245	-2.8443539142608643	-3.648926258087158	-4.283630847930908	-6.191854476928711	-6.234004020690918	-8.087035179138184	-3.6329925060272217
ENSG00000272239.1	-0.5204894542694092	-0.4018067419528961	-0.025457240641117096	-0.2811996042728424	0.27349936962127686	0.19850677251815796	0.29917240142822266	-0.14820003509521484	-3.2613589763641357	-2.0786666870117188	-2.6771373748779297	-3.929515838623047	-4.650576591491699	-5.369012355804443	-7.751985549926758	-3.0652430057525635
ENSG00000176049.15	-0.6286845207214355	0.3726467192173004	-0.0591096356511116	-0.6455906629562378	-0.8546850085258484	-0.5240887999534607	3.815713882446289	-0.5539594888687134	-3.7195053100585938	-3.098322629928589	-3.5206918716430664	-4.3888068199157715	-5.562878608703613	-6.5275397300720215	-7.704939842224121	-3.7774460315704346
ENSG00000249503.1	0.014224272221326828	0.35059109330177307	-0.6788081526756287	-0.4234013259410858	-0.48177605867385864	0.75685054063797	0.30911508202552795	-0.25185513496398926	-3.7149808406829834	-2.4826056957244873	-2.6351916790008545	-3.784813165664673	-5.1102094650268555	-5.665868282318115	-8.09715461730957	-3.2503092288970947
ENSG00000247199.3	-0.6854952573776245	0.06635615229606628	-1.0390609502792358	-0.356168270111084	-1.3248426914215088	0.33687537908554077	1.0114156007766724	-0.35308799147605896	-3.6745235919952393	-2.263645887374878	-2.896191120147705	-3.7218761444091797	-5.0483598709106445	-5.358222007751465	-7.490407466888428	-3.2163784503936768
ENSG00000204909.7	-0.1628275364637375	0.17568066716194153	0.23735636472702026	-0.19969922304153442	0.782992422580719	0.1166103258728981	0.608299195766449	-0.4530664086341858	-3.4176809787750244	-2.453054189682007	-2.3805031776428223	-4.054603099822998	-4.783435821533203	-5.115384101867676	-6.822549343109131	-4.026680946350098
ENSG00000145868.16	-0.3934297561645508	0.3036858141422272	-0.5273890495300293	-0.7148715257644653	-0.6933640241622925	-0.5352003574371338	3.199510335922241	0.24891623854637146	-3.716766357421875	-3.1474626064300537	-3.3385839462280273	-4.286772727966309	-5.345755577087402	-6.245098114013672	-7.642092227935791	-3.709094524383545
ENSG00000274799.1	-0.7848815321922302	-0.30877918004989624	-0.4890682101249695	0.2633284628391266	-0.9521111845970154	0.71741783618927	0.5533806681632996	-0.2675958275794983	-3.2877886295318604	-2.83266019821167	-3.196061611175537	-3.631070613861084	-4.865573883056641	-5.513852119445801	-7.517750263214111	-3.8695461750030518
ENSG00000164270.17	-0.8049062490463257	0.30120936036109924	-0.35245591402053833	-0.054359883069992065	1.601279377937317	0.39941051602363586	3.682990074157715	-0.1750897467136383	-3.6244702339172363	-3.2285497188568115	-2.5116262435913086	-4.250425815582275	-5.525395393371582	-6.344934463500977	-7.859243869781494	-3.650747537612915
ENSG00000253297.1	-0.7645452618598938	0.10705259442329407	-0.5065323710441589	-0.1748473048210144	0.6746524572372437	1.317912220954895	1.5383200645446777	-0.15192940831184387	-2.7740848064422607	-1.82914400100708	-2.0053725242614746	-2.93188738822937	-4.087399482727051	-4.399646759033203	-6.163091659545898	-2.7046546936035156
ENSG00000169252.5	-0.42204079031944275	-0.26659348607063293	-0.5018036961555481	-0.18050597608089447	-0.8814684748649597	-0.9660848379135132	0.7045634984970093	-1.4067100286483765	-3.600586175918579	-3.1083548069000244	-3.5121774673461914	-4.883861541748047	-5.804187774658203	-6.475033760070801	-8.69487476348877	-3.8831377029418945
ENSG00000169247.11	-0.49809426069259644	0.24286022782325745	-2.8098299503326416	-0.6357702016830444	-3.2047529220581055	-0.553857147693634	2.3100619316101074	0.3204265534877777	-3.6712582111358643	-2.527686834335327	-3.555807590484619	-4.570111274719238	-5.586630821228027	-6.387838840484619	-8.178696632385254	-3.7046761512756348
ENSG00000251842.1	-1.2577396631240845	0.12575557827949524	-1.5653337240219116	-0.11204078793525696	-1.657995343208313	-0.016364164650440216	0.24408754706382751	0.016984790563583374	-3.156316041946411	-1.6966423988342285	-2.6015169620513916	-3.361304759979248	-3.6725499629974365	-4.197015285491943	-5.749204635620117	-2.938629388809204
ENSG00000207714.3	-1.1723928451538086	-0.3784392178058624	-1.5307754278182983	-0.029172450304031372	-0.9969658255577087	-0.026111118495464325	0.5414793491363525	-0.13893601298332214	-4.166120529174805	-3.3247499465942383	-3.6143088340759277	-6.030545711517334	-6.9244794845581055	-6.91919469833374	-11.034163475036621	-4.645076274871826
ENSG00000250072.5	-0.7284599542617798	0.07744595408439636	-1.958504319190979	-0.6168588399887085	-1.7628012895584106	-0.04886718839406967	0.538707435131073	0.054419368505477905	-3.521918535232544	-1.9457329511642456	-3.1031389236450195	-3.883068561553955	-5.304442405700684	-5.746833324432373	-7.76094913482666	-3.4401297569274902
ENSG00000173210.19	0.540634036064148	0.2615419924259186	0.07040541619062424	-0.17858120799064636	-0.9147341847419739	0.14065268635749817	3.4981698989868164	-1.0751503705978394	-4.0947675704956055	-3.206279993057251	-3.6470093727111816	-4.662909984588623	-5.851903915405273	-6.829850673675537	-8.495399475097656	-3.808837652206421
ENSG00000157510.13	0.5437264442443848	0.5939964056015015	0.9748677611351013	0.37043246626853943	-0.6118404865264893	-0.1152922734618187	0.864956796169281	-0.2951601445674896	-3.8409831523895264	-3.1819183826446533	-3.7695178985595703	-4.487601280212402	-5.481748580932617	-6.347369194030762	-7.938455104827881	-3.815300226211548
ENSG00000164284.14	-0.32578861713409424	-0.2540911138057709	0.2974960207939148	-0.622888445854187	0.1706274002790451	-1.2032266855239868	2.7825591564178467	-0.16641560196876526	-3.5638365745544434	-3.0118727684020996	-3.203220844268799	-4.259423732757568	-5.212258338928223	-6.342649936676025	-7.582215785980225	-3.6416945457458496
ENSG00000253618.1	-0.6380339860916138	-0.30622705817222595	-0.3535766005516052	-0.41166165471076965	-0.06796880066394806	0.7390038967132568	0.7527976632118225	-0.6585425138473511	-2.9755706787109375	-2.409071683883667	-2.7336196899414062	-4.027209281921387	-4.662961959838867	-5.306130409240723	-6.334544658660889	-3.870818853378296
ENSG00000145882.10	-0.4245893955230713	0.6561012268066406	-0.7085007429122925	-0.16881069540977478	0.21676523983478546	-0.08703216165304184	1.966052532196045	0.6442841291427612	-3.8940606117248535	-3.3245792388916016	-3.4478392601013184	-4.759145259857178	-5.63448429107666	-6.709491729736328	-8.106293678283691	-4.017730712890625
ENSG00000249669.8	1.0220859050750732	0.19084396958351135	-0.7924002408981323	-0.07329119741916656	-0.41583746671676636	0.5749853253364563	1.082045316696167	-0.6386219263076782	-4.232818603515625	-2.9871950149536133	-3.072697162628174	-4.869363307952881	-5.9777421951293945	-7.153275489807129	-9.272584915161133	-3.494246006011963
ENSG00000276365.1	0.9004549980163574	0.7885534763336182	-0.2971016764640808	1.7073009014129639	-0.35995447635650635	0.23046621680259705	1.811352014541626	-0.700177788734436	-3.4871935844421387	-2.6648898124694824	-3.116048812866211	-2.634356737136841	-5.723525047302246	-5.421791076660156	-7.357929706573486	-2.6787333488464355
ENSG00000113712.16	-0.7516608238220215	-0.34102949500083923	0.42671340703964233	-0.20867547392845154	-0.9966023564338684	-0.8505187630653381	4.102138519287109	0.22694668173789978	-3.785996198654175	-3.2866275310516357	-3.4341397285461426	-4.264896392822266	-5.663318634033203	-6.30429744720459	-7.525992393493652	-3.6658360958099365
ENSG00000230551.4	-1.4668688774108887	-0.579852819442749	0.23756742477416992	-0.2389460802078247	-1.5534944534301758	1.2410614490509033	2.3444929122924805	-0.36545196175575256	-3.421555995941162	-2.172914505004883	-2.8053059577941895	-3.789130449295044	-4.998827934265137	-5.5439887046813965	-7.272947788238525	-3.18302321434021
ENSG00000241112.1	-0.6102707386016846	0.4418065845966339	-0.5115698575973511	0.05423039197921753	-1.6074143648147583	1.150360345840454	2.2540173530578613	-0.26552656292915344	-3.5435149669647217	-2.6067848205566406	-2.8250861167907715	-4.6824798583984375	-5.784045219421387	-6.346397876739502	-7.901059627532959	-3.6001570224761963
ENSG00000183111.11	-0.11259399354457855	0.3247665464878082	-1.7935471534729004	-0.26909467577934265	-2.9069533348083496	-0.9427993297576904	3.6835741996765137	0.7010995149612427	-3.2343533039093018	-2.8460540771484375	-3.739051342010498	-4.203714370727539	-5.544772148132324	-6.163791656494141	-7.790608882904053	-3.557098150253296
ENSG00000155846.16	-0.3448430299758911	0.4690195620059967	-0.40774279832839966	0.06892415881156921	0.8403117060661316	0.806664764881134	3.0496697425842285	-0.33182206749916077	-3.6059694290161133	-2.766268491744995	-2.6838340759277344	-4.172497272491455	-5.066448211669922	-6.207335472106934	-7.4868693351745605	-3.614349126815796
ENSG00000199047.3	-0.7253217697143555	0.3449764549732208	-1.0290197134017944	-1.0388978719711304	0.43778496980667114	1.0811617374420166	2.2076759338378906	-0.6857539415359497	-4.965744972229004	-2.8398027420043945	-3.4340672492980957	-5.119447231292725	-6.415205001831055	-8.01356315612793	-11.47763442993164	-5.052078723907471
ENSG00000155850.7	-0.561508297920227	-0.8579831123352051	1.3655136823654175	-0.6823703050613403	-0.8248541951179504	-0.17907056212425232	1.700047254562378	1.077752709388733	-4.363977909088135	-3.554248571395874	-3.8925094604492188	-4.6578850746154785	-6.257890701293945	-7.347596645355225	-8.860465049743652	-4.635697841644287
ENSG00000164296.6	-0.10336993634700775	-0.12136456370353699	-0.06969062238931656	-0.07347440719604492	-0.38031506538391113	-0.6091037392616272	1.2235187292099	0.089162677526474	-3.8107473850250244	-3.2342801094055176	-3.4596304893493652	-4.463123321533203	-5.513720512390137	-6.280689239501953	-7.909987926483154	-3.776301860809326
ENSG00000113716.12	-0.30144786834716797	0.3986908495426178	-0.38118964433670044	0.11099329590797424	-0.34517133235931396	-0.3276840150356293	4.2835259437561035	0.1989482343196869	-3.7982277870178223	-3.0767269134521484	-3.3031225204467773	-4.620128154754639	-5.87076473236084	-6.255677223205566	-7.749797344207764	-3.4652585983276367
ENSG00000182578.13	-1.5634957551956177	-0.7383724451065063	-0.7990538477897644	-0.9272458553314209	-0.9092257618904114	-3.618943214416504	2.8689281940460205	-0.43531909584999084	-3.272326946258545	-3.2019312381744385	-3.5093188285827637	-3.888012647628784	-5.5689849853515625	-6.778134346008301	-9.163535118103027	-4.044356346130371
ENSG00000214485.6	0.2511075735092163	-1.5403417348861694	-0.7333477139472961	-1.111793875694275	-0.2947298288345337	-2.169457197189331	5.2381463050842285	0.14808902144432068	-4.175967216491699	-3.3336005210876465	-3.5411362648010254	-4.290471076965332	-5.923563003540039	-6.93394660949707	-8.86754322052002	-3.3880929946899414
ENSG00000113721.13	1.3834415674209595	1.3741015195846558	1.3140097856521606	0.5564672946929932	-1.1581326723098755	0.5630256533622742	3.9979496002197266	-0.14210668206214905	-3.9309041500091553	-3.2200162410736084	-3.299121379852295	-4.620927810668945	-5.452702522277832	-6.56119441986084	-7.799157619476318	-3.687732458114624
ENSG00000070808.15	0.6280041933059692	-0.7766612768173218	-1.1269015073776245	-0.0711149275302887	0.7727449536323547	-0.3151303231716156	8.700650215148926	-0.9362610578536987	-3.049873113632202	-3.122602701187134	-2.432222843170166	-4.152803421020508	-5.82211971282959	-6.001798152923584	-7.982719898223877	-3.551262140274048
ENSG00000183876.8	-0.3606538474559784	-0.009507272392511368	-0.41867759823799133	-0.3834189176559448	-1.0177476406097412	-0.31117478013038635	0.216168612241745	0.13364177942276	-3.214374303817749	-2.5732879638671875	-3.022655487060547	-3.7419838905334473	-4.931870460510254	-5.339735507965088	-7.260244369506836	-3.5346553325653076
ENSG00000070814.17	-0.9048030972480774	0.3031705915927887	-0.5903462171554565	0.5171186923980713	-0.8627604842185974	-0.2175382673740387	2.335291862487793	-0.33099809288978577	-3.89690899848938	-3.05643892288208	-3.2637863159179688	-4.408210754394531	-5.35964298248291	-6.252930641174316	-7.800081253051758	-3.7738921642303467
ENSG00000019582.14	-1.8668211698532104	-1.2829111814498901	0.9042806029319763	-0.505036473274231	-1.9844592809677124	-4.990978717803955	4.231191158294678	0.10121354460716248	-1.9227321147918701	-3.078254461288452	-3.466567039489746	-3.125314235687256	-4.74427604675293	-6.128481864929199	-7.36813497543335	-4.040075778961182
ENSG00000164587.11	1.3515478372573853	-2.216590642929077	-0.9577034115791321	-0.9057213068008423	-1.1344859600067139	-1.7917428016662598	6.595045566558838	-0.49144068360328674	-3.7005388736724854	-3.169579029083252	-3.13429594039917	-4.141305446624756	-5.751544952392578	-6.617588520050049	-8.5697021484375	-3.243760824203491
ENSG00000254333.1	0.6152241230010986	-0.006002161651849747	-0.2663460373878479	-0.42323383688926697	-0.27416759729385376	0.31335270404815674	0.6122451424598694	-0.774162769317627	-3.858527660369873	-2.931063413619995	-3.3999643325805664	-4.657811164855957	-5.260210990905762	-6.151991367340088	-8.59268569946289	-3.7960424423217773
ENSG00000070614.14	0.7867377996444702	0.9457370042800903	-0.7927929759025574	0.1425141990184784	-2.098972797393799	-0.20154282450675964	4.850459575653076	0.06369170546531677	-3.762502670288086	-2.8729498386383057	-3.436966896057129	-4.1771626472473145	-5.541019439697266	-6.068495750427246	-7.285421848297119	-3.325531482696533
ENSG00000171992.12	0.5389455556869507	-0.4384501874446869	-0.5909425616264343	0.5348899364471436	0.8209789395332336	-0.16572198271751404	6.762296199798584	-1.3099302053451538	-3.297273635864258	-3.1401419639587402	-2.5080695152282715	-4.238929748535156	-5.1957502365112305	-6.222599506378174	-7.48259162902832	-3.2452287673950195
ENSG00000253852.1	-0.6156442761421204	-0.003801558166742325	-0.14840593934059143	0.033148035407066345	0.3717072606086731	0.7180100679397583	0.8952835202217102	-1.5431069135665894	-3.743100881576538	-2.0465075969696045	-2.481928586959839	-3.944061517715454	-4.898838043212891	-5.688755989074707	-7.792078971862793	-3.266244888305664
ENSG00000164591.13	-0.06736545264720917	0.580001950263977	-0.6227741241455078	-0.36744827032089233	1.2075552940368652	-0.5987907648086548	1.2774887084960938	-0.2617758810520172	-3.5649306774139404	-2.889012098312378	-2.9358201026916504	-4.164551258087158	-5.033694267272949	-5.860323905944824	-7.761915683746338	-3.4409351348876953
ENSG00000250309.2	-0.23791837692260742	0.06641450524330139	-0.7187009453773499	0.06388947367668152	0.545455813407898	-0.16106754541397095	0.20301362872123718	-0.5186673402786255	-3.7288222312927246	-2.4830455780029297	-2.814404010772705	-3.9317994117736816	-4.1376848220825195	-5.472175598144531	-7.325011730194092	-3.4053025245666504
ENSG00000086589.11	-0.9611819982528687	0.3492967188358307	-0.1840839982032776	-0.36363452672958374	-0.9692284464836121	-1.5411814451217651	3.7958295345306396	-0.09510388970375061	-3.865917444229126	-3.3148398399353027	-3.4681286811828613	-4.488931179046631	-5.742044448852539	-6.675234317779541	-8.28140926361084	-3.827955961227417
ENSG00000132912.12	-0.6805002689361572	-0.19332489371299744	-0.08654434233903885	-0.7952924966812134	-1.0993250608444214	-1.3527108430862427	4.670106410980225	-0.23859873414039612	-3.5223724842071533	-3.1803674697875977	-3.3036909103393555	-4.176154613494873	-5.38217830657959	-5.960124969482422	-7.473104476928711	-3.406895875930786
ENSG00000256235.1	1.4397202730178833	-0.7730140686035156	2.2117762565612793	-0.036330416798591614	-0.8447006344795227	0.6053722500801086	2.4380390644073486	1.4130518436431885	-3.2250003814697266	-2.761357069015503	-2.94802188873291	-3.3704161643981934	-5.310415267944336	-5.30771017074585	-7.182945728302002	-3.332108736038208
ENSG00000145908.12	-0.5520226955413818	-0.004821989685297012	-0.7876878380775452	-0.7314743995666504	-0.752221941947937	-0.27902522683143616	1.0816247463226318	0.06117865443229675	-3.786039113998413	-2.7795722484588623	-3.395073413848877	-4.315258502960205	-5.584654808044434	-6.40202522277832	-8.487824440002441	-3.6234214305877686
ENSG00000197083.11	-0.9172345399856567	-0.17684265971183777	-0.5673213601112366	-0.7126022577285767	-0.8885348439216614	0.04043317586183548	0.9573405385017395	-1.0828415155410767	-3.5236847400665283	-2.63215708732605	-2.801605224609375	-4.360583782196045	-5.056061744689941	-5.887353420257568	-7.084961891174316	-3.5816397666931152
ENSG00000279109.1	-2.2951931953430176	-0.5604515075683594	-0.06886620074510574	0.21139127016067505	0.2187839150428772	-0.18946483731269836	0.9109838008880615	-1.2781716585159302	-3.8055338859558105	-2.667158842086792	-2.96970272064209	-4.559263706207275	-3.7690794467926025	-5.5851826667785645	-6.515135765075684	-3.672926664352417
ENSG00000211445.11	-0.7784560918807983	-0.8508337736129761	1.1126052141189575	0.6645013093948364	1.2062464952468872	-1.1614080667495728	4.09649133682251	-0.15193882584571838	-3.680001735687256	-3.5301458835601807	-2.8057613372802734	-4.579746723175049	-4.970571517944336	-6.581856727600098	-7.132333755493164	-3.6930336952209473
ENSG00000145901.14	-0.22365890443325043	-0.4956110417842865	0.48928219079971313	0.5951465368270874	-1.1694626808166504	-0.43880757689476013	3.1257071495056152	-0.1810106337070465	-3.6051084995269775	-3.04313063621521	-3.3105478286743164	-4.390831470489502	-5.398255348205566	-6.199227333068848	-7.441771030426025	-3.4950690269470215
ENSG00000197043.13	-0.6447583436965942	1.0688506364822388	-0.5926068425178528	0.2627306878566742	0.8677524924278259	-2.0740928649902344	6.533660888671875	-0.18389073014259338	-3.208767890930176	-3.5503296852111816	-2.9935083389282227	-4.31951904296875	-5.395781517028809	-5.999362468719482	-7.435205459594727	-3.638462543487549
ENSG00000254298.1	-0.22848577797412872	0.3392272889614105	-0.34815549850463867	0.14198336005210876	0.5038262009620667	-0.6828231811523438	-0.0009323582053184509	-0.39585593342781067	-2.8944408893585205	-2.166081190109253	-1.947983980178833	-3.6175756454467773	-3.85886549949646	-4.430901527404785	-5.64422082901001	-2.3856799602508545
ENSG00000198624.12	0.3050594627857208	-0.47308632731437683	1.1266802549362183	-0.10410609841346741	-0.9640622735023499	-0.17955651879310608	1.6533262729644775	-0.8681367635726929	-3.6369783878326416	-3.224135398864746	-3.8171305656433105	-4.879082679748535	-5.8100690841674805	-6.737940311431885	-8.510282516479492	-3.9688193798065186
ENSG00000196743.8	0.42288899421691895	0.11386075615882874	0.02456825226545334	-0.7837060689926147	-2.3112337589263916	-1.3762325048446655	4.829549312591553	-0.1939782202243805	-3.3680684566497803	-2.9757933616638184	-3.465639114379883	-4.137269496917725	-5.414212226867676	-5.993525505065918	-7.490477085113525	-3.5336217880249023
ENSG00000123643.12	-1.1026027202606201	0.25300565361976624	-0.009600229561328888	0.4732813537120819	-0.23860545456409454	0.5378955006599426	2.7088539600372314	-0.06141987442970276	-3.8553943634033203	-2.450854539871216	-3.3050451278686523	-3.9838008880615234	-5.266108512878418	-6.492243766784668	-7.529437065124512	-3.3923699855804443
ENSG00000086570.12	-0.9581432938575745	1.0895339250564575	1.310063123703003	-0.19941794872283936	1.9664915800094604	-0.1764158308506012	2.343803644180298	-0.6439945697784424	-3.229522705078125	-2.4011380672454834	-2.468071699142456	-4.152430057525635	-4.400910377502441	-5.551532745361328	-6.006411075592041	-3.3714840412139893
ENSG00000271795.1	-0.16165801882743835	0.18018433451652527	-0.6584931015968323	-0.06129913777112961	-0.295640230178833	0.7398964762687683	0.5273264646530151	0.014650493860244751	-3.388174295425415	-2.3746206760406494	-2.9127135276794434	-3.5958800315856934	-4.7754807472229	-5.380361557006836	-7.48081636428833	-3.536597967147827
ENSG00000113140.10	0.05560840293765068	-0.17249903082847595	1.983469843864441	-1.0642699003219604	-3.374796152114868	-1.0428930521011353	7.873269557952881	-0.7364071607589722	-3.6196250915527344	-3.6490416526794434	-3.943657875061035	-4.750875949859619	-6.636536598205566	-6.975843906402588	-9.474349975585938	-3.421570062637329
ENSG00000272112.1	-0.9788135290145874	-0.6059199571609497	-0.16959339380264282	-1.1159005165100098	0.7060863971710205	0.06563679128885269	2.0533764362335205	-0.07685676217079163	-3.4269721508026123	-3.016812801361084	-2.9154882431030273	-4.029799461364746	-4.959739685058594	-5.780394554138184	-7.226309776306152	-3.574483871459961
ENSG00000177556.11	0.20050276815891266	-0.9374083280563354	-0.5724421143531799	-0.2162182629108429	-0.6251567006111145	-1.1175124645233154	2.8964638710021973	0.40019235014915466	-3.3812475204467773	-3.1149561405181885	-3.1553664207458496	-4.152468204498291	-5.408633232116699	-5.956385612487793	-7.503833293914795	-3.4861373901367188
ENSG00000213433.5	0.5755199193954468	0.5233173370361328	-0.7333799004554749	-0.6829532384872437	-0.7090786099433899	-0.6100115180015564	0.9623005986213684	0.2048017680644989	-3.0706870555877686	-2.475537061691284	-2.634657859802246	-3.0144686698913574	-5.189569473266602	-4.951860427856445	-6.914129734039307	-3.3332836627960205
ENSG00000275765.5	0.1499360352754593	-0.5180928707122803	-0.9790237545967102	0.4083922803401947	-1.1171410083770752	-1.1745054721832275	1.6332886219024658	-0.04818275570869446	-3.609876871109009	-3.1443564891815186	-3.391077995300293	-4.31317663192749	-5.333352088928223	-5.639256477355957	-7.844870567321777	-3.4208219051361084
ENSG00000145907.14	-0.6955612897872925	-0.24614176154136658	1.1878658533096313	-0.5802595019340515	-1.1238642930984497	-0.7174592614173889	3.8578643798828125	-0.031417518854141235	-3.7796287536621094	-3.3754286766052246	-3.537057876586914	-4.298766136169434	-5.632499694824219	-6.432969093322754	-7.703146934509277	-3.909075975418091
ENSG00000145888.10	-0.43659237027168274	0.10422113537788391	-0.3498765230178833	-0.09802411496639252	0.38362419605255127	0.0453987792134285	0.27422380447387695	0.01643836498260498	-3.5902318954467773	-2.6233971118927	-3.0008015632629395	-4.063565254211426	-4.92568302154541	-5.5667338371276855	-7.387796878814697	-3.357672691345215
ENSG00000249484.8	0.11142461001873016	0.40866178274154663	-0.9497880339622498	-0.4067118763923645	0.5125029683113098	-0.3050849139690399	0.210536390542984	-0.7822041511535645	-3.3150413036346436	-2.2971973419189453	-2.6974596977233887	-3.713470935821533	-4.706955909729004	-5.133203506469727	-6.87306547164917	-2.6321842670440674
ENSG00000155511.17	-1.7015095949172974	0.7181044816970825	-0.37949222326278687	-0.352113276720047	1.3579875230789185	-0.9476838707923889	5.538417816162109	-0.5171679258346558	-3.736684560775757	-3.1526851654052734	-2.9987735748291016	-4.44328498840332	-5.8072662353515625	-6.526577949523926	-8.51975154876709	-3.7173051834106445
ENSG00000242976.3	-1.1800042390823364	0.06268301606178284	-0.8577943444252014	-0.1945049911737442	0.545041561126709	1.4184502363204956	1.2875239849090576	0.009689480066299438	-3.7310962677001953	-1.578171730041504	-2.296654462814331	-3.9729557037353516	-5.402738571166992	-5.470699787139893	-7.402129650115967	-3.4199740886688232
ENSG00000055147.18	-0.09294359385967255	-0.8255573511123657	0.3220861554145813	-0.6683648824691772	-0.7976856827735901	-0.3276955187320709	2.3052854537963867	-0.5191723108291626	-3.8324897289276123	-3.1846375465393066	-3.274329662322998	-4.393234729766846	-5.504648208618164	-6.046870231628418	-7.5253376960754395	-3.5711617469787598
ENSG00000037749.11	-0.45888054370880127	-0.4447401463985443	1.1022508144378662	-0.5651731491088867	-0.448692262172699	-0.37119564414024353	3.252631187438965	-0.44335952401161194	-4.0083818435668945	-3.5931434631347656	-3.2657175064086914	-4.757840156555176	-5.6018877029418945	-6.256686210632324	-7.738316059112549	-3.7913339138031006
ENSG00000164574.15	-0.23014692962169647	0.4019451439380646	0.23073667287826538	-0.45508095622062683	-1.485376000404358	-0.4832160174846649	2.1780247688293457	-0.4654006063938141	-4.127429008483887	-3.5055949687957764	-3.7274694442749023	-4.95500373840332	-6.0674238204956055	-6.794345855712891	-8.155787467956543	-3.950798273086548
ENSG00000245275.7	-0.3076953887939453	-0.009034696966409683	-0.44394487142562866	-0.11939240992069244	-0.6261101961135864	0.2696284055709839	0.398629754781723	-0.08563253283500671	-3.467709541320801	-2.4635770320892334	-2.9230756759643555	-3.908527135848999	-4.996843338012695	-5.510152339935303	-7.679164886474609	-3.560708999633789
ENSG00000221430.1	-0.007286746054887772	0.04640231654047966	-0.8450127243995667	0.004848375916481018	-0.26820582151412964	0.16860371828079224	0.16673237085342407	-0.619088888168335	-3.298103094100952	-1.944657325744629	-2.628619432449341	-3.2171552181243896	-4.06460428237915	-5.051531791687012	-6.496412754058838	-2.850616216659546
ENSG00000241963.3	-0.02446519210934639	0.5275630354881287	-0.593754768371582	0.06508806347846985	-0.21029768884181976	0.10965388268232346	0.32643240690231323	-0.3555532395839691	-2.954101085662842	-2.135002851486206	-2.9958672523498535	-3.7729556560516357	-4.283506393432617	-6.0680012702941895	-6.614802837371826	-3.319685459136963
ENSG00000164576.11	-0.09099303185939789	0.48941102623939514	0.09145408123731613	-0.6851463317871094	-0.7169920802116394	-1.0958667993545532	3.787536144256592	-0.6463550329208374	-3.3980629444122314	-3.007777214050293	-3.256023406982422	-4.202605724334717	-5.039857864379883	-5.807680606842041	-7.122751235961914	-3.2688844203948975
ENSG00000221552.1	-0.0899827629327774	0.3042100965976715	0.5725419521331787	-0.13999071717262268	-0.1976158171892166	0.5449540019035339	-0.0034561604261398315	-0.41086187958717346	-3.006929397583008	-2.981961488723755	-2.913066864013672	-3.239352226257324	-4.99527645111084	-4.57868766784668	-7.276016712188721	-3.4738051891326904
ENSG00000274472.1	-0.19364063441753387	0.03892635926604271	-0.7453641295433044	-0.06184157729148865	-0.7422913908958435	0.3047729432582855	-0.008686952292919159	-1.1090683937072754	-2.2695670127868652	-1.4613838195800781	-1.550734519958496	-2.617283821105957	-3.394643545150757	-3.7288999557495117	-5.854298114776611	-1.9669740200042725
ENSG00000155506.16	-0.863774299621582	0.4418274462223053	0.256614625453949	0.5353546142578125	-0.9802168011665344	-0.6564485430717468	5.66827917098999	-0.25037041306495667	-3.781543016433716	-3.289109706878662	-3.5193986892700195	-4.578320503234863	-5.486822128295898	-6.353314399719238	-7.467015743255615	-3.6722939014434814
ENSG00000241187.1	0.48854297399520874	-0.2655692398548126	-0.10079842060804367	0.2264482080936432	-0.8769704699516296	0.5560863614082336	0.29492416977882385	-0.7883466482162476	-3.5239124298095703	-2.6703312397003174	-2.849242687225342	-3.935866117477417	-4.731471061706543	-5.756983280181885	-7.736332416534424	-3.1818013191223145
ENSG00000170271.10	-0.2275833934545517	1.0348559617996216	-0.8808483481407166	-0.48039236664772034	-2.6976654529571533	-1.6328603029251099	3.7406506538391113	0.15608343482017517	-3.250915765762329	-3.541585922241211	-3.7939906120300293	-4.196766376495361	-5.667817115783691	-6.03645658493042	-7.516265392303467	-3.8897879123687744
ENSG00000277039.1	-0.07176239788532257	-0.05062726512551308	0.232187420129776	0.7047853469848633	-0.08374001085758209	1.4964202642440796	1.1580466032028198	-1.0132975578308105	-3.4938650131225586	-2.028238296508789	-2.42801833152771	-3.3548455238342285	-4.961237907409668	-5.259085178375244	-8.317804336547852	-3.159010648727417
ENSG00000263361.1	-1.4042422771453857	-0.43691787123680115	0.11075334995985031	1.4080612659454346	0.34142664074897766	1.5188030004501343	1.6786937713623047	-1.182541012763977	-4.679619789123535	-2.3161911964416504	-2.149339437484741	-3.2236270904541016	-4.094498634338379	-4.646005153656006	-8.450571060180664	-2.8297383785247803
ENSG00000155508.13	0.03805423900485039	-0.40554317831993103	0.9142937064170837	-0.5489633083343506	-1.254365086555481	-0.7063304781913757	3.923409938812256	0.24843892455101013	-3.725229024887085	-3.559911012649536	-3.6468939781188965	-4.240344047546387	-5.6334028244018555	-6.323889255523682	-7.583961486816406	-3.725029468536377
ENSG00000082516.8	-0.9669935703277588	0.38203755021095276	-0.00621766597032547	-0.11758986115455627	-0.7105574011802673	-0.6723750829696655	3.385122776031494	-0.049271732568740845	-3.9773495197296143	-3.5932350158691406	-3.6879987716674805	-4.726972579956055	-5.902976036071777	-6.777770042419434	-7.827111721038818	-4.032553672790527
ENSG00000082515.17	-0.26827937364578247	-0.5013464689254761	-0.7234308123588562	-0.5743926763534546	0.010640546679496765	-0.4255509078502655	2.2385573387145996	0.06023725867271423	-3.4472079277038574	-2.9021477699279785	-3.01556396484375	-3.8026022911071777	-5.042223930358887	-5.6210737228393555	-7.372650623321533	-3.218695640563965
ENSG00000226650.5	-0.1306036114692688	-0.21980443596839905	-0.08890651911497116	0.05684196949005127	0.18114212155342102	0.3486250936985016	0.26126521825790405	-0.1086934506893158	-3.4374916553497314	-2.5043253898620605	-2.66245174407959	-3.7996437549591064	-4.686994552612305	-5.253174781799316	-7.442728042602539	-3.3605685234069824
ENSG00000271477.1	0.0972880870103836	-0.125896155834198	-0.05130571871995926	-0.57626873254776	0.16993597149848938	0.0016029253602027893	0.23366782069206238	-0.42459121346473694	-3.3607983589172363	-2.3368163108825684	-2.867870807647705	-3.7283051013946533	-4.997018814086914	-5.480482578277588	-7.111841678619385	-3.3194329738616943
ENSG00000200275.1	-0.7399682998657227	0.07895886898040771	-0.6750417947769165	-0.1576366126537323	0.35611337423324585	0.539245069026947	0.6174481511116028	-0.8440899848937988	-2.322340250015259	-2.2421839237213135	-2.0770535469055176	-3.4451115131378174	-5.328560829162598	-5.063946723937988	-6.618812084197998	-3.100660562515259
ENSG00000170624.13	-0.5856341123580933	0.6573622226715088	-0.7363924980163574	-1.0356407165527344	-1.3022574186325073	-0.4504758417606354	1.552130937576294	-0.5617396831512451	-3.3213584423065186	-2.3398773670196533	-3.1168456077575684	-4.331944465637207	-5.3624677658081055	-5.80257511138916	-7.333600044250488	-3.649221420288086
ENSG00000231989.4	-0.22682449221611023	0.021972354501485825	-0.22404533624649048	0.020651251077651978	0.28553012013435364	-0.1822246015071869	0.17791634798049927	-0.048284947872161865	-3.359980821609497	-2.492048501968384	-2.7604355812072754	-3.676393747329712	-4.648187637329102	-5.065940856933594	-7.071537971496582	-3.0475635528564453
ENSG00000113249.12	-0.11273638904094696	-0.08609917759895325	-0.21697992086410522	-0.2919200658798218	-0.11137868463993073	0.10846521705389023	0.2136659324169159	-0.059516578912734985	-3.6358673572540283	-2.92514705657959	-3.027676582336426	-4.376773834228516	-5.179967880249023	-5.622164726257324	-7.695684909820557	-3.6552677154541016
ENSG00000135077.8	-1.1215794086456299	-0.5830470323562622	-0.4451732039451599	-0.8841004371643066	-0.9919746518135071	-2.4055256843566895	1.1224730014801025	0.07898148894309998	-3.585552930831909	-3.236100435256958	-3.489992618560791	-4.393819808959961	-5.73783016204834	-7.001674652099609	-8.641619682312012	-4.289480686187744
ENSG00000155868.7	0.19956804811954498	-0.13395223021507263	-0.7200990319252014	-1.157565712928772	-0.3415801525115967	-0.5738142132759094	3.34816312789917	-0.13353028893470764	-3.9443604946136475	-3.2216670513153076	-3.2403316497802734	-4.34843111038208	-5.740390777587891	-6.350523948669434	-8.386138916015625	-3.728579521179199
ENSG00000253653.1	0.17919115722179413	0.30824774503707886	0.2551543116569519	0.10691441595554352	0.16193360090255737	-0.11966649442911148	0.36648115515708923	-0.11579024791717529	-3.4931960105895996	-2.6516525745391846	-3.075514316558838	-4.354095935821533	-5.044769287109375	-5.979907989501953	-7.67515754699707	-3.5311598777770996
ENSG00000055163.19	-0.42816102504730225	-0.05431351438164711	0.010049276053905487	0.2598470151424408	0.6566187739372253	-0.9633777737617493	7.072134017944336	-0.41711464524269104	-3.347241163253784	-3.433913230895996	-2.964444160461426	-4.264040946960449	-5.190204620361328	-5.8298020362854	-7.305947780609131	-3.53570818901062
ENSG00000172568.4	-1.2358523607254028	1.0460937023162842	0.8571516871452332	0.13745132088661194	1.5945923328399658	-0.8691025376319885	1.9305158853530884	-0.02652767300605774	-3.2536022663116455	-3.469409465789795	-2.381181240081787	-4.673032283782959	-4.370697975158691	-6.573112487792969	-6.657786846160889	-3.3215222358703613
ENSG00000251405.2	-0.1121138483285904	0.01851462945342064	-1.0525519847869873	-0.4995135962963104	-0.7630282044410706	-0.08572071045637131	-0.028124310076236725	-0.11228424310684204	-3.7000391483306885	-2.864180564880371	-3.3817458152770996	-4.517088890075684	-5.289351463317871	-6.096594333648682	-8.179412841796875	-3.6516008377075195
ENSG00000248544.2	-0.15677709877490997	0.11354181170463562	-1.046027421951294	-0.6037735939025879	-0.9196551442146301	0.18410608172416687	-0.00014121085405349731	-0.09734058380126953	-3.2764670848846436	-2.5541646480560303	-3.214691638946533	-4.135358810424805	-5.021679878234863	-5.426028728485107	-7.808925151824951	-3.367119312286377
ENSG00000135074.15	-0.24594680964946747	0.18387076258659363	-0.9128652215003967	0.23262134194374084	-0.6078059673309326	-0.17707303166389465	0.9759141802787781	0.07312151789665222	-3.7050867080688477	-2.885833263397217	-3.2153444290161133	-4.653790473937988	-5.649949073791504	-6.58322811126709	-8.39437198638916	-3.9451258182525635
ENSG00000172548.14	-0.7742002606391907	1.0167415142059326	-1.9606496095657349	-0.37169140577316284	-2.279195785522461	-1.0641249418258667	0.8154453635215759	0.4762345254421234	-3.0863163471221924	-2.182243585586548	-3.5300073623657227	-3.8871986865997314	-5.232091903686523	-5.985302448272705	-7.305088520050049	-3.8309977054595947
ENSG00000113272.13	-0.45231789350509644	-0.006374809890985489	-0.11995590478181839	-0.30787450075149536	-0.3584447503089905	-0.5590540766716003	1.2641291618347168	0.05340847373008728	-3.9314215183258057	-3.038708209991455	-3.2733025550842285	-4.445037841796875	-5.661675453186035	-6.511224269866943	-8.046995162963867	-3.7689592838287354
ENSG00000155858.5	-0.6227818727493286	-0.2809850871562958	0.11263447254896164	-0.4149310886859894	0.2532123327255249	-0.30384063720703125	1.3094756603240967	0.10312578082084656	-3.785290241241455	-3.206361770629883	-3.410890579223633	-4.481237411499023	-5.3181047439575195	-6.331902980804443	-7.917975902557373	-3.75504207611084
ENSG00000113282.13	-0.9268656969070435	-0.29578718543052673	0.5116581320762634	-0.29074016213417053	0.05947647988796234	-1.1086958646774292	3.9846839904785156	-0.0851844847202301	-3.749420404434204	-3.2757246494293213	-3.4350242614746094	-4.461241245269775	-5.523199081420898	-6.416461944580078	-7.787554740905762	-3.500715494155884
ENSG00000164330.16	0.1779371052980423	1.281664252281189	0.08567499369382858	-0.2743077874183655	0.7099591493606567	-0.04921736568212509	2.2706003189086914	-0.49347880482673645	-3.9934675693511963	-3.1757912635803223	-3.135896682739258	-4.471944332122803	-5.658869743347168	-6.564733505249023	-8.012160301208496	-3.6345584392547607
ENSG00000145860.11	-1.1665704250335693	0.2510649263858795	1.0538617372512817	-0.14607086777687073	0.5400254726409912	-1.112780213356018	4.8279500007629395	0.3893156945705414	-3.904423713684082	-3.7189998626708984	-3.4302563667297363	-4.690423011779785	-5.806907653808594	-6.561959266662598	-7.759633541107178	-3.9190189838409424
ENSG00000164332.7	-0.31873178482055664	0.9385043382644653	-0.7512882351875305	-1.0395748615264893	0.0370592325925827	-1.0552366971969604	4.232149124145508	0.005502790212631226	-3.2666432857513428	-2.857086658477783	-3.0109901428222656	-4.131496906280518	-5.269292831420898	-6.087123870849609	-7.109482765197754	-3.4824094772338867
ENSG00000249738.8	-0.23726649582386017	0.02799900993704796	-0.8914516568183899	-0.430562824010849	0.21875816583633423	-0.030854128301143646	0.4320286512374878	-0.4590596854686737	-3.6526601314544678	-2.7681570053100586	-2.911858558654785	-4.11141300201416	-5.248551368713379	-5.708534240722656	-7.804577350616455	-3.4953792095184326
ENSG00000170214.3	0.3503415882587433	0.6407259106636047	0.7362945675849915	0.48737648129463196	-0.10549481213092804	0.003826148808002472	0.7082447409629822	-0.7631353139877319	-3.5469300746917725	-2.6447596549987793	-3.090907573699951	-3.902045249938965	-4.948184967041016	-5.410422325134277	-7.246397495269775	-3.012540102005005
ENSG00000113312.10	-0.1013396829366684	-0.3706730306148529	-0.1630147099494934	-0.4966137707233429	-0.5100035071372986	-1.8947160243988037	5.67676305770874	-0.30850210785865784	-3.5453741550445557	-3.315824031829834	-3.2743992805480957	-4.27274751663208	-5.499929428100586	-6.350857734680176	-7.8319597244262695	-3.479102611541748
ENSG00000170234.12	-1.0232340097427368	0.03910842165350914	-0.8314526677131653	-0.7247092723846436	-1.5666192770004272	-0.45869436860084534	3.026615619659424	-0.5615159273147583	-3.6628940105438232	-2.9109954833984375	-3.286769390106201	-4.300177574157715	-5.314202308654785	-5.937658786773682	-7.601819038391113	-3.579517364501953
ENSG00000170231.15	0.4512040615081787	-1.1463793516159058	-1.7770707607269287	-0.6798607110977173	1.794761300086975	-2.1977150440216064	3.6488518714904785	-0.7103077173233032	-3.0219335556030273	-2.52516508102417	-2.0993967056274414	-3.3845367431640625	-5.143890380859375	-5.724648475646973	-8.2703218460083	-2.6153247356414795
ENSG00000135083.14	0.06863518059253693	0.28820428252220154	0.3697705566883087	0.07106330990791321	-0.26625674962997437	0.11735547333955765	0.4842798709869385	-0.4994688034057617	-3.474367141723633	-2.743410110473633	-3.202868938446045	-4.190879821777344	-5.115852355957031	-5.854318618774414	-7.577763080596924	-3.4114203453063965
ENSG00000254373.1	0.1328016072511673	-0.23136529326438904	-1.134951114654541	1.1102499961853027	0.29758644104003906	-1.3113118410110474	0.7290545701980591	-0.3654910624027252	-3.736150026321411	-3.0215649604797363	-3.694464683532715	-4.519857406616211	-6.0363969802856445	-6.267472743988037	-8.32934284210205	-3.6271307468414307
ENSG00000145861.7	-0.17294670641422272	0.3225908577442169	-0.29425370693206787	-0.05520797520875931	0.21340560913085938	0.03254441171884537	0.5616257190704346	-0.16686859726905823	-3.7400922775268555	-2.8495771884918213	-3.196486473083496	-4.504627227783203	-5.439440727233887	-6.353232383728027	-7.895975112915039	-3.6808886528015137
ENSG00000221886.3	-1.7043664455413818	-0.48678192496299744	-0.8206486105918884	-1.0055646896362305	-1.1424121856689453	-0.4008333384990692	2.5838470458984375	-1.0819488763809204	-3.5633418560028076	-3.253192901611328	-3.2674622535705566	-4.670677661895752	-5.426118850708008	-6.252300262451172	-7.2681097984313965	-3.732407331466675
ENSG00000164609.9	-0.20697925984859467	0.043987419456243515	-0.012585349380970001	-0.8383431434631348	-0.050996795296669006	-1.1780928373336792	4.888078212738037	0.5313707590103149	-3.2629036903381348	-3.147184371948242	-3.1077451705932617	-4.011358261108398	-5.237146377563477	-5.907110214233398	-7.561922073364258	-3.4567995071411133
ENSG00000164611.12	-0.2512294054031372	-0.5419865846633911	0.341217577457428	-0.34702399373054504	0.26438480615615845	-0.5756068825721741	0.558022677898407	0.20716866850852966	-3.5884711742401123	-3.0883405208587646	-2.9311819076538086	-4.325085163116455	-5.09620475769043	-6.19507360458374	-7.41524076461792	-3.0650391578674316
ENSG00000118322.12	-0.5636705160140991	0.7708568572998047	-1.647182822227478	-0.6647598743438721	-2.4314186573028564	-0.8727666139602661	2.0039424896240234	0.4134267270565033	-3.315202474594116	-2.771500825881958	-3.6902971267700195	-3.8390326499938965	-5.534467697143555	-6.188087463378906	-7.238397598266602	-3.5549023151397705
ENSG00000145864.12	-1.963741660118103	0.11140456795692444	-0.814805805683136	-0.7751457691192627	2.6003682613372803	-1.549193263053894	5.504490852355957	0.228153795003891	-3.1796114444732666	-3.0986485481262207	-2.5079808235168457	-3.77057147026062	-4.997323989868164	-5.57698917388916	-7.124156951904297	-3.306971549987793
ENSG00000145863.10	0.01354367658495903	0.01683690771460533	-0.45752009749412537	-0.2978537082672119	0.4562150835990906	-0.0732288733124733	0.2362040877342224	0.04118819534778595	-3.634819984436035	-2.7642507553100586	-2.9146180152893066	-4.169497966766357	-5.172292709350586	-5.723788738250732	-7.4933905601501465	-3.393584728240967
ENSG00000022355.16	-1.8543087244033813	0.7631624937057495	-0.9706842303276062	-0.9397894144058228	2.665588617324829	-2.027977228164673	4.00469446182251	-0.13718071579933167	-3.3897883892059326	-3.137413263320923	-2.5343518257141113	-3.7908387184143066	-4.928210258483887	-5.848320960998535	-7.3796234130859375	-3.485870599746704
ENSG00000113327.14	-2.774221420288086	-0.18174824118614197	-0.7114666104316711	-0.51143479347229	2.7549691200256348	-1.8427196741104126	5.427334785461426	1.1050642728805542	-2.687427520751953	-2.766085624694824	-2.177914619445801	-3.425546884536743	-4.478331565856934	-5.157099723815918	-6.757557392120361	-3.079633951187134
ENSG00000254186.1	-0.32954367995262146	-0.12212873995304108	-0.5855680108070374	-0.3029269874095917	-0.4732480049133301	-0.05689168721437454	0.06160680204629898	-0.3757394254207611	-3.245741605758667	-2.2391326427459717	-2.6911263465881348	-4.016668796539307	-4.735746383666992	-5.5750932693481445	-7.196288108825684	-3.2366738319396973
ENSG00000250061.5	-0.1275711953639984	-0.016689453274011612	-0.5929799675941467	-0.2722102701663971	-0.6781049966812134	0.016758985817432404	0.2284967005252838	-0.24812227487564087	-3.1557118892669678	-2.460609197616577	-2.829145908355713	-3.843149423599243	-4.5959696769714355	-5.195450782775879	-6.66890811920166	-3.3289098739624023
ENSG00000113328.18	-0.17968641221523285	-0.888670802116394	0.5814579129219055	-1.4236727952957153	-1.2226018905639648	-1.0280996561050415	4.358720302581787	-0.3652447760105133	-3.374394178390503	-3.190286159515381	-3.1792120933532715	-3.8001139163970947	-5.219764709472656	-5.952631950378418	-7.181338310241699	-3.2969019412994385
ENSG00000170584.10	-0.41641759872436523	-0.3102661073207855	-0.48083311319351196	-0.8592848777770996	-0.7097606062889099	-0.5608223080635071	2.1327567100524902	-0.1498033106327057	-3.6049563884735107	-3.092702627182007	-3.296769142150879	-4.201398849487305	-5.559130668640137	-6.12854528427124	-7.540962219238281	-3.8453075885772705
ENSG00000038274.16	-0.16971443593502045	-0.16386732459068298	-0.22354215383529663	-0.71723473072052	0.13123773038387299	-1.7463375329971313	3.8791966438293457	-0.577290415763855	-3.669487714767456	-3.1940417289733887	-3.3667993545532227	-4.333939552307129	-5.578824043273926	-6.368420600891113	-8.034769058227539	-3.6940813064575195
ENSG00000241956.9	-0.43404632806777954	-0.8198416233062744	-0.8835510015487671	-0.010868549346923828	0.8638439178466797	1.2810413837432861	2.262850284576416	-0.6755224466323853	-3.473438262939453	-2.088689088821411	-1.6353447437286377	-3.508082151412964	-4.9082536697387695	-4.860326766967773	-6.958805084228516	-2.951991319656372
ENSG00000253693.1	-0.25854355096817017	-0.5673243999481201	-1.4390307664871216	-0.2916027903556824	0.6934292316436768	0.9787636399269104	2.1635899543762207	-0.10876992344856262	-4.104956150054932	-2.6658952236175537	-2.0347900390625	-4.4263224601745605	-5.353849411010742	-5.845898628234863	-7.954152584075928	-3.290717363357544
ENSG00000252794.1	-0.2271067500114441	0.05209457501769066	-0.10859661549329758	-0.011440947651863098	0.04968944936990738	1.0272881984710693	0.28725913166999817	-0.2531778812408447	-2.984598159790039	-1.8164359331130981	-1.930791974067688	-2.6557953357696533	-4.285042762756348	-3.786466598510742	-6.338869094848633	-2.791199207305908
ENSG00000253946.1	-0.24265135824680328	-0.45092424750328064	-0.6217963695526123	0.05016066133975983	0.338717520236969	1.2861051559448242	0.826143741607666	0.0063600242137908936	-3.4859888553619385	-2.0882925987243652	-1.8549292087554932	-2.9939026832580566	-4.803229331970215	-4.492046356201172	-6.471485614776611	-2.8289148807525635
ENSG00000254171.1	-0.5028265714645386	-0.26992860436439514	-0.46078723669052124	0.06231990456581116	0.2297985851764679	0.8210735321044922	0.2956889271736145	-0.11293807625770569	-3.132495403289795	-2.197561740875244	-2.0679450035095215	-2.917059898376465	-4.500088691711426	-4.148014068603516	-6.7847723960876465	-3.0318236351013184
ENSG00000229119.3	0.12996406853199005	-0.8595738410949707	-0.19714570045471191	0.8942718505859375	-0.3198778033256531	-0.7984521985054016	2.0393972396850586	0.31414052844047546	-1.742784023284912	-2.5068514347076416	-2.1604208946228027	-2.6286232471466064	-3.5640885829925537	-4.246480941772461	-5.141839981079102	-2.745999336242676
ENSG00000145934.16	-0.9498409032821655	0.7984217405319214	0.7134531140327454	0.09695816040039062	1.227347731590271	0.2237263023853302	3.99310302734375	-0.09222999215126038	-3.9452030658721924	-3.2807724475860596	-3.348252773284912	-4.491215705871582	-5.72216796875	-6.431339263916016	-8.087754249572754	-4.07072639465332
ENSG00000253357.1	-0.6298138499259949	0.2261163294315338	0.29928404092788696	0.16163566708564758	0.14224205911159515	2.4377684593200684	2.544983148574829	-0.375325471162796	-3.776491403579712	-2.7504663467407227	-3.426332473754883	-4.326921463012695	-5.94989013671875	-6.451056480407715	-9.342873573303223	-4.143759250640869
ENSG00000279739.1	-0.11609892547130585	0.025603976100683212	-0.29924073815345764	-0.017756767570972443	0.07916359603404999	1.079566240310669	0.7972480058670044	-0.30107006430625916	-3.1122400760650635	-2.108038902282715	-2.580029249191284	-3.3684914112091064	-4.280483722686768	-4.760551929473877	-7.155715465545654	-3.251633644104004
ENSG00000253978.1	0.5198615193367004	-0.13033434748649597	-0.05385727435350418	-0.7040520906448364	-0.30008143186569214	-0.20726051926612854	0.7570937275886536	-0.16827043890953064	-3.624110460281372	-2.9917986392974854	-3.4282655715942383	-4.6362996101379395	-5.469991683959961	-6.209519386291504	-8.425047874450684	-3.8581671714782715
ENSG00000113645.14	0.4645543098449707	0.4738704264163971	0.5059626698493958	-0.022379010915756226	-0.6174105405807495	-0.30451616644859314	4.209746837615967	-1.1953147649765015	-3.6890532970428467	-3.2271275520324707	-3.3877053260803223	-4.716126918792725	-5.687853813171387	-6.710772514343262	-7.856543064117432	-3.8553082942962646
ENSG00000113643.8	0.28404927253723145	-0.8649634122848511	0.014561228454113007	-0.9463129043579102	-0.37499022483825684	-0.7370186448097229	4.778619289398193	-0.2787124216556549	-3.9083001613616943	-3.134023904800415	-3.2806859016418457	-4.448019981384277	-5.348248481750488	-6.385786056518555	-8.051004409790039	-3.3561325073242188
ENSG00000188573.7	0.19610489904880524	-0.47047218680381775	-0.7634047269821167	0.9330365657806396	1.636856198310852	-1.3843427896499634	2.9110472202301025	-0.9232910871505737	-3.687448740005493	-3.0033819675445557	-2.5675787925720215	-3.8664445877075195	-4.96737003326416	-5.798187732696533	-7.689673900604248	-3.298246145248413
ENSG00000120137.6	-0.44370460510253906	0.5111585855484009	0.2028825879096985	-1.3484408855438232	-0.5156688690185547	-0.7328208088874817	5.043288707733154	-0.3302406370639801	-3.842165946960449	-3.373241662979126	-3.4673190116882324	-4.421473979949951	-5.637320518493652	-6.339881896972656	-7.470755577087402	-3.7081425189971924
ENSG00000199035.2	-1.011383056640625	-0.8198492527008057	-1.757423758506775	0.9625064134597778	-0.2353586107492447	-0.33968082070350647	1.4557037353515625	0.22672376036643982	-2.5535919666290283	-1.3939762115478516	-1.7813448905944824	-1.8187549114227295	-3.615156888961792	-4.991249084472656	-6.0996832847595215	-2.590611696243286
ENSG00000233913.7	-0.03226136043667793	2.2335808277130127	4.084008693695068	-0.659805178642273	-0.25585806369781494	-1.61668860912323	4.513422966003418	6.568916320800781	-3.2323410511016846	-5.62764310836792	-6.391274929046631	-4.453006744384766	-8.042332649230957	-6.850503921508789	-9.165556907653809	-5.276088237762451
ENSG00000184347.14	-1.0540752410888672	1.605857491493225	-0.2692539095878601	0.0983080267906189	1.1692744493484497	-0.15797194838523865	2.7210803031921387	-0.6769064664840698	-3.7163240909576416	-2.8809523582458496	-3.0185546875	-4.405727386474609	-5.340760231018066	-6.357224464416504	-7.502171039581299	-3.6110990047454834
ENSG00000207739.1	-0.8650119304656982	1.1376107931137085	-0.9710723161697388	-0.23444527387619019	0.29077059030532837	0.6891605257987976	0.5645515322685242	-0.6594623327255249	-4.688461780548096	-3.1235625743865967	-3.1174073219299316	-4.232125759124756	-6.110299110412598	-6.6949143409729	-9.229599952697754	-3.7407476902008057
ENSG00000279752.1	-0.7932738065719604	0.4637114107608795	-0.7782149910926819	0.30837997794151306	0.06262397766113281	1.051521897315979	1.0821970701217651	-0.8545382022857666	-2.911860704421997	-1.892475962638855	-1.836143136024475	-3.6880435943603516	-4.224513053894043	-4.980130672454834	-6.922255516052246	-2.758293390274048
ENSG00000207619.1	-0.6941500902175903	-0.09951123595237732	-1.3954546451568604	0.16533279418945312	0.24028213322162628	0.2554481327533722	0.005885712802410126	-0.4463064968585968	-3.2929270267486572	-2.151686191558838	-3.1301822662353516	-3.5158371925354004	-4.942618370056152	-5.506045341491699	-7.152949333190918	-3.277198314666748
ENSG00000040275.16	0.515277087688446	-0.036632273346185684	-0.8859530091285706	-0.8810067176818848	-1.4111955165863037	0.012392319738864899	2.096600294113159	0.010526269674301147	-3.904042959213257	-2.982628583908081	-3.698969841003418	-4.269593715667725	-5.650238990783691	-6.22541618347168	-8.469797134399414	-3.601716995239258
ENSG00000134516.15	-0.9629265666007996	-0.7739729881286621	-0.7333015203475952	-0.6534476280212402	-0.6908662915229797	-1.2621885538101196	0.6540095210075378	-0.42988625168800354	-3.5052402019500732	-3.0284793376922607	-3.3400721549987793	-4.313446044921875	-5.382303237915039	-6.177955627441406	-8.173007011413574	-3.889943838119507
ENSG00000204767.3	-0.5721056461334229	1.081262469291687	-1.9619375467300415	-0.6248100996017456	-1.355993390083313	-1.4171682596206665	1.6343905925750732	0.7515249252319336	-2.6606719493865967	-2.139528274536133	-3.3829660415649414	-3.542668342590332	-4.425562858581543	-5.070529937744141	-6.704631328582764	-3.094421863555908
ENSG00000263831.1	-0.5183873176574707	0.0656387209892273	-0.07792489975690842	0.1817856729030609	0.4803955554962158	-0.32515278458595276	-0.14105606079101562	0.17451617121696472	-3.009986400604248	-2.741779327392578	-3.0087075233459473	-4.014833450317383	-4.208465576171875	-4.892063140869141	-7.365448951721191	-3.5525927543640137
ENSG00000043462.11	-0.7637247443199158	-0.839663565158844	0.8270123600959778	-0.18725723028182983	-0.3660392761230469	-0.5337812900543213	0.6509938836097717	0.13025811314582825	-3.855543375015259	-2.688544511795044	-3.3050670623779297	-4.135872840881348	-4.924201011657715	-5.9893364906311035	-7.726358890533447	-3.6844398975372314
ENSG00000182132.13	0.3483729362487793	0.3581341803073883	0.15347129106521606	-0.3543243706226349	0.8035504221916199	-0.8973046541213989	3.665239095687866	-0.3818186819553375	-3.3468856811523438	-2.8318428993225098	-2.683960437774658	-4.135207176208496	-5.165587425231934	-5.475862979888916	-6.766345024108887	-3.1376137733459473
ENSG00000253647.1	-0.7692921161651611	-0.25366997718811035	-0.5201249718666077	-0.43398571014404297	-0.3647574186325073	-0.1522713005542755	0.21057328581809998	0.12280656397342682	-3.2451906204223633	-2.742887496948242	-3.32430362701416	-4.462726593017578	-5.417560577392578	-5.874979019165039	-7.923897743225098	-3.4644052982330322
ENSG00000204764.12	-0.015130165964365005	-0.16249963641166687	-0.18178480863571167	-0.8130784034729004	-1.012080430984497	-0.004771403968334198	0.8485750555992126	-0.18607017397880554	-3.2225522994995117	-2.4346649646759033	-3.030956268310547	-3.7648978233337402	-4.635412216186523	-5.4038004875183105	-6.916810512542725	-3.2102699279785156
ENSG00000181163.13	0.03342188522219658	-1.1055506467819214	0.07111542671918869	-1.0491013526916504	-1.0114496946334839	-1.8146213293075562	6.511497974395752	0.2677651345729828	-3.6867380142211914	-3.230003833770752	-3.4838151931762695	-4.326014041900635	-5.836858749389648	-6.776125907897949	-8.34717845916748	-3.5049350261688232
ENSG00000072803.17	-0.19858084619045258	-0.0026076771318912506	0.3353676199913025	-0.5677547454833984	-0.7273451685905457	-1.7107806205749512	5.958389759063721	-0.10281410813331604	-3.7526376247406006	-3.520537853240967	-3.4332380294799805	-4.447930812835693	-5.561209678649902	-6.291970252990723	-7.488863945007324	-3.585015058517456
ENSG00000072786.12	-0.25637346506118774	-0.027485106140375137	-0.16823714971542358	0.37356096506118774	-0.6960964202880859	0.1614733636379242	1.6759345531463623	0.12197086215019226	-4.043492794036865	-2.8489856719970703	-3.4419217109680176	-4.40016508102417	-5.754798889160156	-6.376187801361084	-8.489752769470215	-3.6968791484832764
ENSG00000168246.5	0.0029224269092082977	0.16589894890785217	-0.04364485293626785	-0.9458775520324707	0.4413033127784729	-0.7249215245246887	4.097626209259033	-0.18010583519935608	-3.7510688304901123	-3.076387405395508	-3.216470241546631	-4.178628921508789	-5.512483596801758	-6.162714958190918	-7.275063991546631	-3.4836437702178955
ENSG00000212529.1	-1.1890186071395874	0.4307999908924103	-0.4089938998222351	-0.32459259033203125	0.24247455596923828	0.831366777420044	1.3092942237854004	0.5281963348388672	-4.351066589355469	-2.303269386291504	-3.0178775787353516	-4.177153587341309	-5.269045829772949	-6.390761852264404	-8.763278007507324	-4.430527210235596
ENSG00000253218.1	-0.18960921466350555	0.0349484346807003	-0.8662758469581604	0.33433443307876587	-0.21274064481258392	0.9728724360466003	0.8239242434501648	-0.1097288429737091	-3.67204213142395	-2.0716264247894287	-2.2711682319641113	-3.6771514415740967	-4.988266944885254	-5.455172538757324	-7.416651725769043	-3.299410343170166
ENSG00000174705.12	-0.1922953575849533	-0.26253995299339294	0.267516553401947	0.2961038053035736	-2.345527172088623	-0.1690865457057953	2.2878355979919434	0.7730658054351807	-3.3201076984405518	-2.2002575397491455	-3.1561079025268555	-3.094146728515625	-4.631183624267578	-5.496128559112549	-6.755589008331299	-3.467604398727417
ENSG00000214357.8	-0.06250719726085663	1.0190626382827759	-0.6981309652328491	-0.6029667854309082	-0.9005957245826721	-0.09971984475851059	1.4791991710662842	-0.7169647216796875	-4.718094825744629	-3.19122576713562	-3.7649502754211426	-4.6437249183654785	-6.696377754211426	-7.402190208435059	-9.469901084899902	-3.7286131381988525
ENSG00000253683.1	0.6715129613876343	-1.4901374578475952	-0.7153523564338684	-0.4919223487377167	-0.5228021144866943	-1.5709125995635986	6.214656352996826	-0.14930620789527893	-3.3811116218566895	-3.2099220752716064	-3.1217193603515625	-4.237901210784912	-5.742772102355957	-6.239599704742432	-7.8074564933776855	-3.2151787281036377
ENSG00000265160.1	-0.4438709318637848	0.3707929253578186	-1.0836966037750244	-0.396600604057312	-1.0650651454925537	0.581073522567749	0.1744115650653839	-0.1532306969165802	-2.778064489364624	-2.4405810832977295	-2.737466812133789	-3.685943365097046	-4.859462738037109	-5.294880390167236	-7.425729751586914	-3.471067428588867
ENSG00000120129.5	0.4292640686035156	1.133396029472351	3.2645139694213867	-0.39221128821372986	-3.5109434127807617	-0.5681871771812439	4.850584030151367	-2.1388731002807617	-5.022697925567627	-3.087066650390625	-4.121345043182373	-5.589783191680908	-6.49733829498291	-7.84102725982666	-9.649313926696777	-5.381208419799805
ENSG00000113719.15	-0.4117913246154785	-0.36735019087791443	0.490570604801178	0.46832481026649475	-0.5380764603614807	-0.2540905177593231	2.920593738555908	-0.49837103486061096	-3.7608067989349365	-3.1521553993225098	-3.399639129638672	-4.5072479248046875	-5.37506103515625	-6.311271667480469	-7.7848801612854	-3.648247003555298
ENSG00000204758.7	-0.2522226572036743	0.171950101852417	-0.3507402539253235	-0.09640786796808243	-0.2605218291282654	-0.059182845056056976	0.13908332586288452	-0.15977126359939575	-3.4430668354034424	-2.7408175468444824	-3.0726380348205566	-4.228613376617432	-5.355186462402344	-5.947821617126465	-7.786612033843994	-3.623898506164551
ENSG00000254295.1	-0.1591261625289917	-0.29762908816337585	-0.27264338731765747	0.3529459834098816	-0.13579346239566803	0.6338791251182556	0.41429567337036133	0.053015172481536865	-3.2768843173980713	-2.241427183151245	-2.474172592163086	-3.58206844329834	-4.676021575927734	-5.185299396514893	-7.445878028869629	-3.1517815589904785
ENSG00000037241.7	-0.06207000091671944	-0.3867882192134857	-0.9497933983802795	-0.4508795142173767	0.6521276235580444	-2.171780586242676	3.3716113567352295	-0.821548581123352	-3.5419585704803467	-2.9779555797576904	-3.059451103210449	-4.267118453979492	-5.556556701660156	-6.45705509185791	-8.4188871383667	-3.1257827281951904
ENSG00000253785.1	-0.2220330685377121	-0.36814698576927185	0.21842244267463684	-0.8671054840087891	0.36228877305984497	-0.9110234975814819	1.1704105138778687	0.12341734766960144	-3.4485325813293457	-3.2077527046203613	-2.7697296142578125	-4.410006999969482	-5.206859588623047	-6.244792938232422	-7.955946445465088	-3.3769915103912354
ENSG00000113732.8	-0.1652827113866806	-0.9708656072616577	1.5892244577407837	-0.21715328097343445	-1.677103877067566	-1.4141243696212769	5.075329780578613	-0.3163670599460602	-3.827267646789551	-3.785076379776001	-3.834181308746338	-4.512529373168945	-6.135282516479492	-6.980461120605469	-7.8893866539001465	-3.926907777786255
ENSG00000254328.1	-0.23800061643123627	-0.42503246665000916	-0.6567429304122925	0.42596855759620667	-1.1349217891693115	0.6505998969078064	1.4943705797195435	-0.17510297894477844	-3.6242589950561523	-4.37529993057251	-3.6814346313476562	-5.767617702484131	-7.580483436584473	-7.385943412780762	-9.6761474609375	-5.0813727378845215
ENSG00000212402.1	-0.6485403776168823	-1.6400102376937866	-4.0943732261657715	4.693897247314453	-1.9956482648849487	-2.678640842437744	5.506729602813721	-0.5838249921798706	-2.8579578399658203	-2.4221255779266357	-2.526054859161377	-4.245231628417969	-6.387056350708008	-6.920405387878418	-7.758366584777832	-3.5666933059692383
ENSG00000164463.12	-0.7370380163192749	-0.25083670020103455	0.6020434498786926	-0.8741918802261353	-0.7853675484657288	-0.21430310606956482	3.9066576957702637	-0.15410414338111877	-3.770479679107666	-3.314051866531372	-3.4703011512756348	-4.4203200340271	-5.327964782714844	-6.158738613128662	-7.39260196685791	-3.867841958999634
ENSG00000113734.17	-0.38673996925354004	0.09327641129493713	-0.40031981468200684	-0.33891916275024414	0.10879464447498322	-1.0465818643569946	2.0275533199310303	-0.4545415937900543	-3.434652090072632	-3.010676860809326	-3.1342906951904297	-4.251246452331543	-5.340034484863281	-6.283622741699219	-7.440613269805908	-3.4047608375549316
ENSG00000145919.10	-0.22769473493099213	-1.1634033918380737	-0.055270977318286896	-0.11236003041267395	-0.6210763454437256	-1.2653777599334717	4.32636833190918	-0.43951693177223206	-3.9067306518554688	-3.4496922492980957	-3.4777274131774902	-4.7847371101379395	-5.8911027908325195	-6.761838912963867	-8.594319343566895	-3.6653008460998535
ENSG00000254211.5	0.4216393828392029	-0.043445322662591934	0.03334518522024155	-0.18546578288078308	-0.23583649098873138	0.2993079721927643	0.5372633337974548	-0.5586968660354614	-2.7649288177490234	-2.2851879596710205	-2.681913375854492	-3.693620204925537	-4.7674970626831055	-5.109427452087402	-6.707976341247559	-3.324444055557251
ENSG00000113742.12	-0.3934873342514038	-0.42300209403038025	1.1423693895339966	-0.28960344195365906	-0.8710852861404419	-0.2118118703365326	5.64568567276001	-0.18913593888282776	-3.380993127822876	-3.2362189292907715	-3.2740869522094727	-4.188117980957031	-5.288195610046387	-5.604009628295898	-7.050270080566406	-3.5999672412872314
ENSG00000185056.9	-0.20918406546115875	0.11792844533920288	-0.24115130305290222	-0.2715005874633789	0.4243509769439697	-0.0696021094918251	0.2962976098060608	-0.1543159782886505	-3.2593908309936523	-2.418637275695801	-2.5433928966522217	-3.9379308223724365	-4.610705375671387	-5.1385111808776855	-6.762339115142822	-3.190753936767578
ENSG00000170091.10	-1.3091129064559937	0.09386745095252991	-1.12104070186615	-0.11351433396339417	2.2614552974700928	-2.444126844406128	8.969557762145996	0.16210994124412537	-3.2067315578460693	-3.482456684112549	-2.9154553413391113	-4.184051513671875	-5.537650108337402	-6.168211460113525	-8.104388236999512	-3.8400769233703613
ENSG00000254011.1	-0.7690454125404358	-0.19367721676826477	-0.6168771386146545	0.1559756100177765	0.18482978641986847	1.0519260168075562	0.5286665558815002	-0.3935514986515045	-2.890244483947754	-2.1884925365448	-2.063554525375366	-3.537421464920044	-4.250044345855713	-4.293898105621338	-6.981395721435547	-3.1642954349517822
ENSG00000249306.5	-0.8252637386322021	0.4613349735736847	-1.1048893928527832	-1.2305915355682373	-2.0761685371398926	-0.6304500699043274	0.6982494592666626	-0.47469428181648254	-2.7449021339416504	-1.9120255708694458	-3.1504149436950684	-3.6128334999084473	-4.605301856994629	-5.297667026519775	-7.442015647888184	-3.7736072540283203
ENSG00000213376.4	-0.5397763848304749	0.08139804005622864	-2.210892915725708	-0.23386508226394653	-1.920458197593689	0.11691746860742569	1.0264674425125122	0.04162690043449402	-3.166264057159424	-1.8281985521316528	-3.0298080444335938	-3.6385602951049805	-4.8957319259643555	-5.595207214355469	-7.1295366287231445	-3.201441764831543
ENSG00000204754.3	0.015351038426160812	-0.5073381066322327	-0.3311362862586975	-0.3192557692527771	0.603354275226593	0.20440423488616943	0.8551334738731384	-0.3999481499195099	-3.5456104278564453	-2.750467538833618	-2.709350109100342	-4.18856143951416	-4.854595184326172	-5.5985002517700195	-7.191631317138672	-3.149801254272461
ENSG00000184845.3	-1.5073961019515991	1.082565426826477	0.011504106223583221	-0.24306544661521912	2.082275152206421	-1.3246018886566162	6.657852649688721	-0.7407816648483276	-3.1422321796417236	-3.469433307647705	-2.522212505340576	-3.888064384460449	-5.125545501708984	-5.302340030670166	-7.210484027862549	-3.4706790447235107
ENSG00000164466.12	0.017154943197965622	0.19966688752174377	0.12086277455091476	-0.39011988043785095	0.25520259141921997	-0.5502198338508606	4.318769931793213	-0.3222128450870514	-3.797884941101074	-3.3702423572540283	-3.059814453125	-4.203949451446533	-5.300925254821777	-6.145914077758789	-7.118073463439941	-3.4982478618621826
ENSG00000113749.7	-0.9189035892486572	0.5729628801345825	-0.3311694264411926	0.603797435760498	0.9959254264831543	0.6534454226493835	4.875762939453125	-1.039897084236145	-3.083157777786255	-2.525819778442383	-2.1823205947875977	-3.9855830669403076	-4.649986267089844	-5.605820655822754	-7.144137859344482	-3.132441759109497
ENSG00000200648.1	-1.78782320022583	0.6779519319534302	-2.332986354827881	-1.8459635972976685	1.328061580657959	2.41182804107666	3.8333094120025635	-1.377374529838562	-2.3949966430664062	-0.7448170781135559	-0.5097329020500183	-2.5686073303222656	-2.6442627906799316	-4.42149543762207	-5.413679599761963	-1.7864665985107422
ENSG00000145920.14	1.4843107461929321	1.0828849077224731	-2.2544455528259277	-0.6475100517272949	1.434053897857666	-1.131104826927185	8.772122383117676	-1.393267035484314	-3.0545499324798584	-3.05556583404541	-2.2563300132751465	-3.7577857971191406	-5.211479187011719	-5.732143402099609	-7.483534336090088	-3.072826623916626
ENSG00000250820.1	-0.6271027326583862	-0.4808579385280609	-0.4701850712299347	-0.2635367810726166	0.3453160524368286	0.426703542470932	0.6627525091171265	-0.3256426155567169	-3.3330328464508057	-2.3132991790771484	-2.9815664291381836	-3.925049304962158	-4.2497100830078125	-5.661337375640869	-7.365391731262207	-3.228030204772949
ENSG00000051596.9	-1.017691969871521	0.4389902651309967	-1.3456515073776245	-0.22646313905715942	1.4054261445999146	-1.2716301679611206	2.3767621517181396	-0.34118881821632385	-2.7101962566375732	-2.7535970211029053	-2.210026979446411	-4.08781623840332	-4.294650077819824	-5.784257411956787	-6.947086811065674	-3.0199663639068604
ENSG00000248469.1	-0.7465466260910034	-1.1452685594558716	-1.0771647691726685	-0.11627641320228577	1.120547890663147	-0.9434893727302551	1.2617440223693848	-0.2278403341770172	-2.474583625793457	-2.76466703414917	-2.175375461578369	-4.431652545928955	-4.694441795349121	-4.78257942199707	-7.186609745025635	-2.891402244567871
ENSG00000182230.11	-1.145396113395691	-0.9659050703048706	-0.8304876685142517	0.4555102288722992	0.5175016522407532	2.0948116779327393	2.7527806758880615	-0.09698715806007385	-3.4656105041503906	-1.8316709995269775	-1.7817578315734863	-3.130589485168457	-4.659145355224609	-5.183453559875488	-7.908043384552002	-3.1711647510528564
ENSG00000251458.1	0.029225360602140427	-0.4463082253932953	-0.6779507994651794	-0.09508369863033295	0.3772605061531067	-0.2219061553478241	0.12214451283216476	-0.04483473300933838	-3.629985809326172	-2.9078826904296875	-2.7334442138671875	-3.921436071395874	-5.233222961425781	-5.99614143371582	-8.271163940429688	-3.6855640411376953
ENSG00000251623.1	-0.8495497703552246	-0.43489620089530945	-0.20899009704589844	-0.20449724793434143	0.6635324954986572	0.6744473576545715	0.809073805809021	-0.6249866485595703	-3.789639949798584	-1.997897744178772	-2.4144339561462402	-3.8842148780822754	-4.989748954772949	-5.514079570770264	-8.036185264587402	-3.3745622634887695
ENSG00000170085.17	-0.7560319900512695	0.005043890327215195	0.021825186908245087	0.035652726888656616	0.22918134927749634	0.46570923924446106	2.404421329498291	-0.4307740032672882	-3.3297204971313477	-2.5119550228118896	-2.9509024620056152	-3.887962579727173	-4.851365089416504	-5.783100128173828	-7.406437397003174	-3.4260900020599365
ENSG00000251667.1	-0.5357246994972229	-0.19585105776786804	-0.20017600059509277	0.3973306119441986	-0.5471771955490112	1.171852946281433	0.7841443419456482	-0.4141562879085541	-3.610940456390381	-2.2779688835144043	-2.795413017272949	-3.71834397315979	-5.196110725402832	-5.522674560546875	-7.7661871910095215	-3.317342519760132
ENSG00000122203.14	0.27804553508758545	-0.6129254102706909	0.7103323340415955	-0.3458787500858307	-0.36204075813293457	-0.9716599583625793	5.719309329986572	-0.2748998701572418	-3.724656343460083	-3.3433737754821777	-3.385063648223877	-4.272198677062988	-5.57167911529541	-6.346584796905518	-7.453024864196777	-3.438724994659424
ENSG00000175414.6	-1.025816798210144	0.06583395600318909	-0.40213364362716675	0.08742746710777283	-0.46489518880844116	0.4893883764743805	2.6703710556030273	-0.573717474937439	-3.7997658252716064	-2.715378761291504	-2.8344759941101074	-4.37421989440918	-5.03480339050293	-6.072561740875244	-7.001794338226318	-3.1397666931152344
ENSG00000221464.1	-1.526900291442871	0.7593677043914795	0.24648314714431763	-0.2326240837574005	-0.042680323123931885	0.36564597487449646	0.8680399060249329	0.473970502614975	-4.047084808349609	-1.2906028032302856	-2.994380474090576	-3.398505210876465	-3.5528500080108643	-4.347229480743408	-5.9959940910339355	-2.1514620780944824
ENSG00000048162.20	-0.8209734559059143	-0.43034371733665466	0.060447029769420624	0.10871443152427673	0.4671182632446289	-1.2966614961624146	1.6968512535095215	-0.6375133991241455	-3.8274266719818115	-3.2331860065460205	-3.1408376693725586	-4.5427327156066895	-5.929818153381348	-6.667987823486328	-8.365222930908203	-3.612818479537964
ENSG00000146066.2	0.34858739376068115	-0.8313506841659546	-0.24046975374221802	0.4542289674282074	-0.34571903944015503	-2.2148754596710205	6.286633491516113	-0.8627079725265503	-3.3754889965057373	-3.0604517459869385	-3.1777477264404297	-3.957599401473999	-5.142199516296387	-5.835917949676514	-7.56948184967041	-3.1513006687164307
ENSG00000175416.12	0.13534487783908844	-0.4379805028438568	-0.6390166878700256	1.019149661064148	0.2657175660133362	-1.8190492391586304	5.454397201538086	-0.15562143921852112	-3.7120535373687744	-3.311845541000366	-3.4293789863586426	-4.3386030197143555	-5.695341110229492	-6.511449813842773	-7.9609456062316895	-3.6125218868255615
ENSG00000113194.12	-0.35430455207824707	0.4002760946750641	1.0722291469573975	-0.18311262130737305	-0.652565062046051	-0.6822611689567566	3.6958518028259277	0.14234694838523865	-3.7145779132843018	-3.3049492835998535	-3.4335484504699707	-4.407659530639648	-5.439997673034668	-6.335041046142578	-7.192022323608398	-3.7169179916381836
ENSG00000146083.11	0.28058040142059326	0.08455410599708557	-0.35879307985305786	0.958102822303772	-0.669092059135437	0.3386683762073517	3.246868133544922	-0.9553028345108032	-3.7473480701446533	-2.869174003601074	-3.238288402557373	-4.404894828796387	-5.459551811218262	-6.270934104919434	-7.680733680725098	-3.719818115234375
ENSG00000074276.10	-0.30265578627586365	-0.1518523395061493	-0.18918141722679138	0.09697549045085907	0.2914462685585022	0.44113728404045105	0.5060160160064697	-0.08440268039703369	-3.615403175354004	-2.510183334350586	-2.8803582191467285	-3.8312771320343018	-5.170626640319824	-5.66967248916626	-7.61432409286499	-3.304776430130005
ENSG00000169258.6	-0.05661170557141304	0.02460470423102379	0.06335114687681198	0.3665062487125397	0.970539927482605	-0.0841805562376976	2.591257333755493	0.20698794722557068	-3.9303038120269775	-2.7762019634246826	-3.0375099182128906	-4.035588264465332	-5.1548662185668945	-6.482102870941162	-7.589150428771973	-3.4174423217773438
ENSG00000074317.10	-0.1264803260564804	-0.5116056203842163	-1.199331521987915	1.0861719846725464	1.378106951713562	-0.5952096581459045	4.35446310043335	0.9242376089096069	-3.2787797451019287	-3.1485376358032227	-2.911881923675537	-4.142766952514648	-5.076053619384766	-6.554178714752197	-7.916526794433594	-3.776594638824463
ENSG00000048140.17	0.06978507339954376	-0.5906504392623901	0.24494630098342896	0.5126867294311523	0.014362409710884094	-0.36846664547920227	2.466010093688965	-0.4060160219669342	-4.063089370727539	-3.444916009902954	-3.6323952674865723	-4.54082727432251	-5.766900062561035	-6.585335731506348	-7.965159893035889	-3.755277633666992
ENSG00000248859.2	0.20139701664447784	0.2174576222896576	-0.7627937197685242	0.44830748438835144	0.26425251364707947	-0.7001280784606934	0.4463344216346741	-0.7072411775588989	-2.846188545227051	-2.3603241443634033	-2.84432315826416	-3.7992300987243652	-4.471273422241211	-5.7366132736206055	-6.728991985321045	-3.4768528938293457
ENSG00000113763.10	0.47019803524017334	0.8747867345809937	-0.2742319703102112	1.0646235942840576	0.6006454229354858	0.4848279058933258	3.687260150909424	-0.5493818521499634	-3.685725688934326	-3.177846670150757	-2.7219533920288086	-4.064050197601318	-5.109436988830566	-6.419029712677002	-6.6896748542785645	-3.852409839630127
ENSG00000160883.10	-0.37916967272758484	-0.8718380928039551	0.3036724328994751	0.05784618854522705	-0.27813535928726196	0.05900014191865921	0.1538630872964859	-0.013891160488128662	-3.7968437671661377	-2.7750182151794434	-3.2793025970458984	-4.21476411819458	-5.164258003234863	-5.7773356437683105	-7.822526454925537	-3.5695388317108154
ENSG00000087206.16	0.9936206340789795	-1.4833213090896606	-0.3023681044578552	-1.083594799041748	-0.6452723741531372	0.12026850134134293	4.306805610656738	-0.43861737847328186	-3.888772487640381	-3.1045680046081543	-3.227747917175293	-4.170897483825684	-5.412829399108887	-6.375730037689209	-8.25722599029541	-3.4643146991729736
ENSG00000113761.11	0.21054388582706451	-0.18607696890830994	-0.3799924850463867	0.012857884168624878	-0.49804025888442993	0.5700389742851257	3.3604581356048584	-0.18646231293678284	-3.750282049179077	-3.0678884983062744	-3.251960277557373	-4.489327907562256	-5.644427299499512	-6.27972936630249	-7.910083770751953	-3.453718423843384
ENSG00000251666.1	0.7922465801239014	0.1875695288181305	-0.961757242679596	0.112036794424057	-1.1877732276916504	1.6120675802230835	2.1296768188476562	-0.19457951188087463	-3.5786805152893066	-2.813899278640747	-2.5179038047790527	-4.050472259521484	-5.330436706542969	-6.40579891204834	-7.8956780433654785	-3.7228071689605713
ENSG00000160867.14	-0.5940418243408203	-0.21845152974128723	-0.05774199217557907	0.3714578449726105	-0.0958862453699112	0.1530318260192871	0.17108353972434998	-0.19770151376724243	-3.7526423931121826	-2.449941396713257	-2.853921413421631	-3.7749693393707275	-5.07818603515625	-5.292874336242676	-7.513854503631592	-3.1867973804473877
ENSG00000165671.18	-0.4996289014816284	0.07085910439491272	0.028452806174755096	-0.13207611441612244	-0.9207828640937805	-0.15859946608543396	4.557080268859863	-0.17769399285316467	-3.9225823879241943	-3.294482707977295	-3.5926318168640137	-4.739582538604736	-5.730621337890625	-6.441866397857666	-7.968395233154297	-3.6695072650909424
ENSG00000240729.1	-0.9058670997619629	0.45532551407814026	-0.5502464771270752	-0.17551156878471375	-1.2863134145736694	1.45115065574646	1.841313123703003	0.08082196116447449	-3.217987537384033	-2.190040111541748	-3.0505757331848145	-3.97662353515625	-5.195937156677246	-6.100930213928223	-7.990162372589111	-3.8713560104370117
ENSG00000169228.13	-0.25343167781829834	-0.45460280776023865	-0.29985105991363525	0.7013806104660034	0.11710722744464874	-0.5117052793502808	1.0237950086593628	-0.24391666054725647	-4.0033769607543945	-3.0947792530059814	-3.33113956451416	-4.476578712463379	-5.529536247253418	-6.145842552185059	-7.8492631912231445	-3.381422519683838
ENSG00000213347.10	-0.19778461754322052	-0.37170377373695374	-0.5689272880554199	0.5296486616134644	-0.8191615343093872	0.4124629497528076	0.38469433784484863	0.15812461078166962	-3.808529853820801	-2.4772322177886963	-2.9353408813476562	-3.988314628601074	-5.426324844360352	-6.144233703613281	-8.653895378112793	-3.837347984313965
ENSG00000169230.9	0.21382154524326324	-0.9072903394699097	0.5739087462425232	0.3424473702907562	-0.2261461764574051	-1.6911749839782715	4.575921535491943	-0.5287207365036011	-4.011226177215576	-3.5066640377044678	-3.6563491821289062	-4.578792095184326	-5.691783905029297	-6.499148368835449	-7.68145751953125	-3.4504902362823486
ENSG00000169223.14	-0.45338213443756104	-0.08133062720298767	0.5897632241249084	0.8518061637878418	-0.9738029837608337	-1.5523159503936768	4.407792091369629	-0.365225225687027	-3.948070526123047	-3.7114367485046387	-3.6689248085021973	-4.811741828918457	-5.821826934814453	-6.695823669433594	-7.877169132232666	-3.805696964263916
ENSG00000169220.17	1.2225269079208374	0.3059159815311432	-1.9342316389083862	0.1885828673839569	1.5421572923660278	-1.1979843378067017	8.245919227600098	-0.9783056974411011	-3.040787935256958	-3.075197696685791	-2.4801130294799805	-3.761544704437256	-5.106627464294434	-5.5555524826049805	-7.142162799835205	-3.181710958480835
ENSG00000131187.9	0.3503721356391907	-0.6297496557235718	-0.8771736025810242	0.8061981201171875	1.392926812171936	-1.4753464460372925	1.2656407356262207	-0.4900570213794708	-3.5154147148132324	-2.871689558029175	-2.9775404930114746	-3.994027614593506	-4.784127235412598	-6.106474876403809	-7.718688488006592	-3.1290125846862793
ENSG00000198055.10	0.3538033962249756	0.06404176354408264	-0.7559410929679871	0.4877758324146271	-0.1797623187303543	-0.4747733771800995	3.0644893646240234	-0.017213016748428345	-3.9065489768981934	-2.9155335426330566	-3.152252197265625	-4.376009941101074	-5.294347763061523	-6.2252116203308105	-7.519137382507324	-3.368932008743286
ENSG00000246334.2	-0.42830130457878113	0.2563210129737854	-1.1622954607009888	-0.06441393494606018	-1.030961036682129	-0.12040667980909348	0.3362909257411957	-0.32804402709007263	-3.050252676010132	-2.039966344833374	-2.5586719512939453	-3.730149745941162	-4.757913589477539	-5.546802997589111	-6.886645317077637	-3.1239020824432373
ENSG00000131188.11	0.6904414892196655	-0.06487497687339783	-0.8282105326652527	1.4765313863754272	0.03832949697971344	-0.24236080050468445	1.9942691326141357	-1.1025171279907227	-3.7787435054779053	-2.6589393615722656	-3.0893654823303223	-4.108208179473877	-5.441706657409668	-6.432551383972168	-8.125853538513184	-3.707512378692627
ENSG00000113758.13	0.1641308218240738	-0.07514461874961853	0.14828044176101685	0.9901138544082642	0.5207235217094421	-0.4638288915157318	5.531341075897217	-0.215264230966568	-4.0129923820495605	-3.5861644744873047	-3.3617234230041504	-4.687981605529785	-5.980192184448242	-6.9006805419921875	-8.425665855407715	-4.043340682983398
ENSG00000196923.13	0.49987512826919556	-0.3856998383998871	-0.15180087089538574	1.0471222400665283	0.0687408596277237	0.28895434737205505	2.3237829208374023	-0.26961782574653625	-4.210229396820068	-3.314600944519043	-3.47049617767334	-4.803135395050049	-5.885032653808594	-6.931668281555176	-8.786577224731445	-3.9555041790008545
ENSG00000248996.1	0.07175667583942413	-0.09255710244178772	-0.1263619363307953	-0.5476897954940796	0.6285855174064636	0.003303743898868561	0.2213389277458191	-0.1684381663799286	-3.0588443279266357	-2.5328261852264404	-2.654343605041504	-3.8821794986724854	-4.603490829467773	-5.439410209655762	-6.921907901763916	-3.7992138862609863
ENSG00000146094.13	-0.7068244814872742	-0.6634121537208557	0.09407695382833481	0.7604697942733765	-0.3438546061515808	0.17928820848464966	0.7979527711868286	-0.7393592596054077	-3.8718371391296387	-2.4507439136505127	-2.93345308303833	-4.2567267417907715	-5.221914291381836	-5.870743751525879	-8.188673973083496	-3.187164545059204
ENSG00000183258.11	-0.014003980904817581	0.1669401228427887	-0.6452212929725647	0.41425397992134094	0.2670590281486511	-1.1880956888198853	3.9735865592956543	-0.08848610520362854	-3.65584397315979	-3.1574182510375977	-3.3553762435913086	-4.4224162101745605	-5.525602340698242	-6.374990940093994	-8.016379356384277	-3.6782596111297607
ENSG00000146067.15	0.16910673677921295	-0.8239046335220337	-0.7653301358222961	0.9542478322982788	-1.5584756135940552	0.3016411364078522	3.4340715408325195	-0.6454724073410034	-3.9194626808166504	-2.555901527404785	-3.346212387084961	-4.425686836242676	-5.703631401062012	-6.437897205352783	-8.269792556762695	-3.4119386672973633
ENSG00000272459.1	-0.45057132840156555	-0.5800735950469971	-0.012842603027820587	-0.31478768587112427	0.1719547063112259	-0.3016764521598816	0.4297926723957062	-0.5736923217773438	-3.8157832622528076	-2.9668102264404297	-3.2482423782348633	-4.380955219268799	-5.215489387512207	-5.434129238128662	-7.51076078414917	-3.2773795127868652
ENSG00000184840.11	-0.7001137733459473	-0.035399291664361954	0.7236644625663757	0.9678881168365479	-0.8630174994468689	-1.7247917652130127	3.921083450317383	-0.29859915375709534	-3.944021463394165	-3.479386806488037	-3.687061309814453	-4.929673671722412	-5.830497741699219	-6.811554908752441	-7.831382751464844	-3.712656259536743
ENSG00000027847.13	0.10513438284397125	-0.10641631484031677	-0.22627747058868408	0.40773341059684753	-0.5448392629623413	-0.02563842386007309	1.9204564094543457	-0.08999064564704895	-4.2171807289123535	-3.2096457481384277	-3.5988588333129883	-4.984695911407471	-5.816134452819824	-6.69587516784668	-8.487585067749023	-3.894392490386963
ENSG00000247679.2	-0.2600319981575012	-0.18112346529960632	-0.1396375298500061	-0.02219444513320923	-0.46262574195861816	0.42923417687416077	1.2659393548965454	-0.13209083676338196	-3.7085039615631104	-2.798424243927002	-3.3578944206237793	-4.526099681854248	-5.39192008972168	-6.442312717437744	-8.075764656066895	-3.4626657962799072
ENSG00000246596.6	0.3229491710662842	-0.2645445764064789	0.5825628042221069	-0.725030779838562	-0.7955414056777954	1.382097840309143	3.3481321334838867	-0.6255472898483276	-3.5082547664642334	-2.4250540733337402	-3.1535682678222656	-4.0292439460754395	-5.310308456420898	-5.88706111907959	-8.251953125	-3.6094679832458496
ENSG00000170074.19	-1.1824787855148315	-0.8576234579086304	-0.2846485376358032	0.34702304005622864	0.008654847741127014	1.4123116731643677	1.7658835649490356	0.10820981860160828	-4.001892566680908	-2.6402809619903564	-2.67576265335083	-4.191108703613281	-6.141819953918457	-5.960268497467041	-9.42536449432373	-3.84953236579895
ENSG00000249109.1	-0.4891570806503296	0.0336550734937191	-0.8135957717895508	-0.21686306595802307	0.7226746678352356	-0.5900622010231018	0.7478795647621155	0.04819491505622864	-3.244307518005371	-2.612797260284424	-2.918112277984619	-4.156655788421631	-5.753912925720215	-4.789323329925537	-7.888958930969238	-2.9649484157562256
ENSG00000170089.15	-0.5249977707862854	0.30541983246803284	-0.5819345116615295	-0.3216571807861328	0.6754639744758606	-0.8306127190589905	1.3058135509490967	-0.6233245134353638	-3.781045913696289	-2.8466956615448	-2.514899730682373	-4.154341220855713	-4.5727458000183105	-5.901935577392578	-6.8160505294799805	-3.149993658065796
ENSG00000249684.5	-0.004041779786348343	-0.0961097776889801	-0.4532568156719208	0.0413699746131897	0.012509405612945557	0.5513946413993835	0.7517961859703064	-0.23443272709846497	-3.5084807872772217	-2.78967022895813	-2.94394588470459	-4.13415002822876	-5.043424606323242	-5.614948272705078	-7.215829849243164	-3.434575080871582
ENSG00000280207.1	-0.35032087564468384	-0.4620969295501709	-0.0845378115773201	-0.02320093661546707	-0.21551357209682465	1.3361384868621826	0.5698542594909668	-0.43751177191734314	-3.3199353218078613	-2.5666260719299316	-2.7905526161193848	-3.72127366065979	-4.71245002746582	-4.895785808563232	-7.452593803405762	-2.956688165664673
ENSG00000249129.1	-0.12789325416088104	0.22734692692756653	-0.062151260673999786	0.09515441954135895	0.07285897433757782	0.09103218466043472	1.9990252256393433	-0.07831981778144836	-3.745518445968628	-3.4609012603759766	-3.4323959350585938	-4.60056734085083	-5.631040573120117	-6.656637191772461	-8.27710247039795	-3.968331813812256
ENSG00000204677.10	-0.9709482789039612	-1.3308346271514893	-0.3760368824005127	-0.25229039788246155	0.34102731943130493	1.9894577264785767	2.0764381885528564	0.14065536856651306	-3.290807008743286	-2.0861008167266846	-2.1774425506591797	-3.5418951511383057	-4.734740257263184	-4.936517715454102	-8.046025276184082	-3.2682344913482666
ENSG00000218227.3	0.1442812830209732	-1.0243035554885864	-0.1347009539604187	-0.7973951101303101	-0.5611894726753235	1.2744388580322266	3.1075825691223145	-0.12323060631752014	-4.582326412200928	-3.829120635986328	-3.9264965057373047	-5.72331428527832	-7.42202091217041	-8.438926696777344	-10.698616027832031	-5.1949462890625
ENSG00000145911.5	0.47126805782318115	0.28620269894599915	-0.4315047860145569	0.4642011225223541	0.708332359790802	-0.09558065980672836	2.0263638496398926	-0.8341509103775024	-3.4324631690979004	-2.9118332862854004	-2.6547908782958984	-4.006375312805176	-4.739278793334961	-5.677562713623047	-7.29367208480835	-3.0901708602905273
ENSG00000145916.18	0.3533453941345215	0.3987812101840973	-0.7176093459129333	0.11951988935470581	-0.5998027920722961	-0.3601777255535126	2.7898669242858887	-0.26740899682044983	-3.977435350418091	-3.133863687515259	-3.436455726623535	-4.590411186218262	-5.681088447570801	-6.523003578186035	-8.137988090515137	-3.7681126594543457
ENSG00000145912.8	0.13297070562839508	-0.5665134191513062	-1.2331396341323853	0.08556267619132996	0.37380117177963257	-2.88150954246521	5.322856426239014	-0.8287204504013062	-3.5320897102355957	-3.285065174102783	-3.0988268852233887	-4.216899871826172	-5.470208168029785	-6.128688812255859	-8.111602783203125	-3.1396329402923584
ENSG00000197451.11	-0.48575007915496826	-0.1429341733455658	0.19624477624893188	-0.0009777247905731201	-0.8270531296730042	-1.859768033027649	3.920334815979004	0.22664198279380798	-3.9837701320648193	-3.263855457305908	-3.581918239593506	-4.569549083709717	-5.906306266784668	-6.952253341674805	-8.526588439941406	-3.568218946456909
ENSG00000175309.14	-0.7658793330192566	-0.40969452261924744	-1.2741090059280396	0.32204470038414	-1.9472304582595825	0.5246241688728333	2.55049729347229	-0.4115399420261383	-3.9650161266326904	-2.461318016052246	-3.3969931602478027	-4.38731050491333	-5.562151908874512	-6.464524745941162	-8.600631713867188	-3.636535406112671
ENSG00000050767.15	0.2692563533782959	-0.08586126565933228	0.11097444593906403	0.21366086602210999	-0.12113077938556671	0.18764197826385498	0.3257266879081726	-0.30519533157348633	-3.5032730102539062	-2.7621676921844482	-2.8164148330688477	-3.8953840732574463	-4.978264808654785	-5.366098403930664	-7.733572006225586	-3.33259916305542
ENSG00000113240.12	-1.3476552963256836	0.04678335413336754	-0.8732702136039734	-0.4928022027015686	-1.0386831760406494	0.5330093502998352	3.1460416316986084	-0.3609429895877838	-4.02159309387207	-2.8302717208862305	-2.9502320289611816	-4.466284275054932	-5.621498107910156	-6.398346424102783	-8.411835670471191	-3.475334644317627
ENSG00000252464.1	-0.28480416536331177	-0.18815287947654724	-1.2343348264694214	-0.4906251132488251	-0.670742928981781	0.7723648548126221	1.9693050384521484	0.09490165114402771	-3.848130941390991	-2.100939989089966	-3.461771011352539	-4.024796485900879	-5.375832557678223	-7.235898971557617	-9.29541015625	-3.6154513359069824
ENSG00000169131.10	-0.30235326290130615	0.008455898612737656	-0.5219823122024536	-0.6238360404968262	-0.24644778668880463	-0.13082298636436462	2.7837414741516113	-0.32921281456947327	-3.8026769161224365	-3.090576648712158	-3.2514514923095703	-4.0604248046875	-5.220452308654785	-6.409489631652832	-7.788508892059326	-3.632138729095459
ENSG00000178338.10	-0.1697106808423996	-0.154195636510849	-0.6599739193916321	-0.9854937791824341	-1.535451054573059	0.24231138825416565	2.751523017883301	-0.3138224184513092	-3.7733728885650635	-2.7239677906036377	-3.2630577087402344	-4.349325180053711	-5.508728981018066	-6.049036502838135	-7.9584879875183105	-3.432204484939575
ENSG00000198939.7	0.1609930545091629	-0.08560654520988464	-0.19920170307159424	-0.7746855020523071	-0.7301867604255676	0.35668256878852844	1.8902140855789185	-0.1965750753879547	-4.1278510093688965	-3.1380538940429688	-3.590033531188965	-4.4934186935424805	-5.826066017150879	-6.599397659301758	-8.197722434997559	-3.630251884460449
ENSG00000213328.3	-0.5524057745933533	-0.237038254737854	-0.575013279914856	-0.025556638836860657	-0.09177248179912567	0.5145130753517151	0.32825544476509094	-0.5084282755851746	-3.4831085205078125	-2.5585241317749023	-2.787376880645752	-3.8222036361694336	-5.155898094177246	-5.7169108390808105	-7.218075752258301	-3.4211232662200928
ENSG00000253869.1	-0.5367810130119324	0.1651650071144104	-0.1357523798942566	-0.013357162475585938	-0.7325080633163452	0.6725018620491028	0.3532266318798065	-0.11043578386306763	-3.1819827556610107	-2.1966910362243652	-2.836170196533203	-3.6895456314086914	-4.543600082397461	-4.929967403411865	-6.927690029144287	-3.522909641265869
ENSG00000272431.1	-1.0927093029022217	-0.83525550365448	-1.0603095293045044	-0.09156271815299988	-0.7169652581214905	0.8038061857223511	0.9282857775688171	-0.7044833898544312	-2.8530917167663574	-1.7615870237350464	-2.520083427429199	-3.4941651821136475	-4.249722480773926	-4.510655403137207	-6.9893035888671875	-3.234468936920166
ENSG00000178187.7	-0.4805964231491089	0.1849476397037506	-0.23198455572128296	-0.12532827258110046	-0.1634284108877182	0.6027140021324158	2.410942554473877	-0.500623345375061	-3.513198137283325	-2.735214948654175	-2.957939624786377	-4.021213531494141	-4.862124443054199	-5.7855048179626465	-7.257218360900879	-3.1384596824645996
ENSG00000254035.1	-0.3288423418998718	0.21592667698860168	-0.22958320379257202	-0.4089604914188385	-0.0015926212072372437	0.9932145476341248	2.1756649017333984	-0.9110711812973022	-3.727670907974243	-2.5165159702301025	-3.011223793029785	-4.573094844818115	-5.034405708312988	-6.035759449005127	-8.100044250488281	-3.479560613632202
ENSG00000234284.6	-0.34997451305389404	-0.06924876570701599	-0.436143696308136	-0.4588935971260071	-0.5483133792877197	-0.27382180094718933	1.558240294456482	-0.03139999508857727	-3.7280185222625732	-3.114121913909912	-3.3611302375793457	-4.33380651473999	-5.380133628845215	-6.272044658660889	-7.895695686340332	-3.777311086654663
ENSG00000177932.6	-0.3452237844467163	0.6373714208602905	0.030264906585216522	-1.1467071771621704	-1.142915964126587	-0.31502565741539	2.8083720207214355	-0.6295007467269897	-3.5364718437194824	-3.0971717834472656	-3.4055771827697754	-4.278815746307373	-5.368946075439453	-5.962562084197998	-7.524886608123779	-3.727236747741699
ENSG00000253144.1	-0.800883412361145	0.01005270704627037	0.19514775276184082	0.7970845699310303	-0.1730097383260727	-0.8480708003044128	1.654062032699585	0.04397544264793396	-2.2550415992736816	-2.197632312774658	-2.4881458282470703	-3.5265135765075684	-4.525604248046875	-4.8699564933776855	-6.553035736083984	-2.854339361190796
ENSG00000087116.14	-0.1474820077419281	0.024968113750219345	-0.4539451003074646	0.07376743853092194	-0.037362754344940186	-0.0995590016245842	0.10679689794778824	-0.0849532037973404	-3.6864020824432373	-2.6864137649536133	-3.048480987548828	-4.215076923370361	-5.176497459411621	-5.521198272705078	-7.6050825119018555	-3.295570135116577
ENSG00000253520.1	-0.7386366128921509	-0.5592145919799805	0.4100169241428375	0.13900655508041382	0.14599718153476715	-0.5527000427246094	0.7709792852401733	-0.03495112061500549	-3.7529964447021484	-3.2176504135131836	-2.952625274658203	-4.3404741287231445	-5.551030158996582	-6.492002487182617	-9.005402565002441	-4.362236499786377
ENSG00000176783.14	-0.5202467441558838	0.17889276146888733	-0.06129283457994461	0.17017099261283875	-1.2346073389053345	0.09077874571084976	2.962106227874756	-0.3418954908847809	-4.052027225494385	-3.320108413696289	-3.638901710510254	-4.883481025695801	-5.932744979858398	-6.566082954406738	-8.346101760864258	-3.92527437210083
ENSG00000249140.1	0.2819210886955261	-0.002821538597345352	-1.0831512212753296	-0.10176938772201538	-1.5025463104248047	1.727657675743103	2.3061892986297607	0.3629142940044403	-3.259018659591675	-2.0981156826019287	-2.629373073577881	-3.6244726181030273	-4.742218017578125	-5.742361545562744	-7.189996242523193	-3.14925217628479
ENSG00000169045.17	-1.1847268342971802	-0.46949610114097595	0.07364969700574875	-0.051950663328170776	-1.4371446371078491	-0.9946776032447815	4.9877238273620605	-0.13215914368629456	-3.8904175758361816	-3.3101887702941895	-3.4994935989379883	-4.626431465148926	-5.896927833557129	-6.855198860168457	-8.182889938354492	-3.9151389598846436
ENSG00000250999.1	0.1337236613035202	-0.24386462569236755	-0.25096404552459717	0.2189873456954956	-0.2483106404542923	1.0983140468597412	1.1964064836502075	-0.48232153058052063	-4.010842323303223	-3.0748190879821777	-2.976071357727051	-4.525018692016602	-5.693076133728027	-6.101783752441406	-8.72381591796875	-3.6464602947235107
ENSG00000127022.14	-0.909659743309021	0.16893640160560608	1.641062617301941	-0.6515140533447266	-1.8950127363204956	-1.8847190141677856	7.528711795806885	-0.045913130044937134	-4.090394973754883	-4.0315375328063965	-4.144768238067627	-4.957361698150635	-6.5157928466796875	-7.4455037117004395	-8.633068084716797	-4.316250801086426
ENSG00000225051.5	-0.7177712321281433	-0.7909854650497437	-0.26408931612968445	0.33605873584747314	-0.590933620929718	0.30870965123176575	1.4962518215179443	-0.9250191450119019	-3.358898401260376	-2.427643060684204	-2.9371042251586914	-3.6911139488220215	-5.194896697998047	-5.805039405822754	-7.950144290924072	-2.9314398765563965
ENSG00000161021.11	-0.34554624557495117	0.09269657731056213	-0.413129985332489	0.5766701698303223	-1.5110312700271606	0.7247406840324402	2.787764072418213	-0.4774734079837799	-3.8887627124786377	-2.629669189453125	-3.542257308959961	-4.530085563659668	-5.497754096984863	-6.243131160736084	-8.213435173034668	-3.5569238662719727
ENSG00000161013.16	0.5219259262084961	0.06883683800697327	-0.16104918718338013	0.7805130481719971	-0.6222856044769287	-0.16224750876426697	3.0169124603271484	-0.3035527765750885	-4.056704521179199	-3.4030086994171143	-3.455580711364746	-4.761655807495117	-5.633064270019531	-6.756913661956787	-7.632577896118164	-3.810093641281128
ENSG00000161011.19	-1.1098700761795044	-0.912922739982605	1.2527481317520142	0.8198091983795166	-1.668580174446106	-1.6620368957519531	4.789729118347168	-0.13560190796852112	-3.9150660037994385	-3.7539806365966797	-3.6494860649108887	-4.855844020843506	-5.880319595336914	-6.784259796142578	-7.837815761566162	-3.9821255207061768
ENSG00000161010.14	-0.014477420598268509	-0.4773204028606415	-0.8278001546859741	0.08889833092689514	-1.167444109916687	0.3123917877674103	2.191603183746338	-0.2669943869113922	-4.18601131439209	-3.1535189151763916	-3.4743924140930176	-4.823040008544922	-6.120601654052734	-6.765514373779297	-8.775757789611816	-3.959608554840088
ENSG00000252202.1	0.4378264546394348	-1.065171480178833	-0.8039205074310303	-0.21660016477108002	-2.261389970779419	1.5976701974868774	2.016871213912964	0.17471227049827576	-2.875009298324585	-1.7805569171905518	-2.4183499813079834	-2.589242935180664	-4.502885818481445	-5.4662556648254395	-7.113790035247803	-2.239403009414673
ENSG00000245317.2	0.2014099508523941	-0.04797706380486488	-0.0653473511338234	-0.7470484972000122	-0.2627216577529907	-0.1568526327610016	0.9700207114219666	0.13474330306053162	-3.450322151184082	-2.98014235496521	-3.358616828918457	-3.768228769302368	-5.296420097351074	-6.030951499938965	-7.756412029266357	-3.864973306655884
ENSG00000197226.12	0.198066845536232	-0.24096283316612244	-0.2521663308143616	0.43863222002983093	-1.6282294988632202	-0.572418749332428	4.716094493865967	-0.22168245911598206	-3.5466716289520264	-3.233794927597046	-3.4780397415161133	-4.049960136413574	-5.207161903381348	-6.073657035827637	-7.251070022583008	-3.572385311126709
ENSG00000113269.13	-0.7198864221572876	-0.3060210645198822	-0.4672684073448181	-0.01532408595085144	-1.1395841836929321	-0.9400321841239929	4.1102800369262695	-0.14900770783424377	-3.771449327468872	-3.296511650085449	-3.4803686141967773	-4.40482234954834	-5.453547477722168	-6.281337738037109	-7.491119384765625	-3.614748477935791
ENSG00000242979.1	-0.35248109698295593	-0.45797979831695557	-0.47336244583129883	0.026975691318511963	-0.3742116093635559	0.8349390029907227	0.5049182772636414	-0.6382335424423218	-3.328904867172241	-2.039416551589966	-2.612926483154297	-3.23443341255188	-4.6873884201049805	-5.593603134155273	-7.267907619476318	-3.1429708003997803
ENSG00000249876.1	-0.47546952962875366	0.3772483766078949	-0.5626006722450256	0.13290268182754517	-0.37738388776779175	0.5269579291343689	0.4623851478099823	-0.20908594131469727	-4.071256160736084	-2.788254499435425	-3.019759178161621	-4.39971923828125	-5.618853569030762	-6.301098823547363	-8.592011451721191	-3.8860113620758057
ENSG00000198995.3	-1.3535019159317017	-0.5159331560134888	0.3722909092903137	-0.5416197776794434	-0.8721656799316406	0.03846798092126846	0.8104388117790222	0.38137051463127136	-2.9175493717193604	-2.46690034866333	-3.159989356994629	-3.2387712001800537	-2.7906334400177	-6.260950088500977	-6.575795650482178	-3.4688048362731934
ENSG00000146090.15	-0.048292506486177444	0.6670211553573608	-2.216136932373047	-0.410884827375412	-1.1798046827316284	-1.2125566005706787	1.0300811529159546	-0.9609352350234985	-3.525531530380249	-2.2684099674224854	-2.968942642211914	-4.269523620605469	-5.081755638122559	-5.920048236846924	-7.504426956176758	-3.204653263092041
ENSG00000229721.3	-0.21887849271297455	-0.3253520429134369	-0.5618591904640198	0.04929457604885101	-0.10349248349666595	0.8379301428794861	0.6942127346992493	0.2078753411769867	-3.632929563522339	-2.5136096477508545	-2.804408550262451	-3.716378688812256	-5.175061225891113	-5.548470497131348	-7.716818332672119	-3.557260751724243
ENSG00000050748.17	-0.3155912160873413	0.05362572893500328	-0.9355382323265076	-0.7500201463699341	0.9816738963127136	-1.2433362007141113	5.091352939605713	0.16708216071128845	-3.6724069118499756	-2.91025447845459	-2.864826202392578	-3.98943829536438	-5.3463335037231445	-5.912540912628174	-7.5292792320251465	-3.3114523887634277
ENSG00000248367.1	-0.3390660881996155	-0.3946802318096161	-0.1482994556427002	1.0745842456817627	-1.1597152948379517	0.9285407662391663	2.229564666748047	-0.4334452450275421	-4.6299591064453125	-2.8904306888580322	-3.6149044036865234	-4.586942195892334	-6.734143257141113	-7.008823394775391	-11.096305847167969	-4.262739658355713
ENSG00000131459.12	-1.2103909254074097	-0.1047869622707367	0.4727981686592102	-0.18745672702789307	-1.0302177667617798	-0.24238601326942444	2.438922643661499	-0.7632049322128296	-4.180366516113281	-2.9975426197052	-3.1576991081237793	-4.567476749420166	-5.993451118469238	-6.605738162994385	-7.878361701965332	-3.6546223163604736
ENSG00000113300.11	-0.6612855195999146	-0.2962881028652191	0.6912756562232971	-0.6223313808441162	-0.6646680235862732	-0.20077845454216003	3.8992722034454346	-0.6066981554031372	-3.9892444610595703	-3.3576242923736572	-3.664268970489502	-4.85197114944458	-5.735867500305176	-6.5571088790893555	-7.799384117126465	-3.7291653156280518
ENSG00000037280.15	0.34765517711639404	0.7422802448272705	-0.3871364891529083	0.5978549718856812	0.4796171188354492	0.10089883953332901	2.054821729660034	0.42558416724205017	-3.195699691772461	-2.592294216156006	-2.9949169158935547	-4.208934783935547	-4.7763352394104	-5.351979732513428	-6.440138339996338	-4.006755828857422
ENSG00000131446.16	0.10223914682865143	-0.2316819131374359	0.7968599796295166	0.691474199295044	-0.8835766911506653	-0.4265255630016327	2.379514455795288	0.03692612051963806	-4.065367221832275	-3.382788896560669	-3.7281064987182617	-4.685598850250244	-5.7416534423828125	-6.649916172027588	-7.805713653564453	-3.883979082107544
ENSG00000280161.1	-0.041117746382951736	-0.08989021182060242	-0.5366401672363281	0.18109890818595886	0.039092086255550385	-0.3477049767971039	0.3394796848297119	-0.6793580055236816	-4.210874080657959	-3.0728626251220703	-3.3515405654907227	-4.588668346405029	-5.745859146118164	-6.603265285491943	-8.372900009155273	-3.7952957153320312
ENSG00000278970.1	0.6685823202133179	-0.4411974847316742	0.21086817979812622	0.011518269777297974	-0.9171194434165955	-0.9974238276481628	3.4857895374298096	-0.15208712220191956	-4.031565189361572	-3.2703235149383545	-3.7061357498168945	-4.415973663330078	-5.74343204498291	-6.590242385864258	-7.9182281494140625	-3.7929646968841553
ENSG00000245060.6	-0.717299222946167	-0.21764501929283142	-0.0557064488530159	-0.4147897958755493	-1.2682541608810425	-0.8936219215393066	2.9235177040100098	-0.6448239088058472	-3.9290075302124023	-3.1446192264556885	-3.4217758178710938	-4.343687534332275	-5.5610761642456055	-6.267942428588867	-7.494553089141846	-3.6894569396972656
ENSG00000196670.13	-0.5783959627151489	-0.0944889485836029	-0.1950710415840149	-0.6685118675231934	-1.232525110244751	-0.19748827815055847	3.6751179695129395	-0.5278171300888062	-3.7106194496154785	-2.939974546432495	-3.416642189025879	-4.608987331390381	-5.4308271408081055	-6.327928066253662	-7.288976669311523	-3.624997854232788
ENSG00000165810.16	1.2692008018493652	-0.03243837133049965	0.9723678827285767	0.35992446541786194	-0.6943625211715698	0.5487056374549866	1.3751981258392334	-0.5614893436431885	-3.5994479656219482	-3.2485604286193848	-3.4908180236816406	-4.595382213592529	-5.464893341064453	-6.618461608886719	-8.050676345825195	-3.5010762214660645
ENSG00000250222.1	0.33263254165649414	-1.3029671907424927	-1.582312822341919	0.5610195398330688	0.32181864976882935	-1.482559084892273	2.8869996070861816	-1.1538993120193481	-2.7703683376312256	-3.1683292388916016	-2.5062429904937744	-4.603559970855713	-5.371065139770508	-5.672557830810547	-7.338089466094971	-3.4880778789520264
ENSG00000250900.6	-0.09706376492977142	-0.0607667900621891	-0.3574800491333008	-0.027973227202892303	-0.11695761978626251	0.3430590033531189	0.2580792009830475	-0.2971915602684021	-3.460214853286743	-2.6650805473327637	-2.879610061645508	-3.908280849456787	-5.276241302490234	-5.513321399688721	-7.6693902015686035	-3.413111686706543
ENSG00000248514.1	0.3219178318977356	-0.7639467716217041	-0.19306114315986633	-0.06449421495199203	0.1544032096862793	0.35625526309013367	0.37998536229133606	0.2588171064853668	-3.8921658992767334	-2.9914369583129883	-2.9935803413391113	-4.120965480804443	-5.2437944412231445	-6.050314426422119	-8.11679744720459	-3.4504241943359375
ENSG00000146063.18	0.6779922842979431	-0.20559462904930115	-0.7626507878303528	0.46316054463386536	-1.2499674558639526	-0.5065341591835022	2.695761203765869	-0.341360479593277	-3.5869057178497314	-2.8157427310943604	-3.2907090187072754	-4.33009147644043	-5.080928802490234	-5.722935676574707	-7.5378737449646	-3.3816885948181152
ENSG00000204628.11	0.2198099046945572	-1.2478655576705933	-0.003528900444507599	0.09527561068534851	-1.2465521097183228	-1.4265817403793335	5.7932538986206055	0.1479073464870453	-3.9115312099456787	-3.3973777294158936	-3.3414711952209473	-4.468355655670166	-5.652396202087402	-6.592480659484863	-7.629004001617432	-3.1973721981048584
ENSG00000233937.6	0.4006568193435669	0.021868374198675156	-0.7651118636131287	-0.265235036611557	-1.0174514055252075	0.7590557932853699	1.4357433319091797	-0.02903762459754944	-3.9195103645324707	-2.596019983291626	-2.9993977546691895	-4.151952266693115	-5.7136640548706055	-6.169861316680908	-7.835491180419922	-3.8949437141418457
ENSG00000183718.5	-1.4983402490615845	-0.7766236066818237	0.028863243758678436	0.2878648042678833	-0.7311779856681824	0.43684127926826477	2.740762710571289	-0.2542404234409332	-3.7690422534942627	-2.722820520401001	-2.995965003967285	-4.257465839385986	-5.586362838745117	-6.213738441467285	-7.800259590148926	-3.626875162124634
ENSG00000248275.1	1.2126566171646118	-0.48768267035484314	-0.819036602973938	-0.527185320854187	-0.39872103929519653	-0.740111231803894	2.3869967460632324	0.207523912191391	-2.835171937942505	-2.943302869796753	-2.441598415374756	-3.3185606002807617	-4.490901947021484	-5.222639083862305	-6.657930374145508	-3.043837785720825
ENSG00000248103.1	-0.575658917427063	-0.1575298011302948	-1.5408058166503906	0.4209599196910858	-1.1001707315444946	0.4443095326423645	0.9483606219291687	-1.0591802597045898	-3.8097429275512695	-2.1593782901763916	-3.0772218704223633	-3.865935802459717	-5.3450727462768555	-6.162295341491699	-7.817368507385254	-3.704705238342285
ENSG00000274525.1	-0.0004418976604938507	-0.6058608293533325	-2.025020122528076	-0.3271348178386688	-1.4485279321670532	1.1513127088546753	2.623931646347046	-1.0912095308303833	-3.3861844539642334	-2.106966733932495	-2.103454113006592	-3.533691883087158	-4.552342891693115	-5.231436252593994	-6.791923999786377	-3.012822389602661
ENSG00000222533.1	-1.4408104419708252	-0.6517241597175598	-1.3609012365341187	-0.9583590030670166	-0.627954363822937	0.8382393717765808	0.9712837338447571	-0.5390564203262329	-4.973249435424805	-3.0210118293762207	-3.153359889984131	-4.928139686584473	-6.825112342834473	-6.856595993041992	-10.103110313415527	-4.689557075500488
ENSG00000238035.8	-0.18196876347064972	-0.3495499789714813	-0.9960340261459351	-0.2612513303756714	-0.9646245837211609	0.8183449506759644	1.4499903917312622	-0.4962295591831207	-3.3464114665985107	-2.00276255607605	-2.337277889251709	-3.6686248779296875	-4.380967140197754	-5.148834228515625	-7.220707416534424	-2.898883819580078
ENSG00000250765.6	-0.34567683935165405	-0.2908138334751129	-0.256365567445755	-0.17665821313858032	-0.3649420142173767	0.850882351398468	0.6721967458724976	-0.7601813077926636	-3.53348708152771	-2.4595134258270264	-2.5571603775024414	-3.4946627616882324	-4.732342720031738	-5.70457124710083	-7.607748031616211	-3.525714635848999
ENSG00000112679.14	-0.596949577331543	-0.4590352475643158	-0.7748005986213684	-0.040020495653152466	-1.2896238565444946	-0.9962155818939209	3.2669076919555664	-0.016114622354507446	-3.7840075492858887	-2.9912281036376953	-3.382554054260254	-4.172652721405029	-5.454944610595703	-6.078861236572266	-7.929528713226318	-3.5340800285339355
ENSG00000112685.13	-0.7677658796310425	0.4147605001926422	-0.13437479734420776	-0.3334430754184723	-0.7433711290359497	-1.1086978912353516	3.9267256259918213	0.08641299605369568	-4.004170894622803	-3.602226734161377	-3.6534829139709473	-4.614498138427734	-5.866141319274902	-6.713667869567871	-8.094761848449707	-3.9143731594085693
ENSG00000188996.4	-0.22176872193813324	-0.1311509609222412	-0.18112781643867493	0.12726788222789764	-0.18912650644779205	0.3418095111846924	0.24249210953712463	-0.15190458297729492	-3.511932849884033	-2.5173206329345703	-2.8535356521606445	-3.8937079906463623	-5.041404724121094	-5.7393574714660645	-7.7229766845703125	-3.5422558784484863
ENSG00000219712.1	-0.35800158977508545	0.3154713809490204	-0.7533918619155884	0.25803977251052856	-0.42389416694641113	0.4932539761066437	0.6818979978561401	-0.3722473084926605	-3.340074300765991	-2.1526620388031006	-2.650729179382324	-3.4018685817718506	-4.341147422790527	-5.083287715911865	-6.567326545715332	-3.0988337993621826
ENSG00000271727.1	0.6589869260787964	-1.41374933719635	-0.1405901312828064	-0.8375846147537231	0.1964091807603836	0.19699838757514954	2.715792179107666	-0.31142356991767883	-3.594588279724121	-2.777157783508301	-2.823073387145996	-3.9145758152008057	-5.649965286254883	-5.868692398071289	-7.364875793457031	-3.4024739265441895
ENSG00000271911.1	0.011333193629980087	0.023830261081457138	-0.6823070645332336	-0.037998780608177185	-0.03155575692653656	0.6480148434638977	0.5222902297973633	-0.1326131522655487	-3.245764970779419	-2.395559549331665	-2.736093044281006	-3.7576239109039307	-4.646708965301514	-5.247989654541016	-7.234199047088623	-3.2986550331115723
ENSG00000164379.6	0.9242173433303833	1.8500406742095947	0.37188056111335754	0.1457941234111786	-0.2017388790845871	-0.06568267196416855	1.0206120014190674	-1.3905693292617798	-3.843149423599243	-2.6308109760284424	-2.947895050048828	-4.470274448394775	-5.007216453552246	-6.068241596221924	-7.360036849975586	-3.7680041790008545
ENSG00000137273.3	0.9630718231201172	1.1485872268676758	0.3780725598335266	0.2121438980102539	-0.32447439432144165	0.16623976826667786	1.2203015089035034	-0.3597165644168854	-3.58717679977417	-3.0807764530181885	-3.2825522422790527	-4.415921688079834	-5.173431396484375	-6.2770161628723145	-7.866060733795166	-3.8610122203826904
ENSG00000218027.2	0.1697067767381668	-0.0436265803873539	-0.17246904969215393	-0.2063150554895401	-0.3942551016807556	0.307522177696228	0.2303932011127472	-0.20558175444602966	-3.074526071548462	-2.4496214389801025	-2.783987522125244	-3.8176329135894775	-4.697354316711426	-5.398764133453369	-7.167287349700928	-3.27892804145813
ENSG00000272279.1	0.7034269571304321	-0.3966843783855438	-0.13597676157951355	-0.8462545871734619	-1.0241342782974243	0.6014026999473572	1.2729581594467163	-1.3739770650863647	-3.3154501914978027	-3.037806749343872	-2.604674816131592	-3.820901393890381	-4.403632164001465	-5.497194766998291	-8.209418296813965	-4.212725639343262
ENSG00000054598.6	0.3752816915512085	0.712428092956543	1.3701509237289429	0.4320105016231537	-0.6211434006690979	0.09466502815485	1.3449054956436157	-0.5636026859283447	-4.174907207489014	-3.3873238563537598	-3.6897497177124023	-4.728544235229492	-5.5368452072143555	-6.652755260467529	-8.402961730957031	-4.105371952056885
ENSG00000112699.10	-0.6722550392150879	0.23826661705970764	-0.2880985140800476	0.017198920249938965	0.606839656829834	-0.004707537591457367	2.189610004425049	-0.31467023491859436	-3.782686471939087	-2.7843008041381836	-3.057305335998535	-4.10454797744751	-5.195326805114746	-5.931318283081055	-7.344209671020508	-3.503678798675537
ENSG00000250903.8	0.12496717274188995	0.011794831603765488	-0.6545641422271729	-0.3722609877586365	-0.8124573826789856	0.7737323641777039	1.7105965614318848	-0.12747135758399963	-3.7679355144500732	-2.7964837551116943	-3.2472128868103027	-4.339316368103027	-5.6551971435546875	-6.19382381439209	-8.171507835388184	-3.7538340091705322
ENSG00000236086.4	0.12299789488315582	1.144418478012085	-0.6361026167869568	-0.49623262882232666	-1.9985145330429077	2.238680362701416	2.017357110977173	-0.06483963131904602	-4.303837776184082	-1.9015209674835205	-3.3851070404052734	-4.3513875007629395	-5.836041450500488	-6.333591461181641	-9.720538139343262	-3.2101328372955322
ENSG00000272465.1	-0.44866693019866943	0.7069876194000244	-0.48428916931152344	-0.6325141191482544	-0.5573781132698059	1.3162287473678589	1.310379981994629	0.10670307278633118	-4.2192559242248535	-2.7142813205718994	-3.1919732093811035	-4.527816295623779	-5.991982460021973	-6.353001117706299	-8.70841121673584	-4.149629592895508
ENSG00000164385.8	-0.2505447268486023	-0.06280812621116638	-0.2251478135585785	-0.35878849029541016	-0.46677935123443604	0.2247685194015503	0.30348682403564453	-0.6309751272201538	-3.532327890396118	-2.587639331817627	-3.084347724914551	-4.150235652923584	-5.464198112487793	-5.638401031494141	-7.672961711883545	-3.7066397666931152
ENSG00000145949.9	-0.1651657372713089	-0.12496575713157654	-0.5623989701271057	-0.42937996983528137	0.5301961898803711	-0.10764699429273605	0.8329988121986389	-0.24481382966041565	-3.612989902496338	-2.4316396713256836	-2.757051467895508	-3.993914842605591	-4.743685722351074	-5.5144805908203125	-7.27311897277832	-3.276106119155884
ENSG00000124535.15	-0.42065489292144775	0.2906319200992584	-0.01800531893968582	-0.1476915180683136	-0.15964575111865997	-0.9943119287490845	4.090419292449951	-0.25171008706092834	-3.9625799655914307	-3.5253617763519287	-3.6116185188293457	-4.8092827796936035	-5.656988143920898	-6.716899394989014	-7.997620105743408	-3.8903653621673584
ENSG00000021355.12	-0.37059473991394043	-1.5829805135726929	0.6649916172027588	-0.8022228479385376	-1.624136209487915	-1.0725901126861572	2.3605947494506836	0.8861769437789917	-3.866464376449585	-3.4900450706481934	-3.794658660888672	-3.599346876144409	-6.576613426208496	-6.720146656036377	-8.258492469787598	-4.247315883636475
ENSG00000266750.1	0.22808904945850372	0.023796048015356064	0.12113668769598007	0.5805103778839111	-0.11396220326423645	-0.19274982810020447	0.17022797465324402	-0.1893165409564972	-0.9387689828872681	-1.332987904548645	-1.27237069606781	-1.7417101860046387	-2.4762401580810547	-2.486968755722046	-5.047257900238037	-2.2966558933258057
ENSG00000230438.6	0.3560706079006195	0.1929931938648224	0.32806673645973206	-0.0531902015209198	-0.31234925985336304	-0.09141712635755539	0.7646716237068176	-0.22924956679344177	-2.6204867362976074	-2.379110336303711	-2.813873767852783	-3.0846505165100098	-3.81127667427063	-5.522568702697754	-6.541719436645508	-3.1293466091156006
ENSG00000170542.5	-0.191964253783226	-0.9111150503158569	1.057172179222107	-0.2529390752315521	-0.9316301941871643	-0.007145009934902191	2.6023101806640625	0.7419037818908691	-3.529367685317993	-3.1671946048736572	-3.753925323486328	-3.9994091987609863	-5.426568984985352	-6.400812149047852	-7.866861820220947	-4.172008037567139
ENSG00000124570.17	-0.07444809377193451	-0.47584065794944763	0.4047366976737976	-0.1663249433040619	-2.063612222671509	-0.7427168488502502	3.568819761276245	-0.040393978357315063	-3.6409621238708496	-3.348109483718872	-3.700704574584961	-4.377169132232666	-5.756109237670898	-6.47407865524292	-7.937750339508057	-3.8054070472717285
ENSG00000244041.7	-0.5468411445617676	-0.5846962928771973	-0.4476787745952606	-0.17148609459400177	-0.4587840437889099	-0.07598855346441269	0.9705133438110352	0.12469831109046936	-3.583618640899658	-2.6168322563171387	-2.971684455871582	-3.9600696563720703	-5.435392379760742	-5.774176120758057	-7.773813247680664	-3.37669038772583
ENSG00000124588.19	-0.21925966441631317	-0.5835651159286499	-0.40023547410964966	-0.0995255708694458	-0.2066105753183365	0.7146358489990234	2.1095125675201416	0.3243797719478607	-3.8531887531280518	-2.7098169326782227	-3.0123133659362793	-4.2420454025268555	-5.28388786315918	-6.270109176635742	-7.681130409240723	-3.7521867752075195
ENSG00000224846.2	0.20764468610286713	-0.43115416169166565	0.011686675250530243	-0.4370453655719757	0.3142697215080261	-0.07620634883642197	0.42734622955322266	-0.19861158728599548	-3.7832090854644775	-2.8184502124786377	-2.3806896209716797	-3.9786689281463623	-4.587679862976074	-5.755774974822998	-6.937000751495361	-2.7653794288635254
ENSG00000271361.1	0.3196291923522949	-1.0308443307876587	-0.8491181135177612	-0.34600159525871277	0.09616401791572571	-0.20811066031455994	0.2937524616718292	-0.9194793701171875	-2.537179946899414	-2.829542398452759	-1.6864821910858154	-2.8668534755706787	-2.8481664657592773	-3.979008436203003	-5.5573883056640625	-3.246422052383423
ENSG00000137275.13	0.049251627177000046	-0.7549623250961304	0.8735630512237549	0.03846019506454468	-1.3528971672058105	0.3445928394794464	2.6617276668548584	0.32615408301353455	-3.6593730449676514	-2.911775588989258	-3.3715357780456543	-4.350510597229004	-5.659667015075684	-6.389348030090332	-8.374950408935547	-3.719487428665161
ENSG00000272277.1	-0.16370081901550293	0.3454241454601288	-0.33355027437210083	0.0012834817171096802	-0.007193818688392639	-0.2344452440738678	0.1818603277206421	-0.17670166492462158	-3.736557722091675	-2.606374740600586	-3.3435416221618652	-4.000009059906006	-5.399402618408203	-6.203896522521973	-7.469547271728516	-3.5515620708465576
ENSG00000137274.12	-0.10777811706066132	-0.49692365527153015	-0.11721760779619217	-0.7105230093002319	-0.12191744148731232	0.15720239281654358	1.943751573562622	-0.2731671631336212	-4.348092079162598	-3.5284905433654785	-3.189455986022949	-4.67972993850708	-6.419149398803711	-7.102424621582031	-9.267592430114746	-4.0327467918396
ENSG00000137267.5	0.03355516120791435	0.10322394967079163	0.57049959897995	1.4362276792526245	0.274799644947052	-2.0392022132873535	6.1519694328308105	0.15705785155296326	-3.828566551208496	-4.2979583740234375	-3.425997734069824	-4.724947452545166	-5.647860527038574	-6.894876956939697	-6.906789302825928	-3.73901629447937
ENSG00000216819.1	0.4870961308479309	-0.25685855746269226	1.167041301727295	0.9471122026443481	-0.7117546200752258	-0.3133569061756134	0.9786356091499329	-0.7232569456100464	-4.307356834411621	-3.015488386154175	-3.7145261764526367	-4.994548320770264	-6.8119001388549805	-7.562924861907959	-8.892308235168457	-2.7807581424713135
ENSG00000230269.6	0.24721403419971466	-1.2506612539291382	-1.5388582944869995	-0.8561103343963623	1.5435110330581665	-0.622654914855957	2.2808737754821777	-0.10341766476631165	-2.6509809494018555	-3.2518253326416016	-2.2847890853881836	-4.353484630584717	-4.153389930725098	-6.064291000366211	-7.040957927703857	-2.9735686779022217
ENSG00000137285.9	0.29977667331695557	-1.4987176656723022	2.4169256687164307	0.6663901805877686	-1.8842235803604126	-1.197259545326233	6.852221965789795	-1.06295907497406	-4.116748332977295	-4.32177209854126	-4.131345748901367	-5.16642427444458	-7.28897762298584	-7.374579906463623	-8.412676811218262	-3.68149733543396
ENSG00000180822.11	-0.35836678743362427	-0.9841502904891968	-0.3909401297569275	0.19815495610237122	-0.5201727747917175	0.4233318269252777	1.6614837646484375	-0.2246563732624054	-4.068569183349609	-2.9743287563323975	-3.15407657623291	-4.420629024505615	-5.7403764724731445	-6.168130874633789	-8.37656021118164	-3.5862526893615723
ENSG00000137266.14	-1.260708212852478	0.5562399625778198	-0.3202870488166809	0.8578023910522461	-1.558721661567688	-0.14396783709526062	3.8114261627197266	0.1469179093837738	-3.798679828643799	-2.7716152667999268	-3.579775333404541	-4.336759090423584	-5.532723426818848	-6.093896865844727	-7.395784854888916	-3.3690133094787598
ENSG00000228793.1	-1.54332435131073	1.05341374874115	-2.6253323554992676	-1.1813468933105469	-1.442948818206787	-1.583133578300476	2.129800796508789	-1.0534590482711792	-3.9913809299468994	-2.035139799118042	-2.381072521209717	-4.540542125701904	-5.166918754577637	-5.232602119445801	-7.818809509277344	-2.349292278289795
ENSG00000270477.1	-2.353654623031616	0.09470632672309875	-2.6430416107177734	-0.46545425057411194	-3.2820839881896973	-0.2728130519390106	1.497308373451233	-0.8451768159866333	-5.521913528442383	-1.4955596923828125	-3.3655853271484375	-5.95566987991333	-6.2533369064331055	-6.076499938964844	-10.083524703979492	-3.0953807830810547
ENSG00000168994.13	-0.2461368292570114	-1.1961160898208618	2.336754560470581	0.7141203880310059	-1.8213032484054565	-0.8259005546569824	2.414747953414917	-0.11098113656044006	-3.2890264987945557	-3.02829909324646	-3.807218074798584	-3.923542022705078	-5.702872276306152	-5.965070724487305	-7.865914821624756	-4.043478488922119
ENSG00000270504.1	0.046235110610723495	-0.2350456714630127	0.27227479219436646	-0.11904028803110123	-0.6321787238121033	0.021074913442134857	0.23558616638183594	-0.21618562936782837	-3.4660394191741943	-2.6353378295898438	-3.319736957550049	-3.6973483562469482	-5.416631698608398	-5.701712608337402	-7.654138565063477	-3.554095506668091
ENSG00000219992.2	-0.11262683570384979	-0.12258602678775787	0.08591149002313614	-0.11185270547866821	-0.39057421684265137	-0.09405148774385452	0.04293467104434967	-0.5307039022445679	-3.1732563972473145	-2.8321897983551025	-2.799365997314453	-3.966808557510376	-5.047140121459961	-5.47610330581665	-7.4776387214660645	-3.581672191619873
ENSG00000145945.5	-0.4086325168609619	0.180537611246109	-0.5858955979347229	0.7629204988479614	0.45045387744903564	-1.814133644104004	3.432560682296753	-0.296368271112442	-3.721994161605835	-3.464081048965454	-3.502288818359375	-4.683043003082275	-5.766021728515625	-6.4047770500183105	-7.803111553192139	-3.794044256210327
ENSG00000216657.1	-0.1685480922460556	0.05439644679427147	-0.26799464225769043	-0.197961688041687	0.16678151488304138	-0.20744845271110535	0.13116562366485596	-0.32311204075813293	-3.3472044467926025	-2.607649326324463	-2.7592673301696777	-4.082997798919678	-4.959298133850098	-5.344473361968994	-7.3257155418396	-3.214644432067871
ENSG00000230648.1	0.21785594522953033	-0.3085779845714569	-0.24509656429290771	-0.23929846286773682	-0.08857625722885132	0.16630026698112488	1.622169017791748	0.6377049684524536	-2.771284580230713	-2.0660617351531982	-3.010843276977539	-2.549020767211914	-3.766937017440796	-5.012317657470703	-4.922293186187744	-2.486686944961548
ENSG00000112739.16	-0.9918385744094849	-0.16900858283042908	0.47255831956863403	-0.5037946701049805	-1.0316275358200073	-0.2218594253063202	4.32639741897583	-0.2226809561252594	-3.6274302005767822	-3.257786512374878	-3.4836277961730957	-4.460031032562256	-5.577943801879883	-6.26624870300293	-7.521628379821777	-3.709099531173706
ENSG00000198721.12	-0.06814931333065033	-0.8249233961105347	0.563708484172821	-0.23531845211982727	-0.371482253074646	-0.5036442875862122	3.998955726623535	0.13947805762290955	-4.187049388885498	-3.796243190765381	-3.763582706451416	-4.9223103523254395	-6.546314239501953	-7.089143753051758	-8.849905967712402	-4.01126766204834
ENSG00000254821.1	-0.05991590395569801	-0.15299034118652344	-0.135746568441391	-0.06548134237527847	0.031988777220249176	0.190924733877182	0.243390291929245	-0.31101006269454956	-3.9787325859069824	-2.761251211166382	-3.275291919708252	-4.548703670501709	-5.688112258911133	-6.540884017944336	-8.789468765258789	-3.7148382663726807
ENSG00000234817.2	-0.1573631763458252	-0.008755002170801163	0.04889833182096481	-0.24872660636901855	-0.2712059020996094	0.1461094319820404	0.26894041895866394	-0.5719360113143921	-3.6816389560699463	-3.045499086380005	-3.191046714782715	-4.477212905883789	-5.391046524047852	-6.129615783691406	-8.12729549407959	-3.6198015213012695
ENSG00000216307.2	0.0276402048766613	-0.07982543110847473	-0.4483351409435272	0.006907455623149872	0.15811772644519806	0.2378683090209961	0.3731137216091156	-0.14698529243469238	-3.723048210144043	-2.6985387802124023	-3.205930233001709	-3.751413345336914	-5.322072982788086	-6.291277885437012	-8.092778205871582	-3.546844959259033
ENSG00000201185.1	1.817320704460144	-2.786641836166382	-3.4786126613616943	4.791000843048096	-3.1472272872924805	-4.309279918670654	9.37852668762207	-2.105642795562744	-1.324493169784546	-2.363332986831665	-2.396010637283325	-3.7171759605407715	-4.100696563720703	-4.838956832885742	-4.890108585357666	-2.1653714179992676
ENSG00000153046.17	0.7730247974395752	-0.6561568975448608	0.07574956864118576	-0.20324698090553284	-0.6795836091041565	-0.27354881167411804	4.590286731719971	0.08762034773826599	-3.825906991958618	-3.074167013168335	-3.2883071899414062	-4.14252233505249	-5.364778518676758	-6.055578231811523	-7.708325386047363	-3.3989675045013428
ENSG00000124787.13	-0.9625728130340576	-0.5545288324356079	-0.744956374168396	-0.47747400403022766	0.5728106498718262	-1.0773420333862305	1.4771772623062134	-0.7980560064315796	-4.144698143005371	-3.0929746627807617	-3.276644229888916	-4.657930374145508	-5.438685417175293	-6.535255432128906	-8.835909843444824	-3.6890769004821777
ENSG00000272142.1	-0.3351075053215027	0.15005925297737122	0.021346889436244965	-0.1894063800573349	-0.25801610946655273	0.02851010113954544	0.2799089550971985	-0.3030422329902649	-3.5745556354522705	-2.723661184310913	-3.0933570861816406	-4.194943428039551	-5.029875755310059	-5.551762580871582	-7.309276580810547	-3.1402270793914795
ENSG00000271978.1	-0.13589639961719513	0.03789171203970909	-0.34369587898254395	-0.13267289102077484	0.2455330491065979	-0.1375904381275177	0.7093602418899536	-0.18580833077430725	-3.0223329067230225	-2.494354724884033	-2.710796356201172	-3.5549418926239014	-4.4299774169921875	-5.240566253662109	-6.776523590087891	-3.255990505218506
ENSG00000220685.3	-0.5516210794448853	0.430663138628006	-0.18867191672325134	-0.2560827434062958	0.37947237491607666	0.10900915414094925	0.6994820833206177	-0.28533074259757996	-3.166290521621704	-2.4348323345184326	-2.4957995414733887	-3.679741621017456	-4.495464324951172	-4.8787736892700195	-6.459829807281494	-2.76123046875
ENSG00000219607.3	0.9878751039505005	0.29894164204597473	0.4612729251384735	0.0014464408159255981	0.054409459233284	0.011868096888065338	1.168881893157959	-1.0345745086669922	-3.3972997665405273	-2.476677179336548	-2.558711290359497	-3.6906967163085938	-4.6670732498168945	-5.3078484535217285	-6.542376518249512	-3.035451650619507
ENSG00000214113.10	0.22237075865268707	-0.4127598702907562	-0.8976125717163086	-0.13757547736167908	0.4174097180366516	-0.35242918133735657	2.406705379486084	-0.8034472465515137	-3.74855899810791	-2.9873697757720947	-3.0248360633850098	-4.289546489715576	-5.3443803787231445	-6.106074333190918	-7.957630634307861	-3.4482269287109375
ENSG00000265083.1	-0.6581153273582458	0.23970171809196472	-2.3491740226745605	-0.24024441838264465	-0.5875447988510132	0.8669094443321228	1.257110834121704	-1.0447145700454712	-5.520495891571045	-3.1154518127441406	-3.2730865478515625	-5.270400524139404	-7.4615888595581055	-7.369346618652344	-11.567692756652832	-4.904835224151611
ENSG00000145982.11	-0.4425278902053833	-0.5883454084396362	-0.4644138216972351	0.17276427149772644	0.08920161426067352	-0.406282514333725	4.1953606605529785	-0.22314491868019104	-4.0400824546813965	-3.305510997772217	-3.5848240852355957	-4.821573257446289	-6.187774658203125	-6.697447299957275	-8.911765098571777	-3.669421911239624
ENSG00000217239.3	0.052440743893384933	-0.11801484227180481	-0.9039257764816284	0.6215616464614868	0.265802264213562	-0.6045540571212769	0.26388096809387207	-0.4890764057636261	-3.470647096633911	-2.6342201232910156	-3.2139225006103516	-4.350426197052002	-5.410457611083984	-6.1556196212768555	-7.611457824707031	-3.0712826251983643
ENSG00000233064.2	-0.4521884024143219	-0.23476484417915344	-0.5917246341705322	-0.05219355225563049	0.25701236724853516	0.5550231337547302	0.9303159117698669	-0.279825896024704	-3.2791600227355957	-2.7379207611083984	-3.058764934539795	-4.300807952880859	-6.106529235839844	-6.585679054260254	-8.36819076538086	-4.30145788192749
ENSG00000124785.8	0.48829489946365356	-0.21734103560447693	-0.07478941231966019	-0.5244131684303284	-0.5370827913284302	-0.3716751039028168	2.0911388397216797	-0.3652484714984894	-4.1391448974609375	-3.0241611003875732	-3.627074718475342	-3.9411730766296387	-5.946560859680176	-6.957277297973633	-9.249131202697754	-3.927884817123413
ENSG00000124491.15	-0.7996594905853271	-0.42396268248558044	0.8060393333435059	0.08066055178642273	-0.27604448795318604	-1.444526195526123	1.1871933937072754	1.4274519681930542	-4.537892818450928	-4.228302478790283	-4.664433479309082	-4.5882792472839355	-6.589850425720215	-8.211174964904785	-9.043245315551758	-4.741838455200195
ENSG00000216863.9	1.2469508647918701	-1.008756399154663	-0.7537001371383667	-0.9019894599914551	0.039731889963150024	0.3362560272216797	1.3401997089385986	-0.615817666053772	-3.4051401615142822	-2.5346245765686035	-2.2790279388427734	-3.719846248626709	-4.353314399719238	-5.532106876373291	-7.055510997772217	-2.945514440536499
ENSG00000112799.8	-1.07528817653656	-0.8843872547149658	-0.6901743412017822	-0.9951788187026978	-0.2495589703321457	-3.2921552658081055	0.6920109391212463	-0.48005273938179016	-2.823352336883545	-3.124263286590576	-3.1018457412719727	-4.337504863739014	-5.095450401306152	-6.782909393310547	-9.036279678344727	-3.854189395904541
ENSG00000124782.19	0.1028846949338913	-0.23607364296913147	0.6054286956787109	0.18003639578819275	-1.118784785270691	0.059628672897815704	0.7565316557884216	-0.6636123657226562	-3.570030927658081	-2.6720571517944336	-3.3183698654174805	-4.155198097229004	-5.260440826416016	-5.789618968963623	-7.922847270965576	-3.520264148712158
ENSG00000225092.2	0.045380037277936935	-0.0023467279970645905	-0.1261129081249237	0.059646621346473694	-0.6505188941955566	0.22152042388916016	0.2289474904537201	-0.394328236579895	-3.3421695232391357	-2.646008253097534	-2.9140658378601074	-3.9443438053131104	-4.870942115783691	-5.357264041900635	-7.11755895614624	-3.247025966644287
ENSG00000124783.12	-0.8570090532302856	0.08320823311805725	0.7107915282249451	-0.4893423318862915	-1.1510870456695557	-0.7227559685707092	4.285438060760498	0.2840634286403656	-3.8661890029907227	-3.493879556655884	-3.657050609588623	-4.764124393463135	-5.655338287353516	-6.6503424644470215	-7.686118125915527	-3.9389772415161133
ENSG00000220472.1	0.060939084738492966	-1.00212824344635	-0.1609485149383545	0.4495013654232025	-0.1090625673532486	-0.8416791558265686	1.5041871070861816	-0.18977347016334534	-2.9851670265197754	-2.753309488296509	-2.8300843238830566	-3.8639416694641113	-4.234907627105713	-4.945346355438232	-6.143594264984131	-2.896017074584961
ENSG00000124784.8	-0.6961182355880737	0.37708988785743713	-0.17539310455322266	-0.4157871901988983	-0.15121160447597504	-0.9498858451843262	2.3619720935821533	-0.2925995886325836	-3.8156697750091553	-3.030996322631836	-3.3856353759765625	-4.515318393707275	-5.197198867797852	-6.497185707092285	-7.748849391937256	-3.572477102279663
ENSG00000096696.13	0.1586703509092331	0.621120810508728	1.5192950963974	0.08177533745765686	-0.42290258407592773	0.10520229488611221	1.0783896446228027	-0.23984506726264954	-3.9018137454986572	-3.0515096187591553	-3.688683032989502	-4.753271579742432	-5.347296714782715	-6.630834579467773	-8.197578430175781	-4.0287580490112305
ENSG00000168566.12	-1.435876727104187	-0.5138145685195923	0.04055076092481613	-0.7446045875549316	-0.5655294060707092	-0.1743989884853363	2.152233600616455	-0.7850642204284668	-4.021537780761719	-2.9763708114624023	-3.3805198669433594	-4.526338577270508	-5.507885932922363	-6.402153015136719	-8.395416259765625	-3.7116055488586426
ENSG00000153162.8	-0.0857657641172409	0.3258652985095978	0.9929593801498413	0.06324386596679688	0.2862448990345001	-0.14229604601860046	2.2808260917663574	-0.4042262136936188	-3.848923444747925	-3.6686935424804688	-3.6509032249450684	-4.7338948249816895	-5.365741729736328	-6.588772773742676	-8.059654235839844	-4.262599468231201
ENSG00000239264.8	-0.29565033316612244	-0.015106979757547379	-0.33164164423942566	0.10852313041687012	-0.10326145589351654	-0.02813486009836197	0.16429400444030762	-0.09268942475318909	-3.3927948474884033	-2.4607656002044678	-2.865342617034912	-3.793459177017212	-4.6854095458984375	-5.257325172424316	-7.156797409057617	-3.2186310291290283
ENSG00000188428.18	-0.33350443840026855	-0.13479360938072205	0.4208979606628418	-0.9182817935943604	-0.7802625894546509	-0.24744871258735657	2.17537784576416	-0.4850882589817047	-3.811997175216675	-3.1183221340179443	-3.494894027709961	-4.3377203941345215	-5.282526016235352	-6.267515182495117	-7.394145488739014	-3.4982621669769287
ENSG00000124802.11	-0.3497500419616699	-0.6322637796401978	-0.7687385082244873	-1.7677098512649536	0.32481712102890015	-1.3556153774261475	2.2912330627441406	-0.44839993119239807	-4.198465347290039	-3.417616844177246	-3.1737709045410156	-4.792494297027588	-6.156357765197754	-6.747910499572754	-9.023233413696289	-3.611274003982544
ENSG00000124786.9	-0.5474363565444946	-0.06252750754356384	-1.3838450908660889	-0.9065157175064087	-1.415132761001587	-0.12613484263420105	2.9819447994232178	-0.013936907052993774	-3.9179885387420654	-2.6914010047912598	-3.069113254547119	-4.28372049331665	-5.448457717895508	-6.172661304473877	-7.780888557434082	-3.4518637657165527
ENSG00000251164.1	-0.6988964080810547	-0.3646197021007538	-0.8966007232666016	0.08811463415622711	-0.7561993598937988	0.9989325404167175	0.8178521990776062	-0.38670989871025085	-3.5709309577941895	-2.250938653945923	-2.5591511726379395	-3.7598636150360107	-4.682313919067383	-5.172745704650879	-7.68427038192749	-3.1836068630218506
ENSG00000230939.1	0.15473289787769318	-0.11894497275352478	-0.8096277713775635	-0.29072895646095276	-0.040014371275901794	-0.7286868691444397	1.6308141946792603	-0.20439890027046204	-4.116678714752197	-3.8466272354125977	-3.2751593589782715	-4.744137763977051	-6.039838790893555	-6.845737934112549	-8.45871353149414	-3.822924852371216
ENSG00000111846.15	-0.3029367923736572	0.24381661415100098	-0.16154783964157104	-0.364639550447464	-0.026851370930671692	-0.26708030700683594	0.5423132181167603	-0.45466336607933044	-3.8497393131256104	-3.0537891387939453	-3.4312405586242676	-4.47060489654541	-5.3478288650512695	-6.1904168128967285	-8.024293899536133	-3.71976900100708
ENSG00000137434.11	-0.09513072669506073	-0.32177332043647766	-0.526391863822937	-0.8581176996231079	-0.9485968947410583	-0.37915343046188354	0.5116266012191772	-1.4610527753829956	-3.0320041179656982	-2.654252767562866	-3.2428507804870605	-4.168930530548096	-5.17424201965332	-5.720889091491699	-7.0602240562438965	-3.694591522216797
ENSG00000111845.4	-0.5081690549850464	-0.3163546025753021	-0.28846293687820435	-0.771099328994751	-0.30033308267593384	-1.3053004741668701	3.2671561241149902	-0.09357991814613342	-3.8049137592315674	-2.8711843490600586	-3.0413055419921875	-4.2005615234375	-5.347348213195801	-6.509271144866943	-8.046109199523926	-3.3313608169555664
ENSG00000111843.13	0.3067275285720825	-0.6317495107650757	-0.036298103630542755	-0.9784986972808838	-1.407287836074829	-1.6805394887924194	5.003040790557861	-0.7331703901290894	-3.559795618057251	-3.266960620880127	-3.47292423248291	-4.226004600524902	-5.781833648681641	-6.547151565551758	-8.575066566467285	-3.6120235919952393
ENSG00000272097.1	-0.1181870549917221	0.06320306658744812	-0.41297802329063416	-0.42265722155570984	0.4654921293258667	-0.1032903715968132	0.7576339244842529	0.12503525614738464	-3.583651304244995	-2.8403964042663574	-2.9223580360412598	-4.2997565269470215	-5.104177474975586	-5.737491607666016	-7.785771369934082	-3.496802568435669
ENSG00000137210.13	0.6487374305725098	-0.7476259469985962	-0.8391289114952087	-0.9368976354598999	-0.12698687613010406	-0.9431790709495544	3.4367880821228027	-0.24744310975074768	-3.798004388809204	-3.0167505741119385	-3.1407575607299805	-4.458337783813477	-5.506061553955078	-6.306684494018555	-8.106256484985352	-3.300302267074585
ENSG00000111837.11	-0.2573286294937134	-0.13576576113700867	0.2906475365161896	-0.7960243225097656	-0.7734405398368835	0.17458415031433105	0.06911548972129822	-1.2867372035980225	-3.6128199100494385	-2.8270862102508545	-3.336519718170166	-4.532745361328125	-5.787611961364746	-6.252589702606201	-8.56788444519043	-3.9680092334747314
ENSG00000235051.3	0.3954102396965027	0.022973980754613876	-0.7738566994667053	0.3362032473087311	-0.44849181175231934	0.764617383480072	0.6412533521652222	-0.08797374367713928	-3.598243474960327	-2.418262481689453	-2.7942357063293457	-3.4944958686828613	-5.23687744140625	-5.178313732147217	-7.7336297035217285	-3.5621840953826904
ENSG00000153157.12	0.6072976589202881	-0.33804306387901306	-0.6637073159217834	-0.9471734762191772	-0.2889343500137329	1.0145097970962524	1.4262504577636719	0.06711992621421814	-3.760869264602661	-2.6935536861419678	-2.8653368949890137	-4.131904125213623	-5.290836334228516	-5.936042785644531	-7.734249114990234	-3.5690369606018066
ENSG00000197977.3	0.29065656661987305	0.3272623121738434	1.9023091793060303	-0.7164045572280884	-0.8906785845756531	-0.4941574037075043	3.545003890991211	-1.5411721467971802	-3.424851417541504	-3.0296998023986816	-3.374495029449463	-4.007367134094238	-5.3536224365234375	-5.6460723876953125	-6.399113178253174	-3.4483797550201416
ENSG00000230314.6	0.7071388363838196	-0.06729885935783386	-0.02067459374666214	-0.28796377778053284	0.1146194189786911	-0.20062536001205444	0.929617166519165	-0.5133246183395386	-3.894321918487549	-3.0719566345214844	-2.9922361373901367	-4.227157115936279	-5.698489189147949	-6.034803867340088	-7.789172649383545	-3.6954188346862793
ENSG00000224531.5	-0.5870577096939087	0.1360112726688385	-0.13519006967544556	-1.4604591131210327	-0.04668571054935455	-1.3251270055770874	5.193863391876221	-0.4937519133090973	-3.551910161972046	-3.1722569465637207	-3.1760668754577637	-3.9854745864868164	-5.175614356994629	-5.787819862365723	-6.943994045257568	-3.4458630084991455
ENSG00000247925.2	-0.17514042556285858	0.397612601518631	-0.4989938735961914	-0.4725235104560852	-0.4232339859008789	0.8341778516769409	0.8345211148262024	-0.594927191734314	-3.887049913406372	-2.4518747329711914	-2.6294116973876953	-3.8705265522003174	-5.04217529296875	-5.632309436798096	-7.8205671310424805	-3.0143840312957764
ENSG00000111859.16	0.5531755685806274	-0.20755311846733093	2.9061849117279053	0.1390310823917389	-0.9651630520820618	0.6118157505989075	1.955217957496643	0.5428956747055054	-3.0516207218170166	-2.7548036575317383	-3.1908793449401855	-3.498934745788574	-4.676008224487305	-5.041901588439941	-6.754536151885986	-3.7866477966308594
ENSG00000202313.1	0.07878346741199493	-0.09184175729751587	-0.5362741947174072	-0.3418586850166321	0.19158783555030823	0.6685742735862732	0.2524557113647461	-0.19157478213310242	-2.647338390350342	-1.8356093168258667	-1.7695512771606445	-2.15065598487854	-3.526263952255249	-4.0853047370910645	-5.79335355758667	-2.669325351715088
ENSG00000205269.5	0.15970303118228912	-0.4530719220638275	0.7611179947853088	-1.2927972078323364	0.014395341277122498	-0.23031458258628845	4.871989727020264	-0.32513847947120667	-3.4982612133026123	-3.0834970474243164	-3.2501144409179688	-4.172100067138672	-5.275840759277344	-5.817425727844238	-7.0448198318481445	-3.408278226852417
ENSG00000111863.12	0.0862685889005661	-0.21388348937034607	-0.352642297744751	-0.3122825622558594	0.05168899893760681	-0.037483736872673035	0.18119540810585022	-0.3191802501678467	-3.324998617172241	-2.4857397079467773	-2.7369065284729004	-3.9337589740753174	-4.676847457885742	-5.368101119995117	-7.313283443450928	-3.163311243057251
ENSG00000095951.16	-0.07496301829814911	0.036039020866155624	0.9809160828590393	-0.2559742331504822	-1.0290379524230957	0.4732542335987091	2.3282878398895264	-0.4179445803165436	-3.5670969486236572	-2.6652796268463135	-3.367987632751465	-4.266610622406006	-5.373396873474121	-5.952937126159668	-7.383358955383301	-3.6855475902557373
ENSG00000078401.6	2.766575336456299	-0.9919644594192505	2.471175193786621	-0.7202355861663818	-0.8803215622901917	1.530077338218689	3.172559976577759	2.5685486793518066	-3.377581834793091	-3.7929201126098633	-4.715725898742676	-3.6330995559692383	-5.226651191711426	-7.0059614181518555	-8.935310363769531	-5.9404683113098145
ENSG00000212802.4	0.530784010887146	-1.5913785696029663	-0.2515251040458679	-0.4391365647315979	-0.2227218896150589	-1.3412096500396729	5.11480188369751	-0.12064161896705627	-3.6883506774902344	-3.190701484680176	-3.27657413482666	-4.34279727935791	-5.478758811950684	-6.184109687805176	-7.878087520599365	-3.392242908477783
ENSG00000112137.17	0.16136516630649567	0.09487834572792053	-1.2406173944473267	-0.21864727139472961	0.7652793526649475	-0.14364942908287048	7.886992931365967	-0.7987374067306519	-3.225435733795166	-2.924672842025757	-2.598578929901123	-4.028202056884766	-5.492506980895996	-6.134243011474609	-7.2197585105896	-3.3239431381225586
ENSG00000206702.1	-0.3969767689704895	0.3911866247653961	-2.0558948516845703	1.1556360721588135	-0.4437296390533447	0.4485069811344147	2.463524103164673	-1.9458403587341309	-4.609862804412842	-3.705475091934204	-3.2856459617614746	-4.984669208526611	-7.042552947998047	-8.056709289550781	-10.264464378356934	-3.5589728355407715
ENSG00000215022.7	-0.4091401994228363	-0.06203899160027504	-0.36760276556015015	0.03530105948448181	-0.6635136604309082	0.03008539229631424	0.4391474425792694	-0.15636149048805237	-4.105233192443848	-2.801203727722168	-3.392895221710205	-4.673922061920166	-5.398027420043945	-6.346644401550293	-8.468174934387207	-3.6225497722625732
ENSG00000145979.17	-0.2928560972213745	-0.09299799799919128	-0.6720775365829468	-0.21236450970172882	-0.13291485607624054	-0.4479005038738251	1.167799711227417	-0.36692169308662415	-3.8793606758117676	-3.066819906234741	-3.0204639434814453	-4.285820007324219	-5.3429059982299805	-6.0189528465271	-7.745364189147949	-3.414069652557373
ENSG00000272379.1	-0.471498966217041	-0.8437379598617554	-0.604202151298523	0.6482651233673096	-0.8966749310493469	0.2693530321121216	0.8497726917266846	-0.18126735091209412	-4.179877281188965	-2.334073066711426	-3.11464786529541	-4.894852638244629	-6.295762062072754	-6.885438919067383	-9.705123901367188	-4.560294151306152
ENSG00000145990.10	-0.6306458711624146	-0.40048059821128845	0.36235934495925903	0.22700682282447815	0.8136951327323914	-0.31678399443626404	4.852819442749023	-0.1461600363254547	-3.608579158782959	-3.1558098793029785	-3.1846861839294434	-4.51342248916626	-5.241847991943359	-6.250784397125244	-7.4569549560546875	-3.3809452056884766
ENSG00000237786.1	-0.031046319752931595	-1.4095916748046875	-0.6696680784225464	0.16265609860420227	0.7424524426460266	-0.36307594180107117	1.0609757900238037	-0.15775039792060852	-4.659317970275879	-2.2727320194244385	-3.2637062072753906	-4.425105571746826	-6.12760066986084	-6.835867404937744	-9.307574272155762	-3.538060426712036
ENSG00000124523.15	0.2528097629547119	-0.32366690039634705	-0.44638901948928833	-0.28419366478919983	0.03449152410030365	-0.11567147821187973	3.4075839519500732	-0.3296450674533844	-3.730726957321167	-3.0150949954986572	-3.1091699600219727	-4.219176292419434	-5.319399833679199	-6.109170913696289	-7.757354259490967	-3.356696128845215
ENSG00000261071.1	-0.10557429492473602	-0.39014026522636414	-0.07620108127593994	0.14168545603752136	0.46237754821777344	-0.3245668411254883	0.3944959342479706	-0.09302079677581787	-3.9412200450897217	-2.970665454864502	-3.2062630653381348	-4.579977035522461	-5.730136871337891	-6.354714393615723	-8.950370788574219	-3.8158185482025146
ENSG00000225921.6	-0.548534631729126	-0.5853465795516968	-0.05662662535905838	-0.45238327980041504	-0.8035658001899719	-1.4722537994384766	4.595915794372559	-0.5089205503463745	-3.531991720199585	-3.0735530853271484	-3.448737621307373	-4.151831150054932	-5.353527069091797	-6.171034812927246	-7.718475341796875	-3.427003860473633
ENSG00000010017.12	-0.07297311723232269	-0.9601730108261108	0.12724274396896362	-0.7399516105651855	-0.5125556588172913	-0.9521163105964661	5.480758190155029	-0.19575205445289612	-3.7479088306427	-3.1813888549804688	-3.2119126319885254	-4.050877094268799	-5.283381462097168	-6.046826362609863	-7.810593605041504	-3.2152936458587646
ENSG00000050393.11	-0.05918489769101143	-0.4910605847835541	0.5897433161735535	-0.5513570308685303	-0.7609310746192932	-0.3119266927242279	2.9325644969940186	-0.4967018663883209	-3.395359516143799	-2.771965980529785	-3.239199161529541	-3.8281726837158203	-4.936955451965332	-5.548540115356445	-6.962224006652832	-3.2834038734436035
ENSG00000180537.12	0.5867284536361694	0.3140092194080353	0.40982484817504883	-1.4635735750198364	-1.7090535163879395	-0.12129666656255722	1.5839760303497314	-0.9888406991958618	-2.745171308517456	-2.0633130073547363	-3.0648393630981445	-3.729466676712036	-5.177149772644043	-5.444175720214844	-7.524693965911865	-3.5593044757843018
ENSG00000112149.9	-1.1380008459091187	-0.22712454199790955	1.4635562896728516	-0.21506166458129883	0.008403345942497253	-1.1239900588989258	2.349219799041748	-0.2640141546726227	-4.780932426452637	-2.304326057434082	-2.9448585510253906	-4.424912929534912	-6.128795623779297	-6.586128234863281	-8.880266189575195	-3.372518301010132
ENSG00000238987.1	-0.20824818313121796	0.2997640073299408	0.044663943350315094	-0.3248247504234314	-0.18109624087810516	0.5310148596763611	-0.08296216279268265	0.15211588144302368	-3.5823185443878174	-3.1927499771118164	-3.2250194549560547	-4.723546981811523	-6.118585586547852	-6.488500595092773	-8.72052001953125	-4.328930377960205
ENSG00000229646.2	-0.390926718711853	0.26327696442604065	-0.854309618473053	-0.2307007610797882	0.4196670651435852	0.15283197164535522	0.5145490765571594	-1.017653465270996	-1.774543285369873	-1.4423617124557495	-1.1541264057159424	-2.8687374591827393	-3.1374380588531494	-3.9009203910827637	-4.750329494476318	-2.6246087551116943
ENSG00000008083.13	-0.15192829072475433	0.45805755257606506	0.0343891903758049	0.21248826384544373	-1.2265214920043945	0.2683033049106598	3.4749362468719482	-0.1291135847568512	-3.4477169513702393	-2.8473968505859375	-3.3361644744873047	-4.081699848175049	-5.426455497741699	-5.951959609985352	-7.549907684326172	-3.554640531539917
ENSG00000201367.1	-1.3255048990249634	-0.5105730295181274	-0.5720544457435608	-0.2696813941001892	-1.5278286933898926	1.938564419746399	2.6671600341796875	-0.9288743734359741	-3.801591634750366	-1.8313038349151611	-2.292879104614258	-3.489847183227539	-4.915004730224609	-6.700555801391602	-9.545620918273926	-2.8439717292785645
ENSG00000277411.1	-0.002726960927248001	-0.7145154476165771	0.8129369616508484	-0.07631918787956238	1.0377869606018066	1.0934040546417236	2.220557928085327	0.4998638331890106	-2.8949906826019287	-1.71748685836792	-3.5715627670288086	-2.260580062866211	-5.2080841064453125	-5.162177085876465	-7.508020401000977	-4.378726005554199
ENSG00000047579.19	-0.46972835063934326	-1.8523072004318237	-0.3629677891731262	-0.09101429581642151	1.1317259073257446	-1.5953989028930664	4.8722825050354	-0.022350698709487915	-3.191338300704956	-2.854591131210327	-2.8100967407226562	-3.7560713291168213	-5.433992385864258	-5.484640121459961	-8.136536598205566	-3.1213228702545166
ENSG00000214027.3	-0.026393849402666092	1.0596050024032593	-1.3274694681167603	-0.7850707769393921	0.29949527978897095	0.5123347640037537	0.9506037831306458	-1.0139271020889282	-3.4525043964385986	-2.6141769886016846	-2.876833438873291	-4.233172416687012	-5.153885841369629	-6.102623462677002	-8.066160202026367	-3.71921443939209
ENSG00000232947.1	-0.0342223234474659	0.38231390714645386	-0.7575656771659851	-0.1190074160695076	0.2304002344608307	0.752324104309082	0.4196554124355316	-0.6431992053985596	-3.2407078742980957	-2.3127684593200684	-2.524963855743408	-3.5936625003814697	-4.800684928894043	-5.000328540802002	-7.145129203796387	-2.9575788974761963
ENSG00000217585.1	-0.07498259842395782	0.49931052327156067	-1.4398273229599	-0.06358379870653152	0.27483558654785156	0.7663864493370056	0.47122567892074585	-0.8040976524353027	-3.3144962787628174	-2.164647102355957	-2.206634759902954	-3.5139822959899902	-4.4986162185668945	-4.761897087097168	-6.881535053253174	-2.915266752243042
ENSG00000007944.14	-0.4277390241622925	1.2250722646713257	-1.2687352895736694	-0.6136138439178467	-1.6307485103607178	-1.1446009874343872	3.282297134399414	-0.17852893471717834	-3.650383234024048	-3.1509549617767334	-3.3760976791381836	-4.848460674285889	-5.63100528717041	-6.2529144287109375	-8.312446594238281	-3.546207904815674
ENSG00000263712.1	-0.7475416660308838	1.0095407962799072	-2.2528510093688965	-0.6356730461120605	-0.9663752913475037	-0.6103727221488953	0.3744424879550934	0.24333322048187256	-6.605181694030762	-4.393978595733643	-4.503846168518066	-7.086685657501221	-9.110114097595215	-8.964703559875488	-12.97979736328125	-5.149142742156982
ENSG00000137198.9	-1.6370669603347778	-0.370362251996994	0.7545127868652344	-1.616792917251587	-2.31170654296875	-0.4966595470905304	1.7261731624603271	-1.230333685874939	-3.8566067218780518	-3.207246780395508	-3.8852548599243164	-5.046628475189209	-6.353254318237305	-7.155483245849609	-9.380342483520508	-4.42641019821167
ENSG00000124788.17	-0.005880344659090042	-0.29525741934776306	-0.6322622895240784	-0.37837740778923035	-0.11124540865421295	0.028828300535678864	5.607545375823975	-0.9699214696884155	-3.5097415447235107	-2.940941333770752	-2.970454692840576	-4.20507287979126	-5.429764747619629	-5.977336406707764	-7.249738693237305	-3.420966386795044
ENSG00000229931.1	-0.34283769130706787	0.43391695618629456	-1.1823503971099854	-0.2166101038455963	0.504838764667511	-0.22831478714942932	2.4692978858947754	-1.4123343229293823	-3.5680813789367676	-2.6569952964782715	-2.4036123752593994	-4.138154983520508	-5.463533401489258	-6.19658088684082	-8.091021537780762	-3.5672383308410645
ENSG00000272341.1	-1.3774893283843994	0.3284391462802887	-0.9522004723548889	-1.257283091545105	0.8152608275413513	0.14959105849266052	2.5511374473571777	-1.235456109046936	-3.131394624710083	-2.4912970066070557	-2.2684054374694824	-3.712069511413574	-5.177820205688477	-5.862490177154541	-7.662351608276367	-3.3342607021331787
ENSG00000112183.14	-0.614793062210083	0.39646854996681213	0.21405577659606934	-0.6452006101608276	0.8922398686408997	-0.06748553365468979	2.6360464096069336	-1.1900171041488647	-3.876400947570801	-3.104034900665283	-2.9237847328186035	-4.7506232261657715	-5.782678604125977	-6.613212585449219	-8.608244895935059	-3.611212968826294
ENSG00000112186.11	-1.6884657144546509	0.08503594994544983	-1.3867648839950562	-0.697486400604248	2.441284656524658	-2.076103687286377	6.155799388885498	-0.47942104935646057	-3.1317474842071533	-3.0566205978393555	-2.430283546447754	-3.734560012817383	-5.197150230407715	-5.734166145324707	-7.491238117218018	-3.5916948318481445
ENSG00000184612.8	-0.07468362152576447	0.4029282331466675	-0.6412309408187866	0.26892560720443726	0.2719815969467163	-0.4413955509662628	0.07129468768835068	-0.6056925058364868	-3.972431182861328	-3.293414831161499	-3.297398567199707	-5.0817790031433105	-5.799428939819336	-6.649032115936279	-8.794699668884277	-3.850645065307617
ENSG00000137414.5	-0.6270395517349243	0.10751882195472717	0.01393013447523117	-1.2426444292068481	-0.3592819571495056	-1.419849157333374	4.919216156005859	-0.285853773355484	-3.6066229343414307	-3.3675103187561035	-3.0997138023376465	-4.262467384338379	-5.3897247314453125	-6.212630271911621	-7.3834547996521	-3.5276288986206055
ENSG00000124789.11	-0.9928723573684692	0.14215818047523499	0.09371071308851242	-0.3362326920032501	-1.009203314781189	-0.6404888033866882	4.112096309661865	-0.33036723732948303	-3.943110942840576	-3.336594820022583	-3.5256199836730957	-4.666158676147461	-5.781103134155273	-6.706624984741211	-8.094229698181152	-3.799131393432617
ENSG00000137177.19	0.13331903517246246	0.4731091558933258	-0.8118261694908142	-0.4567127525806427	-2.261823892593384	-0.4738413989543915	3.5992050170898438	-0.08462944626808167	-3.7603261470794678	-3.0275802612304688	-3.602022171020508	-4.240200519561768	-5.508644104003906	-6.180198669433594	-7.837278842926025	-3.7042860984802246
ENSG00000187566.4	-0.10510139167308807	-0.0391145683825016	-0.8933747410774231	-0.05452623963356018	0.2839704155921936	-0.7109562158584595	1.3923101425170898	0.6143723726272583	-3.615830183029175	-2.9882922172546387	-2.9448680877685547	-4.27412223815918	-5.683187484741211	-6.164155960083008	-7.6844916343688965	-3.741281270980835
ENSG00000137364.4	0.1478598266839981	-0.3518262803554535	-0.3171125054359436	-0.9167156219482422	0.5400543808937073	-0.994035542011261	3.9320244789123535	-0.21442976593971252	-4.00095272064209	-3.445279121398926	-3.408958911895752	-4.344149112701416	-5.700284957885742	-6.645549297332764	-8.5978364944458	-3.776374578475952
ENSG00000165097.13	-0.7810961008071899	-0.09090647101402283	0.04843633621931076	-0.3867427408695221	-0.7595918774604797	-0.56720370054245	3.6185250282287598	-0.7545167207717896	-3.636972427368164	-3.002577066421509	-3.346872329711914	-4.317820072174072	-5.210963249206543	-5.914662837982178	-7.128026485443115	-3.351734161376953
ENSG00000124795.14	-0.07041750848293304	-0.5148519277572632	0.463806688785553	-1.5123573541641235	-1.8528369665145874	-0.8533750176429749	4.2300496101379395	-0.20783773064613342	-3.6569223403930664	-3.281386375427246	-3.5941948890686035	-4.215112686157227	-5.616927146911621	-6.481363296508789	-7.868091106414795	-3.6627960205078125
ENSG00000137393.9	0.9011996388435364	-0.16393324732780457	2.0419321060180664	0.10841836035251617	-0.8586772084236145	0.14468219876289368	2.175328254699707	0.48104164004325867	-4.48799467086792	-4.180456161499023	-4.398225784301758	-5.083327770233154	-6.146177291870117	-7.8166279792785645	-9.240819931030273	-4.955517768859863
ENSG00000231662.1	-0.34587836265563965	-1.3611685037612915	-0.3777032494544983	-0.39798322319984436	1.1923091411590576	0.7262587547302246	2.499272584915161	0.3002152144908905	-2.656010389328003	-1.7384799718856812	-2.1862387657165527	-3.071784257888794	-3.936415910720825	-4.9622039794921875	-6.073338985443115	-3.1598896980285645
ENSG00000228412.7	0.5294477343559265	-0.8370018005371094	-0.225949227809906	-0.793917179107666	0.7630628943443298	0.31769445538520813	2.301351308822632	-0.8315925598144531	-3.6690351963043213	-2.659536361694336	-2.6050353050231934	-4.025571823120117	-4.943304061889648	-5.915163993835449	-7.6233978271484375	-3.0389859676361084
ENSG00000172201.11	0.8033298254013062	0.7444311380386353	1.7941354513168335	-1.0447901487350464	-1.4697636365890503	-0.7024610638618469	6.345821857452393	-1.6536458730697632	-3.447674512863159	-3.3631749153137207	-3.1831321716308594	-4.508009910583496	-5.396207809448242	-6.662294387817383	-6.933775901794434	-3.615128755569458
ENSG00000172197.10	-0.47648411989212036	-0.1536402404308319	-0.7237963080406189	-0.06792764365673065	-1.9399210214614868	-0.28903695940971375	0.35174790024757385	-0.6908981800079346	-3.3319251537323	-2.877948045730591	-3.7514266967773438	-4.542235374450684	-5.3016557693481445	-5.819857120513916	-7.984071731567383	-3.8680131435394287
ENSG00000112242.14	-0.5341274738311768	0.4261883795261383	0.06458812206983566	-0.4975471496582031	0.5845668315887451	0.2832472622394562	3.0304677486419678	-0.38474240899086	-3.7197608947753906	-3.2355294227600098	-2.9677138328552246	-4.605592727661133	-5.346197128295898	-6.27775764465332	-7.28598165512085	-3.874953031539917
ENSG00000240869.3	0.2940175533294678	-0.6306815147399902	-1.9702168703079224	0.6189500093460083	-0.6899400949478149	-1.485880732536316	0.5228909850120544	-1.1638773679733276	-3.885159969329834	-1.8710827827453613	-2.167471408843994	-3.4628286361694336	-4.862616539001465	-5.8897905349731445	-8.634809494018555	-3.3013665676116943
ENSG00000224707.1	-0.8210951089859009	0.2568897306919098	-0.8967917561531067	-0.23521500825881958	0.29209572076797485	1.676568627357483	2.658778667449951	-0.8201127052307129	-3.003117799758911	-2.268848180770874	-2.0375640392303467	-3.6877498626708984	-4.778864860534668	-5.139472007751465	-6.582771301269531	-3.4796347618103027
ENSG00000145996.11	-0.5538730621337891	-0.17090663313865662	-0.5985782742500305	-0.6120970249176025	-1.139190673828125	-0.3633892834186554	2.8694000244140625	-0.18869629502296448	-3.6033775806427	-3.053675651550293	-3.158996105194092	-4.233273506164551	-5.510458946228027	-5.853862762451172	-7.578496932983398	-3.3602988719940186
ENSG00000231754.2	-0.5516681671142578	-0.24448058009147644	-0.8284722566604614	-0.47469815611839294	1.5615788698196411	-0.91552734375	1.443928837776184	-0.3525085747241974	-3.650611162185669	-2.9434573650360107	-2.8020424842834473	-4.45204496383667	-5.424072265625	-6.359377861022949	-8.591222763061523	-3.652906894683838
ENSG00000124766.6	0.15506674349308014	0.706571102142334	0.4635210633277893	-0.2780964970588684	-0.6337875127792358	-0.355374813079834	1.3458726406097412	-0.3364223539829254	-4.143711090087891	-3.6121554374694824	-4.166159629821777	-5.040524005889893	-6.284621238708496	-7.383339881896973	-8.857667922973633	-4.16585111618042
ENSG00000272168.6	0.034351181238889694	0.23533502221107483	-0.5515642762184143	-0.8419016599655151	-0.16897930204868317	0.0931236520409584	1.9553601741790771	-0.7319238185882568	-3.697920083999634	-2.875471591949463	-3.3073997497558594	-4.325157642364502	-5.616985321044922	-5.999162197113037	-8.178953170776367	-3.474780321121216
ENSG00000260455.1	-0.48380017280578613	0.15244248509407043	-0.3287114202976227	-0.5129420757293701	0.6958253383636475	-0.19549071788787842	0.9166308045387268	-0.4641375243663788	-3.6799867153167725	-2.8065059185028076	-2.842438220977783	-4.372532844543457	-5.312478065490723	-5.932807445526123	-8.196702003479004	-3.74613356590271
ENSG00000218512.2	0.2131306380033493	0.6822725534439087	0.741098165512085	-1.2023389339447021	0.4312894344329834	-1.2709336280822754	1.5739690065383911	-0.2765343487262726	-3.862816095352173	-4.287006378173828	-3.7193551063537598	-4.1221771240234375	-4.725356101989746	-7.248890399932861	-8.13430404663086	-4.218934059143066
ENSG00000152954.11	-0.13729797303676605	-0.5187963247299194	-0.6862689852714539	-0.6665526628494263	1.0056452751159668	-0.10679491609334946	5.406710147857666	-0.7068179845809937	-3.964677095413208	-2.519519805908203	-3.1471614837646484	-4.17191743850708	-5.817415237426758	-6.748331546783447	-8.4710111618042	-3.1680748462677
ENSG00000251830.1	-0.8103384971618652	0.3496036231517792	0.0035613402724266052	0.10389679670333862	1.1702358722686768	-0.16837343573570251	1.0573532581329346	0.30829939246177673	-5.619009494781494	-4.170602321624756	-4.689835071563721	-5.8310651779174805	-7.384367942810059	-8.59864330291748	-12.303574562072754	-5.350037574768066
ENSG00000146038.11	-0.33689114451408386	0.34481629729270935	0.24889135360717773	-1.5912511348724365	-0.7529866099357605	0.024837933480739594	0.6896225810050964	-1.6773279905319214	-3.8353562355041504	-3.2340567111968994	-3.4411849975585938	-4.80322790145874	-6.100651741027832	-6.689713478088379	-8.812825202941895	-3.8913402557373047
ENSG00000124532.14	-0.11118839681148529	-0.4657469689846039	-0.47019094228744507	-0.37894272804260254	0.030258163809776306	-0.5972957015037537	3.4136359691619873	-0.13360276818275452	-3.471831798553467	-3.081416130065918	-3.1088147163391113	-4.233254432678223	-5.195694923400879	-5.867897033691406	-7.299238681793213	-3.4808037281036377
ENSG00000112293.14	0.15878655016422272	-0.324725478887558	-0.6688361763954163	-0.3920786678791046	0.43572431802749634	0.5818666815757751	2.8044285774230957	0.22275468707084656	-3.7667524814605713	-2.958634376525879	-2.7510757446289062	-4.3081278800964355	-5.492562294006348	-6.316597938537598	-8.057073593139648	-3.5044026374816895
ENSG00000112294.12	0.3882567882537842	0.06859174370765686	0.8174826502799988	-0.4840220808982849	-0.13786043226718903	-0.3778921067714691	5.755187511444092	-0.7195514440536499	-3.7311596870422363	-3.3640804290771484	-3.3291726112365723	-4.452212810516357	-5.43918514251709	-5.97650671005249	-7.336318016052246	-3.587326765060425
ENSG00000137261.13	0.7651985883712769	0.7899740934371948	0.3692019581794739	-0.613276481628418	0.2877510190010071	0.15797820687294006	3.9090957641601562	-0.5173708200454712	-3.344872236251831	-3.141493797302246	-2.383375883102417	-4.261343955993652	-5.024349212646484	-5.660349369049072	-6.270137310028076	-3.7679262161254883
ENSG00000111802.13	-0.3428448438644409	-0.8533748388290405	0.0011066719889640808	-0.6155349016189575	0.13459323346614838	-1.09811270236969	4.307487487792969	-0.5760160684585571	-3.497396230697632	-3.249289035797119	-2.982578754425049	-4.247254371643066	-5.225769996643066	-6.115141868591309	-7.521202564239502	-3.510876417160034
ENSG00000112304.10	-0.17840753495693207	-0.5515521764755249	0.0785943791270256	-0.3980075716972351	-0.23672546446323395	-0.7365292906761169	3.171907663345337	-1.0292006731033325	-3.513347625732422	-3.0935451984405518	-3.1322813034057617	-4.166004180908203	-5.551137924194336	-5.927339553833008	-7.342349529266357	-3.571199655532837
ENSG00000272345.1	-0.26553791761398315	-0.41904911398887634	0.8253453969955444	-0.9101622104644775	-0.20521853864192963	0.24401089549064636	1.8506145477294922	-0.16590765118598938	-3.6371796131134033	-2.942338466644287	-3.3327651023864746	-4.5743408203125	-4.7615814208984375	-6.029899597167969	-7.696547508239746	-3.7203354835510254
ENSG00000112308.12	0.24365223944187164	-0.8218830823898315	1.0783425569534302	-0.3049227297306061	-1.5551705360412598	-0.7141581177711487	6.309152603149414	-0.7840059995651245	-3.7745144367218018	-3.7507240772247314	-3.74979305267334	-4.91314172744751	-6.065188407897949	-6.510016918182373	-7.804588317871094	-3.870405912399292
ENSG00000272402.1	0.3479129374027252	0.05443015322089195	-0.2971579134464264	-0.667949914932251	-0.2691567540168762	0.23844090104103088	0.8305268287658691	-0.3275274932384491	-3.042954206466675	-2.865931749343872	-2.3660144805908203	-3.8717589378356934	-5.121720314025879	-5.139340877532959	-6.527280330657959	-2.7775659561157227
ENSG00000224164.1	-0.24049970507621765	0.3182385265827179	0.14821061491966248	-0.5122075080871582	-0.35347306728363037	-0.41272878646850586	0.05229698866605759	-0.7793220281600952	-2.972902774810791	-2.7062203884124756	-3.146639347076416	-4.119460105895996	-4.934609413146973	-5.561203479766846	-7.364048004150391	-3.7061734199523926
ENSG00000112312.9	-0.21517525613307953	-2.1873340606689453	1.8917878866195679	-0.4942004382610321	-0.3481121063232422	0.21984043717384338	2.922100067138672	0.36475881934165955	-3.179030418395996	-3.6633293628692627	-3.013101100921631	-4.050567150115967	-5.116754531860352	-5.820667743682861	-7.934901237487793	-3.43705415725708
ENSG00000111913.16	-0.948836088180542	0.03018036112189293	0.47181063890457153	-0.560354471206665	1.167763590812683	0.021694697439670563	3.681584358215332	-0.4055153429508209	-3.5725677013397217	-3.4062085151672363	-2.6242828369140625	-4.317276477813721	-5.042075157165527	-6.114799499511719	-7.2910027503967285	-3.4409515857696533
ENSG00000214975.4	0.13331080973148346	-0.05008182302117348	-1.2390390634536743	-0.3634084165096283	0.6828499436378479	-1.8163138628005981	1.8650598526000977	0.46098729968070984	-2.4802980422973633	-2.509108543395996	-2.277297258377075	-3.575923442840576	-3.9693446159362793	-4.729123592376709	-6.303643226623535	-2.573638916015625
ENSG00000168405.14	0.0809689313173294	-0.9348862171173096	1.3482669591903687	-0.29981672763824463	-0.9299923777580261	0.7181146740913391	1.1630107164382935	0.5656927824020386	-4.219655513763428	-3.090832471847534	-3.893198013305664	-4.425401210784912	-5.823341369628906	-6.300148963928223	-8.955750465393066	-4.399478435516357
ENSG00000219682.4	-0.050995130091905594	0.034363534301519394	-0.07781637459993362	-0.40648868680000305	0.43946510553359985	-0.2487606704235077	0.511533796787262	-0.2106322944164276	-3.7576396465301514	-2.937717914581299	-2.9746103286743164	-4.255539894104004	-5.039132118225098	-5.695995807647705	-7.871546268463135	-3.423140287399292
ENSG00000079691.17	1.020653247833252	0.17727509140968323	1.3049217462539673	-0.4053708016872406	-0.6556926965713501	0.5794118046760559	4.424386978149414	-1.3687633275985718	-3.2768023014068604	-2.8710310459136963	-2.9142251014709473	-4.071707248687744	-5.1890106201171875	-5.5265302658081055	-7.076467514038086	-3.5456278324127197
ENSG00000207490.1	-0.2141968458890915	-0.2199626863002777	0.19619536399841309	-0.6608285903930664	-0.23392967879772186	1.5686194896697998	0.9567790627479553	-1.2879470586776733	-3.1988677978515625	-2.4712984561920166	-2.255784511566162	-4.341456413269043	-4.466726303100586	-5.1940484046936035	-7.442282676696777	-2.5398693084716797
ENSG00000112343.10	-0.16267822682857513	-0.33165523409843445	0.439857542514801	-0.28874635696411133	-0.6292749643325806	-0.30863156914711	0.7148208022117615	-0.21356764435768127	-3.719273567199707	-3.003700017929077	-3.508126735687256	-4.363762855529785	-5.242717742919922	-6.0728020668029785	-7.641205310821533	-3.8299057483673096
ENSG00000272462.2	0.12063010036945343	-0.4100141227245331	0.5819825530052185	-0.400892972946167	0.24191750586032867	0.16334238648414612	1.083698034286499	0.26590052247047424	-3.838244915008545	-3.3743371963500977	-3.5649361610412598	-4.610106945037842	-5.7269487380981445	-6.466484546661377	-8.086474418640137	-3.757643222808838
ENSG00000124610.4	0.9923486709594727	0.018602516502141953	0.19992080330848694	-0.6326104402542114	0.6559658646583557	-0.724092423915863	1.4915313720703125	0.10670635104179382	-3.8392019271850586	-3.7828211784362793	-3.6616854667663574	-3.898045539855957	-6.09991455078125	-7.33729887008667	-8.305760383605957	-3.993682384490967
ENSG00000275714.1	0.7192003726959229	-0.10126814246177673	0.46674126386642456	0.12001058459281921	0.4192781448364258	-1.2412805557250977	2.6500704288482666	0.017618507146835327	-3.8545122146606445	-3.0845251083374023	-3.5826892852783203	-3.7517528533935547	-5.341327667236328	-6.881624221801758	-7.042663097381592	-3.423495292663574
ENSG00000278637.1	0.6732383370399475	-0.5518957376480103	0.9167411923408508	0.278582364320755	0.13878761231899261	-1.4963117837905884	2.239976167678833	0.33285102248191833	-3.8655126094818115	-3.0061450004577637	-3.1679000854492188	-4.110604763031006	-5.168977737426758	-6.263676643371582	-6.970681190490723	-3.4608609676361084
ENSG00000278705.1	-0.9233664274215698	-1.8060015439987183	1.8568387031555176	-0.23814192414283752	-0.6809513568878174	-1.4869214296340942	4.861962795257568	-2.0222902297973633	-3.836228370666504	-3.7334017753601074	-3.786545753479004	-4.805482387542725	-6.243023872375488	-7.219122886657715	-8.043116569519043	-3.9419167041778564
ENSG00000274267.1	-0.23837676644325256	-0.8488612174987793	0.48078858852386475	0.6989059448242188	-0.48625320196151733	-1.1402952671051025	0.4961566627025604	0.22633829712867737	-3.098644256591797	-3.734975576400757	-4.126004695892334	-4.851728916168213	-5.519854545593262	-6.495971202850342	-6.439150333404541	-3.820945978164673
ENSG00000278463.1	-0.37281322479248047	-0.7990944385528564	1.0140564441680908	-0.1821327805519104	-0.37132298946380615	-0.701213002204895	0.8207672238349915	-0.179508239030838	-3.524693250656128	-2.395634651184082	-3.59487247467041	-3.3318066596984863	-4.857796669006348	-5.39590311050415	-5.92140531539917	-3.0870466232299805
ENSG00000276410.3	0.345319926738739	-1.416871428489685	0.8843144774436951	0.09274967014789581	-0.789064347743988	-1.1312918663024902	1.9900469779968262	0.969389796257019	-3.355386734008789	-3.503007411956787	-3.5988516807556152	-3.8207168579101562	-6.792011260986328	-6.738529205322266	-8.490196228027344	-4.129751205444336
ENSG00000234816.2	-0.6719346642494202	-0.609994649887085	-0.31414955854415894	-0.24910792708396912	-0.28091007471084595	-0.27744317054748535	-0.053761132061481476	-0.42830172181129456	-3.7206854820251465	-2.8189287185668945	-3.080291271209717	-4.2074432373046875	-4.999778747558594	-5.906870365142822	-7.207186698913574	-3.662245273590088
ENSG00000278272.1	-0.14758582413196564	-0.3841409385204315	1.1026570796966553	0.8716244697570801	-0.19210757315158844	-0.5957669615745544	1.4352726936340332	-0.007827907800674438	-3.0656797885894775	-3.202501058578491	-2.9282851219177246	-4.261983871459961	-5.069480895996094	-6.199113845825195	-5.952450275421143	-2.7670111656188965
ENSG00000187837.3	0.917066216468811	-0.8127788305282593	1.1347686052322388	-0.6313478946685791	-1.8481005430221558	-1.2856601476669312	7.707076549530029	1.4110547304153442	-3.6679935455322266	-3.503098249435425	-3.782986640930176	-3.5131688117980957	-6.347185134887695	-7.174749851226807	-7.564663887023926	-4.189914226531982
ENSG00000010704.18	-0.04077506437897682	0.05495652183890343	0.27821314334869385	-0.2862613797187805	-0.5040828585624695	-0.21854424476623535	0.43840542435646057	-0.429214209318161	-3.345907688140869	-2.870495557785034	-3.260741710662842	-4.093057155609131	-4.995450973510742	-5.665538787841797	-6.935211658477783	-3.7718429565429688
ENSG00000197061.4	0.3685189485549927	-1.979547381401062	0.24713462591171265	-0.7392610311508179	-1.2744793891906738	-2.28434419631958	8.003058433532715	-1.2925437688827515	-3.304265022277832	-3.4329421520233154	-3.6507225036621094	-4.393613815307617	-5.8043718338012695	-7.012416839599609	-7.845777988433838	-3.7076871395111084
ENSG00000187475.5	-0.9068681001663208	0.0328998826444149	-0.7674207091331482	-0.12110017240047455	-0.757503867149353	0.09012853354215622	0.2615238428115845	-0.11371326446533203	-3.6065902709960938	-2.2432658672332764	-2.897428512573242	-3.3016088008880615	-4.610573768615723	-4.974855899810791	-6.997098922729492	-3.290003538131714
ENSG00000180596.7	1.031025767326355	-1.0783108472824097	-0.8930426239967346	0.11303970217704773	-0.7858355641365051	-2.076263666152954	6.709709644317627	0.31535443663597107	-3.5507009029388428	-3.219480514526367	-3.533296585083008	-4.094478607177734	-5.862792015075684	-6.768631935119629	-7.859630107879639	-3.4285898208618164
ENSG00000180573.9	-0.8297897577285767	-1.8611663579940796	-0.16467100381851196	-0.008314460515975952	-1.5700141191482544	-2.2455344200134277	5.418782711029053	-0.5793107748031616	-3.825366258621216	-3.4269065856933594	-3.6609950065612793	-4.528414726257324	-5.798130035400391	-6.4836225509643555	-7.881051063537598	-3.5253710746765137
ENSG00000168298.6	1.2695764303207397	-0.3798612058162689	-0.3980939984321594	-0.2200726568698883	-1.6640788316726685	-1.9081817865371704	7.792080402374268	1.1141029596328735	-3.3516042232513428	-3.7123451232910156	-3.679579734802246	-3.964414596557617	-6.361336708068848	-7.071917533874512	-8.199483871459961	-4.203763008117676
ENSG00000158373.8	-1.0214186906814575	-0.9576953649520874	-0.49428731203079224	-0.14382335543632507	-0.7401680946350098	-2.3390347957611084	4.838912487030029	-0.3975752890110016	-4.114699363708496	-3.442129373550415	-3.4557371139526367	-4.602591514587402	-6.21901798248291	-7.211104393005371	-9.281521797180176	-3.5922257900238037
ENSG00000283064.1	-0.19730596244335175	-0.046558085829019547	-0.1847350299358368	-0.07933177053928375	0.14196057617664337	0.05840376764535904	0.29674258828163147	-0.4589523375034332	-3.4187777042388916	-2.6788878440856934	-2.8963937759399414	-3.82059907913208	-5.008833885192871	-5.384317398071289	-7.633381366729736	-3.147332191467285
ENSG00000217159.2	-1.2396992444992065	-0.4285946786403656	0.18111670017242432	0.6048190593719482	-0.47526025772094727	0.724618136882782	0.25471553206443787	-0.5614125728607178	-4.080833911895752	-2.599315643310547	-3.3668274879455566	-3.5672717094421387	-6.001076698303223	-5.159722805023193	-8.308101654052734	-3.731795072555542
ENSG00000274290.2	-0.24361328780651093	-0.3802109658718109	-0.33851534128189087	0.0944969654083252	0.1352521926164627	-1.0928692817687988	1.8626997470855713	-0.3421824276447296	-4.113860607147217	-3.362884998321533	-3.3113327026367188	-4.541311264038086	-5.785149574279785	-6.6459550857543945	-8.382711410522461	-3.719144344329834
ENSG00000277157.1	-0.05818282440304756	-1.4210995435714722	-0.9425306916236877	-0.9295006990432739	0.35820603370666504	-3.0091726779937744	7.180016040802002	-2.293095588684082	-3.796722412109375	-3.68119478225708	-3.1241116523742676	-4.838108539581299	-6.070295333862305	-6.909085273742676	-9.486481666564941	-3.46476674079895
ENSG00000282988.1	-0.9988157153129578	-0.5075445771217346	-0.011795178055763245	0.2681357264518738	-0.30534476041793823	-0.2878749668598175	-0.04330097883939743	-0.24309977889060974	-3.6766836643218994	-2.4883179664611816	-3.237203598022461	-3.9632534980773926	-5.186352729797363	-5.454762935638428	-7.480515003204346	-3.4205851554870605
ENSG00000277224.2	-0.5241914987564087	-1.1258436441421509	-0.6686932444572449	0.06541121006011963	-0.23275674879550934	-2.0648045539855957	2.4722070693969727	-0.1518363058567047	-3.929906129837036	-3.1205010414123535	-3.344958782196045	-3.9349656105041504	-6.2814483642578125	-6.707137107849121	-8.81781005859375	-3.0729286670684814
ENSG00000217275.2	-0.4546431601047516	-0.6121075749397278	-0.040633268654346466	0.05037304759025574	0.0041861385107040405	-0.5925734043121338	0.22653639316558838	-0.1151864230632782	-3.212218761444092	-2.8652703762054443	-3.041922092437744	-4.002621173858643	-5.129400253295898	-5.510677337646484	-7.251064300537109	-3.3622794151306152
ENSG00000276966.2	-0.24906669557094574	-0.980697512626648	-1.7077633142471313	-0.5739622116088867	0.4176495671272278	-3.7982046604156494	7.636467456817627	-0.17738953232765198	-3.1316964626312256	-2.9804370403289795	-3.1015453338623047	-3.866687774658203	-5.801795959472656	-6.3081207275390625	-8.400040626525879	-3.3784542083740234
ENSG00000273802.2	0.39605724811553955	-0.3390284478664398	-2.1059420108795166	-1.04120671749115	-0.3436393141746521	-2.8407862186431885	2.897213935852051	-0.3064712584018707	-4.409732341766357	-3.4374301433563232	-3.8069729804992676	-4.7846808433532715	-6.999203681945801	-7.760988235473633	-10.217618942260742	-3.7495675086975098
ENSG00000277075.2	1.2582529783248901	-0.48774704337120056	-2.083388328552246	-1.4718806743621826	-0.06719829142093658	-3.349872589111328	4.882330417633057	-0.2609051764011383	-4.4083170890808105	-3.703681468963623	-3.6491875648498535	-5.364251613616943	-7.01888370513916	-8.149797439575195	-10.592771530151367	-3.6657841205596924
ENSG00000274750.2	-0.752271831035614	0.21005836129188538	-0.4882812798023224	0.049581557512283325	-0.2841777205467224	-1.155503511428833	0.3705213963985443	-0.8850553035736084	-4.754435062408447	-3.7698888778686523	-4.115983486175537	-5.9307098388671875	-6.709200859069824	-7.140177249908447	-9.854962348937988	-4.494551658630371
ENSG00000124575.6	0.1606345921754837	-1.0929285287857056	0.9398783445358276	-1.314292311668396	-1.496336817741394	-1.2055721282958984	2.2086098194122314	1.600701093673706	-4.345632076263428	-4.927260398864746	-4.83250093460083	-3.763119697570801	-7.348891258239746	-8.548185348510742	-9.207538604736328	-5.597266674041748
ENSG00000274618.1	0.2735975980758667	-0.9303332567214966	-0.20851033926010132	-1.0397685766220093	-0.03092201054096222	-2.752561092376709	2.746023654937744	-0.43606653809547424	-4.989718437194824	-4.932472229003906	-5.294285774230957	-6.035552501678467	-7.473674774169922	-9.581565856933594	-11.406761169433594	-5.000947952270508
ENSG00000277775.1	-0.2849965989589691	-0.3519946038722992	0.6712705492973328	0.4780053198337555	-0.8247503638267517	-0.6498716473579407	0.3095411956310272	0.5366239547729492	-3.463192939758301	-3.892803907394409	-4.812903881072998	-5.180972576141357	-6.378783226013184	-7.674069881439209	-8.100340843200684	-5.036123275756836
ENSG00000275713.2	-0.4885733425617218	-0.36178287863731384	0.16786739230155945	-0.030197128653526306	-0.39478611946105957	-0.5200948119163513	-0.07164763659238815	-0.05997282266616821	-3.5078909397125244	-3.136063814163208	-3.712700843811035	-4.3834638595581055	-5.342384338378906	-6.121195316314697	-7.7685065269470215	-3.893923044204712
ENSG00000278588.1	-0.19917218387126923	-1.0058817863464355	0.4079424738883972	-0.5840364694595337	-0.4979151487350464	-1.0168410539627075	0.9344143271446228	0.681169867515564	-4.2862324714660645	-4.387859344482422	-4.320796489715576	-5.28861665725708	-7.47428035736084	-8.921988487243652	-11.789586067199707	-4.649377346038818
ENSG00000158406.4	-0.6073449850082397	-1.6679257154464722	-0.33742445707321167	0.16074535250663757	0.22188298404216766	-2.2974560260772705	3.2076668739318848	-1.0962728261947632	-3.6894593238830566	-3.032334804534912	-3.4454283714294434	-4.419486999511719	-5.811845779418945	-6.548876762390137	-8.287250518798828	-3.6892054080963135
ENSG00000186470.13	-0.8593741059303284	0.5393641591072083	0.8011075854301453	-0.05065864324569702	-0.9198889136314392	-0.639975368976593	0.9280962944030762	-0.108735591173172	-2.98099422454834	-3.203242540359497	-3.2726993560791016	-4.355126857757568	-4.7925519943237305	-5.602514266967773	-6.685653209686279	-3.1592369079589844
ENSG00000124508.16	-1.1323102712631226	0.11219373345375061	1.181406855583191	0.2649586796760559	0.3963238596916199	-0.3252964913845062	1.8153506517410278	0.07767066359519958	-4.220587253570557	-3.443356513977051	-3.9012179374694824	-4.682390213012695	-6.01535701751709	-6.8208208084106445	-8.828386306762695	-3.753363609313965
ENSG00000026950.16	-0.5583615899085999	0.25914934277534485	0.43525367975234985	-0.09923940896987915	-1.248005986213684	-0.40106073021888733	1.8669822216033936	-0.20199432969093323	-3.4495320320129395	-3.143965721130371	-3.368135452270508	-4.230429172515869	-5.186387062072754	-6.215695381164551	-7.218417167663574	-3.537895679473877
ENSG00000124549.14	-0.7795776724815369	-0.4275360405445099	0.3187090754508972	0.4772103726863861	-0.2999719977378845	0.008830808103084564	0.16153404116630554	-0.8777039051055908	-3.3805928230285645	-2.4030654430389404	-3.1358532905578613	-3.9374303817749023	-4.956216812133789	-5.471501350402832	-8.135068893432617	-3.5982751846313477
ENSG00000111801.15	-0.7027161121368408	-0.21161898970603943	0.8391620516777039	-0.15660764276981354	-0.7330852150917053	-0.33501631021499634	1.1742417812347412	-0.5534107685089111	-3.625901937484741	-3.2415082454681396	-3.283565044403076	-4.36111307144165	-5.248885154724121	-6.20273494720459	-7.564633846282959	-3.6363139152526855
ENSG00000112763.15	-0.9921311140060425	0.2792953550815582	0.669823944568634	0.03488343954086304	-0.4702748656272888	-0.9513317346572876	3.2271549701690674	0.08985504508018494	-4.123788356781006	-3.700164556503296	-3.723803997039795	-4.762746810913086	-5.941285133361816	-6.726318359375	-8.525851249694824	-4.0740532875061035
ENSG00000228223.2	0.2253250628709793	0.5346559286117554	0.9464144110679626	-1.2874780893325806	-0.5362036824226379	-0.3040188252925873	2.6067111492156982	-0.7234402894973755	-4.262228488922119	-3.1340527534484863	-3.695178508758545	-4.364010334014893	-5.94167423248291	-6.561570644378662	-8.631121635437012	-3.510918378829956
ENSG00000261353.1	0.22343315184116364	-6.470456719398499e-05	0.7220600843429565	-1.7756997346878052	-0.5099342465400696	-0.05932684987783432	2.675818920135498	-0.7719103097915649	-3.3689801692962646	-2.6746137142181396	-2.704322338104248	-3.1797451972961426	-4.854954719543457	-5.089425086975098	-5.7739787101745605	-2.8517990112304688
ENSG00000182952.4	-0.3164541721343994	-0.6433991193771362	0.8626245856285095	-0.9302808046340942	-0.5539128184318542	-0.9354504942893982	4.826775074005127	0.06426343321800232	-4.292834281921387	-3.6975953578948975	-4.02731990814209	-4.845635414123535	-6.357979774475098	-7.191793441772461	-8.452225685119629	-4.0504021644592285
ENSG00000146109.4	0.1261080652475357	0.03992881998419762	-0.2260456681251526	-0.034085631370544434	0.14104585349559784	-1.1826801300048828	2.528169631958008	0.4160594642162323	-3.900890827178955	-3.0922346115112305	-3.2606406211853027	-4.2773942947387695	-5.511359214782715	-6.557267189025879	-7.79452657699585	-3.4797470569610596
ENSG00000181315.10	-0.15456704795360565	0.1263815462589264	0.2725849747657776	-1.1586345434188843	-0.9460791945457458	-0.5660072565078735	2.4270577430725098	-0.2618688642978668	-3.6631691455841064	-3.030726432800293	-3.6094298362731934	-3.994389057159424	-5.1178083419799805	-6.029897212982178	-7.369216442108154	-3.611628293991089
ENSG00000261584.1	-0.7072043418884277	0.13525523245334625	-0.8341869115829468	-0.26462849974632263	-0.11224345862865448	0.30856165289878845	0.14383769035339355	-0.24419327080249786	-3.3789331912994385	-2.664172649383545	-2.6486120223999023	-3.8568010330200195	-5.37017822265625	-5.106135845184326	-7.853351593017578	-3.5701818466186523
ENSG00000241549.8	-0.15773068368434906	-0.30310866236686707	-0.9676483273506165	-0.4580066502094269	-0.8567711114883423	0.5060973167419434	1.439906120300293	-0.14381590485572815	-4.042095184326172	-2.816073179244995	-3.10715389251709	-4.2959394454956055	-5.600180625915527	-6.551724433898926	-7.773194789886475	-2.9647161960601807
ENSG00000224843.6	-0.4405418932437897	0.15151622891426086	-0.2278505265712738	-0.5423071384429932	-0.3329082131385803	0.3900504410266876	0.40304216742515564	-0.20602399110794067	-3.343304395675659	-2.6154775619506836	-3.0530190467834473	-4.008098125457764	-5.159554481506348	-5.525634765625	-7.528873443603516	-3.6320509910583496
ENSG00000272312.1	-0.7706152200698853	0.23832619190216064	-0.438225120306015	-0.4238778054714203	-0.7089430093765259	0.4412059485912323	0.266849547624588	-0.30062010884284973	-2.828263998031616	-2.1124584674835205	-2.332758903503418	-3.06984543800354	-3.42315936088562	-4.638371467590332	-6.0222649574279785	-2.8585190773010254
ENSG00000272468.1	-0.6432820558547974	-0.17981959879398346	0.034786298871040344	-0.07228124141693115	0.01592177152633667	-0.13422349095344543	0.12806159257888794	-0.1724783480167389	-3.0325560569763184	-2.4349398612976074	-2.872652530670166	-3.732409954071045	-4.725561141967773	-5.019418716430664	-6.9276604652404785	-3.7732536792755127
ENSG00000124635.8	-0.5820236802101135	-0.29815420508384705	0.33714741468429565	0.3648138642311096	-0.8715845346450806	-1.946951985359192	1.5214931964874268	-0.1252935230731964	-3.577746629714966	-3.024724006652832	-3.2388715744018555	-3.8678321838378906	-5.779960632324219	-5.874743461608887	-7.673909664154053	-3.4136481285095215
ENSG00000196787.3	-0.3852194845676422	-0.4062916934490204	0.4218742251396179	0.032466500997543335	-0.4310733675956726	-0.45489588379859924	0.30751049518585205	0.02795383334159851	-3.4276344776153564	-3.1152596473693848	-3.3000106811523438	-4.064152717590332	-5.113513946533203	-5.918948173522949	-7.366467475891113	-3.5136756896972656
ENSG00000276180.1	1.0285745859146118	-0.9260796308517456	-0.6330201625823975	-0.38518184423446655	1.0724841356277466	-0.9923604130744934	1.7048925161361694	-0.021570950746536255	-3.2440521717071533	-2.584052324295044	-2.4690465927124023	-3.5016541481018066	-4.37103271484375	-5.130425930023193	-6.405491828918457	-2.6624467372894287
ENSG00000197903.7	0.14880146086215973	-0.7889550924301147	-1.067968487739563	0.46601495146751404	0.2909236550331116	-2.7666733264923096	6.08179235458374	0.8661085367202759	-3.697232246398926	-3.2737202644348145	-3.377981662750244	-4.172109603881836	-6.120203018188477	-6.495789527893066	-8.714685440063477	-3.53544282913208
ENSG00000274997.1	-0.44831034541130066	-1.3952499628067017	0.10292600840330124	-0.317028671503067	-1.2546879053115845	-1.7288938760757446	0.9215980768203735	0.4135245382785797	-4.416278839111328	-4.633681297302246	-5.334993839263916	-5.239570617675781	-6.877839088439941	-7.985518932342529	-9.924715042114258	-4.744382858276367
ENSG00000204789.4	-0.7501274347305298	-1.4437497854232788	0.09631031006574631	-1.2268155813217163	1.22604501247406	-0.5737492442131042	4.3245110511779785	-0.5288974046707153	-3.839353322982788	-3.2697908878326416	-3.236176013946533	-4.390362739562988	-5.584177017211914	-7.258467674255371	-9.139233589172363	-3.5385801792144775
ENSG00000124613.8	-0.24989204108715057	-0.09773454070091248	0.2895803451538086	-0.6987321376800537	0.1604827493429184	0.7419257760047913	2.177993059158325	-0.43609288334846497	-3.885852098464966	-3.005955696105957	-3.344193458557129	-4.485834121704102	-5.629035949707031	-6.294665813446045	-7.884658336639404	-3.742569923400879
ENSG00000271755.1	0.24319814145565033	-0.048067960888147354	-0.4434926509857178	-0.5937824249267578	-0.27245616912841797	0.04016745835542679	0.6191199421882629	0.359360009431839	-3.4680941104888916	-2.8821566104888916	-3.224458694458008	-4.455809593200684	-5.592167854309082	-6.055509090423584	-7.899544715881348	-3.6812543869018555
ENSG00000237154.2	-0.31727105379104614	-0.43699023127555847	-0.18724724650382996	-0.4300779402256012	0.3464786112308502	1.0743094682693481	1.313673734664917	-0.10456672310829163	-3.6613852977752686	-2.3811676502227783	-2.317924976348877	-4.371670246124268	-4.669360160827637	-5.429965972900391	-7.451858997344971	-2.9766881465911865
ENSG00000096654.15	-1.2253450155258179	0.36282292008399963	0.08950477093458176	-0.5123430490493774	-0.4579564929008484	-0.7748264670372009	2.9829463958740234	-0.33212772011756897	-3.429086923599243	-3.030888080596924	-3.241182327270508	-4.317862510681152	-5.202492713928223	-6.005293369293213	-7.621099472045898	-3.421802520751953
ENSG00000281706.2	-0.23297351598739624	-0.14354872703552246	-0.4870637059211731	-0.1922096312046051	0.39063721895217896	0.35608959197998047	0.44686758518218994	0.008222341537475586	-3.240920305252075	-2.5763072967529297	-2.5888514518737793	-3.8792474269866943	-4.695842266082764	-5.228890419006348	-7.180301666259766	-3.332689046859741
ENSG00000185130.5	0.18211401998996735	-1.3391083478927612	-0.4726647138595581	-0.060782045125961304	1.3301793336868286	-1.2285889387130737	2.2728452682495117	0.5740699768066406	-3.440732479095459	-3.419159412384033	-3.362549304962158	-4.494125843048096	-6.507475852966309	-7.349702835083008	-10.509964942932129	-3.953918218612671
ENSG00000196747.4	-0.9460293054580688	-0.7229427099227905	0.3848233222961426	-0.011329799890518188	-0.19122181832790375	-0.5481427907943726	0.4103487432003021	-0.045833975076675415	-3.2238264083862305	-3.214303493499756	-3.9408254623413086	-4.73125696182251	-5.861655235290527	-6.830490589141846	-8.23190689086914	-4.556182384490967
ENSG00000278828.1	-0.1350427120923996	-0.9139578342437744	0.5830205082893372	0.18374422192573547	-0.19704468548297882	-0.543670654296875	0.42580750584602356	-0.1813206970691681	-3.4594452381134033	-3.1028175354003906	-3.5744853019714355	-4.38146448135376	-5.283990859985352	-6.260165691375732	-7.813902378082275	-3.645475149154663
ENSG00000276368.1	-0.3456844687461853	-0.5519883632659912	0.1868666112422943	0.1988379955291748	-0.1293657273054123	-0.38087520003318787	0.08840053528547287	0.30409008264541626	-2.6509110927581787	-3.0706982612609863	-3.6691741943359375	-4.058455467224121	-5.426593780517578	-5.8109283447265625	-7.78660249710083	-4.0737833976745605
ENSG00000273703.1	-0.6214039325714111	-0.6140075922012329	0.39514079689979553	0.08972705900669098	0.10277348756790161	-1.4983147382736206	0.7042365074157715	0.1744042932987213	-3.084887742996216	-3.3748435974121094	-4.246163368225098	-4.515181064605713	-5.348252296447754	-7.294155120849609	-7.8075714111328125	-3.906123161315918
ENSG00000197238.4	0.5012527704238892	-1.0653899908065796	-2.196506977081299	-1.6372145414352417	2.0930051803588867	-2.630631446838379	3.057565927505493	-0.11558428406715393	-2.5412187576293945	-1.8279316425323486	-1.409528374671936	-3.500056266784668	-4.196737766265869	-4.8957929611206055	-9.199647903442383	-2.346440076828003
ENSG00000273542.1	0.38757336139678955	-0.7410873174667358	-2.5296308994293213	-0.09298846125602722	0.12683002650737762	-3.3921451568603516	4.308710098266602	-0.1372145712375641	-3.4418752193450928	-2.7405993938446045	-4.333352565765381	-4.540161609649658	-5.24395751953125	-2.7457022666931152	-9.819533348083496	-0.8377389907836914
ENSG00000233822.4	-0.26160728931427	0.06788280606269836	-0.7478071451187134	-0.16512097418308258	0.5866904854774475	-0.87177973985672	1.080680251121521	-0.036883264780044556	-3.4287874698638916	-2.840664863586426	-3.1243767738342285	-4.016946792602539	-5.199706077575684	-5.712915420532227	-7.717749118804932	-3.216858386993408
ENSG00000275221.1	-0.256674587726593	-1.9418548345565796	-0.03310699015855789	-0.2773502469062805	-0.28443455696105957	-1.132323145866394	1.5672801733016968	-0.09799674153327942	-4.33782434463501	-3.516505479812622	-4.354964733123779	-4.550724029541016	-6.653294563293457	-7.1686930656433105	-9.976030349731445	-3.7415361404418945
ENSG00000276903.1	-0.490744948387146	-0.6352500915527344	0.533758282661438	0.03831996023654938	-0.538106381893158	-0.6347437500953674	0.005518235266208649	-0.14565560221672058	-3.681901693344116	-3.4612395763397217	-3.9767074584960938	-3.933866500854492	-5.637188911437988	-6.517605304718018	-8.593670845031738	-4.050146579742432
ENSG00000184357.4	-0.6040603518486023	-1.5305683612823486	1.0360628366470337	-0.05671296268701553	-1.2773916721343994	-1.1299749612808228	0.19204849004745483	-0.2579251825809479	-3.444199562072754	-3.7039794921875	-4.766127109527588	-5.215193748474121	-6.480867385864258	-7.836677551269531	-9.375823974609375	-5.486271858215332
ENSG00000275379.1	-0.9258388876914978	0.004483994096517563	0.343971312046051	0.1415526568889618	-0.5736473798751831	-0.7871990203857422	-0.13708201050758362	-0.3796252906322479	-3.580571174621582	-3.5054566860198975	-4.225408554077148	-4.30641508102417	-5.6868696212768555	-7.182252407073975	-8.29595947265625	-4.780911445617676
ENSG00000275126.1	-0.650650680065155	-0.5370720028877258	0.5047991871833801	0.25329098105430603	-0.5576388835906982	-0.765263020992279	0.21246874332427979	-0.7727861404418945	-4.1617655754089355	-3.9741199016571045	-3.8119311332702637	-5.309607028961182	-6.521480560302734	-8.321125030517578	-8.741597175598145	-4.707379341125488
ENSG00000197153.4	-0.3292018473148346	-0.3628808557987213	0.07858108729124069	0.1264398843050003	-0.1222311407327652	-0.33136481046676636	-0.13498911261558533	-0.1725749671459198	-3.0327556133270264	-2.986487627029419	-3.507049560546875	-3.831700086593628	-4.933148384094238	-5.515057563781738	-7.08516788482666	-3.8711609840393066
ENSG00000274641.1	-0.852414608001709	-0.3883819282054901	0.33014577627182007	-0.032608762383461	-0.8181605339050293	-0.8845660090446472	0.11107590049505234	0.14850535988807678	-2.561462163925171	-2.7202608585357666	-3.3404054641723633	-4.183777332305908	-5.149267196655273	-5.405779838562012	-6.606572151184082	-3.863347291946411
ENSG00000182477.5	-0.4869791865348816	-0.07569864392280579	-0.30619922280311584	-0.144249826669693	-0.29603683948516846	0.3810880482196808	0.1787218451499939	-0.2662256956100464	-3.317411422729492	-2.490030288696289	-2.9207534790039062	-3.6316258907318115	-4.721291542053223	-5.282841205596924	-6.793423652648926	-3.42429518699646
ENSG00000272009.1	-0.11738531291484833	-0.5590584874153137	-0.41599562764167786	-0.5699431896209717	-0.357524573802948	-0.27629172801971436	0.9192460775375366	-0.5173916816711426	-3.60660982131958	-2.9339630603790283	-3.070261001586914	-4.30733060836792	-5.775856018066406	-6.148931503295898	-8.192634582519531	-3.6500203609466553
ENSG00000197279.3	-0.4022900462150574	0.12664714455604553	-0.012970097362995148	-0.5637750625610352	0.3827561140060425	-0.2132607102394104	0.8710950016975403	-0.0877217948436737	-3.8248178958892822	-3.194396734237671	-2.9512505531311035	-4.544244289398193	-5.683689117431641	-6.126826763153076	-8.537575721740723	-3.456688165664673
ENSG00000219891.2	-0.06687583029270172	0.7010586261749268	-0.25103461742401123	-0.6343741416931152	-0.5830886363983154	-0.12547597289085388	0.7926422953605652	-0.3686683475971222	-3.2527382373809814	-2.773292303085327	-3.148207187652588	-4.181500434875488	-5.153088569641113	-5.949420928955078	-7.017867088317871	-3.5612142086029053
ENSG00000219392.1	0.8680580854415894	0.5077295303344727	-1.7682113647460938	-1.4106953144073486	-2.2853033542633057	-0.08852275460958481	1.7681658267974854	0.028065770864486694	-2.876516580581665	-2.928661823272705	-3.564328193664551	-4.440132141113281	-5.493289947509766	-5.547759056091309	-7.496606826782227	-3.9563186168670654
ENSG00000269293.2	-0.01603912189602852	-1.452746033668518	-0.7521191835403442	-0.20686545968055725	-0.0057550519704818726	-1.2258511781692505	2.5477776527404785	-0.8702462911605835	-3.5395700931549072	-3.0624442100524902	-3.04689884185791	-4.115513324737549	-5.261075019836426	-5.718549728393555	-7.956907749176025	-3.407252550125122
ENSG00000196812.4	-0.6487966179847717	0.22513702511787415	-1.1799209117889404	-0.5935901403427124	-1.8528329133987427	-0.6708363890647888	1.2322852611541748	-0.21101942658424377	-3.306183099746704	-2.602130174636841	-3.4846315383911133	-4.381919860839844	-5.239319801330566	-5.9438252449035645	-7.767148494720459	-3.9541172981262207
ENSG00000261839.1	-0.04080461338162422	0.06952191889286041	-0.41899263858795166	-0.32427120208740234	-0.4582919478416443	0.08680979162454605	0.21193236112594604	-0.011449024081230164	-3.342867612838745	-2.5203330516815186	-3.184847831726074	-3.899113416671753	-4.965567588806152	-5.515109539031982	-7.436478137969971	-3.5551064014434814
ENSG00000198315.10	-0.7670236825942993	-0.09357532858848572	0.10772328823804855	-0.6523959636688232	-1.9650484323501587	-0.046920858323574066	3.2128612995147705	-0.15249362587928772	-3.837273120880127	-3.0299463272094727	-3.6980643272399902	-4.463616371154785	-5.576773643493652	-6.4000020027160645	-7.848495960235596	-3.687645196914673
ENSG00000226314.7	-0.8075926303863525	-0.5848692655563354	-0.20175856351852417	-0.5315022468566895	-1.6193265914916992	0.8107150793075562	1.6223855018615723	-0.2673396170139313	-3.5893197059631348	-2.4606544971466064	-3.6998157501220703	-3.9114911556243896	-5.24002742767334	-6.203639507293701	-8.024762153625488	-3.732835054397583
ENSG00000280107.1	-0.7401140928268433	-0.5255188345909119	-0.013443239033222198	-0.3374462425708771	-0.6729409694671631	0.5918040871620178	0.4787690341472626	-0.6571063995361328	-3.654775857925415	-2.2993733882904053	-2.9212775230407715	-3.7477827072143555	-5.068881988525391	-5.379594326019287	-7.115575790405273	-3.4808998107910156
ENSG00000216901.1	-1.357479453086853	-0.300169438123703	0.5787140727043152	0.012997433543205261	-1.2522295713424683	0.7751561999320984	1.7422542572021484	0.4193061888217926	-3.3963000774383545	-2.235142230987549	-3.5462989807128906	-4.366492748260498	-4.328068733215332	-5.9816718101501465	-7.815112590789795	-3.6508803367614746
ENSG00000137185.11	-0.4249548017978668	-0.07404610514640808	-0.5203744769096375	-0.23711901903152466	-1.3618998527526855	-0.41991591453552246	1.179340124130249	-0.37102165818214417	-3.527570962905884	-2.9821553230285645	-3.2542848587036133	-4.249297142028809	-5.343095779418945	-6.144019603729248	-7.782166004180908	-3.7430291175842285
ENSG00000187626.8	-0.7714908123016357	0.2653018534183502	-0.6880553364753723	-0.2929742634296417	-0.33427268266677856	-0.43478599190711975	1.9557844400405884	-0.043818503618240356	-3.864328145980835	-3.221104145050049	-3.5176615715026855	-4.639033794403076	-5.5364484786987305	-6.845329284667969	-8.369145393371582	-4.078697204589844
ENSG00000189134.3	-0.9585910439491272	0.38601723313331604	-0.12595856189727783	-0.2674652636051178	0.19196023046970367	-0.9184541702270508	1.68247652053833	-0.7111773490905762	-4.321105003356934	-3.24150013923645	-3.524301528930664	-4.501343727111816	-5.637118339538574	-6.526019096374512	-8.076580047607422	-3.8345091342926025
ENSG00000197062.11	-0.5355714559555054	-0.4363180100917816	-0.2451457381248474	-0.5077970623970032	-1.122581958770752	0.004623927175998688	3.7777419090270996	-0.7070790529251099	-3.6630632877349854	-2.8851332664489746	-3.485377788543701	-4.289109230041504	-5.2811994552612305	-6.384979248046875	-7.8685302734375	-3.786362648010254
ENSG00000276302.1	0.09614457190036774	-0.1777321994304657	-0.27810603380203247	-0.17019134759902954	-0.5124061703681946	0.5084850192070007	0.7019285559654236	0.2499062716960907	-3.174661874771118	-1.9381850957870483	-2.8218164443969727	-3.1794512271881104	-4.3061723709106445	-4.911586284637451	-5.919209957122803	-3.0006039142608643
ENSG00000137338.5	-0.41524940729141235	-0.1937631070613861	-0.6602067351341248	-0.3161996901035309	-0.9277681708335876	0.25593677163124084	2.1146116256713867	0.33768901228904724	-3.945176601409912	-2.7826545238494873	-3.218226909637451	-4.466069221496582	-5.425546646118164	-6.431880474090576	-7.787534713745117	-3.4759061336517334
ENSG00000273712.1	-1.6629427671432495	-1.1240663528442383	1.0390180349349976	0.8064314126968384	0.09341181814670563	0.5984729528427124	1.2044960260391235	-0.02424117922782898	-4.013605117797852	-3.1146833896636963	-3.8820042610168457	-5.195054531097412	-5.741796493530273	-6.372907638549805	-9.174173355102539	-3.660163402557373
ENSG00000270326.1	-0.8338581323623657	-0.8634569048881531	0.8750157952308655	-0.0712900310754776	0.03481835126876831	0.053554512560367584	1.094820261001587	-1.201302409172058	-4.359745025634766	-3.3713066577911377	-4.2345404624938965	-5.493916988372803	-6.330360412597656	-7.922643661499023	-9.010372161865234	-4.702936172485352
ENSG00000235109.7	-1.219072937965393	-1.0469650030136108	1.163777232170105	0.22234675288200378	0.21092157065868378	-0.3463760316371918	2.4498331546783447	-0.326822429895401	-3.1145262718200684	-2.8489580154418945	-3.25528621673584	-4.428377151489258	-4.847498893737793	-5.686969757080078	-6.981343746185303	-3.299771547317505
ENSG00000189298.13	-0.3785393238067627	0.10050395131111145	-0.47040146589279175	-0.14586031436920166	-0.758650004863739	0.08396349102258682	1.6052956581115723	-0.4731804430484772	-3.909850835800171	-2.9422264099121094	-3.246192455291748	-4.1917290687561035	-5.641274452209473	-6.0625176429748535	-7.5091447830200195	-3.4932994842529297
ENSG00000158691.14	-0.05329858139157295	-0.0375274159014225	0.062187306582927704	-0.39399367570877075	-0.4400622844696045	0.22839203476905823	2.3169050216674805	0.37816426157951355	-3.6462879180908203	-3.0450122356414795	-3.302053928375244	-4.388872146606445	-5.340380668640137	-6.359468460083008	-8.08570384979248	-3.5968971252441406
ENSG00000187987.9	-0.7896719574928284	0.19545724987983704	0.025194339454174042	-0.39727112650871277	-0.8934906125068665	0.5397793054580688	1.7620432376861572	-0.4465048611164093	-3.792530059814453	-2.7779173851013184	-3.5165205001831055	-4.699567794799805	-5.28654670715332	-6.578185558319092	-8.246332168579102	-3.947094202041626
ENSG00000232040.2	-1.002821922302246	0.036443259567022324	0.0593864843249321	-0.5199061632156372	1.07786226272583	-0.3396863639354706	1.5729002952575684	-0.2191803753376007	-4.114158630371094	-3.395609140396118	-3.0993294715881348	-4.563455104827881	-5.7137556076049805	-6.764978885650635	-8.594942092895508	-3.8713204860687256
ENSG00000271440.1	-0.1666056364774704	0.07815137505531311	0.0352645143866539	0.38770225644111633	0.48057031631469727	-0.5890147089958191	0.09675156325101852	0.11052079498767853	-3.9748785495758057	-3.2309012413024902	-3.582547664642334	-4.616755485534668	-5.301617622375488	-6.238730430603027	-8.475508689880371	-3.9254071712493896
ENSG00000235559.1	-0.7038112282752991	0.2518308162689209	0.24076616764068604	-0.21607287228107452	0.24435856938362122	-0.6405025720596313	0.1990535855293274	-0.10644429922103882	-5.117671966552734	-3.060208797454834	-3.702117443084717	-4.856807231903076	-6.120182037353516	-7.457871437072754	-9.186098098754883	-4.164259910583496
ENSG00000224157.1	0.11200575530529022	0.031127672642469406	0.035753048956394196	-0.5643880367279053	-0.3622255325317383	0.13639408349990845	0.15755489468574524	-0.8143291473388672	-3.4250502586364746	-2.335535764694214	-3.0413074493408203	-4.292842864990234	-5.329832077026367	-5.701437950134277	-8.552091598510742	-3.977860689163208
ENSG00000204713.10	-1.0303541421890259	-0.42647942900657654	0.18613004684448242	0.14756375551223755	-0.6761342883110046	-0.6982504725456238	2.300468683242798	-0.11920729279518127	-4.163172245025635	-3.3576908111572266	-3.679867744445801	-4.989748954772949	-5.898919105529785	-6.642386436462402	-8.257169723510742	-3.8897511959075928
ENSG00000263426.2	2.566303014755249	-3.167168378829956	-1.3487037420272827	2.7870118618011475	-2.4168879985809326	-1.9218984842300415	11.579754829406738	-2.59684419631958	-3.4152095317840576	-4.034127235412598	-4.066614627838135	-5.569134712219238	-6.202878952026367	-6.864396095275879	-7.873649597167969	-3.358031988143921
ENSG00000197935.6	-0.326471745967865	0.14955012500286102	-0.13364076614379883	-0.6704020500183105	-0.7116835117340088	-0.17475444078445435	0.32842937111854553	-0.5083930492401123	-3.6165895462036133	-2.8692359924316406	-3.639244556427002	-4.612644195556641	-5.527984619140625	-6.359453201293945	-8.168782234191895	-3.855757474899292
ENSG00000232505.2	-0.31540411710739136	-0.21702143549919128	0.2506229877471924	-0.781173825263977	-0.6415526270866394	0.2703208923339844	0.031422290951013565	-1.4288710355758667	-3.840304136276245	-2.8444762229919434	-3.4427576065063477	-4.53983211517334	-5.719762802124023	-6.219054698944092	-8.621063232421875	-3.751527786254883
ENSG00000204681.10	0.5042043924331665	0.3762122690677643	0.4132682681083679	0.27097901701927185	-0.05807490646839142	-0.5776141285896301	7.62908411026001	-0.784817099571228	-3.3606932163238525	-3.232271671295166	-2.895915985107422	-4.27235746383667	-5.158946990966797	-5.74875545501709	-6.851684093475342	-3.4160773754119873
ENSG00000235238.1	0.3814305067062378	0.35705330967903137	-1.1041620969772339	-0.6736822128295898	0.14589150249958038	-0.7848958373069763	1.1674745082855225	0.2417883574962616	-3.313999652862549	-3.0620994567871094	-2.9076437950134277	-4.070368766784668	-5.494363784790039	-5.947490215301514	-7.793452739715576	-3.8474998474121094
ENSG00000204655.11	-0.7788947820663452	0.36236539483070374	-4.1787943840026855	-1.345513105392456	-4.282261371612549	-2.7293498516082764	5.814407825469971	0.5813909769058228	-2.9403367042541504	-2.475027561187744	-3.472196102142334	-3.9759416580200195	-5.876264572143555	-6.203607559204102	-7.395050525665283	-3.272981643676758
ENSG00000204642.13	0.06396384537220001	-0.46136173605918884	0.3480885624885559	0.7023985385894775	-0.520819365978241	-0.020391307771205902	2.668179988861084	1.2773164510726929	-4.130763053894043	-3.627389907836914	-3.6092233657836914	-5.002118110656738	-6.2857561111450195	-6.695652961730957	-8.121108055114746	-3.7413136959075928
ENSG00000214922.9	-0.9770517349243164	-0.7724840641021729	0.40510329604148865	0.023824170231819153	0.08412040770053864	0.26576969027519226	0.7926738262176514	-0.022277355194091797	-3.124329090118408	-2.4739620685577393	-2.7854857444763184	-3.6774909496307373	-4.803457260131836	-5.198480606079102	-7.464982986450195	-3.3090813159942627
ENSG00000273340.1	-1.093382477760315	-1.1518657207489014	0.07409697026014328	0.9304455518722534	-0.722899854183197	1.1255022287368774	0.9583149552345276	-0.40346023440361023	-3.46954607963562	-2.411989212036133	-3.2450337409973145	-3.825420379638672	-5.2154741287231445	-4.988611221313477	-8.980655670166016	-3.424835205078125
ENSG00000235821.1	-0.49015069007873535	-0.47532594203948975	0.21913981437683105	0.2256942093372345	-0.5765693187713623	0.4150506556034088	0.4157608449459076	-0.3371553122997284	-2.9899654388427734	-2.359654188156128	-2.906066417694092	-3.513104200363159	-5.0487823486328125	-5.0218963623046875	-7.080193519592285	-3.528769016265869
ENSG00000272236.1	-0.3429885804653168	-0.5701771378517151	-0.4317944645881653	-0.4489201605319977	-0.3543739914894104	0.7714279890060425	0.6158517003059387	-0.13166657090187073	-3.777219772338867	-2.951711654663086	-3.1867198944091797	-4.544145584106445	-5.973259925842285	-6.332467079162598	-9.306918144226074	-3.8286314010620117
ENSG00000270896.1	-1.1135669946670532	-0.3472672998905182	-0.24056357145309448	0.5205345153808594	-0.020958706736564636	0.6597902178764343	0.26337987184524536	-1.0491559505462646	-2.746450424194336	-2.083357334136963	-2.0007262229919434	-3.4549458026885986	-4.409297943115234	-3.953336000442505	-7.346174716949463	-2.9536702632904053
ENSG00000181126.13	-0.3258831202983856	-0.2817363142967224	-0.2957320809364319	-0.23319071531295776	0.3487253785133362	0.07467667013406754	0.2803351879119873	-0.057742640376091	-3.3601932525634766	-2.279984474182129	-2.6695213317871094	-3.82053542137146	-4.645192623138428	-5.5310773849487305	-6.9362640380859375	-3.3417203426361084
ENSG00000176998.4	-0.22761927545070648	-0.44903144240379333	0.39235401153564453	0.13544395565986633	0.8717663884162903	-0.4795949161052704	1.683074712753296	-0.059861451387405396	-3.679271936416626	-3.45334529876709	-3.556471824645996	-5.449613571166992	-6.8017473220825195	-7.070152759552002	-10.427504539489746	-3.7400856018066406
ENSG00000233265.1	0.32128214836120605	-0.09815415740013123	0.18064451217651367	0.0172213613986969	1.0485177040100098	0.37008753418922424	1.6086338758468628	-0.7324047088623047	-3.9983084201812744	-2.102400779724121	-2.7288260459899902	-4.117494106292725	-7.662411689758301	-5.77359676361084	-9.134974479675293	-3.67799711227417
ENSG00000281831.1	0.052624356001615524	-0.4714060127735138	-0.14413198828697205	-0.17014512419700623	-0.036491334438323975	0.7039873600006104	0.6428394913673401	-0.09672531485557556	-3.532806158065796	-2.5162150859832764	-2.9795899391174316	-3.772183418273926	-5.043766975402832	-5.215058326721191	-7.546756267547607	-3.497650384902954
ENSG00000230521.1	0.06128452345728874	-0.33513471484184265	-0.7533168196678162	0.1979917585849762	-1.0724912881851196	0.3439667522907257	0.953944206237793	-1.1848138570785522	-3.3519551753997803	-2.729753017425537	-2.8100600242614746	-4.465398788452148	-5.376461982727051	-5.38319730758667	-7.976361274719238	-3.479813575744629
ENSG00000206341.7	-0.24628068506717682	-0.1115235984325409	0.43645691871643066	0.2309773862361908	-0.8950247168540955	-0.4117942452430725	0.8356319665908813	0.5276623964309692	-3.86043381690979	-2.8656582832336426	-3.6907997131347656	-3.743302345275879	-5.118995666503906	-6.4109625816345215	-7.430099010467529	-3.8559045791625977
ENSG00000235963.1	-0.0849090963602066	-0.5114846229553223	-0.3269399404525757	0.30465883016586304	-0.6484596133232117	1.5742961168289185	1.3034601211547852	-1.2999399900436401	-3.3669207096099854	-1.6916630268096924	-1.9798589944839478	-3.103914737701416	-4.837981224060059	-4.174903869628906	-8.094696998596191	-3.1545627117156982
ENSG00000227262.3	0.03729594871401787	-0.6399846076965332	-0.22055914998054504	0.20329609513282776	-0.23500977456569672	0.6128141283988953	0.6599971652030945	-0.5561871528625488	-3.046618700027466	-2.0104637145996094	-2.5965616703033447	-3.6888530254364014	-4.16705846786499	-4.718611717224121	-7.360016345977783	-2.9619603157043457
ENSG00000230795.3	0.7508683204650879	0.0055731795728206635	-0.09242463856935501	-0.1652851402759552	-0.9606109261512756	0.23819997906684875	1.5513176918029785	-0.14629033207893372	-2.4349803924560547	-3.6465039253234863	-3.0820178985595703	-4.829247951507568	-4.822626113891602	-6.862749099731445	-8.849480628967285	-3.1551716327667236
ENSG00000228078.1	0.35644447803497314	0.5489528775215149	0.5667406916618347	-0.4393371343612671	-0.5739197134971619	0.7641028761863708	0.4228951334953308	0.4526970088481903	-2.5524606704711914	-2.640977382659912	-2.825146198272705	-3.803173065185547	-4.622033596038818	-4.957141399383545	-7.346107006072998	-3.4797792434692383
ENSG00000206503.11	0.16373254358768463	0.39695659279823303	2.5799713134765625	0.9099186658859253	-2.0050110816955566	-1.278459906578064	5.580459117889404	0.755466103553772	-3.2637507915496826	-4.247872352600098	-3.3301849365234375	-4.264340877532959	-5.884855270385742	-6.700076103210449	-6.674386024475098	-4.253268718719482
ENSG00000227766.1	-0.014509964734315872	-0.16557082533836365	-0.13123181462287903	0.7124711275100708	-0.43213969469070435	0.5498005747795105	0.4539978802204132	-0.499469518661499	-3.726470708847046	-2.20975399017334	-3.2332310676574707	-4.341447830200195	-5.739964485168457	-5.8922505378723145	-9.397513389587402	-4.228664875030518
ENSG00000229390.1	-0.06235550716519356	-0.47593775391578674	0.3282531499862671	0.5533186197280884	-0.5821059942245483	0.9132421016693115	1.022714614868164	-0.7464361190795898	-4.187479496002197	-2.884855270385742	-3.8291234970092773	-4.86969518661499	-6.032683372497559	-5.594812393188477	-9.424759864807129	-3.738612651824951
ENSG00000204625.10	-0.07056711614131927	0.046271469444036484	0.18444111943244934	-0.30982306599617004	0.18003812432289124	0.05680631846189499	0.28681638836860657	-0.2705918848514557	-3.6792712211608887	-2.673320770263672	-3.4218292236328125	-4.151589870452881	-5.041328430175781	-6.208629608154297	-7.609716892242432	-3.634276866912842
ENSG00000224312.1	-0.3084138035774231	-0.476261705160141	-0.42908579111099243	0.22496014833450317	-0.6630133390426636	1.3781871795654297	1.4735125303268433	-0.8224014043807983	-3.5339276790618896	-2.8580503463745117	-2.797506332397461	-4.347867965698242	-5.632286071777344	-5.9385905265808105	-8.914320945739746	-4.077672481536865
ENSG00000204623.9	-1.0295246839523315	0.037577297538518906	-0.5571863651275635	-0.07831156253814697	-0.7414141297340393	0.6179943680763245	1.584102749824524	-0.566191554069519	-3.8548619747161865	-2.8882219791412354	-3.118516445159912	-4.385629653930664	-5.621471405029297	-5.99469518661499	-8.27422046661377	-3.617464780807495
ENSG00000237669.1	-0.521919846534729	-0.4744093716144562	0.0016659721732139587	0.6581741571426392	-0.46322101354599	0.5644519925117493	0.8323498368263245	-0.8962299823760986	-3.3002610206604004	-1.941799521446228	-2.896970748901367	-3.679098606109619	-4.4917426109313965	-5.022104263305664	-8.025309562683105	-3.1403896808624268
ENSG00000066379.14	-0.25715702772140503	-0.10854551196098328	-0.2629230320453644	-0.2159213125705719	-0.20416326820850372	-0.7955674529075623	1.164987564086914	-0.3501524031162262	-3.599107027053833	-3.3578121662139893	-3.077988624572754	-4.662660121917725	-5.482519149780273	-6.396028995513916	-8.288826942443848	-3.4154255390167236
ENSG00000204619.7	-0.21223722398281097	-0.07422003149986267	-0.25437718629837036	-0.19962897896766663	-0.0790947824716568	-1.1594029664993286	5.033200740814209	-0.48657456040382385	-3.2525556087493896	-2.942091703414917	-2.9725937843322754	-4.088512897491455	-5.111757278442383	-5.889348983764648	-7.094330787658691	-3.15533447265625
ENSG00000234127.8	-0.9616152048110962	-0.07766780257225037	0.3454436659812927	0.7907445430755615	-1.1319040060043335	-0.9292495846748352	3.12699031829834	-0.6536058187484741	-3.848156213760376	-2.9610464572906494	-3.645280361175537	-4.866722106933594	-5.593147277832031	-6.685999870300293	-9.220880508422852	-3.850196599960327
ENSG00000233892.1	-0.9836280345916748	-0.06316781044006348	-0.31816187500953674	0.549964189529419	-0.5747753381729126	0.276114821434021	0.38572239875793457	-0.46759113669395447	-3.5566458702087402	-1.7407903671264648	-2.467740535736084	-3.3013365268707275	-4.526968002319336	-5.3228559494018555	-7.8834919929504395	-3.064458131790161
ENSG00000270604.5	0.834107518196106	-1.3081554174423218	-0.6189461350440979	-0.6565377712249756	0.513225793838501	0.32737448811531067	3.464003086090088	-0.025118499994277954	-3.417762279510498	-2.580864429473877	-2.150728702545166	-3.934325695037842	-5.125397682189941	-5.310625076293945	-7.128063201904297	-2.7374837398529053
ENSG00000243753.5	-0.5749539732933044	-0.3011828362941742	-0.019631721079349518	0.35314908623695374	-0.0931471735239029	0.3791750371456146	0.7427459359169006	0.1531374752521515	-3.582498073577881	-2.54276442527771	-3.030183792114258	-4.188014507293701	-5.260805130004883	-5.897921562194824	-8.201610565185547	-3.4854233264923096
ENSG00000280128.1	-0.8169629573822021	0.2724243700504303	-0.18002945184707642	-0.513890266418457	-0.6546940803527832	0.7193930745124817	4.674640655517578	-0.17984142899513245	-3.4609034061431885	-3.050346612930298	-3.1722917556762695	-4.311237812042236	-5.275263786315918	-5.648220539093018	-6.984823226928711	-3.4628994464874268
ENSG00000231074.8	-0.8137147426605225	0.17216983437538147	-0.33581870794296265	-0.2402346134185791	-0.7934011816978455	0.7251033186912537	3.767725706100464	-0.4092835485935211	-3.557831048965454	-2.923970937728882	-3.0687103271484375	-4.31537389755249	-5.519871711730957	-5.812723159790039	-7.623489856719971	-3.29252552986145
ENSG00000204599.14	-0.49667447805404663	0.021450545638799667	0.32390153408050537	-0.24325723946094513	-0.5055307149887085	-0.49429720640182495	1.805056095123291	-0.238443523645401	-3.867361545562744	-3.267990827560425	-3.4385485649108887	-4.556056976318359	-5.616696357727051	-6.584609031677246	-7.9488139152526855	-3.7415897846221924
ENSG00000241370.5	-0.38655826449394226	-0.2645414173603058	-0.5052449107170105	0.12846022844314575	-0.06828133761882782	3.508478403091431e-05	0.4191323518753052	-0.3268972337245941	-3.6591033935546875	-2.611379861831665	-2.656308174133301	-3.8354837894439697	-5.177652359008789	-5.388176441192627	-7.666963577270508	-3.294016122817993
ENSG00000236603.2	-0.2023758739233017	-0.2405460774898529	0.06725393980741501	-0.4757997691631317	0.38428884744644165	-1.0911788940429688	1.7307634353637695	0.018159836530685425	-3.3518035411834717	-3.01070237159729	-2.923572540283203	-4.188989639282227	-5.216937065124512	-5.790371417999268	-7.763165473937988	-3.140423536300659
ENSG00000204592.8	0.8873410224914551	0.24873557686805725	3.0014431476593018	0.2967699468135834	-3.0656890869140625	-1.34763765335083	6.508956432342529	1.054343819618225	-4.119621276855469	-4.372090816497803	-4.275977611541748	-4.938755989074707	-6.653009414672852	-7.848124027252197	-8.347917556762695	-4.469446659088135
ENSG00000204590.12	0.016421448439359665	0.2982875406742096	-0.11140317469835281	0.005465656518936157	-0.023526981472969055	-0.9333571791648865	5.389195919036865	0.3805881440639496	-3.6362221240997314	-3.1874382495880127	-3.375448226928711	-4.447197914123535	-5.607551574707031	-6.438695430755615	-7.969185829162598	-3.6483218669891357
ENSG00000204576.11	-0.8787068128585815	-0.18542525172233582	-0.051878996193408966	0.18634161353111267	-0.6420435905456543	-0.37986648082733154	1.5554172992706299	-0.4481549561023712	-3.972729444503784	-3.1837000846862793	-3.6670193672180176	-4.792985916137695	-5.994712829589844	-6.945295333862305	-8.887598991394043	-4.107063293457031
ENSG00000204574.12	-0.4179180860519409	1.0300947427749634	-0.20304328203201294	0.4192472994327545	-0.5748080015182495	-1.3680764436721802	4.0550923347473145	0.4933520257472992	-3.647003173828125	-3.185138702392578	-3.393073558807373	-4.355899810791016	-5.39493465423584	-6.367399215698242	-7.536465644836426	-3.584927558898926
ENSG00000204569.9	-1.1581999063491821	0.3557182848453522	0.12386792153120041	0.345458060503006	-1.2476178407669067	-0.4019427001476288	3.9573915004730225	-0.5892328023910522	-3.9969730377197266	-2.8714771270751953	-3.4515576362609863	-4.615902900695801	-5.6580915451049805	-6.344809055328369	-8.23100471496582	-3.68851637840271
ENSG00000204568.11	0.16013111174106598	-0.2049921452999115	-0.05381602793931961	-0.20416399836540222	-0.9834426045417786	-1.8468903303146362	4.5917792320251465	0.13002166152000427	-3.3617422580718994	-3.393320083618164	-3.5153450965881348	-4.0478105545043945	-5.535592079162598	-6.129420280456543	-7.769769668579102	-3.6180877685546875
ENSG00000137343.17	-0.5475402474403381	-0.07943019270896912	-0.1165238693356514	0.26415345072746277	-0.9745842814445496	-0.3919811546802521	2.7247185707092285	-0.42436662316322327	-3.512127161026001	-2.8289365768432617	-3.3110904693603516	-3.9793448448181152	-5.4329833984375	-5.776093482971191	-7.206065654754639	-3.450343132019043
ENSG00000228415.3	-0.2807791233062744	-0.23554882407188416	-1.2835259437561035	-0.3647938668727875	-1.1574853658676147	0.8690688014030457	0.8631371259689331	0.12681135535240173	-3.7603960037231445	-2.212109327316284	-2.9362082481384277	-4.241643905639648	-5.787362098693848	-6.181308746337891	-8.18698787689209	-3.987654209136963
ENSG00000204564.11	-0.14902912080287933	0.17349925637245178	-0.8318778872489929	0.40708884596824646	-0.12999983131885529	-0.46905621886253357	3.45841646194458	-0.46500149369239807	-3.668550491333008	-2.7042362689971924	-2.876791000366211	-3.8087158203125	-5.201360702514648	-5.707136631011963	-7.227743148803711	-3.3453996181488037
ENSG00000204560.9	-0.672141432762146	0.3368944227695465	-0.43622249364852905	0.44443634152412415	-0.6188228130340576	-1.0876028537750244	3.308983325958252	-0.18843069672584534	-3.7261056900024414	-3.12870454788208	-3.4457974433898926	-4.653281211853027	-5.457399368286133	-6.612471580505371	-7.8902201652526855	-3.58583402633667
ENSG00000146112.11	-0.9938863515853882	-1.327032208442688	1.9595974683761597	0.47706982493400574	-1.132047176361084	-0.8408997058868408	1.6183664798736572	-0.37225380539894104	-3.858452081680298	-3.1725070476531982	-4.085516929626465	-4.718246936798096	-5.813907623291016	-6.82271146774292	-8.720382690429688	-4.241464614868164
ENSG00000137404.14	-0.2755056321620941	-0.004977796226739883	0.31174519658088684	0.21364951133728027	-0.5339571237564087	-0.1959046721458435	0.44891324639320374	-0.1535848081111908	-3.8647520542144775	-2.80828595161438	-3.568148136138916	-4.192896842956543	-5.442963600158691	-6.18683385848999	-7.861569404602051	-3.636366844177246
ENSG00000137337.14	-0.6999512910842896	0.3215085566043854	-0.440649151802063	0.264787495136261	-1.5696007013320923	0.012730158865451813	2.458205223083496	0.2702682912349701	-3.635624647140503	-2.7362020015716553	-3.448136329650879	-4.1703948974609375	-5.463131904602051	-6.009942054748535	-7.7001261711120605	-3.476707935333252
ENSG00000196230.12	-0.1002408117055893	-0.08141550421714783	0.1893259882926941	0.48658618330955505	-0.5462812781333923	-2.0064942836761475	6.574957370758057	0.6622482538223267	-3.9409916400909424	-3.8159139156341553	-3.461940288543701	-4.335715293884277	-5.641029357910156	-6.853209972381592	-7.215174674987793	-3.6943581104278564
ENSG00000272540.1	-0.584040641784668	-0.226760596036911	0.1628548502922058	0.670245885848999	-0.07145009934902191	-0.27631333470344543	0.4507191777229309	-0.8105075359344482	-3.8264119625091553	-2.5356550216674805	-3.231451988220215	-5.222228527069092	-6.344516754150391	-6.519720554351807	-9.675017356872559	-4.276897430419922
ENSG00000137312.14	-0.29028046131134033	-0.7806438207626343	0.0197865292429924	0.7594424486160278	-0.8949077725410461	-1.7459255456924438	5.524693965911865	-0.1784462034702301	-3.257573366165161	-2.9646189212799072	-3.188532829284668	-3.844062089920044	-5.0414276123046875	-5.581441879272461	-6.87716007232666	-3.2697560787200928
ENSG00000201988.2	-0.4449659287929535	-1.2195249795913696	-0.5462474226951599	-0.07709063589572906	-0.8813191056251526	0.5405906438827515	1.0104879140853882	-0.9271976947784424	-4.0276665687561035	-2.3239102363586426	-3.7747039794921875	-4.805393695831299	-6.1397504806518555	-7.365041732788086	-9.682963371276855	-4.927859306335449
ENSG00000272273.1	-0.31343626976013184	0.11971566081047058	0.2992636561393738	0.5830470323562622	-0.04139135777950287	-0.3776102364063263	0.7257910370826721	-0.7633227109909058	-3.1674513816833496	-2.8293070793151855	-3.274366855621338	-4.261969089508057	-4.948983192443848	-5.90416145324707	-7.614311695098877	-3.5765857696533203
ENSG00000137331.11	-0.42286449670791626	-0.5992823839187622	1.592659592628479	0.026082843542099	-0.45144766569137573	-0.8832527995109558	1.6613447666168213	0.2275533378124237	-4.420111179351807	-2.5688436031341553	-3.240995407104492	-4.9027533531188965	-5.674307823181152	-6.759178638458252	-8.081246376037598	-3.882838487625122
ENSG00000228022.5	0.20075523853302002	0.12769952416419983	-0.44030261039733887	-0.23963649570941925	-0.20662261545658112	0.2186155617237091	0.33555153012275696	-0.2818031907081604	-3.4606258869171143	-2.6963250637054443	-3.0192461013793945	-4.1892991065979	-5.061300277709961	-5.560293197631836	-7.326239109039307	-3.3152809143066406
ENSG00000204580.12	-0.4868600368499756	0.23376336693763733	0.23534291982650757	-0.40281400084495544	-3.7927334308624268	-1.7024849653244019	4.199016094207764	-0.12546101212501526	-3.479799509048462	-3.3058135509490967	-3.966388702392578	-4.431978702545166	-6.083606719970703	-6.743697166442871	-8.265057563781738	-3.982468605041504
ENSG00000213780.10	-0.1690111607313156	-0.005343321710824966	-0.6453361511230469	-0.22492581605911255	-0.10250119864940643	0.28238391876220703	0.28927257657051086	-0.019667327404022217	-3.524507999420166	-2.5208346843719482	-2.7479300498962402	-4.0635552406311035	-4.841719627380371	-5.584887504577637	-7.636190891265869	-3.3501343727111816
ENSG00000137411.16	-0.24727211892604828	-0.3482714593410492	-0.999616801738739	0.4952770173549652	-0.9790470004081726	0.4486742317676544	2.8477418422698975	-0.7102807760238647	-4.153033256530762	-3.0822126865386963	-3.475216865539551	-5.048479080200195	-6.029492378234863	-6.62529182434082	-8.614431381225586	-3.6007699966430664
ENSG00000228789.6	-0.47206825017929077	0.3094817101955414	-1.8693304061889648	-1.0908902883529663	-0.8205996751785278	-0.759730875492096	0.4165700674057007	-1.332326889038086	-2.499624013900757	-2.2696878910064697	-3.2327370643615723	-4.5604448318481445	-5.1157426834106445	-5.588467121124268	-7.532764911651611	-4.137753486633301
ENSG00000204536.13	-0.0626358836889267	-0.31513676047325134	-0.21205109357833862	0.47699323296546936	-0.4328581690788269	-0.060697756707668304	2.1951208114624023	-0.02994433045387268	-4.307869911193848	-3.4724175930023193	-3.802156925201416	-4.82573938369751	-6.256295204162598	-6.912723064422607	-9.136667251586914	-3.811516046524048
ENSG00000137310.11	0.013801496475934982	0.23066726326942444	-0.03620515018701553	-0.3093474507331848	-0.6999233961105347	-0.35811707377433777	0.4828648865222931	0.033194392919540405	-3.7372379302978516	-3.0069611072540283	-3.7096524238586426	-4.511144161224365	-5.478034973144531	-6.224860668182373	-7.922146797180176	-3.682208776473999
ENSG00000272501.1	-0.6007262468338013	0.05316510424017906	0.06068217009305954	-0.023576676845550537	0.11817775666713715	-0.3537803292274475	1.201970100402832	0.1896556317806244	-3.333874464035034	-2.6104955673217773	-3.029432773590088	-4.323336124420166	-5.242175102233887	-6.055903911590576	-7.459466934204102	-3.7694547176361084
ENSG00000206344.6	-0.20724399387836456	-0.6213562488555908	-0.31330570578575134	0.009488850831985474	-0.8756817579269409	0.4514941871166229	1.1022260189056396	-0.15201213955879211	-3.9955856800079346	-3.102917194366455	-3.349241256713867	-4.456782341003418	-5.811708450317383	-5.929512023925781	-8.005284309387207	-3.363389730453491
ENSG00000204525.15	0.16203202307224274	0.6123687028884888	2.198136568069458	0.7472834587097168	-2.4507360458374023	-1.0163472890853882	4.9989118576049805	0.9407335519790649	-3.485013484954834	-3.440870761871338	-3.5000619888305664	-4.240654945373535	-5.733283996582031	-6.201180458068848	-7.450705528259277	-3.386549711227417
ENSG00000227939.1	-0.1880776435136795	-0.04398128762841225	0.09664135426282883	0.3356151878833771	-0.05173696577548981	-0.4250286817550659	0.8205106258392334	-0.2920222580432892	-3.1834218502044678	-2.345634698867798	-2.5650370121002197	-3.8506104946136475	-4.603139877319336	-5.402533054351807	-6.92317008972168	-2.992870807647705
ENSG00000234745.9	0.29497528076171875	0.46663156151771545	2.312840461730957	1.0089136362075806	-2.3609819412231445	-1.5128816366195679	5.276151657104492	0.6215735673904419	-4.017208576202393	-4.277348041534424	-4.256619453430176	-4.770763874053955	-6.318181037902832	-7.063389301300049	-7.889671325683594	-4.237489223480225
ENSG00000272221.1	-0.18246619403362274	-0.6268815994262695	0.38256752490997314	-0.005699530243873596	0.06893539428710938	0.33071091771125793	1.1976265907287598	-0.3172261416912079	-3.7448008060455322	-2.3897054195404053	-2.580205202102661	-3.4465863704681396	-4.861641883850098	-5.552697658538818	-7.5209503173828125	-3.900914430618286
ENSG00000204520.12	-0.4195418357849121	-1.7182341814041138	0.567121684551239	0.5197142362594604	-1.1332638263702393	0.4615534245967865	2.0726659297943115	-0.20960023999214172	-3.865025758743286	-3.1206560134887695	-3.5418357849121094	-4.804195404052734	-6.024388313293457	-6.483733654022217	-8.864896774291992	-4.334894180297852
ENSG00000206337.10	0.11850370466709137	0.044483210891485214	0.8399174809455872	0.10426460206508636	-0.7824927568435669	-0.16801878809928894	1.4040703773498535	0.4756961762905121	-4.289764881134033	-3.8020949363708496	-3.9002976417541504	-4.823732852935791	-6.255694389343262	-7.098211765289307	-8.39145278930664	-3.979612350463867
ENSG00000204516.9	-0.9867929816246033	-0.370318204164505	0.5422932505607605	0.4827944338321686	-0.23859263956546783	-0.2138284146785736	0.1596778929233551	-0.6261887550354004	-3.6370301246643066	-2.4728002548217773	-3.432723045349121	-3.942206859588623	-4.769498825073242	-5.49329137802124	-8.181195259094238	-3.7001590728759766
ENSG00000198563.13	-0.7056087255477905	-0.4809349477291107	-0.7536928057670593	0.19852790236473083	-1.8707040548324585	0.861062228679657	3.0331006050109863	-0.28748074173927307	-3.9687650203704834	-2.6421432495117188	-3.1095991134643555	-4.2819294929504395	-5.69502067565918	-6.197249412536621	-8.162542343139648	-3.5497679710388184
ENSG00000201785.1	-0.4075292944908142	-1.1015647649765015	-0.0405469611287117	-0.2085874080657959	-0.9014455676078796	0.8597333431243896	2.07170033454895	0.9021100997924805	-3.4890644550323486	-3.2508127689361572	-2.9754700660705566	-3.815718650817871	-5.819618225097656	-5.639120101928711	-8.230851173400879	-4.399514675140381
ENSG00000234006.1	-0.4300379753112793	-0.019206974655389786	-0.2330411970615387	-0.19944985210895538	0.2280324399471283	-0.2448047697544098	0.22523832321166992	-0.7421697378158569	-3.9238650798797607	-3.221435546875	-3.481189727783203	-4.483504772186279	-5.910213470458984	-6.4852495193481445	-8.85110855102539	-3.6461150646209717
ENSG00000213760.10	-0.16220532357692719	-0.7250531911849976	-0.8413047194480896	-0.7103087902069092	0.7823021411895752	-1.8047109842300415	5.170551776885986	-0.17746058106422424	-3.505014657974243	-3.0593740940093994	-2.9038257598876953	-4.059526443481445	-5.356562614440918	-5.771812438964844	-7.69016695022583	-3.1158576011657715
ENSG00000204498.10	0.4474930763244629	-0.2614003121852875	-0.45562440156936646	0.907966136932373	-0.6578506231307983	-0.9329290390014648	3.126647472381592	0.06690821051597595	-3.8250958919525146	-3.068267345428467	-3.5898637771606445	-4.497591495513916	-5.408635139465332	-6.525758743286133	-7.934635162353516	-3.648803472518921
ENSG00000204482.10	-0.7980983853340149	-1.434972882270813	-1.0512912273406982	-0.47503799200057983	-0.2703626751899719	-2.3902835845947266	0.5804975628852844	-0.9950217008590698	-3.397703170776367	-3.1626131534576416	-3.5054845809936523	-4.611558437347412	-5.190720558166504	-6.952253341674805	-8.500636100769043	-4.4230828285217285
ENSG00000204472.12	-1.4497296810150146	-1.4517182111740112	-1.0001364946365356	-1.360045075416565	-0.31435924768447876	-4.470305919647217	1.4668511152267456	-0.2644759714603424	-2.767399787902832	-3.320862293243408	-3.390109062194824	-4.435765743255615	-5.257519721984863	-7.2785868644714355	-9.666926383972168	-3.7352912425994873
ENSG00000204469.12	0.3324460983276367	-0.13276657462120056	-0.46991652250289917	0.7445107698440552	-1.6554802656173706	0.41875162720680237	6.016403675079346	-0.6009896993637085	-3.7296841144561768	-2.9566574096679688	-3.3701114654541016	-4.511914253234863	-5.499269485473633	-6.041435241699219	-7.514319896697998	-3.4383323192596436
ENSG00000200816.1	-0.4494844675064087	0.4110361635684967	-2.5086874961853027	4.190338134765625	-1.5114789009094238	-3.2064332962036133	2.479865074157715	-0.6186672449111938	-2.7253849506378174	-2.95123291015625	-2.904038906097412	-4.279669284820557	-5.449504852294922	-8.21535587310791	-9.246550559997559	-5.226341247558594
ENSG00000274494.1	-0.8886115550994873	-0.08283981680870056	-0.7687299847602844	1.6170986890792847	-0.8410094380378723	-0.705163300037384	0.3279271423816681	-0.5938630104064941	-4.787204265594482	-3.269256353378296	-3.118720054626465	-5.79905366897583	-5.837271690368652	-6.652455806732178	-9.217529296875	-4.475282192230225
ENSG00000204463.12	-0.0999826043844223	-0.2064121663570404	-0.6801279187202454	0.7351604700088501	-0.8449048399925232	-0.9713972210884094	5.4558796882629395	-0.3529762327671051	-3.469848871231079	-3.217113494873047	-3.078096866607666	-4.4250335693359375	-5.39511775970459	-5.961992263793945	-7.35577392578125	-3.3252594470977783
ENSG00000204444.10	0.45621755719184875	-0.016213808208703995	-0.07856973260641098	-0.5399378538131714	-0.5319895148277283	-0.22954383492469788	0.6024229526519775	-0.22676196694374084	-3.3302059173583984	-2.5969645977020264	-3.0571727752685547	-4.053595542907715	-4.886994361877441	-5.891249179840088	-7.71821403503418	-3.51275897026062
ENSG00000204439.3	-0.22354446351528168	0.2989443838596344	0.4286283850669861	0.1294318437576294	-1.064098596572876	-1.037997841835022	3.0790305137634277	0.20745715498924255	-3.7007553577423096	-3.4333181381225586	-3.7492408752441406	-4.552053451538086	-5.830934524536133	-6.407069683074951	-7.779290199279785	-3.842144250869751
ENSG00000204438.10	-0.09402202069759369	-0.05433044210076332	-0.32060110569000244	0.17435315251350403	-0.7158531546592712	-0.9191469550132751	2.1864354610443115	0.16103872656822205	-3.2850868701934814	-3.0323586463928223	-3.126504898071289	-4.1435866355896	-5.402963638305664	-5.815932750701904	-7.317773818969727	-3.3513283729553223
ENSG00000204435.13	-0.1983022540807724	-0.015125606209039688	-0.11631298810243607	-0.5316916704177856	-0.2569788098335266	-1.0169860124588013	2.636016368865967	-0.19601336121559143	-4.004753112792969	-3.1687467098236084	-3.446139335632324	-4.359381675720215	-5.724233627319336	-6.930074691772461	-8.594242095947266	-3.9324545860290527
ENSG00000240053.8	-0.12228663265705109	-0.07898983359336853	-1.1242194175720215	-0.13253659009933472	-0.530497133731842	0.5270646810531616	0.7020081877708435	0.18941164016723633	-3.767150402069092	-2.3371613025665283	-2.9362740516662598	-3.8773763179779053	-5.111547470092773	-5.820978164672852	-7.907021522521973	-3.3602592945098877
ENSG00000204428.12	0.20089919865131378	-0.7176237106323242	-0.7603969573974609	0.06954815983772278	0.22373177111148834	0.7730556726455688	1.6150773763656616	-0.5215282440185547	-3.837491750717163	-2.5299746990203857	-2.5242247581481934	-4.739470958709717	-5.4786224365234375	-6.118734359741211	-7.933576583862305	-3.42690372467041
ENSG00000204427.11	-0.5108121633529663	0.09708526730537415	-0.6957435011863708	0.1810397207736969	0.0178108811378479	-0.472044438123703	1.0422674417495728	-0.31898489594459534	-3.727832078933716	-3.044872522354126	-2.7322888374328613	-4.678153991699219	-5.243274688720703	-5.9768829345703125	-7.7764363288879395	-3.124622344970703
ENSG00000213722.8	0.3895986080169678	-0.3381718099117279	0.7955315709114075	0.05323407053947449	-1.8471463918685913	-1.040813684463501	3.15340256690979	-1.198884129524231	-4.223052978515625	-3.325131416320801	-3.7983336448669434	-5.02997350692749	-6.219970703125	-7.212798118591309	-8.749702453613281	-3.8498196601867676
ENSG00000213719.8	-0.6682647466659546	-1.6240683794021606	3.1061832904815674	-0.4963417947292328	-2.132497549057007	-1.0754204988479614	3.013823986053467	0.31895312666893005	-4.333622932434082	-4.054489612579346	-4.172379970550537	-5.10374116897583	-6.960409164428711	-8.079351425170898	-9.922236442565918	-4.580509185791016
ENSG00000204410.14	0.10336236655712128	0.021225865930318832	-0.44706690311431885	-0.12368354201316833	-0.3828822374343872	0.24486497044563293	0.1619245707988739	-0.1684921830892563	-3.5784997940063477	-2.7099568843841553	-3.005302906036377	-4.150737762451172	-5.3025102615356445	-5.776512622833252	-7.910393714904785	-3.5161283016204834
ENSG00000235663.1	-0.366016149520874	-0.6588584184646606	0.5234656929969788	0.3686056435108185	1.1835979223251343	0.43492570519447327	3.4122824668884277	1.1329997777938843	-3.1787126064300537	-2.7450146675109863	-2.964510440826416	-3.1835575103759766	-3.687558174133301	-4.677526473999023	-5.097869873046875	-3.158440351486206
ENSG00000204396.10	-0.3946942090988159	-1.022744059562683	0.12296061962842941	1.2293367385864258	0.9320281744003296	0.46082451939582825	2.6543493270874023	0.7811367511749268	-3.8802149295806885	-2.757138729095459	-3.092660427093506	-3.996189594268799	-4.809086799621582	-5.797051429748535	-7.074135780334473	-3.395137071609497
ENSG00000204394.12	-0.3531477451324463	0.39726176857948303	-0.4017910957336426	0.7057821750640869	-0.24246330559253693	-0.8316354155540466	3.3850953578948975	0.3948582112789154	-3.7383334636688232	-3.240781307220459	-3.547895908355713	-4.350543975830078	-5.401503562927246	-6.216581344604492	-7.639430522918701	-3.420391321182251
ENSG00000201555.1	-0.058770615607500076	-1.30874764919281	-0.9619290828704834	-0.2264951467514038	-0.3796159625053406	0.531505823135376	0.6997604370117188	0.05925068259239197	-3.506517171859741	-2.755887269973755	-3.3390913009643555	-4.242306709289551	-5.72055721282959	-5.6959147453308105	-7.002922534942627	-3.6173033714294434
ENSG00000204392.10	0.2619239091873169	-1.1680923700332642	-0.24202638864517212	-0.35957881808280945	-1.1377888917922974	-1.935745358467102	3.2041015625	-0.39890971779823303	-3.731922149658203	-3.348587989807129	-3.5675344467163086	-4.682027816772461	-6.064600944519043	-6.779165267944336	-8.732437133789062	-3.776547908782959
ENSG00000204390.9	-1.6645209789276123	0.07478490471839905	0.430561900138855	0.3037072718143463	-0.4697515368461609	-1.0825146436691284	1.487513542175293	-1.4771900177001953	-4.027978897094727	-2.923319101333618	-3.5240306854248047	-4.970787525177002	-5.327990531921387	-6.494596481323242	-8.621162414550781	-3.637058973312378
ENSG00000204389.9	-5.860905170440674	-1.3696850538253784	3.9870107173919678	3.142610788345337	-3.506967067718506	-3.853740930557251	4.286208629608154	-4.314897060394287	-4.559545516967773	-3.2621424198150635	-4.48138952255249	-7.105940341949463	-5.709891319274902	-6.933456897735596	-8.928352355957031	-3.951157569885254
ENSG00000204388.6	-5.022558212280273	-1.997491717338562	3.6937613487243652	2.9579904079437256	-3.9487459659576416	-2.981504440307617	4.714047908782959	-4.0124430656433105	-5.201375484466553	-3.4644956588745117	-4.810917854309082	-7.157426357269287	-6.604644775390625	-8.0304536819458	-10.563950538635254	-3.749387741088867
ENSG00000204387.12	0.8913222551345825	-0.9165700674057007	-0.9378910660743713	-0.7600376605987549	-1.498779535293579	-1.6472984552383423	5.573768138885498	0.2793007791042328	-4.087282180786133	-3.2340099811553955	-3.9621267318725586	-4.903202056884766	-6.416730880737305	-6.920269012451172	-9.077569007873535	-3.642378807067871
ENSG00000204386.10	-1.0648850202560425	-0.18772754073143005	1.1479835510253906	0.366192102432251	0.05114494264125824	-1.557867407798767	2.6310105323791504	-0.5286146402359009	-4.137789726257324	-3.5131046772003174	-3.4382667541503906	-4.9867143630981445	-5.738679885864258	-6.561516284942627	-7.997869968414307	-3.6446433067321777
ENSG00000204371.11	0.26176702976226807	0.007483150810003281	-0.6596049666404724	0.6550600528717041	-0.4218350648880005	-0.49873265624046326	4.979250907897949	-0.26550689339637756	-3.672550678253174	-3.4255411624908447	-3.544154167175293	-4.58782434463501	-5.655483245849609	-6.261504173278809	-7.873658657073975	-3.7176949977874756
ENSG00000166278.14	-0.49423572421073914	-0.4228633940219879	-0.02529595047235489	-0.005002319812774658	-0.000681556761264801	-0.18478834629058838	0.38513240218162537	0.24066969752311707	-3.8133628368377686	-3.0328781604766846	-3.3655996322631836	-4.246594429016113	-5.2131147384643555	-5.982906341552734	-8.105660438537598	-3.703665018081665
ENSG00000204366.3	-0.20144610106945038	0.4759472906589508	-0.7645430564880371	0.40330055356025696	-1.1640628576278687	-0.587369978427887	1.3780606985092163	-1.172497034072876	-3.838730812072754	-2.7560534477233887	-3.1860733032226562	-4.673878192901611	-5.294399261474609	-6.010735988616943	-7.65601110458374	-3.4241268634796143
ENSG00000243649.8	-0.2531668245792389	-0.15520739555358887	0.27982285618782043	-0.012182027101516724	-0.1865980178117752	0.03874052315950394	0.13472209870815277	0.05692774057388306	-3.797166585922241	-2.9930880069732666	-3.2579360008239746	-4.343229293823242	-5.457673072814941	-5.862816333770752	-7.8414483070373535	-3.6144063472747803
ENSG00000204356.12	-0.04231809452176094	-0.3313182294368744	-0.5730366110801697	-0.13005784153938293	-1.2811211347579956	-1.5783878564834595	4.042545318603516	-0.08252015709877014	-3.867461919784546	-3.219268560409546	-3.706624984741211	-4.586872577667236	-5.918063163757324	-6.796261310577393	-8.229534149169922	-3.6942732334136963
ENSG00000204351.11	-0.5963877439498901	0.23515811562538147	-0.27590662240982056	0.3386567533016205	-0.8072967529296875	-0.6484876871109009	3.411360263824463	0.018440812826156616	-4.25942850112915	-3.609790086746216	-3.668008804321289	-4.956161022186279	-5.997614860534668	-7.082918167114258	-8.707171440124512	-3.9070966243743896
ENSG00000204348.9	-0.4819227457046509	-0.4641037881374359	-0.631768524646759	0.737511157989502	-0.7024068236351013	-0.6335126757621765	2.4964284896850586	-0.4435552656650543	-3.278918981552124	-2.890472888946533	-2.9569382667541504	-4.232606887817383	-5.227500915527344	-5.664774417877197	-7.521602153778076	-3.214664936065674
ENSG00000204344.14	-0.4420398473739624	-0.6218305826187134	-0.22068184614181519	0.43616732954978943	-0.7349854111671448	-0.3161875903606415	1.4758073091506958	0.037443846464157104	-3.4526498317718506	-2.929598331451416	-3.047177791595459	-4.53711462020874	-5.497097969055176	-6.154987335205078	-7.889878749847412	-3.3546180725097656
ENSG00000244731.7	-1.417911410331726	-0.92600017786026	0.9402044415473938	-1.089199423789978	-1.9948502779006958	-0.21497046947479248	0.47238755226135254	-0.8142969608306885	-3.3638195991516113	-3.0102949142456055	-3.4949941635131836	-4.657405376434326	-5.7004547119140625	-5.554990768432617	-8.126312255859375	-3.667572259902954
ENSG00000204338.8	-0.5972452759742737	-0.3977849781513214	0.17125701904296875	0.06578856706619263	-0.4789314270019531	0.285363107919693	0.22183632850646973	-0.19856056571006775	-3.8563778400421143	-2.9598984718322754	-3.0619583129882812	-4.427427291870117	-5.176124572753906	-5.820323944091797	-7.596663951873779	-3.4873390197753906
ENSG00000250535.1	-0.5491082668304443	-0.44929739832878113	0.14817452430725098	0.10338161885738373	-0.7288283705711365	0.025072790682315826	-0.11466919630765915	-0.23400667309761047	-3.103062152862549	-1.569904088973999	-2.1738061904907227	-2.1133406162261963	-4.106607437133789	-4.010365962982178	-6.494643688201904	-2.557654857635498
ENSG00000224389.8	-1.4727483987808228	-0.7439277172088623	1.326074242591858	-1.5187373161315918	-2.4757001399993896	-0.07412990182638168	0.6259598135948181	-0.8436273336410522	-2.672119617462158	-2.524869918823242	-2.9641671180725098	-3.7600672245025635	-5.114887237548828	-4.368501663208008	-7.699522495269775	-4.176163196563721
ENSG00000168477.17	0.09433890879154205	-0.20764729380607605	0.35959041118621826	0.9675506353378296	-0.9317777752876282	0.9078929424285889	1.8785924911499023	-0.08706071972846985	-4.078094005584717	-2.8733441829681396	-3.4299874305725098	-4.577054023742676	-5.744854927062988	-6.393360137939453	-8.814067840576172	-4.047001361846924
ENSG00000213676.10	-0.6327358484268188	-0.023404929786920547	-0.5748547911643982	0.37100163102149963	-1.8153272867202759	-0.12777313590049744	4.039106845855713	-0.5161975622177124	-3.887408494949341	-3.189518928527832	-3.3619089126586914	-4.561533451080322	-5.677262306213379	-6.426694869995117	-8.015633583068848	-3.6967198848724365
ENSG00000204315.3	-0.15785597264766693	0.2027745544910431	-0.12184924632310867	-0.30701377987861633	0.45046669244766235	-1.2002358436584473	1.8251163959503174	0.036366790533065796	-3.8644893169403076	-3.168245792388916	-3.260416030883789	-4.425565242767334	-5.484037399291992	-6.287891387939453	-8.357863426208496	-3.613710403442383
ENSG00000204314.10	-1.4255883693695068	0.1821545660495758	-0.04320365935564041	1.636167049407959	0.4269123673439026	0.08925441652536392	3.1559033393859863	-0.605901837348938	-3.0752005577087402	-2.217207431793213	-2.626023292541504	-3.3819243907928467	-4.746167182922363	-5.58576774597168	-7.538494110107422	-3.3469367027282715
ENSG00000221988.12	-0.6171385049819946	0.15207090973854065	0.4699271321296692	0.30500462651252747	-0.6014204025268555	-0.38896140456199646	1.86953604221344	-0.5616966485977173	-4.471968173980713	-3.348480224609375	-3.3317928314208984	-4.557907581329346	-5.697047233581543	-6.689601898193359	-8.152888298034668	-3.821103096008301
ENSG00000241404.6	-0.026459600776433945	-0.2620101869106293	-0.18821364641189575	0.18570208549499512	-0.601808488368988	0.26095423102378845	0.3427679240703583	-0.4818454384803772	-3.8188445568084717	-2.775745153427124	-3.1286144256591797	-4.241174221038818	-5.156094551086426	-5.783559799194336	-7.820230007171631	-3.4480395317077637
ENSG00000204310.11	-0.21256016194820404	0.2710091173648834	0.295104444026947	0.702918529510498	-0.8928210139274597	-0.950900137424469	4.7069501876831055	-0.6491469144821167	-3.7557852268218994	-3.378737211227417	-3.6233863830566406	-4.7279229164123535	-5.59638786315918	-6.393265724182129	-7.309686660766602	-3.858213424682617
ENSG00000204308.7	0.43812882900238037	-0.1488254964351654	-0.9916165471076965	-0.12314137816429138	-0.4356043338775635	-2.6605989933013916	5.463074207305908	-0.38044968247413635	-3.3775064945220947	-3.039691209793091	-3.1547751426696777	-3.981022834777832	-5.269430160522461	-5.90132999420166	-7.635922431945801	-3.289304256439209
ENSG00000204305.13	-0.418058305978775	-0.5199108123779297	-0.4020040035247803	0.2590993344783783	-1.2003686428070068	0.2898215651512146	0.7476083636283875	-0.13422349095344543	-4.011098384857178	-2.4242019653320312	-3.455329418182373	-4.406311988830566	-5.543174743652344	-6.228609561920166	-8.855223655700684	-3.651952028274536
ENSG00000204304.11	-0.42605113983154297	0.16378441452980042	-0.49148470163345337	0.6293778419494629	-0.4754488468170166	-0.9385409951210022	3.7389609813690186	-0.5497969388961792	-3.80667781829834	-3.0317468643188477	-3.2407336235046387	-4.6735734939575195	-5.600995063781738	-6.39121150970459	-7.9071431159973145	-3.6505916118621826
ENSG00000213654.9	-0.5860767364501953	-1.205645203590393	0.7782464027404785	0.08389164507389069	-0.764941394329071	-1.0574432611465454	0.9215638637542725	0.029222458600997925	-3.51007342338562	-2.8304853439331055	-3.56166934967041	-3.914503574371338	-4.7444748878479	-5.839107513427734	-7.701294422149658	-3.6066341400146484
ENSG00000204301.6	0.47327959537506104	-0.23255953192710876	1.2054290771484375	0.45575061440467834	-1.2283636331558228	0.30650243163108826	1.4151146411895752	-0.49721506237983704	-3.6893086433410645	-3.1953072547912598	-3.3999991416931152	-4.533865928649902	-5.162995338439941	-6.009604454040527	-8.211905479431152	-3.7500102519989014
ENSG00000277427.1	-0.2554287612438202	0.1843394935131073	-0.5700284242630005	0.05984790623188019	-0.4604616165161133	0.4400646388530731	0.9028953909873962	0.036947935819625854	-3.112217664718628	-2.431185245513916	-2.3389077186584473	-3.9142603874206543	-4.822542190551758	-4.969941139221191	-5.756529808044434	-2.817772388458252
ENSG00000225914.1	-0.11376497149467468	0.14242783188819885	-0.45080626010894775	0.2528912127017975	-0.3897972106933594	0.4869408905506134	0.6775612831115723	-0.07760831713676453	-3.8168368339538574	-2.7407402992248535	-2.900533676147461	-4.356777667999268	-5.857356071472168	-5.985682010650635	-7.9212327003479	-3.878366231918335
ENSG00000237285.1	-0.2631993889808655	0.4359980821609497	-0.20832112431526184	-0.06662771105766296	-0.37174129486083984	0.9462941288948059	0.6228740811347961	-0.003310948610305786	-4.087738037109375	-2.788489818572998	-3.056051254272461	-4.156027793884277	-5.7919206619262695	-5.947844505310059	-7.685008525848389	-3.776873826980591
ENSG00000223335.1	-0.28688284754753113	0.7164268493652344	-0.44386065006256104	-1.1359888315200806	-0.24805738031864166	1.3317638635635376	1.1613494157791138	0.18493923544883728	-2.879032611846924	-3.086036443710327	-3.8417000770568848	-5.85586404800415	-7.484598159790039	-6.949347496032715	-10.101619720458984	-4.557164669036865
ENSG00000228962.1	0.2116876095533371	-0.2717815339565277	-0.7471705079078674	-0.1948162019252777	-0.7084770202636719	-0.12917527556419373	1.8829882144927979	-0.3173462450504303	-3.5730035305023193	-2.8044216632843018	-2.5915775299072266	-4.8591508865356445	-6.127547264099121	-6.6450371742248535	-8.096280097961426	-3.7473196983337402
ENSG00000204287.13	-1.8021005392074585	-2.085949659347534	0.595439612865448	-1.9271622896194458	-1.8228322267532349	-5.092475891113281	4.167067050933838	-0.04673948884010315	-1.471416711807251	-2.967385768890381	-2.9033164978027344	-2.615896463394165	-4.282101154327393	-5.672473907470703	-7.106103897094727	-3.947681188583374
ENSG00000198502.5	0.8470011949539185	-0.8672541975975037	-0.029667697846889496	-1.1869937181472778	-2.1322245597839355	-0.5452396869659424	1.0340843200683594	-1.3688479661941528	-3.0350944995880127	-2.761805295944214	-3.4799280166625977	-4.911290645599365	-6.408938407897949	-8.687786102294922	-11.702248573303223	-6.089151859283447
ENSG00000229391.7	-0.2909736633300781	-0.35951942205429077	-0.3622656762599945	-0.060286328196525574	-0.12186887860298157	-0.3830917775630951	0.06891926378011703	-0.19239535927772522	-2.3457486629486084	-2.2765941619873047	-2.2153806686401367	-3.1975114345550537	-4.031476020812988	-4.431825637817383	-5.9237823486328125	-2.9762003421783447
ENSG00000196126.10	-1.0858445167541504	-1.258799433708191	1.5175596475601196	-1.376528024673462	-1.859836459159851	-2.8155641555786133	3.032038450241089	-0.4463624060153961	-3.1221563816070557	-4.298492908477783	-4.384294033050537	-5.093099117279053	-6.6005859375	-8.091886520385742	-10.077214241027832	-5.513113975524902
ENSG00000196735.11	-0.6264362335205078	-0.6844043135643005	0.08186668902635574	-0.671898365020752	-0.28275245428085327	-0.7736614346504211	0.05294100195169449	0.11186444759368896	-3.248615026473999	-2.703615427017212	-3.3088722229003906	-3.459526300430298	-5.156207084655762	-5.514838695526123	-7.033648490905762	-3.9510650634765625
ENSG00000179344.16	-0.545529842376709	-0.38070765137672424	0.41076064109802246	-1.0017590522766113	-0.611288845539093	-0.6738941073417664	0.28844451904296875	0.3201794922351837	-2.9455173015594482	-2.5040035247802734	-3.9603161811828613	-2.871769905090332	-5.241066932678223	-5.076529502868652	-6.201069355010986	-4.541637420654297
ENSG00000237541.3	-0.5687916278839111	-0.36413899064064026	0.1183435246348381	-0.46908852458000183	0.0001357942819595337	-0.6579739451408386	0.018407724797725677	0.020749688148498535	-3.141160011291504	-2.730358600616455	-2.4185874462127686	-3.2070975303649902	-4.4961676597595215	-4.912104606628418	-6.483919620513916	-3.482431650161743
ENSG00000204267.13	-0.36832988262176514	0.3714902102947235	1.073447823524475	-0.2539859414100647	-0.6204268336296082	-0.1632884442806244	1.3493658304214478	0.48255786299705505	-4.046689510345459	-3.4374053478240967	-3.703122138977051	-4.6598968505859375	-6.142321586608887	-6.460568428039551	-8.030550003051758	-3.653041362762451
ENSG00000204264.8	0.003159713000059128	-0.591020941734314	1.3597177267074585	-0.07110589742660522	-1.383291482925415	-0.88547682762146	2.4714925289154053	0.5062059164047241	-3.6221091747283936	-3.6683804988861084	-3.9723620414733887	-4.727761268615723	-6.105014801025391	-6.84357213973999	-8.038114547729492	-3.8666586875915527
ENSG00000204261.8	-0.030685294419527054	-0.1399785578250885	0.6023345589637756	-0.29488125443458557	-0.7275740504264832	-0.37404024600982666	0.7361281514167786	0.013840943574905396	-4.090433597564697	-3.1829612255096436	-3.5869412422180176	-4.7465691566467285	-5.7310638427734375	-6.434790134429932	-8.34771728515625	-3.8702027797698975
ENSG00000240065.7	-0.2896273136138916	-0.016085002571344376	0.46809956431388855	0.1520867943763733	-1.2912453413009644	-0.9227190613746643	1.010471224784851	0.03879973292350769	-3.170536994934082	-3.1597516536712646	-3.2268271446228027	-4.276370525360107	-5.660158157348633	-5.637896537780762	-7.248998641967773	-3.432093858718872
ENSG00000168394.10	-0.6344833374023438	-0.3742022216320038	2.537571668624878	0.4250231087207794	-1.5302786827087402	-0.7214105129241943	2.0148932933807373	0.769242525100708	-3.4770655632019043	-3.8164987564086914	-4.170581817626953	-4.689014911651611	-6.042742729187012	-6.37227201461792	-7.739809989929199	-3.779500722885132
ENSG00000235301.1	-0.8107717037200928	0.9477808475494385	-0.0577252134680748	-0.8405276536941528	-0.5772802829742432	0.6925174593925476	0.9064895510673523	0.11433780193328857	-5.274026870727539	-4.067210674285889	-4.240195274353027	-6.783607482910156	-7.491888046264648	-7.6996965408325195	-11.503202438354492	-3.9284050464630127
ENSG00000242574.8	-0.8471896648406982	-0.9092761278152466	-0.49332693219184875	-0.6869059801101685	-0.5842056274414062	-1.771525263786316	0.5632848143577576	-0.37444964051246643	-3.064946413040161	-3.140531539916992	-3.3855509757995605	-3.7726387977600098	-5.033516883850098	-6.273991584777832	-7.298736095428467	-4.144463539123535
ENSG00000204257.14	-0.9214053750038147	-0.8747954368591309	-0.034179992973804474	-0.44728538393974304	-1.0880675315856934	-1.78351628780365	1.1668879985809326	-0.2470504343509674	-2.746535539627075	-2.860844850540161	-3.179358959197998	-3.689969539642334	-4.8283491134643555	-5.784918785095215	-7.173904895782471	-4.0743913650512695
ENSG00000204256.12	-0.14400921761989594	0.0008365176618099213	-0.10932380706071854	0.23556050658226013	-1.1308780908584595	-0.8078132271766663	5.042172908782959	-0.257317453622818	-3.6907260417938232	-3.011294364929199	-3.3766002655029297	-4.4746994972229	-5.457180023193359	-6.106589317321777	-7.743555545806885	-3.5363988876342773
ENSG00000204252.13	-0.8618479371070862	-0.7012758255004883	-0.01460949331521988	-1.062298059463501	-0.5174438953399658	-1.680981159210205	0.719550371170044	0.2553149163722992	-3.24518084526062	-3.5110578536987305	-3.4144325256347656	-3.99552321434021	-5.392441749572754	-5.786049842834473	-8.545923233032227	-4.278751373291016
ENSG00000231389.7	-1.4006379842758179	-1.275183081626892	0.059652142226696014	-0.9106671810150146	-1.1458206176757812	-3.3079473972320557	1.412474274635315	-0.44978800415992737	-2.9829628467559814	-3.7775535583496094	-3.743959903717041	-4.399710655212402	-5.901156425476074	-7.040954113006592	-9.149955749511719	-4.716976642608643
ENSG00000223865.10	-1.3500571250915527	-0.8272956609725952	0.5399638414382935	-1.1094216108322144	-1.2325125932693481	-2.565168619155884	2.277606248855591	0.4021265208721161	-3.405355215072632	-3.5360655784606934	-3.457550048828125	-3.455368757247925	-5.997471809387207	-6.386787414550781	-8.89935302734375	-3.915659189224243
ENSG00000224796.1	-0.13931365311145782	-0.004301447421312332	-0.22596868872642517	-0.5910003185272217	-0.5620572566986084	-0.23845916986465454	-0.048693619668483734	-0.3105389177799225	-2.684448719024658	-2.268057107925415	-2.942221164703369	-3.838230848312378	-4.921757698059082	-5.349463939666748	-7.202610015869141	-4.1284379959106445
ENSG00000224557.7	-0.27602100372314453	-1.0272315740585327	-0.5138543844223022	-0.4755617082118988	0.307702898979187	0.40814831852912903	0.614010751247406	-1.0829083919525146	-3.1335976123809814	-3.9695568084716797	-2.5468406677246094	-4.317793369293213	-5.068256378173828	-6.400429725646973	-8.176003456115723	-3.965031385421753
ENSG00000230313.1	-0.2377900928258896	-0.9935505390167236	-0.7095392942428589	-0.664065957069397	0.16922733187675476	0.7071758508682251	0.4253634810447693	-0.9661970138549805	-2.8575732707977295	-3.0821785926818848	-1.9909794330596924	-3.7735488414764404	-4.285323619842529	-5.565454959869385	-7.282758712768555	-3.3068912029266357
ENSG00000204248.10	0.24380631744861603	0.3409629166126251	-1.9496169090270996	0.5280200242996216	-1.9596515893936157	0.21396121382713318	1.5118727684020996	-0.29960253834724426	-3.4800736904144287	-2.2429800033569336	-3.1290135383605957	-4.150169849395752	-5.184178352355957	-6.037327766418457	-8.358573913574219	-3.2310140132904053
ENSG00000204231.10	-0.42992842197418213	0.1806441843509674	-0.6179038882255554	0.30423250794410706	-0.7340783476829529	-1.0264356136322021	4.033946990966797	-0.4532703459262848	-3.858846426010132	-3.351442813873291	-3.513950824737549	-4.611987590789795	-5.6163787841796875	-6.173371315002441	-7.826400279998779	-3.582224130630493
ENSG00000112473.17	-0.21884988248348236	0.9772001504898071	0.5060623288154602	0.3065905272960663	-1.1597803831100464	-1.6979063749313354	3.704437732696533	0.4057999551296234	-3.8213672637939453	-3.5412843227386475	-3.5856919288635254	-4.5251617431640625	-5.742292404174805	-6.753563404083252	-7.787538528442383	-3.926995038986206
ENSG00000204228.3	0.6803833842277527	0.5316994190216064	-1.2468440532684326	-0.7662498950958252	-0.7308176159858704	-1.2069000005722046	1.759134292602539	-0.7532408237457275	-3.301370143890381	-2.923994779586792	-3.192930221557617	-4.807600975036621	-6.013693809509277	-6.6770243644714355	-8.7822265625	-3.817633628845215
ENSG00000199036.1	-0.6626579761505127	-0.22357147932052612	0.10089311748743057	-0.27914002537727356	-0.274196982383728	0.28272733092308044	-0.11853063851594925	-0.13463935256004333	-3.9174482822418213	-2.8646082878112793	-2.888822078704834	-4.269562721252441	-5.722290992736816	-6.316034317016602	-8.350032806396484	-4.084758758544922
ENSG00000204227.4	-0.001709330826997757	-0.13522323966026306	-0.23806041479110718	0.45556923747062683	-1.090175986289978	-1.7225780487060547	4.671573162078857	-0.057397276163101196	-4.128689765930176	-3.5621707439422607	-3.5857415199279785	-4.961815357208252	-6.039997100830078	-7.069618225097656	-8.740290641784668	-3.852632761001587
ENSG00000272217.1	-0.5249190926551819	-0.17742949724197388	-0.36358702182769775	0.26339852809906006	-0.10643500089645386	0.037675924599170685	0.07457634061574936	-0.856390118598938	-2.856827974319458	-2.248420476913452	-2.4985342025756836	-3.55380916595459	-4.065204620361328	-4.8541460037231445	-6.608163833618164	-2.8448266983032227
ENSG00000232940.5	-0.28086844086647034	-0.0041494108736515045	-0.9409783482551575	-0.1019589751958847	-0.43884795904159546	0.17784002423286438	0.8671651482582092	-0.389384001493454	-4.08056640625	-2.6990792751312256	-3.2233943939208984	-4.272322177886963	-5.559231758117676	-6.375756740570068	-8.481369018554688	-3.304858446121216
ENSG00000223501.8	-0.5056660175323486	0.25355783104896545	-0.6166091561317444	0.18322762846946716	-1.254273772239685	-0.9663950800895691	3.8430213928222656	0.12809142470359802	-3.534592628479004	-3.2081027030944824	-3.37424373626709	-4.446665287017822	-5.44771671295166	-6.06205940246582	-7.528361797332764	-3.649341344833374
ENSG00000231500.6	1.5931769609451294	-2.57380747795105	-0.9526167511940002	-1.0835438966751099	-1.6097495555877686	-1.7136296033859253	8.926933288574219	-0.24538984894752502	-4.192322254180908	-3.4861161708831787	-3.5162835121154785	-4.61811637878418	-6.329917907714844	-7.030120849609375	-9.356095314025879	-3.237255811691284
ENSG00000235863.3	0.30809473991394043	0.5815147161483765	-0.7345338463783264	0.09863606095314026	-0.4250771403312683	-0.4453316032886505	1.8099942207336426	0.004509299993515015	-3.786414623260498	-3.0526742935180664	-3.3103275299072266	-4.207757949829102	-5.2274274826049805	-6.419303894042969	-8.061054229736328	-3.790454387664795
ENSG00000227057.8	-0.35020196437835693	0.21491089463233948	-0.3965863585472107	0.16497144103050232	-0.027075007557868958	-1.116723656654358	3.0194108486175537	-0.07065382599830627	-4.104206085205078	-3.430698871612549	-3.2825160026550293	-4.804257869720459	-6.022942543029785	-6.903493404388428	-8.591670989990234	-3.7737390995025635
ENSG00000204220.10	-0.6521555185317993	-0.17348536849021912	-1.0439690351486206	0.15462878346443176	0.05488710105419159	-1.7548495531082153	2.968416213989258	-0.3675064146518707	-3.4761803150177	-3.0426549911499023	-3.042823314666748	-4.29811429977417	-5.360186576843262	-5.995692253112793	-7.674072265625	-3.3287618160247803
ENSG00000237441.9	-0.17038939893245697	-0.6200953722000122	-0.115834541618824	0.24061927199363708	-1.5936256647109985	-0.5024725794792175	3.746675491333008	-1.537411093711853	-4.229305744171143	-3.286451816558838	-3.277017593383789	-4.994575023651123	-6.075072288513184	-6.63522481918335	-8.492790222167969	-3.746962785720825
ENSG00000231925.11	-0.0015554316341876984	0.5459128618240356	0.4850350022315979	0.7827961444854736	-0.7791450023651123	-0.7883606553077698	5.113648891448975	-0.22001925110816956	-3.7758727073669434	-3.6133317947387695	-3.4185986518859863	-4.582393646240234	-5.492182731628418	-6.4537458419799805	-7.293743133544922	-3.785857915878296
ENSG00000236104.2	0.5654158592224121	0.4176746904850006	-0.30434924364089966	0.09635767340660095	-0.20309872925281525	-1.2667850255966187	3.4312381744384766	-0.12288704514503479	-4.115842342376709	-3.479130744934082	-3.581747055053711	-4.895181179046631	-5.817318916320801	-6.788845062255859	-7.97388219833374	-3.9949331283569336
ENSG00000204209.10	-0.3154350519180298	-0.12141594290733337	0.026786021888256073	0.30036213994026184	-0.8278036713600159	-1.0666698217391968	3.1106820106506348	-0.899074912071228	-3.585470199584961	-3.159200668334961	-3.12497615814209	-4.371654510498047	-5.186099052429199	-5.98484468460083	-7.465205669403076	-3.3963606357574463
ENSG00000112511.17	0.25205540657043457	-0.3846224248409271	-0.09543056041002274	0.30773529410362244	-0.8472986221313477	-0.4547756612300873	4.30087423324585	-0.21593895554542542	-4.24828577041626	-3.119579792022705	-3.2902684211730957	-4.4133782386779785	-5.735039710998535	-6.263792037963867	-7.897200107574463	-3.4827888011932373
ENSG00000112514.15	-0.3965188264846802	-0.12779268622398376	-0.7703924775123596	0.1740538775920868	0.1824273318052292	-2.9295382499694824	5.6659770011901855	-0.10367003083229065	-3.5960402488708496	-3.4793219566345215	-3.3216071128845215	-4.536250114440918	-5.622354507446289	-6.464752197265625	-8.284989356994629	-3.6318228244781494
ENSG00000197283.13	0.008031617850065231	0.6455529928207397	-0.6384370923042297	0.6959782838821411	0.11308048665523529	0.7990575432777405	4.114302635192871	-0.7195707559585571	-3.845064401626587	-2.864710807800293	-2.8918662071228027	-4.552957534790039	-5.735297203063965	-6.6127166748046875	-7.963371753692627	-3.6683804988861084
ENSG00000274259.2	-0.6883040070533752	-0.23327389359474182	-0.48467856645584106	0.33940616250038147	-0.7485318779945374	-0.332030713558197	0.21271535754203796	-0.49072155356407166	-3.5017902851104736	-2.8540778160095215	-2.927042007446289	-4.464484691619873	-5.2079362869262695	-6.058725357055664	-7.380547523498535	-3.6601057052612305
ENSG00000030110.12	0.04343749210238457	-0.3054235875606537	-0.26455509662628174	0.327014297246933	-0.6611163020133972	-0.42507901787757874	2.7064318656921387	-0.13587155938148499	-3.849790334701538	-3.187994956970215	-3.2287673950195312	-4.782691478729248	-5.688650131225586	-6.569195747375488	-8.164738655090332	-3.550701856613159
ENSG00000197251.3	-0.04105936363339424	-0.21360212564468384	-0.34818190336227417	0.07651740312576294	0.3124433755874634	0.3081711530685425	0.3370257318019867	-0.4090926945209503	-3.579134225845337	-2.7637882232666016	-2.9186787605285645	-4.218644618988037	-5.020580291748047	-5.481436252593994	-7.495842456817627	-3.571887969970703
ENSG00000096433.10	0.1372840851545334	-0.33104684948921204	1.212206482887268	0.5437090396881104	-0.8366482853889465	0.0888800099492073	0.7827650904655457	-0.13884392380714417	-3.990478277206421	-3.3678858280181885	-3.9435744285583496	-4.707823276519775	-5.665406227111816	-6.632467269897461	-9.064811706542969	-4.112648963928223
ENSG00000137288.9	0.12646366655826569	-0.8445419073104858	-0.3758353590965271	0.0930507481098175	-0.26873648166656494	-0.35451754927635193	4.251575469970703	-1.1637080907821655	-3.590008020401001	-3.142059326171875	-3.0936484336853027	-4.338239669799805	-5.294243812561035	-5.999178409576416	-7.6280388832092285	-3.388897180557251
ENSG00000161896.11	-1.849109411239624	-0.48075100779533386	-1.1204452514648438	-0.8042240142822266	-2.5476839542388916	-1.1801172494888306	1.5865540504455566	1.6081486940383911	-2.2755932807922363	-3.0248663425445557	-3.399479866027832	-2.493661880493164	-4.709994316101074	-4.907040119171143	-6.443709850311279	-4.015517711639404
ENSG00000161904.11	-0.31752896308898926	-0.05862293019890785	-0.42269617319107056	0.3820917308330536	-1.2223210334777832	-0.2646065652370453	2.5285489559173584	0.23192963004112244	-4.075143337249756	-3.1968696117401123	-3.469000816345215	-4.481518268585205	-5.862706184387207	-6.618455410003662	-8.148780822753906	-3.8449103832244873
ENSG00000221697.1	0.2304699569940567	-1.0154829025268555	-0.13275709748268127	1.253545880317688	-0.17649061977863312	1.8582112789154053	1.371870994567871	0.3747428357601166	-4.296089172363281	-2.285510778427124	-3.33150577545166	-4.148993492126465	-5.56569766998291	-6.7081990242004395	-8.581121444702148	-3.945483922958374
ENSG00000124493.13	-0.2843635082244873	0.3089820444583893	-0.1687731146812439	0.6939047574996948	0.7228242754936218	1.1302516460418701	3.0049307346343994	-0.7793616056442261	-3.6285758018493652	-2.6449642181396484	-2.7287049293518066	-4.0616350173950195	-5.178851127624512	-5.9247026443481445	-7.758827209472656	-3.6269137859344482
ENSG00000214810.4	-0.24748940765857697	0.19147834181785583	-0.34577447175979614	0.3292575776576996	0.6111061573028564	-0.5592122673988342	0.20278185606002808	-0.6464710235595703	-3.852874755859375	-2.90339732170105	-2.920536994934082	-4.2173991203308105	-5.2917070388793945	-6.59298038482666	-8.009987831115723	-3.5195209980010986
ENSG00000137309.19	0.956028938293457	-0.40367206931114197	-0.16856998205184937	0.8745384216308594	0.20468883216381073	-0.5022068619728088	4.676390171051025	-0.2667750418186188	-3.7324893474578857	-2.93137264251709	-3.0151114463806152	-4.505749702453613	-5.367140769958496	-6.556053638458252	-7.41072940826416	-3.2850496768951416
ENSG00000276404.1	0.20548297464847565	-0.54701167345047	0.5754969120025635	-0.34598737955093384	-0.6069241166114807	1.713954210281372	0.7549738883972168	0.48217347264289856	-4.580418109893799	-3.061981201171875	-2.8085904121398926	-4.179164409637451	-5.866252899169922	-6.601367950439453	-9.48026180267334	-2.8327882289886475
ENSG00000186577.12	0.1708458811044693	-1.1752554178237915	0.4387761950492859	0.733177661895752	-1.0680146217346191	-1.2040455341339111	3.3092243671417236	-0.4898947775363922	-3.9424076080322266	-3.374521255493164	-3.4238739013671875	-4.648789882659912	-5.946946144104004	-6.622581481933594	-8.176508903503418	-3.4193239212036133
ENSG00000225339.3	0.06666238605976105	-0.16370686888694763	-0.1238304153084755	0.07310314476490021	-0.10540561378002167	0.080964095890522	0.2159441113471985	0.15883901715278625	-3.928884267807007	-2.5493361949920654	-3.2215380668640137	-4.711209774017334	-5.930243492126465	-6.546998023986816	-9.50551986694336	-4.150183200836182
ENSG00000220583.1	-0.3603458106517792	-0.20028221607208252	-0.5112656950950623	0.04929795861244202	0.16592645645141602	0.07747630029916763	0.28771498799324036	-0.49429935216903687	-3.3465793132781982	-2.0697782039642334	-2.042530059814453	-3.349402666091919	-4.4325408935546875	-4.949703216552734	-7.073414325714111	-2.401604652404785
ENSG00000272325.1	0.9636727571487427	-0.24812588095664978	0.4136590361595154	-0.5018339157104492	-0.701407253742218	-0.8010490536689758	7.759898662567139	-0.5949629545211792	-3.295647382736206	-3.1130430698394775	-3.1899023056030273	-4.1352739334106445	-5.176579475402832	-5.807340621948242	-7.183283805847168	-3.245997428894043
ENSG00000124614.13	0.44726771116256714	-0.5931124687194824	-0.5122856497764587	-0.048502370715141296	0.24465979635715485	-0.6185691356658936	1.5717849731445312	-0.2865277826786041	-3.519726514816284	-3.1022708415985107	-3.3346023559570312	-4.486892223358154	-5.3762311935424805	-5.752606391906738	-7.755447864532471	-3.384432315826416
ENSG00000124507.10	1.1012927293777466	-0.4426158368587494	-0.8403032422065735	0.12148484587669373	0.5480253100395203	0.7193436026573181	7.788886070251465	-0.8303240537643433	-3.5563361644744873	-3.267146587371826	-2.563751220703125	-4.253353118896484	-5.832374572753906	-6.242845058441162	-8.063263893127441	-3.4745895862579346
ENSG00000124664.10	0.6037157773971558	-0.1371866762638092	-0.6311219334602356	-0.09164402633905411	0.16391780972480774	0.21337643265724182	0.3973895013332367	0.19218778610229492	-3.3034520149230957	-2.5622010231018066	-2.6515698432922363	-3.9996862411499023	-4.785558700561523	-5.359030723571777	-6.972751140594482	-3.381772518157959
ENSG00000196114.3	-0.33682137727737427	0.044375088065862656	-0.2285521924495697	0.2112446129322052	-0.1890813261270523	0.6936094164848328	0.6591238379478455	-0.2963586747646332	-3.796579122543335	-2.4771571159362793	-2.733607769012451	-4.068086624145508	-5.146425247192383	-5.9477667808532715	-8.59850788116455	-4.132638931274414
ENSG00000196821.9	0.41192352771759033	-0.6044172048568726	-0.00259525328874588	0.02242395281791687	-0.10863585770130157	-0.7558215260505676	6.549294948577881	-0.6942981481552124	-3.597243309020996	-3.3857369422912598	-3.195054054260254	-4.5347185134887695	-5.523036003112793	-6.116372108459473	-7.575135231018066	-3.3611392974853516
ENSG00000265123.2	-0.4671749174594879	0.2515590786933899	-0.3128250241279602	-0.17375607788562775	-0.6769521236419678	1.1923524141311646	0.6439637541770935	0.023075908422470093	-3.116001844406128	-2.36092472076416	-3.0911617279052734	-3.4412710666656494	-5.4093217849731445	-4.742868423461914	-7.6660475730896	-3.471090316772461
ENSG00000272288.5	-0.07539652287960052	-1.0138055086135864	-0.2017233967781067	-0.40808066725730896	-0.652512788772583	-1.2354445457458496	1.7706509828567505	-1.4868541955947876	-3.6282498836517334	-2.9410359859466553	-3.3273630142211914	-4.657038688659668	-5.301427841186523	-6.078323841094971	-8.590459823608398	-3.318331241607666
ENSG00000217130.1	0.492922306060791	-0.4182439148426056	-0.5098366737365723	0.10546493530273438	0.2334364503622055	-0.9752567410469055	0.7287126183509827	-0.7270886898040771	-3.290945529937744	-2.7014319896698	-3.3335719108581543	-3.7300920486450195	-5.257923126220703	-6.290969371795654	-7.613348960876465	-3.5670454502105713
ENSG00000124562.9	0.21690382063388824	-0.964370608329773	-0.7498789429664612	-0.08819141983985901	-0.25973939895629883	-2.504352331161499	4.517205238342285	-0.5907667875289917	-2.98844838142395	-3.2247438430786133	-3.011314868927002	-3.6724674701690674	-4.99493408203125	-6.14772367477417	-7.155364513397217	-3.184661626815796
ENSG00000065060.16	-0.7282994389533997	0.001529838889837265	0.5096619725227356	0.0666031539440155	-0.3396679759025574	0.02008465677499771	2.8123726844787598	-0.05348649621009827	-3.8998279571533203	-3.0488789081573486	-3.5056867599487305	-4.575054168701172	-5.587064743041992	-6.221871376037598	-7.768259525299072	-3.5903360843658447
ENSG00000206717.1	-0.465851366519928	-0.29526975750923157	0.09610763192176819	0.22174659371376038	0.44104188680648804	-0.31210920214653015	0.3066065013408661	0.2052898406982422	-2.5740296840667725	-1.887270212173462	-1.5492470264434814	-2.0250535011291504	-3.3026998043060303	-4.049528121948242	-5.0372843742370605	-2.229983329772949
ENSG00000064995.16	-0.2263392060995102	-0.3416174352169037	-0.5822272896766663	-0.7345980405807495	-0.5471531748771667	-0.8893315196037292	4.261252403259277	0.2816639840602875	-4.084249973297119	-3.4507803916931152	-3.493483543395996	-4.514369964599609	-6.292658805847168	-7.075149059295654	-8.727132797241211	-3.8967134952545166
ENSG00000064999.13	-0.26097285747528076	0.09890523552894592	-0.2286192774772644	0.37440434098243713	-1.0976976156234741	1.0437177419662476	3.9988603591918945	-0.5962258577346802	-3.93780255317688	-2.9231181144714355	-3.4206337928771973	-4.501204490661621	-5.928225517272949	-6.531165599822998	-8.648478507995605	-4.117713928222656
ENSG00000187762.5	-1.047756314277649	-0.3320814073085785	-0.2708728313446045	-0.10931476950645447	-1.2400332689285278	1.534865140914917	2.5352954864501953	-1.538216233253479	-2.7820615768432617	-1.2652355432510376	-2.003730297088623	-2.998821973800659	-3.6022257804870605	-4.232818603515625	-5.7615275382995605	-1.9365997314453125
ENSG00000272374.1	-0.6910741925239563	0.11090198159217834	-0.35675179958343506	0.36279410123825073	-1.1550112962722778	1.31171452999115	1.3608386516571045	-0.33257320523262024	-3.7380082607269287	-2.2942821979522705	-2.8223161697387695	-4.109376430511475	-5.411627769470215	-5.782876968383789	-8.433103561401367	-3.5407073497772217
ENSG00000065029.14	0.3927314281463623	0.14359179139137268	-1.3031409978866577	0.18711456656455994	-0.6494768857955933	0.32542553544044495	3.1356868743896484	-0.03208604454994202	-3.6938040256500244	-2.954000949859619	-3.0309672355651855	-4.331714630126953	-5.555963516235352	-6.022984504699707	-7.750483512878418	-3.5478174686431885
ENSG00000023892.10	-0.625656008720398	-0.7402204275131226	-0.6901757717132568	0.12345479428768158	-0.6168065071105957	-0.6501326560974121	1.3043066263198853	-0.1703898012638092	-3.5489656925201416	-2.785407543182373	-3.107156753540039	-4.077462196350098	-5.205036163330078	-6.232538223266602	-8.498167991638184	-3.4884285926818848
ENSG00000112033.13	0.08639229834079742	-0.2356167733669281	-0.034521885216236115	0.7363153696060181	-1.3174883127212524	0.418411523103714	3.4936537742614746	-0.2773846685886383	-3.9117891788482666	-2.659245014190674	-3.4567575454711914	-4.417187690734863	-5.802762985229492	-6.3927083015441895	-8.3427734375	-3.6341116428375244
ENSG00000112039.3	-0.10502780973911285	0.6580204367637634	-0.26817911863327026	-0.06881028413772583	-0.8939719796180725	-0.38184651732444763	0.7208309769630432	-0.25344839692115784	-4.081003189086914	-3.1091315746307373	-3.6021461486816406	-5.010282039642334	-5.895695686340332	-6.537023544311523	-8.612081527709961	-3.8382010459899902
ENSG00000198755.10	0.6822770833969116	-2.16060471534729	-0.594048798084259	-0.3673154413700104	-1.3981266021728516	-1.9457036256790161	7.961130619049072	0.201969712972641	-4.179407596588135	-3.3673393726348877	-3.6162381172180176	-4.7044677734375	-6.621199607849121	-7.307260990142822	-9.250061988830566	-3.4932992458343506
ENSG00000276712.1	-1.219301462173462	-0.5013282299041748	-0.5638369917869568	1.5715304613113403	-0.4580710530281067	-0.9257355332374573	0.88063645362854	-0.7459325790405273	-2.710231065750122	-3.4121789932250977	-2.7196121215820312	-4.220768451690674	-4.694950103759766	-6.296024799346924	-7.06566047668457	-3.4655838012695312
ENSG00000007866.18	0.40646055340766907	-0.6394113898277283	0.7712904810905457	0.4529867470264435	-1.1719818115234375	0.29788729548454285	0.7431862950325012	0.0015416443347930908	-3.366358757019043	-2.682528018951416	-3.259540557861328	-3.7758026123046875	-5.790818214416504	-5.711695194244385	-8.169453620910645	-3.462669849395752
ENSG00000219023.1	0.18080057203769684	-0.231990247964859	-0.261788547039032	-0.4022931158542633	0.07599136233329773	-0.22482192516326904	0.35166826844215393	-0.4431314468383789	-4.388040542602539	-3.003511905670166	-3.186300754547119	-4.3893513679504395	-5.478019714355469	-6.441100597381592	-8.076981544494629	-3.459601879119873
ENSG00000096060.14	-1.1071678400039673	-3.0061542987823486	3.232372760772705	-0.4464113414287567	-1.237713098526001	1.0288962125778198	2.7652769088745117	1.8838804960250854	-2.2574563026428223	-3.319316864013672	-3.711057662963867	-3.180729866027832	-4.526069164276123	-4.964171409606934	-6.916045188903809	-3.8762686252593994
ENSG00000265527.1	-1.752243161201477	-3.071465015411377	2.406963348388672	-1.7949155569076538	-1.887677788734436	2.695706367492676	2.009772300720215	1.3601187467575073	-3.140346050262451	-2.866497039794922	-4.261264801025391	-3.5160679817199707	-4.023595809936523	-4.914879322052002	-7.282736778259277	-4.266357898712158
ENSG00000157343.8	-0.058209825307130814	0.19955334067344666	0.010814301669597626	-0.0898914560675621	-0.518218457698822	0.21667784452438354	0.8285027146339417	-0.7337545156478882	-3.486356735229492	-2.8744895458221436	-2.8713903427124023	-4.089306831359863	-4.9099321365356445	-5.622594356536865	-7.244888782501221	-3.0665502548217773
ENSG00000197753.8	-0.581498384475708	-0.15478822588920593	-0.0390704944729805	0.11284796893596649	0.8565670847892761	0.6052730679512024	1.5525853633880615	0.09989038109779358	-3.585819721221924	-2.7276203632354736	-2.9223904609680176	-3.9616446495056152	-5.035750389099121	-5.815579891204834	-7.7721686363220215	-3.429445266723633
ENSG00000096063.15	-0.8108237981796265	0.5623570680618286	-0.28115755319595337	-0.3850146234035492	0.4337441325187683	-0.44983479380607605	3.832859992980957	-0.03469696640968323	-3.455101251602173	-3.114447832107544	-3.102088451385498	-4.234833717346191	-5.088489532470703	-5.976865768432617	-7.320074081420898	-3.4622888565063477
ENSG00000112053.13	-0.4188233017921448	-0.09014269709587097	-0.7729669809341431	-0.08349211513996124	0.6675087213516235	0.7632201910018921	1.3957141637802124	-0.1401074230670929	-3.5431973934173584	-2.5741043090820312	-2.791666030883789	-3.8144731521606445	-5.187051773071289	-5.634958267211914	-7.662266731262207	-3.4542133808135986
ENSG00000271304.1	-0.11552827060222626	0.26309677958488464	-0.34388047456741333	-0.40034040808677673	0.6620966792106628	0.7724466919898987	1.0218842029571533	-0.0705890953540802	-3.643937349319458	-2.705854654312134	-2.885171890258789	-3.6790812015533447	-4.582249641418457	-5.742806434631348	-7.841909408569336	-3.620662212371826
ENSG00000112062.10	-0.7997982501983643	-0.2268730103969574	0.08791273087263107	-0.13585904240608215	-0.02342553436756134	-0.5803819298744202	3.744908332824707	-0.2249549925327301	-3.8712265491485596	-3.4295167922973633	-3.3986897468566895	-4.473525524139404	-5.701272010803223	-6.566667556762695	-7.736250877380371	-3.8371102809906006
ENSG00000156711.16	-0.5856977105140686	-0.2062377631664276	0.03069102019071579	0.29908064007759094	0.6733105778694153	0.20200863480567932	1.7187191247940063	-0.2748624384403229	-3.581049680709839	-2.952829360961914	-2.9919662475585938	-4.333365440368652	-5.042568206787109	-6.029507637023926	-7.721169471740723	-3.4098193645477295
ENSG00000246982.6	-0.2635301351547241	-0.5698232650756836	-1.0610926151275635	-0.30493390560150146	-1.0812488794326782	0.6580038070678711	1.7357823848724365	-0.22698786854743958	-3.8628196716308594	-2.532907247543335	-3.2017617225646973	-3.6709437370300293	-5.496596336364746	-5.470636367797852	-7.922483444213867	-2.9854347705841064
ENSG00000096070.19	-0.7994478940963745	0.24687114357948303	-0.30771857500076294	0.5343461036682129	-1.068127155303955	0.1667516529560089	3.354501724243164	-0.6547571420669556	-3.8653383255004883	-2.94199275970459	-3.304997444152832	-4.666537284851074	-5.292771339416504	-6.066573143005371	-7.593870639801025	-3.4131650924682617
ENSG00000010030.13	-0.33811068534851074	-0.029110345989465714	0.04885333031415939	0.09402686357498169	0.09224655479192734	-0.16882380843162537	0.4171271026134491	0.12946534156799316	-3.4626107215881348	-2.9621400833129883	-2.934464454650879	-4.129300594329834	-5.4037065505981445	-5.17746114730835	-7.484708309173584	-3.4327235221862793
ENSG00000112078.13	0.4257427453994751	0.13527145981788635	1.0941656827926636	-0.8683620691299438	-1.2039380073547363	-0.6632451415061951	4.200217247009277	0.021861404180526733	-3.6821885108947754	-3.303670883178711	-3.5817036628723145	-4.247371673583984	-5.690023422241211	-6.290097713470459	-7.5888447761535645	-3.8314380645751953
ENSG00000112079.8	-0.6421165466308594	-0.3541923463344574	0.4103582501411438	-0.02346053719520569	-1.4524999856948853	0.6523917317390442	3.182621479034424	-1.0665732622146606	-3.7468771934509277	-2.8827877044677734	-3.141932487487793	-4.329343795776367	-5.024121284484863	-6.195472240447998	-7.474614143371582	-3.543699264526367
ENSG00000112081.16	-0.19835220277309418	-0.8882325887680054	0.010324649512767792	-0.4871470332145691	-0.9231014847755432	-1.5364941358566284	4.637278079986572	-0.31768956780433655	-3.2865333557128906	-3.050593137741089	-3.0846519470214844	-4.2610859870910645	-5.562753677368164	-5.777356147766113	-7.5215959548950195	-3.244572877883911
ENSG00000124762.13	-1.5635274648666382	-3.3767189979553223	5.114246368408203	1.1463956832885742	-2.701028347015381	-0.3005903661251068	1.9278439283370972	0.6011248826980591	-4.055962562561035	-2.3246774673461914	-4.14283561706543	-3.8882269859313965	-6.225211143493652	-6.606925010681152	-9.565589904785156	-4.4467291831970215
ENSG00000124772.11	-0.2888447046279907	-0.11699852347373962	-0.31053346395492554	0.5063334703445435	1.2245503664016724	0.23403778672218323	6.4949822425842285	-0.35443297028541565	-3.3422093391418457	-3.1382229328155518	-2.604740858078003	-4.0489726066589355	-5.310152053833008	-5.819008827209473	-7.274781703948975	-3.5912063121795654
ENSG00000137168.7	-0.6666760444641113	-0.3632858693599701	-0.0478864386677742	-0.8768671751022339	0.4128293991088867	-2.266244411468506	4.693270206451416	-1.3255032300949097	-3.4194130897521973	-3.070751905441284	-2.943049907684326	-4.0741472244262695	-5.23784065246582	-6.380120754241943	-7.45752477645874	-3.0863308906555176
ENSG00000198663.16	-0.1354968398809433	0.4905621111392975	0.6493162512779236	-0.3608209192752838	-0.9911711812019348	-0.8694579005241394	5.262547969818115	0.2643605172634125	-3.748666763305664	-3.3937268257141113	-3.5165348052978516	-4.41385555267334	-5.607998847961426	-6.324699401855469	-7.47676944732666	-3.7117834091186523
ENSG00000164530.13	-1.105637550354004	-0.008586976677179337	-0.8292307257652283	-0.9638098478317261	-3.43245530128479	-0.9949204325675964	1.4446182250976562	-1.0763113498687744	-2.369824171066284	-1.7450823783874512	-3.4804487228393555	-3.7732467651367188	-5.457350730895996	-5.006327152252197	-8.339813232421875	-3.9285964965820312
ENSG00000137409.19	-0.8852344751358032	-1.1176046133041382	0.3053852915763855	0.5992083549499512	-0.6484286189079285	-2.4666523933410645	7.286806583404541	-0.4716881811618805	-3.8348450660705566	-3.738010883331299	-3.630650520324707	-4.91737699508667	-5.977726936340332	-6.639312744140625	-8.29751968383789	-3.6911556720733643
ENSG00000146192.14	-1.057051420211792	-1.3508065938949585	-1.2166661024093628	-0.38302749395370483	-0.5680447220802307	-0.7119305729866028	0.8021448254585266	-0.18342438340187073	-3.3554909229278564	-2.692309617996216	-3.248767375946045	-4.247917652130127	-4.956061363220215	-5.806448459625244	-8.161012649536133	-3.2901675701141357
ENSG00000226976.3	0.500914454460144	-0.7727435827255249	-2.0541820526123047	1.3912941217422485	0.2522326707839966	-2.8993091583251953	4.335145950317383	-0.5835751295089722	-3.6993558406829834	-3.429342269897461	-3.4168286323547363	-4.743513584136963	-5.849413871765137	-6.634332180023193	-8.449908256530762	-3.71416974067688
ENSG00000137193.13	-1.3958461284637451	-2.0443127155303955	2.846748113632202	-0.22047539055347443	-1.629626750946045	-0.4798230230808258	1.395671010017395	0.2601456344127655	-4.072209358215332	-3.0457422733306885	-3.939979076385498	-4.690127849578857	-6.139028549194336	-6.884283542633057	-9.224860191345215	-4.444319248199463
ENSG00000172738.11	-0.4628616273403168	0.022387798875570297	-0.0002942904829978943	0.022123143076896667	0.09715647995471954	-0.12069978564977646	0.29232704639434814	-0.21984338760375977	-3.7131528854370117	-2.8030319213867188	-2.926084518432617	-4.260919094085693	-4.997208595275879	-5.796075344085693	-7.331991195678711	-3.3697402477264404
ENSG00000065491.8	-0.7011055946350098	0.46303120255470276	-0.20974165201187134	0.1348784863948822	-0.015923991799354553	-0.440317839384079	3.1516273021698	-0.4951707422733307	-3.922529935836792	-3.1475443840026855	-3.336291790008545	-4.680519104003906	-5.572402000427246	-6.555253505706787	-7.7684807777404785	-3.609405279159546
ENSG00000112130.16	-0.35328876972198486	-0.05153999105095863	-0.06585002690553665	-0.3118521571159363	0.34966737031936646	-0.6513518691062927	2.751349925994873	-0.5331903696060181	-3.6634581089019775	-3.2117483615875244	-3.361158847808838	-4.45154333114624	-5.276667594909668	-6.336694240570068	-7.296796798706055	-3.610499382019043
ENSG00000239953.3	-0.23870114982128143	0.2576589584350586	-0.19644460082054138	-0.310882031917572	-0.10970322787761688	0.3715822398662567	0.1951807290315628	-0.2279726266860962	-3.554074287414551	-2.6789093017578125	-2.7819323539733887	-3.84407377243042	-5.009912490844727	-5.753604888916016	-7.937253475189209	-2.9773685932159424
ENSG00000137200.12	-0.05888592079281807	0.3919290602207184	-0.311955988407135	-0.06124970316886902	-0.7862553596496582	-0.43531402945518494	4.061387538909912	0.4929076135158539	-3.890289545059204	-3.448773145675659	-3.5715956687927246	-4.628469944000244	-6.0327348709106445	-6.7303338050842285	-8.120577812194824	-3.938873767852783
ENSG00000198937.8	-0.2574794292449951	-0.9812804460525513	-0.43198293447494507	-0.22982558608055115	-1.5021716356277466	-1.8834105730056763	3.1832199096679688	-1.2730745077133179	-3.8078436851501465	-3.4173576831817627	-3.3623204231262207	-4.876282215118408	-5.752842903137207	-6.364083290100098	-7.416557788848877	-3.332129716873169
ENSG00000112139.14	0.2238212376832962	0.7200726270675659	-0.008904166519641876	-0.09066131711006165	-0.5833321213722229	0.06777194887399673	1.31632399559021	-0.8949553966522217	-3.7576658725738525	-2.8325750827789307	-3.2568225860595703	-4.213571548461914	-4.856371879577637	-5.797753810882568	-7.01737642288208	-3.3604063987731934
ENSG00000225945.1	-0.4368252158164978	0.03949853405356407	-0.268457293510437	-0.36838337779045105	-0.5743171572685242	-0.08523141592741013	0.5938746333122253	-0.4599474370479584	-2.8349509239196777	-2.3930652141571045	-3.0917515754699707	-4.326373100280762	-4.898984909057617	-5.019633769989014	-7.107367038726807	-3.2170653343200684
ENSG00000156639.11	0.1415039449930191	0.009832527488470078	0.5645638108253479	0.1782696545124054	-1.9258970022201538	-0.4325422942638397	4.462621212005615	-0.8025387525558472	-3.6756789684295654	-3.1759183406829834	-3.5442237854003906	-4.3721489906311035	-5.618304252624512	-6.146507263183594	-7.580827236175537	-3.6800975799560547
ENSG00000200597.1	-1.1110589504241943	-0.2845153510570526	-0.41693222522735596	-0.09346318244934082	-1.4547168016433716	1.0846458673477173	1.2605223655700684	-0.46088317036628723	-3.061349391937256	-2.022756814956665	-2.4069535732269287	-3.548137664794922	-4.862922668457031	-4.136175632476807	-7.396465301513672	-3.244462251663208
ENSG00000183826.16	0.030437838286161423	-0.7204021215438843	0.02705102413892746	0.13960513472557068	0.48826515674591064	-0.05802854150533676	5.237521648406982	-0.25862351059913635	-3.8184385299682617	-3.3507909774780273	-3.210176467895508	-4.781647205352783	-5.823624610900879	-6.681454181671143	-8.01375961303711	-3.6494383811950684
ENSG00000124767.6	0.28595149517059326	-0.8053950071334839	0.5024880766868591	-1.1945935487747192	-0.2788466811180115	-1.683850646018982	6.228129863739014	-0.14698448777198792	-3.494906425476074	-3.288990020751953	-3.225736618041992	-3.940027952194214	-5.563329696655273	-6.195980072021484	-7.523006916046143	-3.184661865234375
ENSG00000112164.5	0.11092503368854523	1.112352728843689	0.1647062599658966	-0.3468817472457886	0.5973525643348694	0.32981351017951965	1.4308795928955078	-0.3612934648990631	-4.609603404998779	-3.510004997253418	-3.6168975830078125	-5.310044765472412	-6.349648475646973	-7.3563103675842285	-9.388714790344238	-4.6945481300354
ENSG00000112167.9	-0.24830852448940277	0.09486165642738342	-0.2983826994895935	-0.36066603660583496	-0.08912821114063263	-0.5383504033088684	2.5695714950561523	-0.27867475152015686	-3.989917755126953	-3.3632426261901855	-3.5132317543029785	-4.696406841278076	-5.862914085388184	-6.635169506072998	-7.829718112945557	-4.135477066040039
ENSG00000164627.17	-0.3838246464729309	-0.46642550826072693	-0.8917688131332397	-0.7955269813537598	-1.8713477849960327	-0.08568461984395981	1.6699062585830688	-0.0760437548160553	-3.3064181804656982	-2.418882369995117	-3.2236223220825195	-3.989363193511963	-5.162471771240234	-5.775475978851318	-7.918238639831543	-3.3479063510894775
ENSG00000252990.1	-1.017927885055542	1.198842167854309	-1.7397533655166626	-1.1688605546951294	-1.2027920484542847	0.6871592998504639	0.8649358749389648	-0.17495927214622498	-2.7478926181793213	-1.6027384996414185	-2.180600881576538	-3.553522825241089	-4.831465721130371	-5.240063667297363	-8.59829044342041	-3.238037109375
ENSG00000146122.16	0.8393096923828125	0.33754268288612366	-2.0825159549713135	-0.616266131401062	-3.9056732654571533	-0.9472276568412781	5.811211585998535	-0.44942083954811096	-2.7622292041778564	-2.618587017059326	-3.178581714630127	-3.9168994426727295	-5.061742782592773	-5.3478593826293945	-7.68195915222168	-3.0871403217315674
ENSG00000281969.1	-1.258715271949768	0.4049889147281647	-2.133310317993164	0.02906090021133423	-3.0436606407165527	0.3491227328777313	1.6322505474090576	-0.7280982732772827	-3.1124393939971924	-1.7777389287948608	-2.908879280090332	-4.259097576141357	-5.2122039794921875	-6.055619716644287	-8.1339111328125	-3.433081865310669
ENSG00000124615.17	-0.40038156509399414	-0.0688694417476654	0.16238170862197876	0.36773568391799927	-1.3300777673721313	-0.5918442606925964	2.42944598197937	0.06154283881187439	-3.745535135269165	-3.403055191040039	-3.5155577659606934	-4.427768707275391	-5.834575653076172	-6.166137218475342	-7.908093452453613	-3.8042774200439453
ENSG00000180211.5	-0.11710171401500702	-1.0151951313018799	-0.8054482936859131	-0.3503008186817169	-0.10469457507133484	-1.3008817434310913	0.8362258076667786	0.05240967869758606	-3.9228813648223877	-3.109969139099121	-2.1786117553710938	-4.094947814941406	-4.893592834472656	-5.688574314117432	-7.653278827667236	-3.0898945331573486
ENSG00000156564.8	0.05860985442996025	0.14361843466758728	-0.24032291769981384	0.22094973921775818	-0.09323133528232574	0.15250569581985474	0.5604459047317505	-0.001769423484802246	-3.602654218673706	-2.8080122470855713	-3.143643379211426	-4.13275671005249	-5.308262825012207	-5.767513275146484	-7.984702110290527	-3.5625782012939453
ENSG00000236075.1	-0.16168147325515747	0.2611671984195709	-0.33195891976356506	0.12893813848495483	-0.09703092277050018	0.6306563019752502	0.18621745705604553	-0.5733954906463623	-2.6680827140808105	-2.0980165004730225	-2.301452875137329	-3.1823694705963135	-4.245566368103027	-4.73757266998291	-6.696049213409424	-3.2393579483032227
ENSG00000226454.1	-0.29348185658454895	-0.19365161657333374	-0.11998934298753738	-0.007727727293968201	-0.234286829829216	0.7912241220474243	0.31718212366104126	-0.4077945053577423	-3.496861219406128	-2.302741765975952	-2.752763271331787	-4.1871843338012695	-5.006302833557129	-5.341037273406982	-7.616090774536133	-3.259129285812378
ENSG00000124602.9	0.0011486373841762543	0.2398437261581421	-0.7114428877830505	-0.25100940465927124	-0.8695249557495117	0.33287301659584045	0.43217548727989197	0.3945198357105255	-3.770409345626831	-2.8014864921569824	-3.63930606842041	-4.352913856506348	-5.655194282531738	-5.98169469833374	-8.448341369628906	-3.900209665298462
ENSG00000124596.16	0.0030368082225322723	-0.07231912016868591	-0.4267522692680359	-0.808987021446228	-0.6840991377830505	-0.6134867072105408	2.238076686859131	0.019514411687850952	-3.7082698345184326	-2.921853542327881	-3.3389945030212402	-4.250594139099121	-5.393372535705566	-6.3235931396484375	-8.095575332641602	-3.531128406524658
ENSG00000001167.14	-0.38668620586395264	-0.3246501386165619	-0.04159016162157059	-0.3989608883857727	-1.6750763654708862	-0.30538269877433777	4.292168140411377	-0.3945590555667877	-3.7678325176239014	-2.975398063659668	-3.405472755432129	-4.399112701416016	-5.352697372436523	-6.051873683929443	-7.688854694366455	-3.4804582595825195
ENSG00000161912.17	-1.4924598932266235	-0.6963142156600952	-0.592893123626709	-0.3890704810619354	-1.9839314222335815	0.5011248588562012	1.777229905128479	-0.47708919644355774	-3.839723587036133	-2.2291767597198486	-3.185810089111328	-3.9955523014068604	-4.978717803955078	-5.647117614746094	-7.646844863891602	-3.3615903854370117
ENSG00000161911.11	-0.058809418231248856	-0.6406387090682983	-0.56098872423172	-0.44830843806266785	-0.29170912504196167	-0.42190203070640564	0.20684489607810974	0.04554426670074463	-3.2426178455352783	-2.5449914932250977	-2.96126651763916	-3.808784246444702	-4.8235578536987305	-5.616693019866943	-7.78124475479126	-3.5379390716552734
ENSG00000095970.16	-1.241063117980957	-1.0498050451278687	-1.1512620449066162	-1.4426603317260742	-0.7835638523101807	-3.970970630645752	1.4970510005950928	-1.2715599536895752	-2.5805327892303467	-2.8491592407226562	-3.511688232421875	-4.186454772949219	-4.487154006958008	-6.393536567687988	-8.43406867980957	-4.420120716094971
ENSG00000234753.5	0.15133404731750488	-0.27242976427078247	-0.14201653003692627	-0.4883837401866913	0.04426155239343643	0.043933041393756866	0.1944710910320282	-0.7010165452957153	-3.692793846130371	-2.7602083683013916	-2.9992799758911133	-4.382848739624023	-5.549836158752441	-5.959723472595215	-7.991499423980713	-3.5746822357177734
ENSG00000137166.14	-0.260214626789093	-0.010158989578485489	-0.04426879435777664	1.4169920682907104	-1.4435378313064575	0.5689016580581665	1.7262487411499023	-0.23992303013801575	-3.1075127124786377	-1.9627435207366943	-3.013437271118164	-3.5663065910339355	-4.802519798278809	-5.433663845062256	-7.947813034057617	-3.1096715927124023
ENSG00000112559.13	0.06528739631175995	0.1995520293712616	0.21726319193840027	0.36090222001075745	-0.01639348268508911	-0.19359740614891052	0.8797367811203003	0.1593986451625824	-3.1444289684295654	-2.0844883918762207	-2.9891343116760254	-3.997988224029541	-5.096340179443359	-5.575047969818115	-7.634556293487549	-2.8623881340026855
ENSG00000112561.17	-1.199601411819458	0.03589000925421715	-1.4511908292770386	0.3100164830684662	-2.6854565143585205	-0.9820764064788818	2.039414405822754	0.047734588384628296	-3.455594539642334	-2.7332603931427	-3.4980101585388184	-4.1462178230285645	-5.433614730834961	-6.025576591491699	-7.6990275382995605	-3.552156686782837
ENSG00000269387.1	1.2557530403137207	0.0691327154636383	-1.0173368453979492	-0.5194692611694336	1.1653989553451538	0.6919721961021423	3.7493391036987305	0.5650213956832886	-3.9475111961364746	-3.2574076652526855	-2.518454074859619	-4.561866283416748	-5.593945503234863	-6.776869297027588	-8.46298885345459	-3.7005956172943115
ENSG00000137218.10	0.6756091117858887	0.004446651786565781	-0.7189756035804749	0.5635106563568115	-0.244113489985466	0.18232658505439758	3.0021514892578125	0.14269575476646423	-3.97060227394104	-3.1478395462036133	-3.323695659637451	-4.4566192626953125	-5.695459365844727	-6.396159648895264	-7.893714427947998	-3.5861833095550537
ENSG00000124593.14	-0.592545747756958	-0.35683509707450867	0.060539357364177704	0.2613852918148041	-0.36692607402801514	0.5235352516174316	1.2530555725097656	-1.1509571075439453	-3.8320746421813965	-2.7469024658203125	-3.1806535720825195	-4.3314948081970215	-5.36839485168457	-6.005589008331299	-8.442817687988281	-3.5311942100524902
ENSG00000164663.14	-0.16114802658557892	-0.020883414894342422	-0.4452679753303528	-0.2865574359893799	-0.635339617729187	0.5805594325065613	1.4679826498031616	0.08269211649894714	-4.005904197692871	-2.7921206951141357	-3.307425022125244	-4.3976335525512695	-5.6831817626953125	-6.434223175048828	-8.231267929077148	-3.592046022415161
ENSG00000268745.1	-0.3961471915245056	-0.021303508430719376	0.05678587406873703	-1.0400017499923706	-0.4841238260269165	0.6274327635765076	3.090514659881592	-0.7879048585891724	-2.4172773361206055	-1.6052745580673218	-1.2261455059051514	-4.185966491699219	-2.118466377258301	-3.826112747192383	-3.7055320739746094	-2.7581565380096436
ENSG00000124641.15	-0.6560328602790833	0.1689073145389557	0.05863671749830246	0.005227327346801758	-0.8054159283638	-0.858873724937439	1.8972687721252441	-0.9730992317199707	-3.625166654586792	-3.3055830001831055	-3.478921413421631	-4.740387439727783	-5.477331161499023	-6.53481388092041	-7.805270195007324	-3.7217812538146973
ENSG00000112578.9	-0.9750310182571411	0.30171337723731995	0.019527845084667206	0.1577291190624237	0.1671004444360733	-1.0786166191101074	2.009537696838379	0.009040683507919312	-3.8450286388397217	-3.3458352088928223	-3.313025951385498	-4.6392645835876465	-5.4188127517700195	-6.412588596343994	-8.28809642791748	-3.615150213241577
ENSG00000112576.12	-0.2194899171590805	-0.3534742295742035	0.8003645539283752	0.7255924940109253	-0.5364306569099426	-0.9837599396705627	3.405064344406128	-0.3837660849094391	-3.5449724197387695	-3.547569990158081	-3.653064727783203	-4.438758850097656	-5.224737167358398	-6.151238441467285	-7.3949432373046875	-3.847473621368408
ENSG00000206875.1	-0.36759260296821594	-0.2776384949684143	-0.4177950322628021	0.21855494379997253	-0.717889666557312	0.29116687178611755	0.4321356415748596	-0.9166992902755737	-3.5240707397460938	-3.5228946208953857	-3.373014450073242	-5.192145824432373	-5.619874954223633	-6.858737468719482	-10.137724876403809	-4.096120357513428
ENSG00000137413.15	-0.04858588054776192	-0.22117134928703308	-0.10048461705446243	-0.05678996443748474	-0.7115486860275269	-0.04897972196340561	2.1478326320648193	-0.24916687607765198	-3.851309061050415	-3.1667721271514893	-3.3355374336242676	-4.441412448883057	-5.432470321655273	-6.309776782989502	-7.791229724884033	-3.6480612754821777
ENSG00000048545.13	0.28181540966033936	-0.30938252806663513	-0.69740891456604	-0.12177154421806335	1.7783664464950562	-1.4126132726669312	1.974886178970337	-0.37059536576271057	-3.427929639816284	-2.4706873893737793	-2.6552557945251465	-3.985413074493408	-4.934628486633301	-5.45502233505249	-8.287907600402832	-2.4718475341796875
ENSG00000112599.8	0.07069285213947296	-0.48845264315605164	-0.3878692388534546	-0.3167952299118042	-1.4566595554351807	0.6524802446365356	1.6257884502410889	0.14772304892539978	-4.0233259201049805	-2.660017967224121	-3.2773590087890625	-4.113485813140869	-5.216535568237305	-5.828247547149658	-8.230813980102539	-3.653075695037842
ENSG00000048544.5	-0.3087273836135864	-0.47752174735069275	-0.05359513312578201	-0.7563203573226929	-0.08203811943531036	-1.5084375143051147	4.7152838706970215	-0.18401995301246643	-3.8089771270751953	-3.2943036556243896	-3.3459887504577637	-4.311422824859619	-5.655034065246582	-6.392374038696289	-7.822022914886475	-3.464548349380493
ENSG00000124496.12	-0.6646914482116699	0.5119823217391968	-0.29273664951324463	0.16706222295761108	0.7668232917785645	0.42740359902381897	3.330864906311035	-1.1177812814712524	-3.575336217880249	-2.765369176864624	-2.8579840660095215	-4.426320552825928	-5.256509780883789	-6.316898822784424	-7.3256378173828125	-3.544098377227783
ENSG00000024048.10	-1.1016762256622314	-0.2394011914730072	0.09165506809949875	-0.3286319077014923	-1.0116064548492432	-0.3182351291179657	4.431844234466553	-0.5313287973403931	-4.001118183135986	-3.3780922889709473	-3.566531181335449	-4.653376579284668	-5.816202163696289	-6.553535461425781	-8.081340789794922	-3.8905327320098877
ENSG00000206848.1	-2.7024500370025635	0.337115079164505	-0.0533830001950264	-0.3864293396472931	-0.9503273367881775	0.7591057419776917	2.078619956970215	-0.18516841530799866	-3.6851847171783447	-2.419299840927124	-2.962279796600342	-4.466166973114014	-4.249617576599121	-5.548950672149658	-6.753661632537842	-3.782247304916382
ENSG00000112619.7	-0.018773455172777176	0.37614861130714417	-0.4771047830581665	-0.2835400402545929	0.06266243755817413	-0.14452016353607178	0.8001756072044373	-0.6965280771255493	-3.363651990890503	-2.4119107723236084	-2.7486586570739746	-4.197561740875244	-4.385626792907715	-5.156381607055664	-6.97862434387207	-3.301353693008423
ENSG00000124659.6	-0.4503951072692871	0.3528694212436676	-0.8191426396369934	0.4516635239124298	-0.11126460134983063	-2.0124800205230713	3.4082326889038086	0.43525537848472595	-3.319481372833252	-3.044936180114746	-3.1679253578186035	-4.142076015472412	-5.049208641052246	-5.788802623748779	-7.213913440704346	-3.195456027984619
ENSG00000112624.12	-0.8398939371109009	0.44467559456825256	-0.7769539952278137	-0.19000980257987976	-1.062041163444519	-0.10410710424184799	3.6519784927368164	-0.08134499192237854	-3.626166343688965	-2.7316129207611084	-3.357670783996582	-4.368035793304443	-5.423951148986816	-6.023273468017578	-7.387351989746094	-3.67577862739563
ENSG00000146223.14	-0.07642875611782074	-0.06982788443565369	0.1445731520652771	-0.393339067697525	-0.2759398818016052	-1.1794100999832153	4.570183277130127	-0.15957584977149963	-3.899178981781006	-3.4874355792999268	-3.297438144683838	-4.504284381866455	-5.6819610595703125	-6.471562385559082	-7.861531734466553	-3.5061681270599365
ENSG00000221821.3	0.8887186646461487	0.08564439415931702	-0.19678658246994019	0.5794410705566406	-0.33380669355392456	-1.5452970266342163	1.8666846752166748	0.08812698721885681	-3.568687677383423	-3.3741750717163086	-3.53281307220459	-4.381324768066406	-5.477163314819336	-6.904789447784424	-8.146283149719238	-3.9854915142059326
ENSG00000137161.16	-0.9410418272018433	-0.6857751607894897	0.13669389486312866	0.4399817883968353	-1.3850858211517334	-1.478664755821228	4.213781356811523	-0.19836822152137756	-3.662071466445923	-3.443246841430664	-3.7297463417053223	-4.469424247741699	-5.636737823486328	-6.673300743103027	-8.396102905273438	-4.169216632843018
ENSG00000231113.2	-0.08333943784236908	-0.6996076107025146	0.285228431224823	0.106761634349823	-1.0152349472045898	1.0101380348205566	2.4347357749938965	-0.7837543487548828	-4.09121561050415	-2.9442360401153564	-3.286238193511963	-3.9945831298828125	-5.6404218673706055	-6.320415496826172	-8.783985137939453	-3.690387010574341
ENSG00000181524.6	-0.3289891481399536	-1.9770625829696655	-0.9062872529029846	3.289259433746338	-0.13775284588336945	-3.6075820922851562	4.615461826324463	-0.030987173318862915	-1.9789960384368896	-1.732774019241333	-2.793470859527588	-2.9917430877685547	-4.152070999145508	-5.245563507080078	-6.302309036254883	-1.9566633701324463
ENSG00000124713.5	0.07360173761844635	-0.6207543611526489	-0.9706066250801086	0.6986019611358643	-0.5151713490486145	0.8928236961364746	1.1835238933563232	-0.2869623005390167	-3.69276762008667	-2.2348453998565674	-2.685347080230713	-3.9169983863830566	-4.9707441329956055	-5.521980285644531	-8.557693481445312	-3.2500171661376953
ENSG00000124587.13	-1.5033425092697144	-0.39132198691368103	0.16544920206069946	0.6453233957290649	-1.2229359149932861	-0.7970216870307922	3.8077855110168457	-1.1457093954086304	-4.067831993103027	-3.8723669052124023	-4.221700191497803	-5.365357875823975	-6.260431289672852	-6.974327564239502	-8.41745376586914	-4.533888339996338
ENSG00000112640.14	-0.3980823755264282	0.21678271889686584	-0.04745156317949295	0.3501943051815033	0.6916452646255493	-1.209993600845337	5.767641544342041	0.31474265456199646	-3.661445379257202	-3.7100114822387695	-3.5889172554016113	-4.647959232330322	-5.775472640991211	-6.559078693389893	-7.977749824523926	-3.8305294513702393
ENSG00000124733.3	0.3155328035354614	-0.6714881658554077	-0.9498782753944397	0.4753588140010834	-0.13141651451587677	-2.7138614654541016	5.1024699211120605	-0.7136038541793823	-3.6343631744384766	-3.557361602783203	-3.3646445274353027	-4.384704113006592	-5.463973045349121	-6.694419860839844	-8.118700981140137	-3.4452083110809326
ENSG00000124702.17	0.9095405340194702	-0.6085270643234253	-0.5486145615577698	0.11872121691703796	0.3596116900444031	-2.165734052658081	7.464248180389404	-0.41467514634132385	-3.6164469718933105	-3.6852011680603027	-3.2432570457458496	-4.418365955352783	-5.5282087326049805	-6.283105850219727	-7.967548370361328	-3.5788228511810303
ENSG00000124541.6	0.11780859529972076	-0.3197196424007416	0.013626866042613983	-0.2621496319770813	-0.3989211916923523	-1.1053451299667358	3.9266109466552734	-0.09568825364112854	-3.5749170780181885	-3.0396547317504883	-3.4096550941467285	-4.383305072784424	-5.347591400146484	-6.3235578536987305	-7.724493503570557	-3.6322996616363525
ENSG00000272223.1	-0.011663276702165604	0.14564093947410583	0.0994948223233223	-0.05388253927230835	-0.20621474087238312	0.13980922102928162	0.6938833594322205	-0.3387170135974884	-4.338284969329834	-3.11798095703125	-3.7436094284057617	-4.816562652587891	-6.226809501647949	-6.955796718597412	-9.14445686340332	-4.044568061828613
ENSG00000240625.3	-0.2661503851413727	-0.3655048608779907	-0.21882319450378418	-0.27777308225631714	0.128867968916893	0.17325925827026367	0.3008103668689728	-0.46215659379959106	-3.543680191040039	-2.476327896118164	-2.6101841926574707	-4.000443458557129	-5.066166877746582	-5.61983060836792	-7.782401084899902	-3.6763103008270264
ENSG00000044090.8	-0.32251715660095215	0.5156630277633667	-0.19720607995986938	0.3926561772823334	-0.022439315915107727	-0.3981632888317108	3.4496824741363525	-0.24040618538856506	-3.9650890827178955	-3.522860050201416	-3.6199846267700195	-4.731335639953613	-5.819181442260742	-6.8334527015686035	-8.655050277709961	-4.051729679107666
ENSG00000137171.14	-0.5176399946212769	0.0845121443271637	-0.5684666037559509	0.331638902425766	-0.7854074835777283	-0.5560228228569031	2.53997802734375	-0.5938166379928589	-4.0883870124816895	-3.2826175689697266	-3.355576992034912	-4.620389461517334	-5.67607307434082	-6.452288627624512	-8.280349731445312	-3.7184391021728516
ENSG00000112651.11	0.0648116022348404	-0.24511846899986267	-0.6567555069923401	0.3869468867778778	0.08618323504924774	-1.2754287719726562	2.809570789337158	0.06836304068565369	-3.452894926071167	-2.966313362121582	-3.0802597999572754	-4.042248249053955	-5.245417594909668	-5.967079162597656	-7.4818854331970215	-3.3299400806427
ENSG00000112655.15	-0.06687597930431366	0.6973001956939697	0.27304917573928833	-0.14768001437187195	-0.6965686082839966	0.004644013941287994	0.6900485157966614	-0.8867589235305786	-3.730851888656616	-2.878776788711548	-3.4262442588806152	-4.504583835601807	-5.414388656616211	-6.373400688171387	-8.19798469543457	-3.6910629272460938
ENSG00000112658.7	0.38129281997680664	0.048142340034246445	0.36290115118026733	0.44975635409355164	-0.3996901512145996	-0.11951693147420883	3.860898017883301	-0.3887306749820709	-3.8495991230010986	-3.014768362045288	-3.2433199882507324	-4.457040309906006	-5.639987945556641	-6.440230846405029	-7.8640642166137695	-3.454827308654785
ENSG00000112659.13	0.08891202509403229	-0.5403116941452026	-0.8707438111305237	0.1576193869113922	-0.4291977882385254	0.2752176821231842	3.7709243297576904	-0.4300316870212555	-4.020671367645264	-3.1120758056640625	-3.2857184410095215	-4.309593677520752	-5.630006790161133	-6.172944068908691	-7.955705165863037	-3.7420668601989746
ENSG00000245261.1	-0.282782644033432	0.01964827999472618	-0.06550348550081253	0.2455974519252777	-0.4626796841621399	0.15964707732200623	0.18037128448486328	-0.06973153352737427	-3.466280460357666	-2.5928897857666016	-2.817230224609375	-4.075639724731445	-5.056469917297363	-5.817819118499756	-7.473047256469727	-3.398134469985962
ENSG00000112667.12	0.8858580589294434	-0.629048228263855	-0.8184437155723572	0.5242236852645874	0.00290893018245697	-1.9734656810760498	3.798999547958374	-0.6214240789413452	-3.047593832015991	-2.7691140174865723	-3.105715274810791	-4.055419921875	-5.0880022048950195	-5.715085983276367	-7.08948278427124	-3.0181515216827393
ENSG00000146216.11	0.08841635286808014	-0.24481400847434998	-0.6108373999595642	0.8575351238250732	-0.405376136302948	0.5261954665184021	4.513383388519287	-0.8198870420455933	-3.6562530994415283	-2.9637866020202637	-3.0908684730529785	-4.570559978485107	-5.543720245361328	-6.271687984466553	-7.733253002166748	-3.555605173110962
ENSG00000146215.13	-0.09926848113536835	0.30830660462379456	-1.0027070045471191	0.07529482245445251	-0.7120230197906494	1.174470067024231	1.4637796878814697	-1.054530143737793	-4.222761631011963	-2.502533435821533	-2.9367527961730957	-4.4388604164123535	-5.390805244445801	-5.927065372467041	-7.978053092956543	-3.361325263977051
ENSG00000171467.15	-0.6640627384185791	0.46995821595191956	-0.2757917046546936	0.032970577478408813	-0.9119682908058167	0.5573552250862122	3.3911361694335938	-0.007024198770523071	-3.9380815029144287	-2.8382186889648438	-3.37009334564209	-4.403447151184082	-5.449089050292969	-6.399151802062988	-7.781754493713379	-3.766976833343506
ENSG00000124574.14	-0.35995960235595703	0.200052410364151	-1.1030551195144653	0.43024203181266785	-0.9111730456352234	0.3092416226863861	1.8244214057922363	-0.42074230313301086	-4.132258415222168	-2.80972957611084	-3.099538803100586	-4.610661029815674	-5.630922317504883	-6.529573440551758	-8.205729484558105	-3.447988510131836
ENSG00000276770.1	0.13419945538043976	0.22458139061927795	-2.225903034210205	0.1064344197511673	-0.8719135522842407	-0.1475871205329895	0.4678651690483093	0.08337721228599548	-2.6780998706817627	-3.1075124740600586	-2.4666366577148438	-3.16837477684021	-4.543482780456543	-5.607131004333496	-7.296573162078857	-2.374774694442749
ENSG00000171462.14	-0.5367937684059143	0.6853371858596802	-0.7678547501564026	0.5345940589904785	1.1247527599334717	-0.45200103521347046	1.7923331260681152	-0.28463855385780334	-3.596968173980713	-3.067368507385254	-2.8406009674072266	-4.4676408767700195	-5.08217716217041	-5.961594581604004	-7.392241477966309	-3.5915911197662354
ENSG00000137221.14	-1.7524889707565308	-0.18677577376365662	-2.2960658073425293	0.5026037693023682	-2.813741445541382	-0.7963429093360901	2.43874454498291	-0.538002610206604	-3.6978890895843506	-2.37799334526062	-3.1327977180480957	-4.240971565246582	-5.563633918762207	-6.4733381271362305	-8.028263092041016	-3.367888927459717
ENSG00000204052.4	0.24275018274784088	0.27030864357948303	-1.0632866621017456	0.3863048255443573	1.3940963745117188	-0.7028343081474304	3.1074647903442383	-1.005344271659851	-3.8644416332244873	-3.0635693073272705	-2.94480037689209	-4.513457298278809	-5.706809043884277	-6.7329607009887695	-8.198965072631836	-3.6390697956085205
ENSG00000171453.17	-0.6736613512039185	-0.21123012900352478	-0.18280631303787231	0.09584829211235046	-0.004566356539726257	-1.4419993162155151	2.133718252182007	-0.32629600167274475	-3.9050793647766113	-3.1819560527801514	-3.205209732055664	-4.523590087890625	-5.443702697753906	-6.537363529205322	-7.958200454711914	-3.4922666549682617
ENSG00000137207.11	-0.6559911966323853	0.4194132387638092	0.28033214807510376	0.8602399826049805	-0.6120694875717163	-1.6496073007583618	4.448489665985107	-0.2389635145664215	-3.8671300411224365	-3.644296646118164	-3.614494800567627	-4.866115570068359	-5.695868492126465	-6.716765403747559	-7.751583576202393	-3.8353095054626465
ENSG00000271754.1	-0.2947940230369568	-0.07952553033828735	-0.32585132122039795	-0.042062900960445404	0.09829995781183243	0.16107997298240662	0.2805793583393097	-0.10490775108337402	-3.926811933517456	-2.59501576423645	-3.033318519592285	-4.408770561218262	-5.202922821044922	-6.171703338623047	-8.31342887878418	-3.7825045585632324
ENSG00000124571.17	-0.5537090301513672	0.0575963519513607	-0.07523209601640701	0.028498679399490356	-0.07766695320606232	-0.29944631457328796	3.2477307319641113	0.0566764771938324	-4.13192081451416	-3.4179673194885254	-3.432905673980713	-4.74808931350708	-5.705732345581055	-6.658139228820801	-7.952741622924805	-3.7050108909606934
ENSG00000219470.1	-0.531024158000946	-0.22528013586997986	-0.7302090525627136	0.644241213798523	-0.5985645055770874	0.8492501378059387	0.9349883198738098	-0.45631977915763855	-3.698354482650757	-2.51002836227417	-2.8085498809814453	-3.9421703815460205	-5.352978706359863	-5.695019245147705	-8.169301986694336	-3.3401832580566406
ENSG00000170734.11	-0.5793359875679016	-0.2820630967617035	-0.37406760454177856	-0.14357534050941467	-0.8174493908882141	0.05365363508462906	2.3672940731048584	-0.281689316034317	-4.027816295623779	-3.221184015274048	-3.3959898948669434	-4.740036487579346	-5.647673606872559	-6.564481735229492	-7.940520286560059	-3.5153558254241943
ENSG00000172432.18	-0.5028188824653625	-0.33711370825767517	-0.5446389317512512	0.28358325362205505	-1.10800039768219	-0.25493189692497253	2.735576629638672	0.29735860228538513	-4.300221920013428	-3.3241944313049316	-3.4691123962402344	-4.884469985961914	-6.014512062072754	-6.945432662963867	-8.341273307800293	-3.737192392349243
ENSG00000124688.13	-0.2226785272359848	0.38838091492652893	-0.3164259195327759	-0.17383292317390442	0.6316864490509033	-1.7567352056503296	2.9145150184631348	0.1463390290737152	-3.5945048332214355	-3.3031976222991943	-3.2732696533203125	-4.2858500480651855	-5.378016471862793	-6.61925745010376	-7.876272201538086	-3.6668522357940674
ENSG00000172426.15	-0.26053744554519653	0.015490420162677765	0.1943059265613556	-0.5709249973297119	-0.7069262862205505	-0.02292652055621147	0.053255513310432434	-1.4893571138381958	-4.141100883483887	-3.156263589859009	-3.6797542572021484	-5.004726886749268	-6.432651519775391	-7.190929889678955	-9.4786958694458	-4.527846336364746
ENSG00000096080.11	0.5472443103790283	-0.05820402875542641	-0.15981227159500122	-0.06479617953300476	-0.23388703167438507	-1.4934204816818237	4.803086280822754	-0.1510733664035797	-3.586588144302368	-3.231583833694458	-3.2902274131774902	-4.352168083190918	-5.677858352661133	-6.221679210662842	-7.606110095977783	-3.4109232425689697
ENSG00000112715.20	-0.4329015016555786	-0.3714849650859833	1.376821517944336	0.6429383754730225	-1.650518774986267	0.48720982670783997	2.27742862701416	-0.8217551708221436	-2.750117540359497	-1.949692726135254	-2.6725592613220215	-3.342129707336426	-4.412685871124268	-4.7808685302734375	-5.35045051574707	-2.4168732166290283
ENSG00000272114.1	0.1494794338941574	0.11728605628013611	-0.08624713867902756	0.9370924234390259	0.04563628137111664	-0.36954036355018616	0.08246807008981705	-0.173898845911026	-3.9356937408447266	-3.080354690551758	-3.195145606994629	-4.581693172454834	-5.514219284057617	-6.123280048370361	-8.318437576293945	-3.8728597164154053
ENSG00000237686.6	0.1745675653219223	-0.2508615553379059	-0.27761298418045044	-0.16521024703979492	0.24689924716949463	0.5621263384819031	1.0741740465164185	0.2666008770465851	-3.392423629760742	-2.5208821296691895	-2.8450264930725098	-3.891277313232422	-5.092423439025879	-5.820263862609863	-7.332332611083984	-3.3074326515197754
ENSG00000183239.5	-0.07713690400123596	-0.3611161410808563	-0.0948016569018364	0.6241168975830078	-0.3537220358848572	0.8527911305427551	0.4465349316596985	-0.383547306060791	-3.478381633758545	-1.8522909879684448	-2.6880035400390625	-3.8301780223846436	-5.1103668212890625	-5.926468372344971	-7.948468208312988	-3.281428575515747
ENSG00000180992.6	0.7463209629058838	-0.8869813680648804	-0.5594682097434998	-0.5826914310455322	0.07356129586696625	-1.4340400695800781	4.506615161895752	-0.39340534806251526	-3.7407660484313965	-2.9099843502044678	-2.933713436126709	-3.9389805793762207	-5.383437156677246	-6.018796920776367	-8.128575325012207	-2.920504093170166
ENSG00000137216.18	-0.7151174545288086	0.9715338945388794	-0.04560215026140213	0.8244867324829102	-0.17785806953907013	-0.870433509349823	3.969923734664917	-0.1136561930179596	-3.867345094680786	-3.3699448108673096	-3.476862907409668	-4.498928546905518	-5.479129791259766	-6.309720993041992	-7.450516223907471	-3.8695907592773438
ENSG00000112759.16	-0.5883946418762207	0.01647653803229332	0.019663266837596893	0.8033502101898193	0.5595186948776245	-0.4084495007991791	3.137540817260742	0.6052440404891968	-4.1738739013671875	-3.6131937503814697	-3.429414749145508	-4.581569194793701	-5.798434257507324	-7.079791069030762	-8.066557884216309	-4.186427593231201
ENSG00000096384.19	-2.242486000061035	-1.1236294507980347	1.391426920890808	0.5230712890625	-1.140160083770752	-2.916790008544922	9.339982032775879	-1.0258868932724	-3.643242597579956	-3.823986530303955	-3.7169413566589355	-4.717206954956055	-5.612480163574219	-6.652678489685059	-8.05159854888916	-3.770779848098755
ENSG00000157593.17	0.5154281854629517	1.5246258974075317	-1.003454327583313	-0.35403481125831604	-1.939367651939392	-1.7673592567443848	3.343918800354004	0.39597806334495544	-3.6677141189575195	-3.246399402618408	-3.5011563301086426	-4.50368070602417	-5.946420669555664	-6.465679168701172	-7.4706830978393555	-3.67503023147583
ENSG00000146232.15	-0.4479900598526001	-0.21016916632652283	0.7689028978347778	0.49191567301750183	-0.4714624285697937	-0.9578474164009094	1.056251049041748	-0.5970680713653564	-3.8339784145355225	-3.1606814861297607	-3.6440939903259277	-4.518777847290039	-5.637245178222656	-6.659272193908691	-7.747251987457275	-3.5663886070251465
ENSG00000178233.17	0.722800612449646	0.14085713028907776	-0.5553109049797058	-0.18076705932617188	0.7934287190437317	-0.19421562552452087	3.319270610809326	-1.7282050848007202	-3.695315361022949	-3.0776944160461426	-2.737320899963379	-4.3694539070129395	-5.206281661987305	-6.48543119430542	-7.975191116333008	-3.1614251136779785
ENSG00000146221.9	-0.3945449888706207	0.4769628643989563	-0.04846639186143875	-0.5046091079711914	-0.3853524923324585	0.2227821946144104	0.8433098196983337	-0.9282797574996948	-4.366930961608887	-3.0899529457092285	-3.3067421913146973	-4.816840648651123	-6.142304420471191	-6.927093982696533	-8.941973686218262	-3.7291669845581055
ENSG00000124608.4	-0.5343703031539917	0.3296288549900055	-0.8428687453269958	0.2803064286708832	-0.9615487456321716	-0.2822664678096771	2.8819169998168945	-0.44339385628700256	-4.131246566772461	-3.372706651687622	-3.452056884765625	-4.763200283050537	-5.859173774719238	-6.615576267242432	-8.3700532913208	-3.7142913341522217
ENSG00000096401.7	-0.8128665685653687	0.2933565676212311	0.40399986505508423	-0.4953230619430542	-0.687551736831665	-1.256439208984375	3.8291175365448	-0.24279847741127014	-3.431293249130249	-3.414886474609375	-3.3986072540283203	-4.36679220199585	-5.285785675048828	-6.117122650146484	-7.300026893615723	-3.5079448223114014
ENSG00000266619.1	-0.5134981274604797	0.18811407685279846	-1.0857175588607788	0.25155237317085266	-0.06949426233768463	0.3395674526691437	0.0073128268122673035	-0.18898090720176697	-4.141637325286865	-2.695862054824829	-3.79135799407959	-3.888437509536743	-5.397095680236816	-5.953329086303711	-8.405284881591797	-4.292939186096191
ENSG00000196284.14	0.4968174695968628	-0.8833938837051392	-0.48542046546936035	-0.9853715896606445	-0.051016345620155334	0.26755061745643616	2.828400135040283	-0.024423986673355103	-3.6828560829162598	-2.884965419769287	-2.908895492553711	-4.122759819030762	-5.274958610534668	-5.906929969787598	-7.966768264770508	-3.109282970428467
ENSG00000207769.1	-1.5219131708145142	0.04212680086493492	-0.7061232924461365	-0.9820528030395508	0.3147434890270233	0.7238358855247498	0.8206121325492859	0.3475911319255829	-3.4305076599121094	-2.154513120651245	-2.6335067749023438	-3.2429003715515137	-5.086080551147461	-4.615142822265625	-7.032905101776123	-2.817479372024536
ENSG00000124813.20	-0.741358757019043	-0.27893325686454773	-0.09010472148656845	-0.173066645860672	-0.3902541995048523	-0.3687291443347931	0.36219358444213867	-0.07661449909210205	-3.3724324703216553	-2.741763114929199	-3.12747859954834	-3.9832746982574463	-5.132389068603516	-5.706918716430664	-7.391080856323242	-3.686875581741333
ENSG00000271857.1	-0.19959716498851776	-0.19605189561843872	-0.28581881523132324	-0.031404972076416016	-0.10132522881031036	-0.06271319091320038	0.139728844165802	-0.29779303073883057	-3.827510356903076	-2.7701258659362793	-3.290757656097412	-4.241250038146973	-5.326889991760254	-5.97087287902832	-7.810992240905762	-3.4526896476745605
ENSG00000112782.15	0.7544967532157898	1.0604394674301147	0.7404569983482361	-0.06319835782051086	0.12505535781383514	0.1229051724076271	1.4478960037231445	-0.27430739998817444	-3.8708279132843018	-3.5503036975860596	-3.7720508575439453	-4.604386806488037	-5.66408634185791	-6.771361351013184	-8.216104507446289	-4.0059661865234375
ENSG00000231769.2	-0.05284087732434273	-0.42225679755210876	-0.9608438611030579	-0.5150003433227539	0.8517815470695496	-0.09135522693395615	2.206717014312744	-0.1159832775592804	-3.917478322982788	-3.6774940490722656	-3.440216541290283	-4.388742446899414	-6.292516708374023	-6.520339012145996	-8.685038566589355	-3.593947649002075
ENSG00000001561.6	-0.8113189935684204	0.7595072984695435	-0.7791946530342102	-1.6531296968460083	-1.9290343523025513	-1.8180925846099854	4.52897310256958	0.44770941138267517	-3.4667563438415527	-3.4807279109954834	-3.3447437286376953	-3.89367938041687	-5.641077041625977	-6.247933387756348	-7.260973930358887	-3.646167516708374
ENSG00000112796.9	-1.3206900358200073	-0.0072649456560611725	-0.12336940318346024	-0.9516818523406982	0.6593160033226013	-1.0539709329605103	3.7226433753967285	-0.03118959069252014	-3.46225905418396	-3.303575277328491	-3.0099282264709473	-4.100189208984375	-5.292619705200195	-5.835000991821289	-7.405087471008301	-3.5866377353668213
ENSG00000172348.14	-2.0305535793304443	-0.24062427878379822	-1.1330856084823608	-0.2591893970966339	1.371322751045227	-2.3903753757476807	6.904969215393066	0.5566998720169067	-3.3203964233398438	-2.712454319000244	-2.809483051300049	-3.7871100902557373	-5.0731658935546875	-6.111001491546631	-7.575183391571045	-2.827676296234131
ENSG00000236466.1	-0.9405820369720459	-0.9079257249832153	-1.1864018440246582	0.07569052278995514	-0.04634656012058258	-0.4490721523761749	0.87433922290802	0.016523092985153198	-3.3329598903656006	-2.5244767665863037	-2.785858631134033	-3.7572145462036133	-4.257899284362793	-5.35561990737915	-6.497466564178467	-3.429311513900757
ENSG00000146233.7	-0.8685678243637085	-0.4947942793369293	0.9007828831672668	-0.46383291482925415	-0.7092574834823608	-0.2326711118221283	0.7823201417922974	-1.1874388456344604	-3.490401268005371	-2.8132970333099365	-3.2520580291748047	-4.579633712768555	-4.871965408325195	-5.980898857116699	-7.8854079246521	-3.9952805042266846
ENSG00000153291.15	-1.0171610116958618	-0.26298651099205017	-1.1416288614273071	-0.6080271005630493	0.2226085513830185	-0.3592831790447235	5.566868305206299	0.026435941457748413	-3.792989730834961	-2.849457263946533	-3.0345401763916016	-3.767723560333252	-5.121869087219238	-6.073103904724121	-7.255403995513916	-3.357222318649292
ENSG00000242973.6	-0.3086547553539276	0.43323004245758057	-0.04701925069093704	0.1399785578250885	0.38240885734558105	0.771904706954956	0.928530752658844	-0.8629938364028931	-4.556926727294922	-2.036046266555786	-3.206390380859375	-3.9564402103424072	-5.760226249694824	-6.155549049377441	-8.936981201171875	-3.5906894207000732
ENSG00000180113.15	-0.8440858125686646	0.1426185667514801	-0.6534920334815979	-0.21875348687171936	-0.48677659034729004	0.9628425240516663	1.0462887287139893	0.2413598895072937	-3.662440538406372	-2.7646965980529785	-2.7487869262695312	-4.127282619476318	-5.171411514282227	-5.668607711791992	-8.183340072631836	-3.530586004257202
ENSG00000146070.16	-2.1378862857818604	-0.29249128699302673	0.0606117770075798	-0.8018510341644287	1.2389403581619263	-0.7700887322425842	2.472470283508301	-0.39875736832618713	-3.8814449310302734	-2.3082499504089355	-2.8094706535339355	-3.794987201690674	-5.128073692321777	-6.427646160125732	-7.825769424438477	-3.4956607818603516
ENSG00000230062.5	-0.3892219662666321	0.3657160997390747	0.2656063139438629	-1.1941782236099243	-0.9144740700721741	0.0526750385761261	0.09734603017568588	-1.9948230981826782	-3.921132802963257	-3.158036947250366	-3.6901025772094727	-4.955532073974609	-6.526262283325195	-6.84058141708374	-9.213574409484863	-4.325356483459473
ENSG00000069122.18	1.032583475112915	1.5299748182296753	2.4665632247924805	0.9043112993240356	-1.1429245471954346	-0.21225449442863464	3.683140754699707	0.08675727248191833	-4.042049884796143	-4.031550884246826	-4.0814127922058105	-5.0017619132995605	-5.757636070251465	-7.239991188049316	-8.331547737121582	-4.3354339599609375
ENSG00000146072.6	-0.3914850950241089	0.9986392259597778	-0.454825222492218	-0.11818268895149231	-1.24150812625885	-1.1417136192321777	3.8267836570739746	0.1449790894985199	-3.9008426666259766	-3.4094130992889404	-4.138411521911621	-4.276467323303223	-5.865941047668457	-6.55025053024292	-7.625435829162598	-3.9315576553344727
ENSG00000270761.1	0.11182047426700592	0.18702712655067444	-0.5566730499267578	-0.15316513180732727	0.33618253469467163	-0.22790464758872986	0.4474540650844574	-0.22954294085502625	-3.3894975185394287	-2.5453765392303467	-2.6745777130126953	-3.566744804382324	-5.12322998046875	-5.341495990753174	-7.021592617034912	-2.912076234817505
ENSG00000198087.7	-0.03145401552319527	-0.010336015373468399	0.5702994465827942	-0.8641817569732666	-1.060060739517212	0.14830735325813293	2.6876113414764404	-0.10300937294960022	-3.838839530944824	-3.5958919525146484	-3.5253353118896484	-4.554611682891846	-5.9875898361206055	-6.496277332305908	-8.037910461425781	-4.011767864227295
ENSG00000199762.1	-0.5961706042289734	0.46872591972351074	-0.49316781759262085	-0.41890913248062134	0.06754903495311737	0.2805735170841217	0.30985867977142334	0.2339472472667694	-5.348061561584473	-4.008951187133789	-4.4507341384887695	-6.036550045013428	-6.928378105163574	-8.248957633972168	-13.190597534179688	-5.253511428833008
ENSG00000216813.1	-0.30712249875068665	0.38799718022346497	-0.6561015248298645	-0.28752195835113525	-0.34151387214660645	0.9000956416130066	0.8921825289726257	0.13212504982948303	-3.532101631164551	-2.3350982666015625	-2.981161594390869	-3.724217176437378	-4.406244277954102	-5.293733596801758	-6.603791236877441	-3.531217098236084
ENSG00000244694.7	-0.30497974157333374	-0.2702171504497528	-0.5725046396255493	0.14944833517074585	0.99016934633255	0.28488972783088684	1.866441011428833	0.1566159427165985	-4.043173789978027	-3.073833703994751	-2.6920905113220215	-4.300040245056152	-5.864322662353516	-6.274587631225586	-7.954558372497559	-3.6067354679107666
ENSG00000146085.7	-0.49044883251190186	-0.03396591916680336	0.4180838465690613	-0.9605110883712769	-0.6359683871269226	-1.103837490081787	4.594501972198486	-0.3478368818759918	-3.6902332305908203	-3.5598390102386475	-3.413503646850586	-4.373920917510986	-5.667760848999023	-6.440976142883301	-7.552384376525879	-3.748117208480835
ENSG00000031691.6	-0.4796326160430908	-0.3383699357509613	-0.4818861484527588	-1.5286465883255005	-1.2572437524795532	-0.7534391283988953	2.145336866378784	0.053322166204452515	-2.808480978012085	-2.636171340942383	-2.7987241744995117	-3.4411702156066895	-4.425951957702637	-5.088343143463135	-5.764942169189453	-3.194281816482544
ENSG00000197261.11	-0.6744849681854248	-0.2826121747493744	-1.5891499519348145	-0.30275067687034607	1.740569829940796	-0.02567955106496811	4.821133136749268	-0.46095433831214905	-2.969674587249756	-2.781878709793091	-1.9401711225509644	-4.033271789550781	-5.217456817626953	-5.375663757324219	-7.319828987121582	-3.092290163040161
ENSG00000230204.1	0.14213551580905914	-0.02385089173913002	0.12193834036588669	-0.7757848501205444	-1.1386717557907104	-0.08663036674261093	0.9969422221183777	0.06569847464561462	-3.7486791610717773	-2.6826045513153076	-3.2502059936523438	-4.341446876525879	-4.845600128173828	-6.0284318923950195	-7.42807674407959	-4.084904670715332
ENSG00000112118.17	-0.14897750318050385	0.33589258790016174	0.08925669640302658	-0.279705673456192	-0.4617144465446472	-0.9356672167778015	3.4155712127685547	0.8464959859848022	-3.8938491344451904	-3.248311996459961	-3.3485302925109863	-4.599881172180176	-5.493395805358887	-6.237386703491211	-7.264808177947998	-3.3319900035858154
ENSG00000170915.8	0.13991369307041168	0.4800211489200592	0.03981512039899826	-0.8747977018356323	-3.085458755493164	-1.0266379117965698	5.953512191772461	-1.4461506605148315	-2.4521210193634033	-2.8179030418395996	-3.4270849227905273	-3.0413801670074463	-4.493181228637695	-4.367410659790039	-5.174784183502197	-3.2029154300689697
ENSG00000096093.15	-0.5383427739143372	0.13333597779273987	-0.09249836951494217	-0.8534963130950928	-0.6249333620071411	0.706187903881073	1.8828730583190918	-0.7323795557022095	-4.125121116638184	-3.0473670959472656	-3.318877696990967	-4.579828262329102	-6.029120445251465	-6.578690052032471	-8.666971206665039	-3.733811855316162
ENSG00000065308.4	-0.29335665702819824	-0.12283876538276672	0.949319064617157	0.35569262504577637	-1.0108907222747803	-0.06504296511411667	0.6991713047027588	-0.2584793269634247	-3.8522722721099854	-3.0728988647460938	-3.8558735847473145	-4.568831443786621	-5.570609092712402	-6.349069595336914	-8.443098068237305	-3.9337916374206543
ENSG00000225791.6	1.042345643043518	-0.07786580920219421	-0.1438603401184082	-1.323156476020813	-0.7468479871749878	-0.13383159041404724	2.077244520187378	-0.20771148800849915	-3.3397419452667236	-2.8852624893188477	-3.1866259574890137	-3.9655368328094482	-5.204883575439453	-6.129281520843506	-7.823681831359863	-3.5378787517547607
ENSG00000216775.2	-0.08009283244609833	-0.16452327370643616	0.19248270988464355	-0.6446413993835449	-0.2906607985496521	0.011790819466114044	0.6077966094017029	-0.22368726134300232	-3.9122884273529053	-3.0308377742767334	-3.591470241546631	-4.225534439086914	-5.696850776672363	-6.553011894226074	-8.26203441619873	-4.060068130493164
ENSG00000096092.5	-0.5863889455795288	-0.8340271711349487	-1.406986117362976	-1.3594259023666382	0.5703500509262085	-2.2053475379943848	5.670389652252197	-0.5066083669662476	-4.093127727508545	-3.6131365299224854	-3.246211528778076	-5.009150981903076	-6.588718414306641	-6.907747268676758	-9.132100105285645	-3.9317739009857178
ENSG00000271227.1	-0.0471942313015461	0.14581109583377838	-0.11838138103485107	-0.09354480355978012	-0.027985379099845886	0.7908943891525269	0.2751930356025696	-0.16806790232658386	-3.4835262298583984	-2.712405204772949	-3.0019845962524414	-3.6234796047210693	-4.779659271240234	-5.42408561706543	-7.395471096038818	-3.6078240871429443
ENSG00000170899.10	-0.1604151576757431	-0.14932522177696228	-0.615799605846405	-0.9097342491149902	0.1716490238904953	-0.6750748753547668	5.2438836097717285	0.5112818479537964	-4.0261640548706055	-3.4072160720825195	-3.3628392219543457	-4.426014423370361	-6.043240547180176	-6.853226661682129	-8.36552619934082	-3.8984215259552
ENSG00000112144.15	-0.13775359094142914	0.6092125177383423	-0.6237143874168396	-0.4289964735507965	-1.646776795387268	-1.0584403276443481	3.161956787109375	0.1079762876033783	-3.54590106010437	-2.852311134338379	-3.3990535736083984	-4.127346038818359	-4.84771728515625	-5.997615814208984	-7.207212448120117	-3.5154154300689697
ENSG00000112146.16	0.4235498905181885	0.33734527230262756	-1.188742756843567	-0.8460911512374878	0.19109974801540375	-0.7453755736351013	3.7126283645629883	-0.47706928849220276	-3.9876906871795654	-3.2797629833221436	-3.1745657920837402	-4.729238986968994	-5.829649925231934	-6.726374626159668	-8.587656021118164	-3.752699375152588
ENSG00000012660.13	-1.0405182838439941	0.07528463006019592	1.2630902528762817	-0.5013809204101562	-2.6793084144592285	-1.751104712486267	4.991052150726318	-0.30112114548683167	-2.5457448959350586	-2.6082217693328857	-3.0579452514648438	-2.9703047275543213	-4.880660057067871	-5.245060920715332	-6.323736190795898	-3.5079591274261475
ENSG00000217527.1	-2.262563705444336	-0.02961394563317299	1.2579621076583862	1.0701934099197388	-2.4508056640625	0.14979711174964905	1.792316198348999	-0.6641128063201904	-3.298936128616333	-1.3433079719543457	-3.057398796081543	-4.097218990325928	-5.3395538330078125	-5.927011966705322	-8.394797325134277	-3.4375133514404297
ENSG00000271367.1	0.00278545543551445	0.17110863327980042	-0.11730624735355377	-0.20999033749103546	0.3389456868171692	-0.4625850021839142	0.16497638821601868	-0.026055186986923218	-2.7682626247406006	-2.411823272705078	-2.74739933013916	-3.5848517417907715	-4.245306015014648	-4.9377665519714355	-6.185042858123779	-3.268672466278076
ENSG00000001084.10	-0.6966111660003662	0.3767482340335846	-0.4646865725517273	-0.8730678558349609	-0.9954274296760559	-1.1477106809616089	3.8736770153045654	0.1722021996974945	-3.9507904052734375	-3.331366539001465	-3.466182231903076	-4.309004783630371	-5.720110893249512	-6.35451078414917	-7.822048187255859	-3.8082292079925537
ENSG00000124743.5	-0.5273229479789734	0.03148367628455162	-0.1939607858657837	-0.24571560323238373	0.15627120435237885	0.18440788984298706	0.37249070405960083	-0.042463451623916626	-3.5050973892211914	-2.6392359733581543	-2.8068413734436035	-3.9457311630249023	-5.013496398925781	-5.635189056396484	-7.374176502227783	-3.5086843967437744
ENSG00000227885.1	-0.47156211733818054	0.013052549213171005	-0.3187006711959839	-0.2797226905822754	-0.10911446809768677	0.17404383420944214	0.30224770307540894	-0.4248501658439636	-3.792191743850708	-2.839437961578369	-3.0245656967163086	-4.232633590698242	-5.62491512298584	-5.989859580993652	-8.389971733093262	-3.653470993041992
ENSG00000228614.1	-0.027577269822359085	-0.2014646828174591	-0.012470804154872894	-0.3710540235042572	-0.19371752440929413	0.5537031292915344	0.6525036692619324	-0.2946576774120331	-3.153373956680298	-2.544429302215576	-3.239227294921875	-3.7049388885498047	-4.5395941734313965	-5.0597310066223145	-6.906062602996826	-2.8563599586486816
ENSG00000137269.14	-1.2641513347625732	-0.30396994948387146	-0.2691383361816406	-0.659819483757019	-2.0659267902374268	-0.014041505753993988	2.483914613723755	0.025478214025497437	-3.744363307952881	-2.890850067138672	-3.422651767730713	-3.686509132385254	-5.045156478881836	-5.74617862701416	-7.426442623138428	-3.728874921798706
ENSG00000146147.14	1.136086344718933	-0.908356785774231	-0.4756541848182678	-0.7363560199737549	-0.7584349513053894	0.3029492199420929	2.042694330215454	-0.844785213470459	-3.497746706008911	-2.7613205909729004	-2.7683186531066895	-3.985391855239868	-4.829460144042969	-5.983389854431152	-7.309906005859375	-3.027493953704834
ENSG00000137252.9	-0.06185205653309822	0.5130274891853333	-0.23122960329055786	-0.2128603756427765	0.5266367197036743	-0.3073868453502655	0.1656511127948761	-0.6426347494125366	-3.778803825378418	-3.137906789779663	-2.963162422180176	-4.3966965675354	-5.133953094482422	-6.122340202331543	-7.697334289550781	-3.6234219074249268
ENSG00000146151.12	0.7563107013702393	-1.6774178743362427	0.17838507890701294	-1.176315188407898	0.44021081924438477	-0.32687243819236755	3.8400802612304688	0.13659390807151794	-4.056225776672363	-3.1191930770874023	-3.168153762817383	-4.35228157043457	-5.786050796508789	-6.643904685974121	-8.662818908691406	-3.2763614654541016
ENSG00000124749.16	-0.3523927330970764	0.21971890330314636	-0.2148388922214508	-1.3846334218978882	-1.7135579586029053	-0.10318689793348312	0.969147801399231	-1.245186686515808	-3.7194628715515137	-2.6746411323547363	-3.333604335784912	-4.623172760009766	-5.9248456954956055	-6.472118377685547	-9.20948600769043	-4.003671646118164
ENSG00000151914.19	-0.8282545804977417	0.24715295433998108	-0.0752306655049324	-0.3901989758014679	-2.6797378063201904	-0.19671377539634705	6.8234405517578125	-0.01032152771949768	-3.640683174133301	-3.040679693222046	-3.5739755630493164	-4.36383581161499	-5.866605758666992	-6.207954406738281	-7.712151050567627	-3.5600616931915283
ENSG00000231441.1	-0.10708770155906677	-0.1515439748764038	-0.5787829160690308	-0.3233339786529541	-0.25220125913619995	-0.2804032862186432	0.06934363394975662	-0.30486226081848145	-3.7496683597564697	-2.828273296356201	-3.553286075592041	-4.4954514503479	-5.583015441894531	-6.095042705535889	-8.45954418182373	-3.9624953269958496
ENSG00000151917.17	0.2150811105966568	-0.37851008772850037	-0.5392149090766907	-1.0966562032699585	0.7211431264877319	-0.6894658803939819	3.8514151573181152	-0.6606696844100952	-3.6792118549346924	-2.810537338256836	-2.94639253616333	-4.000374794006348	-4.832424163818359	-5.670677185058594	-7.5556559562683105	-2.9609973430633545
ENSG00000218980.2	-0.6276470422744751	-0.23840060830116272	-0.8091424107551575	0.13340488076210022	-0.40429311990737915	1.1789249181747437	0.8392128348350525	-0.15869897603988647	-2.9420130252838135	-1.7078217267990112	-2.332944869995117	-3.489802598953247	-4.275317192077637	-4.812845706939697	-6.962113380432129	-2.9905529022216797
ENSG00000168116.13	-0.8807812929153442	-0.9249423742294312	0.05058782547712326	-1.040479063987732	0.16592101752758026	-0.5455792546272278	4.157516956329346	0.5200082063674927	-3.561663866043091	-3.0251219272613525	-3.149372100830078	-4.005127429962158	-5.350986480712891	-6.311222553253174	-7.7449140548706055	-3.7198550701141357
ENSG00000112200.16	-0.991992712020874	-0.7504831552505493	0.13982850313186646	-0.7977659702301025	-0.9642279744148254	0.042694129049777985	4.0398054122924805	0.554906964302063	-3.701056957244873	-3.139407157897949	-3.3792176246643066	-4.263744354248047	-5.5931549072265625	-6.324202537536621	-7.6571526527404785	-3.667433500289917
ENSG00000112208.11	-1.6217883825302124	-0.7757874727249146	0.6592641472816467	-0.27946794033050537	-0.11797565221786499	-0.2973918616771698	1.4754483699798584	-1.4396865367889404	-3.7929694652557373	-2.92608642578125	-3.2673721313476562	-4.554624080657959	-5.478902816772461	-6.333942413330078	-8.073960304260254	-3.7709574699401855
ENSG00000112210.11	-0.6928728818893433	-0.18156442046165466	0.26541048288345337	-1.6478636264801025	-1.36893630027771	-0.8439667224884033	2.650660514831543	-1.6681052446365356	-3.537393808364868	-3.037386655807495	-3.349609375	-4.3996663093566895	-5.1421308517456055	-6.068963527679443	-7.784032344818115	-3.597041130065918
ENSG00000146143.17	-0.4596935510635376	-0.06814119219779968	-0.24083414673805237	-0.6123608350753784	-0.389911949634552	0.052082933485507965	1.2006973028182983	-0.19962278008460999	-3.7273190021514893	-2.970019817352295	-3.161252021789551	-4.092833995819092	-5.114201545715332	-6.043773651123047	-7.5075836181640625	-3.432870626449585
ENSG00000212017.2	-0.43548262119293213	-0.35876360535621643	-0.572012722492218	-0.6354339122772217	-0.2852255702018738	0.6903597116470337	0.5578265190124512	-0.2491326928138733	-4.245636463165283	-3.2006711959838867	-3.1397252082824707	-5.255093097686768	-6.336239814758301	-6.95339298248291	-10.742670059204102	-4.164377212524414
ENSG00000266579.1	-0.5860778093338013	-0.005001697689294815	-0.18190425634384155	-0.09804427623748779	-0.400445818901062	0.6499866843223572	0.4525185227394104	-0.10917577147483826	-3.7670369148254395	-2.3481101989746094	-2.467127799987793	-3.4216959476470947	-4.833334922790527	-4.904112339019775	-7.757565021514893	-3.4498443603515625
ENSG00000272541.1	-1.21241295337677	-0.3960326611995697	-0.9384311437606812	-0.5602313280105591	0.20972134172916412	0.7470678687095642	1.7357591390609741	0.470291405916214	-4.490558624267578	-3.054931640625	-3.4955410957336426	-4.668578147888184	-6.221005439758301	-7.098900318145752	-9.422443389892578	-4.12849760055542
ENSG00000271761.1	-0.9048324823379517	0.19745591282844543	-0.410040020942688	-1.6495047807693481	0.5092155933380127	1.3976573944091797	1.7849576473236084	0.8186886310577393	-4.066884994506836	-3.0255308151245117	-3.4417200088500977	-4.325779914855957	-5.565218925476074	-6.795679092407227	-8.07684326171875	-4.403275489807129
ENSG00000272316.1	-0.6067951321601868	-0.31709417700767517	-0.7460693120956421	-0.9027320146560669	-1.045180082321167	1.0204662084579468	2.136558771133423	0.3917180001735687	-3.890199899673462	-2.801537036895752	-3.1473402976989746	-4.186672687530518	-5.957530975341797	-6.578113079071045	-8.710798263549805	-3.916168689727783
ENSG00000239650.4	-0.20301364362239838	-0.24590006470680237	-0.669173538684845	-0.3764890730381012	-0.6645743250846863	1.0092955827713013	1.2230430841445923	0.1737765371799469	-3.5023133754730225	-2.5068986415863037	-3.1114301681518555	-3.2018959522247314	-4.960176467895508	-5.739874839782715	-6.898219585418701	-3.6500346660614014
ENSG00000283352.1	-0.1566203385591507	0.17187157273292542	-0.6603294014930725	-0.8172808885574341	-0.2141951471567154	0.34303492307662964	0.550374448299408	-0.008217424154281616	-3.499863624572754	-2.3630144596099854	-2.455202102661133	-3.436467170715332	-4.670306205749512	-5.210525035858154	-7.350561141967773	-3.3645379543304443
ENSG00000215190.9	-0.4744635820388794	0.22862008213996887	-0.7606523036956787	-0.009622901678085327	-0.3879108428955078	0.1563951075077057	1.8431105613708496	-0.25907495617866516	-3.6120903491973877	-2.6892218589782715	-3.0221872329711914	-4.323467254638672	-4.961938858032227	-6.087702751159668	-7.642660617828369	-2.6489477157592773
ENSG00000225096.1	0.5585882663726807	0.21147611737251282	-0.646530270576477	-0.34020036458969116	-0.4452454447746277	0.21938708424568176	1.0561600923538208	-0.3096689283847809	-4.435772895812988	-3.4930148124694824	-3.8530569076538086	-4.792402744293213	-6.578797340393066	-8.864642143249512	-10.491291999816895	-4.2876200675964355
ENSG00000223633.2	0.3822895884513855	0.009857561439275742	-0.4947090446949005	-0.4465775787830353	-0.2628977298736572	0.5537498593330383	0.6476792097091675	-0.37362298369407654	-3.461691379547119	-2.5218753814697266	-3.3002562522888184	-4.058725357055664	-4.4322004318237305	-6.206752777099609	-7.909757137298584	-3.7752466201782227
ENSG00000279892.1	-1.0588796138763428	0.21295681595802307	0.8857778906822205	0.4359586536884308	1.7260485887527466	1.6592696905136108	3.763591766357422	-0.14782753586769104	-3.8694779872894287	-1.8970496654510498	-3.3398704528808594	-4.209159851074219	-4.066460609436035	-6.918090343475342	-7.669708728790283	-5.238804817199707
ENSG00000250686.2	1.7413233518600464	-2.1141984462738037	-0.5665202736854553	-1.4212719202041626	-0.6242931485176086	0.34186068177223206	6.398383140563965	-0.2109149992465973	-3.0335237979888916	-2.8514633178710938	-2.1583313941955566	-3.2742726802825928	-4.323049545288086	-5.4185919761657715	-7.452313423156738	-2.3985445499420166
ENSG00000112232.8	-0.1092824786901474	-0.23301395773887634	-1.2443972826004028	-0.6321004629135132	1.031435251235962	-0.5480822920799255	3.8092286586761475	-0.5413531064987183	-4.1424665451049805	-3.125357151031494	-2.962270736694336	-4.478237152099609	-6.009289741516113	-6.778876781463623	-8.473570823669434	-3.461674451828003
ENSG00000198225.5	-0.9973897933959961	-0.7625422477722168	-0.11771345883607864	0.7227091789245605	0.7325415015220642	-1.3808871507644653	1.2025083303451538	-0.26042476296424866	-4.101808547973633	-2.6280477046966553	-3.6510348320007324	-4.659459114074707	-5.257473945617676	-6.083826065063477	-7.480838775634766	-3.484722375869751
ENSG00000112245.9	-1.0400290489196777	-0.25884708762168884	-0.1355094313621521	-1.3378641605377197	-1.1986545324325562	-1.1850111484527588	4.507207870483398	0.023470014333724976	-3.5815188884735107	-3.1877660751342773	-3.0444374084472656	-4.387685775756836	-5.5458478927612305	-6.052056312561035	-7.586791038513184	-3.15704607963562
ENSG00000266680.1	-0.37424877285957336	0.10664013028144836	-0.2659330368041992	-0.20551729202270508	0.45476967096328735	-0.04969000071287155	0.46079590916633606	0.2135924994945526	-3.5734775066375732	-2.7956314086914062	-3.152400016784668	-3.930363416671753	-5.147671699523926	-5.455458164215088	-7.534226417541504	-3.3979766368865967
ENSG00000118482.11	-0.8863614797592163	0.2644621431827545	0.3243165612220764	-0.8834437131881714	-1.467504620552063	-0.5297331213951111	5.131432056427002	-0.12613287568092346	-3.694373846054077	-3.2637827396392822	-3.642923355102539	-4.308797359466553	-5.473026275634766	-6.326038837432861	-7.553252696990967	-3.760887384414673
ENSG00000214558.4	-0.3962145447731018	0.19808313250541687	-0.39934998750686646	-0.09910716116428375	-0.0001334846019744873	-0.17131966352462769	0.17525750398635864	-0.21479180455207825	-3.45283842086792	-2.6763851642608643	-2.983436107635498	-4.280577659606934	-4.820631980895996	-5.541269302368164	-7.408402919769287	-3.387578010559082
ENSG00000233859.2	0.2860097885131836	-0.2482341229915619	0.036234162747859955	-0.2894774079322815	0.0055939555168151855	-0.8024023771286011	0.8564345836639404	-0.3015997111797333	-3.221194267272949	-2.638430595397949	-2.8884782791137695	-3.9733939170837402	-4.702131748199463	-5.368343353271484	-6.853105545043945	-3.4286978244781494
ENSG00000230910.2	-0.9663842916488647	-0.14367899298667908	-1.2800068855285645	-0.5911089181900024	-1.8570032119750977	0.7603009343147278	2.9821324348449707	-0.6307245492935181	-4.4722723960876465	-2.41304874420166	-3.151726245880127	-4.5095438957214355	-6.33570671081543	-7.010099411010742	-9.040511131286621	-3.807861089706421
ENSG00000135298.13	0.5184167623519897	-0.6198080778121948	-0.25855690240859985	-0.5908592939376831	-0.3104373812675476	-0.3394981324672699	6.658043384552002	-0.329679399728775	-4.085528373718262	-3.336188554763794	-3.201758861541748	-4.302081108093262	-5.66651725769043	-6.622311592102051	-8.257185935974121	-3.4307467937469482
ENSG00000168216.10	-0.5457638502120972	0.31532254815101624	0.03231232613325119	-1.3079462051391602	-1.589969515800476	-1.6823991537094116	5.779032230377197	-0.33013716340065	-3.6920573711395264	-3.581897497177124	-3.6018118858337402	-4.59782075881958	-5.7801971435546875	-6.546106338500977	-7.819756507873535	-3.8245081901550293
ENSG00000219085.1	-0.5926573872566223	0.1705627739429474	-0.0035536959767341614	-0.5323721170425415	-1.5572187900543213	1.3320194482803345	1.520440936088562	0.04446575045585632	-3.599623441696167	-1.8207650184631348	-2.947172164916992	-3.2805256843566895	-4.9232177734375	-5.644637584686279	-7.529551982879639	-3.3986661434173584
ENSG00000082293.12	-0.1718984693288803	0.41182318329811096	-0.18108132481575012	-0.3070072531700134	0.8235195875167847	0.4406750798225403	1.3037306070327759	-0.1466822326183319	-3.829242467880249	-3.0290539264678955	-3.077669620513916	-4.251384258270264	-5.250588417053223	-6.394368648529053	-7.639718532562256	-3.7667839527130127
ENSG00000112280.15	0.6789204478263855	0.3911433517932892	-1.3713828325271606	-0.2578197121620178	-0.8229064345359802	0.5465536117553711	1.3924429416656494	-1.2393438816070557	-3.855097770690918	-3.0256872177124023	-2.762749671936035	-4.450005531311035	-5.004961013793945	-6.243687152862549	-7.826205730438232	-3.2617976665496826
ENSG00000224349.2	0.08145834505558014	-0.4125746786594391	-0.6629349589347839	-0.501926839351654	-0.11921024322509766	0.057531364262104034	0.7357802391052246	0.307302325963974	-3.628709077835083	-2.9646782875061035	-3.0983448028564453	-4.745386123657227	-5.950211524963379	-6.589535236358643	-8.459014892578125	-3.4832470417022705
ENSG00000082269.16	-0.30989205837249756	-0.2809325158596039	-0.28184396028518677	-1.0808842182159424	-0.9265108704566956	0.14377358555793762	3.3769454956054688	-0.06274476647377014	-4.10841178894043	-3.221313238143921	-3.550114154815674	-4.542251110076904	-5.901400566101074	-6.7325286865234375	-8.427610397338867	-3.815218925476074
ENSG00000238386.1	-2.7727019786834717	-0.6366640329360962	0.0700794979929924	-1.6462780237197876	-1.9538379907608032	1.5163853168487549	2.2689216136932373	0.8538280725479126	-2.737147569656372	-1.846778154373169	-3.7800216674804688	-3.880039691925049	-5.47324275970459	-5.481149196624756	-8.151629447937012	-4.430530071258545
ENSG00000154079.5	0.591768741607666	-0.9031797647476196	-1.289437174797058	-0.8051917552947998	0.3145277500152588	-1.5564457178115845	3.721548557281494	-0.23112621903419495	-3.6395106315612793	-3.2553563117980957	-3.276923656463623	-4.36515998840332	-5.795597076416016	-6.314963340759277	-8.305069923400879	-3.553887367248535
ENSG00000271967.1	0.11486639082431793	0.262818843126297	-0.9049795269966125	-1.1088963747024536	0.5641018152236938	-0.06572701781988144	1.8716185092926025	0.06712743639945984	-3.7230348587036133	-2.8822970390319824	-3.000713348388672	-4.600597858428955	-5.427562713623047	-6.2197980880737305	-8.055627822875977	-3.9162044525146484
ENSG00000232389.1	-0.08238129317760468	-0.059332940727472305	0.4320905804634094	-0.1176314502954483	0.42591392993927	-0.4042961895465851	0.7511314153671265	-0.2104758322238922	-2.916626453399658	-3.004631519317627	-2.932478427886963	-4.19985294342041	-4.888617515563965	-5.383646488189697	-6.674027442932129	-3.3992931842803955
ENSG00000112305.14	-0.048309195786714554	-0.006010387092828751	0.03213053196668625	-0.47604233026504517	-0.18269552290439606	-0.8267459869384766	4.081780433654785	-0.1524585783481598	-3.665557384490967	-3.1182236671447754	-3.4715476036071777	-4.323064804077148	-5.530673980712891	-6.342191696166992	-7.935461521148682	-3.6173741817474365
ENSG00000262803.1	-0.9221089482307434	-0.06439504027366638	-0.10071805864572525	-0.3247378468513489	-0.509150505065918	1.1839464902877808	1.0857434272766113	-0.2598956525325775	-3.578165054321289	-2.44142484664917	-2.7684035301208496	-3.6571133136749268	-5.007863998413086	-5.193406581878662	-7.507060527801514	-3.1211020946502686
ENSG00000217767.2	-0.7846230864524841	0.041578348726034164	-0.22023668885231018	-0.13657838106155396	-0.2738279104232788	0.6518832445144653	0.6303986310958862	-0.5916587114334106	-3.462162494659424	-2.4737226963043213	-2.720686912536621	-4.009739875793457	-5.0484113693237305	-5.236785888671875	-8.099717140197754	-3.3259224891662598
ENSG00000112309.10	-1.9698492288589478	0.2918359339237213	-0.40964239835739136	-2.4475269317626953	-1.759458065032959	-1.929573893547058	3.1823935508728027	-2.236262083053589	-3.164794921875	-2.1556825637817383	-3.0040526390075684	-4.22226619720459	-5.175478935241699	-5.621391296386719	-7.477104187011719	-3.3942489624023438
ENSG00000219669.1	-0.5743800401687622	-0.05056110396981239	-0.3611889183521271	-0.5778112411499023	-1.7661685943603516	0.5738068222999573	0.09875722974538803	-1.3051376342773438	-2.8553240299224854	-2.3548460006713867	-3.228182315826416	-4.399291038513184	-5.6754150390625	-5.372360706329346	-7.698998928070068	-3.4519147872924805
ENSG00000218350.1	-0.20639340579509735	0.582600474357605	-0.4836178421974182	-0.7427463531494141	-1.255134105682373	-0.16758248209953308	0.3034273684024811	-1.2432135343551636	-3.4887800216674805	-3.278881549835205	-3.7238521575927734	-4.7734694480896	-6.025732040405273	-6.349437713623047	-8.367666244506836	-4.1828203201293945
ENSG00000207180.1	-0.08122541010379791	0.5853695869445801	-0.4567592144012451	-1.0591696500778198	-1.6789922714233398	0.7960867285728455	0.14211180806159973	-0.7489351034164429	-3.5270016193389893	-2.7490062713623047	-3.27252197265625	-4.352734088897705	-5.509942054748535	-5.877218246459961	-6.982147216796875	-3.46541428565979
ENSG00000232295.7	-0.3345850110054016	-0.12298709154129028	0.46640878915786743	0.32535848021507263	-0.4185091257095337	0.491950124502182	0.4200105369091034	-0.6584664583206177	-3.4537508487701416	-2.3000683784484863	-2.801255226135254	-4.120219707489014	-4.939349174499512	-5.434637546539307	-8.076375961303711	-3.4338743686676025
ENSG00000276127.1	-0.269897997379303	0.4771360456943512	-0.26897871494293213	-0.921112060546875	-1.73312509059906	0.5817180871963501	0.15272486209869385	-1.2041184902191162	-3.0423669815063477	-2.501620054244995	-3.0119986534118652	-4.1553425788879395	-5.71036434173584	-5.866261959075928	-7.992090225219727	-3.4771738052368164
ENSG00000119900.7	0.7996119260787964	-0.06868776679039001	0.9914047122001648	-3.022024393081665	-2.549046039581299	-0.38389143347740173	6.324223518371582	-1.2587770223617554	-2.944884777069092	-2.6446828842163086	-2.997511386871338	-3.426302671432495	-5.090228080749512	-5.4815874099731445	-6.924615859985352	-3.301295518875122
ENSG00000233237.6	-0.3545633554458618	0.012411978095769882	0.9624267816543579	-0.2601280212402344	-1.003141164779663	0.8379459381103516	2.045536756515503	-1.3425030708312988	-4.108701229095459	-2.852959394454956	-3.398007392883301	-4.7757792472839355	-5.520423889160156	-6.11460018157959	-8.274477005004883	-3.507722854614258
ENSG00000279312.1	-0.1845693737268448	-0.17532333731651306	0.1177966520190239	-0.22347670793533325	-0.3635479211807251	0.6741227507591248	1.2010260820388794	-1.2577053308486938	-3.5248162746429443	-2.707026958465576	-3.079714775085449	-4.479907512664795	-5.236394882202148	-6.0701775550842285	-7.768105983734131	-3.620867967605591
ENSG00000199094.3	-0.30561715364456177	-0.09353896975517273	1.1546084880828857	-0.28236132860183716	-0.7528373599052429	2.351595878601074	2.691145420074463	-1.9289045333862305	-3.505509614944458	-3.026183605194092	-3.4983553886413574	-4.05914831161499	-4.846121788024902	-6.196860313415527	-8.368463516235352	-4.128680229187012
ENSG00000279289.1	-0.43971481919288635	0.04706158861517906	0.6473084688186646	0.24873825907707214	-1.1195143461227417	1.213894248008728	1.4692267179489136	-1.259170413017273	-3.1923701763153076	-2.087831735610962	-2.7928009033203125	-3.831127882003784	-4.623557090759277	-4.8993401527404785	-7.259653568267822	-3.0974247455596924
ENSG00000207827.1	-0.15346305072307587	-1.606509804725647	1.2178319692611694	-0.6571058034896851	-1.017541766166687	1.6592731475830078	2.9646949768066406	-0.8917995691299438	-2.8304076194763184	-2.193030595779419	-2.3926491737365723	-2.925236225128174	-4.10890007019043	-4.15369176864624	-5.015249252319336	-2.809849977493286
ENSG00000079841.18	1.0064419507980347	-1.0113190412521362	-0.6799154877662659	-0.57697594165802	0.6449837684631348	-0.835870087146759	5.93716287612915	-0.5514882802963257	-3.763315439224243	-3.2107791900634766	-2.9433817863464355	-4.122170448303223	-5.586905479431152	-6.697709560394287	-8.272631645202637	-3.1876869201660156
ENSG00000185760.15	-1.9531718492507935	0.3807641565799713	-1.0803158283233643	-0.45338505506515503	2.3018383979797363	-0.8295875191688538	5.465369701385498	0.1507936418056488	-2.954765558242798	-2.849390745162964	-2.400651454925537	-3.7234809398651123	-4.807147026062012	-5.596723556518555	-6.828364849090576	-3.3344249725341797
ENSG00000233844.1	-1.3766461610794067	0.17317810654640198	-0.435283362865448	-0.24442169070243835	0.7165737748146057	2.7923598289489746	4.718373775482178	-0.9817675352096558	-3.146381139755249	-2.281782865524292	-2.090005397796631	-3.764530897140503	-4.754103660583496	-6.119467258453369	-7.649724006652832	-2.8127458095550537
ENSG00000232422.1	-0.4707123041152954	-0.05151638761162758	-0.40303197503089905	0.5414366722106934	0.058732956647872925	1.7238727807998657	1.169130563735962	-0.431009978055954	-3.1199896335601807	-1.7649046182632446	-1.9080719947814941	-2.6039600372314453	-4.147396564483643	-4.3565354347229	-7.206818103790283	-2.8241608142852783
ENSG00000220515.2	-0.2530544698238373	0.027183618396520615	-1.2707529067993164	0.41954973340034485	0.18754099309444427	1.9606653451919556	1.4500516653060913	-0.2168807089328766	-3.3962061405181885	-2.24800968170166	-1.6759971380233765	-3.296870470046997	-4.697586536407471	-4.522577285766602	-7.39957332611084	-2.8764095306396484
ENSG00000256980.4	0.05010492727160454	-1.0368850231170654	-0.20364245772361755	-0.9263162612915039	1.1692694425582886	-0.9839484095573425	0.9433634281158447	-0.1706644594669342	-3.464890241622925	-2.5892298221588135	-2.7332658767700195	-3.9503772258758545	-5.072339057922363	-5.5462117195129395	-8.241045951843262	-2.747964382171631
ENSG00000135314.12	-0.24991671741008759	-0.406145304441452	-0.12527650594711304	-0.3641386032104492	0.5745210647583008	-0.4640461504459381	1.6010103225708008	-0.15185514092445374	-3.9140732288360596	-3.2740163803100586	-3.239626884460449	-4.436069965362549	-5.56925106048584	-6.2748308181762695	-7.905069828033447	-3.6901674270629883
ENSG00000229852.2	-0.0752560943365097	-0.06252345442771912	-0.44717055559158325	0.13053888082504272	-0.02764725685119629	0.1661100685596466	1.510012149810791	-0.5166542530059814	-3.9104268550872803	-3.033252716064453	-3.270254611968994	-4.452883243560791	-5.616024017333984	-6.45224666595459	-7.967391014099121	-3.7604825496673584
ENSG00000234882.1	-0.6957321166992188	0.18301787972450256	-0.6055675148963928	-1.2291003465652466	0.5529322624206543	0.045799531042575836	3.00164794921875	-0.7473596334457397	-3.1876060962677	-2.740863800048828	-2.3254904747009277	-3.915266513824463	-4.71943473815918	-5.71283483505249	-6.550833702087402	-3.1351659297943115
ENSG00000223389.1	-0.050531838089227676	-0.14941683411598206	-0.13903671503067017	0.05045780539512634	0.09962891787290573	0.6093946695327759	0.28249892592430115	0.3006941080093384	-3.7318177223205566	-2.805974245071411	-3.0022006034851074	-4.09480094909668	-5.171116828918457	-5.943520545959473	-8.048054695129395	-3.9668960571289062
ENSG00000226840.1	-0.10804811120033264	-0.05774510279297829	-0.1754666268825531	0.0025056228041648865	0.20380456745624542	0.4484824240207672	0.2757997214794159	0.08344437181949615	-3.4764416217803955	-2.5331950187683105	-2.7777175903320312	-3.6792569160461426	-5.078158378601074	-5.220216751098633	-7.411321640014648	-3.3280811309814453
ENSG00000235174.1	0.5352345705032349	-2.3782007694244385	-2.0299911499023438	0.09028556942939758	-1.0533884763717651	-3.053018569946289	5.1528801918029785	-1.302308440208435	-4.264153957366943	-2.867551326751709	-2.896360397338867	-4.631294250488281	-6.263466835021973	-7.252833366394043	-10.007843017578125	-3.0774805545806885
ENSG00000080007.7	-0.12698300182819366	0.2977558672428131	-0.08832714706659317	-0.28724437952041626	-0.48942214250564575	-0.07144778221845627	0.08406184613704681	-0.1987689733505249	-3.169137716293335	-2.4688448905944824	-2.8764209747314453	-3.8953402042388916	-4.612209320068359	-5.106255054473877	-7.078765869140625	-3.280670404434204
ENSG00000164430.15	-0.9763644933700562	-0.808784008026123	0.4829549193382263	0.37911269068717957	-0.41441255807876587	-0.4207935035228729	0.27771860361099243	-0.688468337059021	-3.2727954387664795	-2.6788408756256104	-3.302720069885254	-4.18996000289917	-4.644353866577148	-5.626870632171631	-7.458961009979248	-3.747769594192505
ENSG00000135297.15	-0.5414494276046753	-0.2019328773021698	-0.22541427612304688	-0.2968546450138092	-0.29093652963638306	-0.35917893052101135	1.8039896488189697	-0.16791239380836487	-3.767659902572632	-3.0041391849517822	-3.2487802505493164	-4.328174591064453	-5.198284149169922	-6.119826316833496	-7.838685989379883	-3.538505792617798
ENSG00000207023.1	-0.1461295485496521	0.1941823959350586	-1.1872475147247314	-0.8232097625732422	-0.3769680857658386	0.5043283104896545	0.7193449139595032	-0.9346271753311157	-3.045466423034668	-0.7775910496711731	-1.6788885593414307	-2.7750113010406494	-2.0761916637420654	-3.9956459999084473	-4.462701797485352	-1.7688109874725342
ENSG00000223821.1	0.06349165737628937	0.2574852406978607	-0.5211005806922913	-0.30323028564453125	0.17373104393482208	-0.14281201362609863	0.10729511827230453	-0.37347275018692017	-3.4372670650482178	-2.662909984588623	-3.3101868629455566	-4.422962188720703	-5.152688980102539	-5.885776519775391	-7.511715888977051	-3.8968312740325928
ENSG00000156508.17	0.8006929159164429	-1.980723261833191	0.080715112388134	-0.8015764951705933	-1.857667088508606	-2.2113544940948486	10.969103813171387	-0.26810207962989807	-3.602290391921997	-3.4782190322875977	-3.556990623474121	-4.362782955169678	-5.990547180175781	-6.680996894836426	-8.4002103805542	-3.097667932510376
ENSG00000119899.12	-0.38854074478149414	-0.02711329236626625	0.20355981588363647	-0.366864413022995	0.00018261373043060303	-0.6738918423652649	3.2504124641418457	0.6038955450057983	-3.8708014488220215	-3.2666964530944824	-3.4261083602905273	-4.541329383850098	-5.906122207641602	-6.540483474731445	-7.966708660125732	-3.732208728790283
ENSG00000231652.2	-0.03321878984570503	-0.2542242109775543	0.10686852782964706	-0.4998784363269806	-0.8020691871643066	0.1614040732383728	0.5773195624351501	-1.0612581968307495	-3.668022871017456	-2.896777391433716	-3.5290756225585938	-4.199349403381348	-5.624439239501953	-6.247835159301758	-8.222245216369629	-3.6869618892669678
ENSG00000156535.13	0.3293532133102417	0.4139067232608795	1.2173306941986084	-1.434632658958435	-1.9476460218429565	0.5757850408554077	1.5389673709869385	-0.7691202163696289	-3.5972788333892822	-3.2048258781433105	-3.9919424057006836	-4.948114395141602	-6.340285301208496	-6.947555065155029	-9.678043365478516	-4.435721397399902
ENSG00000111799.20	-0.12451578676700592	0.6450920104980469	0.13462233543395996	-0.08705639839172363	-0.27557098865509033	0.01598227769136429	0.7023833394050598	-0.14138886332511902	-3.8750879764556885	-2.916775703430176	-3.4529037475585938	-4.157690525054932	-5.623802185058594	-6.179933547973633	-7.969234466552734	-3.924968719482422
ENSG00000112695.11	0.7770394086837769	-1.3773759603500366	-1.7820650339126587	-0.8777366876602173	0.6307541728019714	-3.843154191970825	6.327060222625732	-0.9567183256149292	-3.3844008445739746	-3.179377794265747	-2.9377927780151367	-3.972365617752075	-5.229585647583008	-6.228908538818359	-8.766793251037598	-2.7926464080810547
ENSG00000112697.15	-0.8686949014663696	0.09050527215003967	0.5680808424949646	-1.1204396486282349	-0.5532142519950867	-1.5927093029022217	7.347934246063232	0.5092092752456665	-3.7294881343841553	-3.5915799140930176	-3.47066068649292	-4.440979957580566	-5.759649276733398	-6.506194114685059	-7.508796215057373	-3.8807380199432373
ENSG00000225793.2	-0.4762425124645233	-0.3950657546520233	-0.4166204333305359	-0.27546241879463196	-0.7411417961120605	0.07086793333292007	1.1808946132659912	0.039036720991134644	-3.434303045272827	-2.464243173599243	-2.8946633338928223	-3.907116413116455	-4.859626770019531	-5.724547386169434	-7.23088264465332	-3.406080961227417
ENSG00000118407.14	-0.610755205154419	0.009240057319402695	0.24643564224243164	-0.8230124711990356	0.4629029631614685	-0.31431299448013306	1.6486577987670898	-0.5209046602249146	-4.134794235229492	-2.915315866470337	-3.524136543273926	-4.7776665687561035	-6.200779914855957	-6.864290237426758	-9.052518844604492	-3.63230562210083
ENSG00000112701.17	-0.09952138364315033	-0.6923950910568237	-0.35081154108047485	-1.0636378526687622	-1.026909589767456	-0.246791809797287	4.904500961303711	-0.27369895577430725	-3.7701587677001953	-3.135910987854004	-3.4035086631774902	-4.332467079162598	-5.654102325439453	-6.46489953994751	-8.271488189697266	-3.6548917293548584
ENSG00000252498.1	-1.0904184579849243	0.08424058556556702	-2.008772134780884	-1.1756672859191895	-3.0166213512420654	2.0417261123657227	4.8006062507629395	-0.10768905282020569	-2.3323891162872314	-0.36312511563301086	-2.0471653938293457	-2.4351813793182373	-3.934454917907715	-5.286274433135986	-6.460879802703857	-2.1680240631103516
ENSG00000196586.13	-0.20299850404262543	0.2849947512149811	-0.31426459550857544	-0.8639347553253174	-2.3356359004974365	0.2534388601779938	5.076663970947266	0.15814313292503357	-3.4854183197021484	-2.877924680709839	-3.2673449516296387	-4.202785015106201	-5.57541561126709	-5.904881000518799	-7.519947528839111	-3.5739657878875732
ENSG00000112706.11	-0.7077281475067139	-1.1826251745224	-0.9023216962814331	-0.5848090648651123	1.623813509941101	-0.6742891669273376	1.4829918146133423	-0.5361891984939575	-3.453019380569458	-2.036044120788574	-2.0250723361968994	-3.464916229248047	-4.403775691986084	-5.212685585021973	-7.968026161193848	-2.3499693870544434
ENSG00000135312.6	-1.0457640886306763	-0.22628912329673767	0.8018414378166199	0.6186850070953369	1.435359239578247	0.043296732008457184	3.1448867321014404	-0.23601117730140686	-4.095966339111328	-3.0934948921203613	-3.175816535949707	-4.454724311828613	-5.465829849243164	-6.344371795654297	-7.950231552124023	-3.748605251312256
ENSG00000269964.2	0.111909881234169	0.2976974546909332	-0.03234709054231644	-0.5071744918823242	0.13813407719135284	0.15770795941352844	0.4430044889450073	-0.5365939140319824	-3.236854076385498	-2.534882068634033	-2.6549301147460938	-3.640273094177246	-5.046578407287598	-5.191719055175781	-7.266167640686035	-2.927558660507202
ENSG00000146243.13	-0.6128038167953491	-0.764405369758606	-0.2128008008003235	-0.6073083877563477	0.16981934010982513	0.5108441710472107	2.54933500289917	-0.3904166519641876	-3.8380348682403564	-3.200422525405884	-3.0682334899902344	-4.475072383880615	-6.02439022064209	-6.274961948394775	-8.175921440124512	-3.8633415699005127
ENSG00000146247.13	-0.9460899829864502	0.1703888475894928	0.17832642793655396	-0.7990541458129883	-1.6534355878829956	-0.1340676248073578	4.202913761138916	-0.14180555939674377	-3.849591016769409	-3.149951934814453	-3.480869770050049	-4.50740909576416	-5.562735557556152	-6.212686538696289	-7.4793195724487305	-3.6319100856781006
ENSG00000217512.1	-1.4730252027511597	-0.22742673754692078	-0.7626334428787231	-0.003941357135772705	-1.3313206434249878	0.7404621243476868	1.4993232488632202	-0.7383538484573364	-3.3366963863372803	-1.6272996664047241	-2.520345687866211	-2.690826892852783	-3.898613214492798	-4.973469257354736	-6.032382488250732	-2.7125399112701416
ENSG00000118418.14	0.33636415004730225	-0.7153733968734741	-0.13895255327224731	-0.9416216611862183	-1.3314791917800903	-1.0279736518859863	6.398004055023193	-0.5397709608078003	-3.9869885444641113	-3.7931888103485107	-4.091353416442871	-4.770990371704102	-6.625330924987793	-7.005328178405762	-8.826565742492676	-4.046382427215576
ENSG00000270362.1	0.00868154689669609	0.34214451909065247	-0.13885140419006348	-0.5065568685531616	0.16238464415073395	-0.1518186628818512	0.7475619912147522	-0.3580820858478546	-4.129023551940918	-3.0705652236938477	-3.3363709449768066	-4.64285135269165	-5.77684211730957	-6.681656360626221	-8.499175071716309	-3.981978416442871
ENSG00000201464.1	-1.2191648483276367	-0.9379326105117798	-0.33386731147766113	0.9191820621490479	0.34886670112609863	0.6840385794639587	0.2598532736301422	0.2615324556827545	-2.925562858581543	-2.0731945037841797	-2.2959213256835938	-4.228635311126709	-4.893858909606934	-4.005455017089844	-8.441495895385742	-2.59206223487854
ENSG00000231533.1	-0.7951818108558655	-0.6811505556106567	-2.339693784713745	-1.7907698154449463	-0.9930508732795715	-1.2303632497787476	1.495516061782837	-0.5741349458694458	-2.340710401535034	-2.1755824089050293	-2.3997793197631836	-3.239631175994873	-4.950799942016602	-4.868561267852783	-5.969667911529541	-3.4207234382629395
ENSG00000135338.13	-0.7712123394012451	0.07444682717323303	1.1001139879226685	-1.4919050931930542	-1.2323726415634155	-0.23167988657951355	2.915719747543335	-0.6299527883529663	-3.9431967735290527	-3.2342042922973633	-3.5920557975769043	-4.564238548278809	-5.898040771484375	-6.761273384094238	-8.436331748962402	-3.7226264476776123
ENSG00000261970.1	-2.3898274898529053	-0.09495911002159119	0.18212288618087769	-0.43950316309928894	-1.5094494819641113	2.531067132949829	3.801870346069336	-1.0438984632492065	-3.8261585235595703	-1.7768020629882812	-2.6376900672912598	-3.7586398124694824	-5.355151176452637	-6.382022857666016	-8.526055335998535	-3.2543578147888184
ENSG00000272137.1	-2.4562461376190186	-0.6705282926559448	-0.1278732419013977	-0.3989289402961731	-0.9909030795097351	1.6052085161209106	2.5466272830963135	-0.9047964811325073	-3.489534616470337	-1.684753179550171	-2.233552932739258	-3.1496005058288574	-4.763818264007568	-5.508106231689453	-6.776285648345947	-3.4083316326141357
ENSG00000279659.1	-1.7791171073913574	-0.24300464987754822	0.3050965666770935	-0.21747234463691711	-1.143267035484314	2.1701297760009766	2.6019060611724854	-0.883812427520752	-3.494586229324341	-1.861680507659912	-2.5921688079833984	-3.4706153869628906	-4.66362190246582	-5.882287502288818	-7.5195088386535645	-3.162679433822632
ENSG00000198478.7	-0.9466558694839478	-1.5144785642623901	1.08724045753479	-0.7287697792053223	-0.17275114357471466	-0.6528995633125305	5.452144145965576	0.46462687849998474	-3.725952386856079	-3.3555073738098145	-3.263216972351074	-4.4460039138793945	-5.792697906494141	-6.245823860168457	-8.368732452392578	-3.3533570766448975
ENSG00000233835.1	-0.1826140433549881	-0.04257730022072792	-0.464722216129303	-0.2964227497577667	0.42361098527908325	0.12997379899024963	0.16203683614730835	-0.28977978229522705	-3.603499412536621	-2.53193998336792	-2.741189479827881	-3.9200470447540283	-4.67779541015625	-5.882664203643799	-7.310680866241455	-3.6853573322296143
ENSG00000118402.5	-1.373515009880066	0.07421889901161194	-0.5931529402732849	-1.184874415397644	1.9350169897079468	-1.0158926248550415	4.507652759552002	0.2777114808559418	-3.352118730545044	-3.314185619354248	-2.5831899642944336	-4.290057182312012	-5.230585098266602	-5.85247802734375	-7.687246799468994	-3.4921998977661133
ENSG00000218418.2	-0.5957686305046082	0.3362530767917633	-0.43157970905303955	-0.3294302821159363	-1.2039923667907715	-0.3491355776786804	1.357933521270752	0.054245322942733765	-3.607215404510498	-2.777212142944336	-3.37431001663208	-3.980069398880005	-5.222201347351074	-5.950679779052734	-7.583033084869385	-3.5213258266448975
ENSG00000083123.14	0.011132609099149704	0.11489120125770569	-0.11854631453752518	-1.6469866037368774	-1.3179749250411987	-0.6994215250015259	3.4717392921447754	-0.6917921304702759	-3.956299066543579	-3.3813180923461914	-3.8154006004333496	-4.761595249176025	-6.100882530212402	-6.627253532409668	-8.607271194458008	-3.835718870162964
ENSG00000272129.1	-0.39531999826431274	-0.5072720050811768	-0.708833634853363	-0.8519418239593506	-0.10964445769786835	-0.05055781453847885	1.6943825483322144	-0.5467188358306885	-3.9525792598724365	-2.932415008544922	-3.0856528282165527	-4.541550159454346	-5.990237236022949	-6.20408296585083	-8.733652114868164	-3.757875919342041
ENSG00000279022.1	-0.7965052127838135	0.1492757499217987	0.06593494862318039	-0.5583213567733765	-1.4476597309112549	1.022156834602356	1.221582293510437	-0.9686917066574097	-3.2119429111480713	-2.2245707511901855	-2.8052144050598145	-3.8885884284973145	-5.041851043701172	-5.319127082824707	-8.140605926513672	-3.6766035556793213
ENSG00000233967.6	-1.0675898790359497	0.23637667298316956	-0.6968535780906677	-0.68349289894104	-1.5222450494766235	0.8053604960441589	1.2320992946624756	-0.4676039516925812	-3.517967700958252	-2.551910400390625	-3.1358704566955566	-4.4856672286987305	-5.2865142822265625	-5.42950963973999	-8.203259468078613	-3.8501133918762207
ENSG00000260645.1	-0.892155647277832	-0.12389686703681946	-0.18660688400268555	-0.5156930088996887	-0.7605550289154053	0.49843695759773254	0.7409201264381409	-0.5835889577865601	-3.421274423599243	-2.596196174621582	-2.8448901176452637	-4.080775737762451	-5.109789848327637	-5.402742385864258	-7.418723106384277	-3.5032219886779785
ENSG00000112773.15	-1.1640902757644653	0.3733622133731842	1.2285422086715698	0.2586219906806946	-0.30584239959716797	-0.5322759747505188	1.178108811378479	-1.2522871494293213	-3.6504762172698975	-3.137763500213623	-3.6683473587036133	-4.802659511566162	-5.337886810302734	-6.389397621154785	-8.764772415161133	-3.731580972671509
ENSG00000232031.1	0.5503630042076111	0.020378734916448593	-0.025465339422225952	-0.3033216595649719	-0.16862817108631134	0.4177192151546478	0.2815397381782532	0.05091239511966705	-3.198439836502075	-2.7417960166931152	-3.058624267578125	-3.9282329082489014	-4.798287391662598	-5.478733062744141	-7.048847198486328	-3.242685556411743
ENSG00000005700.14	0.22025646269321442	-0.3990500867366791	-0.5015444159507751	-1.359622836112976	-0.6829881072044373	-0.41134461760520935	4.751686096191406	0.644203782081604	-3.987612247467041	-3.2864913940429688	-3.3413448333740234	-4.45181131362915	-5.832317352294922	-6.556308746337891	-8.194550514221191	-3.5327975749969482
ENSG00000223044.1	-1.932313323020935	-0.43237361311912537	-0.6654019951820374	0.027945250272750854	-1.6336547136306763	1.6202479600906372	3.3303704261779785	0.8412574529647827	-3.3721275329589844	-1.8341315984725952	-2.4380006790161133	-3.359710216522217	-5.392999649047852	-5.745187759399414	-7.710587501525879	-3.844639778137207
ENSG00000146242.8	-1.9053860902786255	-0.33234772086143494	-0.6855146288871765	-0.19159188866615295	2.300333261489868	-0.7641820311546326	4.433393955230713	0.8503412008285522	-3.376392364501953	-3.2940187454223633	-2.37852144241333	-4.3863067626953125	-5.1515960693359375	-6.214253902435303	-7.7192158699035645	-3.415043830871582
ENSG00000118420.16	-0.23932938277721405	-0.9796613454818726	-0.396542489528656	-0.7645241022109985	0.10119672119617462	0.0066482797265052795	2.500706672668457	-0.3942789137363434	-3.9161489009857178	-3.008476734161377	-3.148097038269043	-4.444755554199219	-5.662087440490723	-6.628888130187988	-8.060136795043945	-3.3719325065612793
ENSG00000220091.2	-0.9696320295333862	0.14893606305122375	-0.5511931777000427	-0.9355193376541138	0.09110385179519653	1.166917085647583	1.012228012084961	-0.6477272510528564	-3.849761486053467	-2.1495962142944336	-3.251098155975342	-4.398380756378174	-5.488332748413086	-7.129922389984131	-9.448873519897461	-3.667720079421997
ENSG00000083097.14	-0.6241899728775024	0.3064796030521393	-0.6790205836296082	-0.683456301689148	-0.728984534740448	0.24334993958473206	4.555119037628174	0.505233645439148	-4.125977039337158	-3.353116273880005	-3.5484657287597656	-4.705556869506836	-6.1096038818359375	-6.833648204803467	-8.238794326782227	-3.8840973377227783
ENSG00000281446.1	-0.9230761528015137	-1.3143118619918823	-2.1860737800598145	0.08118301630020142	-1.1776412725448608	0.6811007857322693	3.0747694969177246	0.01672467589378357	-3.4362287521362305	-1.0947669744491577	-2.0762434005737305	-3.0476298332214355	-5.8699445724487305	-7.49561071395874	-9.464083671569824	-2.945117235183716
ENSG00000013375.15	-0.7450541257858276	-0.42753133177757263	0.5679956078529358	-0.7606098651885986	-1.1481010913848877	-0.4835580289363861	3.0533061027526855	-0.19567671418190002	-3.925978183746338	-3.2978475093841553	-3.5843067169189453	-4.519715309143066	-6.093518257141113	-6.725161075592041	-7.91992712020874	-3.977473497390747
ENSG00000013392.7	-0.14233146607875824	-0.36450037360191345	-0.14208298921585083	-0.3604651689529419	0.37894898653030396	-0.4531053602695465	2.560337543487549	0.3780859410762787	-3.768810749053955	-3.371730327606201	-3.5600509643554688	-4.7999587059021	-5.857875823974609	-6.836685657501221	-8.605786323547363	-4.094527244567871
ENSG00000065833.8	0.5275441408157349	-0.5270169973373413	0.9556178450584412	-0.8462749719619751	-0.26205217838287354	0.002696909010410309	5.173623561859131	-0.5387691259384155	-3.5975968837738037	-3.3564963340759277	-3.0454750061035156	-4.4241943359375	-5.69278621673584	-6.227262496948242	-7.314916610717773	-3.6009061336517334
ENSG00000146250.6	2.1705901622772217	1.7617251873016357	0.8352747559547424	-1.592148780822754	0.1587471216917038	0.19510498642921448	2.933481216430664	-1.9367002248764038	-3.0981311798095703	-3.2967560291290283	-2.710836410522461	-4.13523530960083	-5.045065879821777	-5.501477241516113	-5.58011531829834	-4.257038593292236
ENSG00000065609.14	-1.26054847240448	-0.09516128897666931	-0.9764909148216248	-0.3795187175273895	1.5216138362884521	-1.0123401880264282	5.351924419403076	-0.12219324707984924	-3.481006383895874	-2.9283385276794434	-2.809093952178955	-4.068921089172363	-5.153634071350098	-5.960362911224365	-7.630766868591309	-3.2590296268463135
ENSG00000203877.8	-1.1185935735702515	-1.3501509428024292	-0.38691234588623047	-0.257795512676239	0.701949417591095	-0.30066028237342834	1.7445619106292725	-0.7092242240905762	-3.318582773208618	-2.9669554233551025	-2.7467970848083496	-4.221502780914307	-5.254380226135254	-5.7370147705078125	-7.741004943847656	-3.5260071754455566
ENSG00000065615.13	-0.6583082675933838	-0.526265025138855	-0.45744383335113525	-0.6660842895507812	0.08312992751598358	0.008002914488315582	2.726144313812256	0.25061115622520447	-3.745544672012329	-3.0542612075805664	-3.1589646339416504	-4.576704025268555	-5.479801177978516	-6.335720062255859	-8.011756896972656	-3.5162994861602783
ENSG00000228679.1	-0.7643038034439087	-0.09358900785446167	-0.29051464796066284	0.10186755657196045	0.2049713432788849	0.4753479063510895	0.422476589679718	-0.636608362197876	-4.202244281768799	-2.737704277038574	-3.0342864990234375	-4.537153244018555	-5.145785331726074	-6.119857311248779	-8.056872367858887	-3.353320360183716
ENSG00000230852.1	-0.3230639696121216	-0.1623571217060089	-0.3959759771823883	-0.35135066509246826	0.6892055869102478	0.27651122212409973	0.5720744729042053	-0.15962821245193481	-3.720846176147461	-2.7587571144104004	-2.5602054595947266	-4.224033832550049	-5.223474502563477	-5.576900959014893	-7.791341781616211	-3.3732059001922607
ENSG00000135324.5	-1.9745447635650635	-0.4070509374141693	0.3830412030220032	-0.6616127490997314	1.596513032913208	-0.8364794850349426	3.300856113433838	0.4739933907985687	-3.1070990562438965	-2.602167844772339	-3.174013137817383	-4.060775279998779	-5.441536903381348	-6.559831619262695	-8.034281730651855	-3.1798298358917236
ENSG00000135315.11	-0.41390812397003174	-0.4212735593318939	0.09410624951124191	-0.8379037380218506	-1.2516871690750122	0.5252240300178528	2.755049228668213	-0.5806220769882202	-4.052403450012207	-3.188046932220459	-3.6789674758911133	-4.796924114227295	-5.885129928588867	-6.77504301071167	-8.758894920349121	-3.823216676712036
ENSG00000112837.16	0.14562217891216278	0.7250086665153503	0.13838577270507812	-0.18520954251289368	-0.26895231008529663	0.15652364492416382	0.6434417366981506	-0.6377241611480713	-3.6799886226654053	-2.6971793174743652	-3.183781623840332	-4.1470513343811035	-4.819080352783203	-5.769526481628418	-7.070929050445557	-3.4541068077087402
ENSG00000135318.11	0.7555582523345947	1.5401920080184937	1.9755874872207642	-0.7069129943847656	-0.17723871767520905	-0.3364257514476776	3.774279832839966	-2.0253982543945312	-2.781968832015991	-2.941053628921509	-3.485642433166504	-3.622016191482544	-4.481680393218994	-5.51643180847168	-6.440354824066162	-3.6684744358062744
ENSG00000280232.1	-0.5995079278945923	-0.05772272124886513	-0.5114379525184631	0.028865426778793335	-0.3241572976112366	1.1319046020507812	1.1085079908370972	0.00042691826820373535	-3.203629493713379	-2.1426234245300293	-2.751513957977295	-3.711810827255249	-4.31118631362915	-5.230015277862549	-7.15451192855835	-3.563183546066284
ENSG00000135317.12	-0.23511384427547455	0.03844013437628746	-0.12437040358781815	-1.1721590757369995	-0.7445840239524841	-0.04219397157430649	3.804595708847046	-0.02552524209022522	-3.741654872894287	-3.2213134765625	-3.2319087982177734	-4.24329948425293	-5.471467018127441	-6.200406551361084	-7.574426174163818	-3.740264654159546
ENSG00000135316.17	0.11526013910770416	0.02660670503973961	0.7578442692756653	-1.1613264083862305	-1.1480135917663574	-0.3357881009578705	4.625847816467285	-0.023328691720962524	-3.649571657180786	-3.0012199878692627	-3.3087263107299805	-4.274666786193848	-5.54241943359375	-6.081291198730469	-7.602411270141602	-3.394083023071289
ENSG00000220563.1	-1.09438955783844	-1.2519611120224	-0.24808460474014282	0.0074832141399383545	-0.265941858291626	-0.04675766080617905	3.5307767391204834	-1.0497525930404663	-3.9487805366516113	-2.5540709495544434	-3.0607662200927734	-3.9329373836517334	-5.309131622314453	-5.713217258453369	-6.879021167755127	-2.8937597274780273
ENSG00000203875.10	-0.16791175305843353	-1.2572108507156372	-1.0768799781799316	-0.10778883099555969	-1.510711908340454	-0.9367955923080444	3.771070957183838	-0.550329327583313	-3.564854383468628	-2.7519960403442383	-2.854036331176758	-4.273131847381592	-5.518729209899902	-6.197767734527588	-7.8490400314331055	-3.1876347064971924
ENSG00000218561.1	-0.5353094935417175	-0.00525573268532753	0.0654086321592331	-0.24897141754627228	0.41996198892593384	0.05723706632852554	0.23367714881896973	-0.2341601550579071	-3.201800584793091	-2.5112967491149902	-2.9173073768615723	-4.170854091644287	-4.9075212478637695	-5.420629978179932	-7.547403812408447	-2.6358630657196045
ENSG00000168830.7	-1.1041367053985596	0.24972286820411682	-0.006144113838672638	0.49561938643455505	1.4271506071090698	0.10743490606546402	2.3522510528564453	-0.10994294285774231	-3.3966217041015625	-2.7545125484466553	-2.634087085723877	-4.106173515319824	-5.077724456787109	-5.374811172485352	-7.08143949508667	-3.469505548477173
ENSG00000214457.3	-1.1218806505203247	-0.47023293375968933	-0.6969019174575806	0.020785391330718994	0.5336052775382996	1.8101403713226318	1.8304815292358398	-0.08651521801948547	-2.459394693374634	-1.5006935596466064	-1.8414510488510132	-2.94710111618042	-4.284781455993652	-4.773731231689453	-6.943758964538574	-2.7154717445373535
ENSG00000188994.12	-0.515328049659729	-0.09611591696739197	0.08396749943494797	-0.8744492530822754	-1.245193600654602	0.2457766830921173	4.450137138366699	0.057464927434921265	-3.823373317718506	-3.051168918609619	-3.499056339263916	-4.336768627166748	-5.655743598937988	-6.364701271057129	-7.58969783782959	-3.698004961013794
ENSG00000111850.10	-0.08938060700893402	-0.29016074538230896	-0.724949061870575	-0.9244920015335083	0.055875763297080994	0.19238170981407166	2.173900842666626	-0.30764976143836975	-3.523364782333374	-2.798956871032715	-2.8376870155334473	-4.138424873352051	-5.2283220291137695	-5.882245063781738	-7.434674263000488	-3.3539769649505615
ENSG00000203872.6	-0.12403200566768646	0.3009614050388336	-0.8453260660171509	-0.4990689754486084	-0.6983091235160828	1.6781013011932373	2.163167715072632	-0.20832207798957825	-3.6664650440216064	-2.3283567428588867	-2.9563937187194824	-4.124373912811279	-5.053089141845703	-6.206412315368652	-7.65618896484375	-3.5691275596618652
ENSG00000279616.1	0.02127743884921074	0.24621441960334778	-0.8028772473335266	-0.19245567917823792	-0.27233976125717163	1.0994187593460083	0.884531557559967	-0.001562744379043579	-3.7287538051605225	-2.6409196853637695	-2.973219871520996	-4.303887367248535	-5.334421157836914	-6.113203525543213	-8.343841552734375	-3.7561607360839844
ENSG00000213204.8	-0.226305291056633	0.10707500576972961	-0.6889896988868713	-0.644973635673523	0.11791163682937622	0.6618735790252686	0.6920033097267151	-0.11382591724395752	-3.660562515258789	-2.704094648361206	-2.958773136138916	-4.188918590545654	-5.184491157531738	-5.951693534851074	-7.982297897338867	-3.6274373531341553
ENSG00000164414.16	-0.5409175157546997	0.5809458494186401	-0.38998037576675415	-1.311724066734314	0.09443782269954681	-0.22190293669700623	2.6653335094451904	-0.264644056558609	-3.6398191452026367	-3.226259469985962	-2.717911720275879	-4.042417049407959	-5.40472412109375	-6.207310676574707	-7.804754257202148	-3.5601229667663574
ENSG00000206715.1	-1.112438678741455	0.21807995438575745	-2.103893756866455	-1.0020771026611328	-0.01178140938282013	1.999538779258728	3.0325076580047607	-0.5701867341995239	-4.458291530609131	-1.9210493564605713	-3.068897247314453	-4.211627006530762	-5.26837158203125	-6.888237953186035	-7.063621520996094	-2.8950743675231934
ENSG00000146282.17	-0.39819860458374023	-0.4992106854915619	-0.6692021489143372	-0.735946774482727	-1.1683646440505981	0.10429493337869644	3.7604525089263916	0.18550190329551697	-3.8901846408843994	-2.9977312088012695	-3.25759220123291	-4.382256031036377	-5.628881454467773	-6.26092529296875	-8.052061080932617	-3.435302972793579
ENSG00000135336.14	-0.4641679525375366	0.06739369034767151	-0.3032981753349304	-1.0080350637435913	-0.6317034363746643	-0.6566510796546936	3.960270881652832	0.0904150903224945	-4.078098773956299	-3.561924457550049	-3.68743896484375	-4.752918720245361	-6.01365852355957	-6.934131622314453	-8.563072204589844	-3.8156137466430664
ENSG00000135334.8	-1.001252293586731	-0.5769652128219604	-0.3947369456291199	0.17442378401756287	0.10682056844234467	-1.5450170040130615	4.41534948348999	-0.8734117746353149	-3.718127727508545	-3.2801194190979004	-3.2357707023620605	-4.546231746673584	-5.623970031738281	-6.30258846282959	-8.02578353881836	-3.343690872192383
ENSG00000118432.12	-1.7591575384140015	1.4856420755386353	-1.8897253274917603	-0.9554132223129272	2.1550610065460205	-1.3751550912857056	6.493157863616943	-1.4130429029464722	-2.8709304332733154	-3.0718588829040527	-2.136518955230713	-3.796780586242676	-5.045194625854492	-5.3321123123168945	-6.5890278816223145	-3.267165422439575
ENSG00000279565.1	-0.017603088170289993	0.24946728348731995	-0.15017762780189514	-0.2690771520137787	0.49114304780960083	0.09667857736349106	0.368463933467865	0.07968941330909729	-3.3997035026550293	-2.7450788021087646	-2.6847920417785645	-3.8072385787963867	-4.89939022064209	-5.217617034912109	-6.923672199249268	-3.4194016456604004
ENSG00000234426.1	-0.4042857587337494	0.06655493378639221	-0.6442996859550476	-0.3187867999076843	0.23328754305839539	0.37223073840141296	0.2594098746776581	-0.699205756187439	-2.891380548477173	-2.478900194168091	-2.5068416595458984	-3.581026315689087	-4.666616439819336	-4.9467902183532715	-7.366046905517578	-3.494091510772705
ENSG00000111880.15	-0.27423954010009766	-0.342822402715683	-0.04476112872362137	-0.983749270439148	-0.32720333337783813	-0.6457317471504211	3.9319381713867188	-0.4320491850376129	-3.9018213748931885	-3.4102773666381836	-3.377103805541992	-4.567381858825684	-5.530278205871582	-6.6486101150512695	-8.046648979187012	-3.63393497467041
ENSG00000222145.1	-0.9682456254959106	-0.5144746899604797	-0.2514853775501251	-0.11957641690969467	-0.03794947266578674	0.49842122197151184	0.6210678815841675	-0.1690066158771515	-3.691495656967163	-3.114208698272705	-3.5767788887023926	-4.6038007736206055	-6.090619087219238	-6.5780558586120605	-9.565004348754883	-4.4813337326049805
ENSG00000271931.1	-0.5055044889450073	-0.28624168038368225	0.021684549748897552	-0.06569448858499527	0.07180091738700867	-0.4458054006099701	0.30948182940483093	-0.6190090179443359	-3.9351651668548584	-3.0103759765625	-3.1636009216308594	-4.250277519226074	-5.007471084594727	-6.369886875152588	-7.797432899475098	-3.6735048294067383
ENSG00000146278.10	-0.256708025932312	-1.2479032278060913	0.7353805899620056	-0.3459113538265228	-1.3144819736480713	-1.3899439573287964	5.983163356781006	-0.48835697770118713	-3.9117376804351807	-3.499276876449585	-3.686209201812744	-4.420220375061035	-6.0042009353637695	-6.735071182250977	-8.143531799316406	-3.708181381225586
ENSG00000264017.2	-1.2668609619140625	-0.5979882478713989	0.34035199880599976	0.6255120038986206	-0.4696922302246094	0.21971946954727173	0.4071807563304901	-0.5920971632003784	-3.2987887859344482	-2.2958757877349854	-2.9558634757995605	-3.455181121826172	-4.007014274597168	-4.468789100646973	-6.960781097412109	-3.060861110687256
ENSG00000154548.8	-0.061797309666872025	-0.22179779410362244	-0.29379355907440186	-1.0373471975326538	1.1126350164413452	-0.40315231680870056	2.484494209289551	0.14613088965415955	-3.488088846206665	-3.2181668281555176	-3.0773539543151855	-4.163111686706543	-5.404006004333496	-6.102613925933838	-7.906976222991943	-3.2818498611450195
ENSG00000146281.5	-0.47067195177078247	-1.0379329919815063	0.7517412304878235	-0.737647533416748	-0.3598821759223938	0.38360729813575745	2.906656503677368	-0.7128349542617798	-4.105116367340088	-3.509516954421997	-3.623969078063965	-4.865490436553955	-5.811392784118652	-6.825031280517578	-8.240473747253418	-3.861891508102417
ENSG00000198833.6	-0.30346500873565674	-0.041609618812799454	0.1595558524131775	-0.8438761234283447	-0.4206891655921936	-1.2457904815673828	4.419832229614258	0.25889405608177185	-3.914620876312256	-3.3696885108947754	-3.422544002532959	-4.522941589355469	-5.821621894836426	-6.801794052124023	-8.11422061920166	-3.688690423965454
ENSG00000025039.14	-0.7788709402084351	-1.2164920568466187	0.6830715537071228	-0.7260875701904297	0.046331390738487244	-1.0601708889007568	5.413822650909424	0.14177235960960388	-3.401484251022339	-3.1869218349456787	-3.3639936447143555	-4.423920154571533	-5.3215179443359375	-6.024347305297852	-7.434392929077148	-3.3131258487701416
ENSG00000135299.16	-0.027148891240358353	0.10787799954414368	0.3766491413116455	-0.6927995681762695	-0.5103959441184998	-0.008127592504024506	1.943615436553955	-1.143533706665039	-3.795091390609741	-3.1047160625457764	-3.205944061279297	-4.458595275878906	-5.472705841064453	-6.225607395172119	-7.770648956298828	-3.544398546218872
ENSG00000239316.3	-0.09596002101898193	0.0484122596681118	-0.36920809745788574	0.14963582158088684	-0.26800429821014404	0.40042924880981445	0.11960228532552719	-0.7712607383728027	-4.215007305145264	-2.67413592338562	-2.630797863006592	-3.6335256099700928	-5.055140495300293	-5.672712802886963	-8.074578285217285	-3.4113545417785645
ENSG00000083099.10	-0.1892925351858139	-0.14163526892662048	0.11033564060926437	-1.0481185913085938	-0.4485142230987549	-0.6664748191833496	3.421705484390259	-0.5884271860122681	-3.5479397773742676	-2.9758596420288086	-3.3128581047058105	-4.129098892211914	-5.162567138671875	-5.893113136291504	-7.347161769866943	-3.4687001705169678
ENSG00000112159.11	-0.9424324035644531	0.1349722445011139	-0.3578229546546936	-0.11012575030326843	-1.0591713190078735	0.2027219831943512	4.786377429962158	0.17040285468101501	-3.9295246601104736	-3.203209400177002	-3.4840550422668457	-4.679110050201416	-5.8797454833984375	-6.593478679656982	-7.855948448181152	-3.700856924057007
ENSG00000228124.1	0.08332757651805878	-0.16302606463432312	-0.40674394369125366	-0.13486513495445251	-0.1654941886663437	-0.04675082117319107	0.1879579722881317	-0.4874940812587738	-3.5147602558135986	-2.101362466812134	-2.3432064056396484	-3.8138647079467773	-4.631849765777588	-5.640692234039307	-7.448304176330566	-2.784221887588501
ENSG00000118412.12	-0.20844577252864838	-0.3387211263179779	-0.099774070084095	-0.9661072492599487	-1.1036304235458374	0.10736194998025894	3.8144617080688477	-0.19295063614845276	-3.734607219696045	-3.059319257736206	-3.408919334411621	-4.3208160400390625	-5.3762407302856445	-6.200708389282227	-7.6252031326293945	-3.5933384895324707
ENSG00000199630.1	-1.6130238771438599	-0.8771957159042358	-0.7201017141342163	-0.12372875213623047	-1.9701844453811646	1.9636937379837036	1.9018930196762085	-0.701275110244751	-2.1400868892669678	-1.5085279941558838	-0.5621434450149536	-1.0482168197631836	-3.9877912998199463	-3.4068315029144287	-4.8404860496521	-1.8563146591186523
ENSG00000112182.14	-0.6392130851745605	0.46528807282447815	-0.540692925453186	-0.20743438601493835	-0.8101761341094971	-0.13785943388938904	1.420543909072876	-0.5709495544433594	-3.558250665664673	-2.5669844150543213	-3.0468668937683105	-3.993415355682373	-5.170229911804199	-5.779482841491699	-6.911251068115234	-3.652557611465454
ENSG00000222078.1	-0.3307853639125824	0.2989465296268463	-0.9822453260421753	-0.31183552742004395	-1.0439168214797974	0.7636012434959412	1.0726982355117798	-0.25279560685157776	-3.8316802978515625	-2.2595419883728027	-2.2046475410461426	-3.4536759853363037	-4.911128997802734	-5.833845138549805	-7.21630334854126	-3.9748287200927734
ENSG00000218730.1	-0.5512195229530334	0.8849731087684631	-0.6716617941856384	-0.17622826993465424	-0.9605541825294495	0.6801453828811646	0.6402587294578552	-0.03748634457588196	-2.5314180850982666	-1.6888806819915771	-2.378413438796997	-2.7825264930725098	-4.071943283081055	-4.174711227416992	-5.600659370422363	-3.2685134410858154
ENSG00000135341.17	-1.2897471189498901	0.028058435767889023	-0.2229415774345398	-0.8340784311294556	-0.940554678440094	-0.594609797000885	3.799569606781006	-0.2158156931400299	-3.979072093963623	-3.182889938354492	-3.521634578704834	-4.521491527557373	-5.737149238586426	-6.595461368560791	-7.913270950317383	-3.878774642944336
ENSG00000220553.1	-1.322135329246521	0.344109445810318	-1.1953554153442383	0.25450947880744934	0.8213747143745422	1.3488949537277222	1.5446550846099854	-0.8154253959655762	-3.3402788639068604	-2.1720454692840576	-2.0789198875427246	-3.412332057952881	-4.778668403625488	-5.021621227264404	-6.948164463043213	-2.983828067779541
ENSG00000135333.13	-1.6694265604019165	0.17244592308998108	-0.08100564032793045	-0.28301021456718445	1.8520606756210327	-0.4477754533290863	4.414909839630127	0.3038524091243744	-3.268188238143921	-3.220712423324585	-2.73040771484375	-4.143746376037598	-5.288232803344727	-5.960267066955566	-7.275453090667725	-3.5622942447662354
ENSG00000261366.1	-0.5530438423156738	-0.16547569632530212	-0.45890742540359497	-0.752967119216919	-0.5243044495582581	0.31747856736183167	0.8743333220481873	0.01707276701927185	-4.060731887817383	-2.763610363006592	-3.1113028526306152	-4.332454681396484	-5.5929718017578125	-5.962863922119141	-8.132331848144531	-3.6312432289123535
ENSG00000172469.15	-0.8643937110900879	0.38225308060646057	0.3427351713180542	-1.8581318855285645	-0.7549642324447632	-0.7384892702102661	2.3751378059387207	-0.678876519203186	-3.733698606491089	-3.5066874027252197	-3.287400722503662	-4.713052272796631	-5.531363487243652	-6.2423200607299805	-7.3958587646484375	-4.142198085784912
ENSG00000172461.10	0.25039350986480713	0.2602969706058502	0.7239128947257996	-1.6233543157577515	-0.48357826471328735	0.3427561819553375	6.125977039337158	-1.5083202123641968	-3.443761110305786	-2.9098057746887207	-3.1005687713623047	-4.236441612243652	-5.233643531799316	-5.566181182861328	-6.727777481079102	-3.3366329669952393
ENSG00000233797.1	0.5341997742652893	-0.5296274423599243	-0.4376978278160095	-0.92301344871521	-0.42072463035583496	0.06217394024133682	1.1444772481918335	-0.5989006757736206	-3.5694773197174072	-3.2281389236450195	-3.178800106048584	-4.4396443367004395	-5.776987075805664	-6.781160354614258	-8.527873039245605	-3.901714563369751
ENSG00000014123.9	-0.5304349660873413	0.3306714594364166	-0.09841901808977127	-1.3204752206802368	-1.4737082719802856	-1.2084648609161377	4.19203519821167	0.17387565970420837	-3.5138823986053467	-3.279348134994507	-3.5016398429870605	-4.266942024230957	-5.842171669006348	-6.301237106323242	-7.851354122161865	-3.8701462745666504
ENSG00000112214.10	0.22586573660373688	0.9880825281143188	1.1285213232040405	-0.014605492353439331	-0.4482281804084778	0.22667458653450012	2.55318284034729	-0.09837499260902405	-3.054807662963867	-2.688208818435669	-2.893704891204834	-3.633139133453369	-4.290483474731445	-5.3957977294921875	-6.524089336395264	-3.22112774848938
ENSG00000112218.8	-0.8402469158172607	0.06549540162086487	0.1469605565071106	-0.49083182215690613	1.5112653970718384	0.2575353682041168	3.704547166824341	-0.3164140284061432	-3.422673463821411	-3.1374974250793457	-2.6273903846740723	-4.0945539474487305	-5.49043083190918	-5.942193508148193	-6.777292251586914	-3.454911708831787
ENSG00000123545.5	-0.45915305614471436	0.10719314217567444	-0.5036823153495789	-1.127003788948059	1.4359320402145386	-2.2160966396331787	4.872824192047119	-1.2705835103988647	-3.2973620891571045	-2.9872817993164062	-2.6766433715820312	-3.63075590133667	-4.30850887298584	-5.980480670928955	-7.183755874633789	-3.012760639190674
ENSG00000186231.16	-0.9670871496200562	0.4180883467197418	-1.6389776468276978	-1.0462390184402466	-2.8256118297576904	-1.9585880041122437	3.756531238555908	0.04269513487815857	-3.5518581867218018	-3.0598702430725098	-3.51412296295166	-3.9107837677001953	-5.729057312011719	-6.4723687171936035	-7.894992828369141	-3.7531731128692627
ENSG00000146263.11	-0.32166558504104614	0.12951573729515076	-0.47764497995376587	-0.6204732656478882	-0.5739578008651733	0.12136257439851761	0.5803481936454773	-0.0463995635509491	-3.7293074131011963	-2.901519298553467	-3.3354763984680176	-4.268414497375488	-5.359279632568359	-6.081775665283203	-7.935651779174805	-3.6348648071289062
ENSG00000271860.6	0.46418094635009766	-0.45591363310813904	-0.5195347666740417	-1.2786670923233032	-0.18391691148281097	0.5235666632652283	2.7710580825805664	-0.810287356376648	-3.7240920066833496	-2.8285605907440186	-2.8790903091430664	-4.064596176147461	-5.372317314147949	-5.799530982971191	-7.724547386169434	-3.3754169940948486
ENSG00000238367.1	0.01597369834780693	0.877590000629425	0.37077468633651733	0.2710946500301361	-0.8739174604415894	1.2730053663253784	1.1029976606369019	0.1265619695186615	-3.128465175628662	-2.5138282775878906	-2.200833320617676	-2.99525785446167	-4.683991432189941	-5.295230865478516	-7.40272331237793	-3.2770960330963135
ENSG00000187472.4	0.3804199695587158	-0.42334792017936707	0.07451014965772629	-0.6167086362838745	-0.02324509620666504	0.05339590460062027	0.8461724519729614	-0.859450101852417	-3.321678638458252	-2.4182848930358887	-2.8674607276916504	-4.228384971618652	-5.102358818054199	-5.911510944366455	-7.727494239807129	-3.5520312786102295
ENSG00000283010.1	-0.2966129183769226	0.040022220462560654	0.05037941783666611	-0.07314268499612808	-0.5537492036819458	0.23978254199028015	0.3694332242012024	-0.8163756132125854	-3.5779953002929688	-2.6191530227661133	-3.03082275390625	-3.7144691944122314	-4.854998588562012	-5.606096267700195	-7.724001407623291	-3.4398062229156494
ENSG00000184486.9	0.5367118120193481	1.1176894903182983	0.7497015595436096	-0.8966124057769775	-1.521472454071045	-0.20401248335838318	3.8379173278808594	-1.9373568296432495	-3.725358724594116	-3.1866164207458496	-3.683379650115967	-4.856835842132568	-5.421228408813477	-6.420857906341553	-7.305075645446777	-3.6439664363861084
ENSG00000112234.8	-0.43759894371032715	-0.19769510626792908	-0.19434911012649536	-0.9675329923629761	-0.8192815780639648	-0.22338268160820007	3.691627264022827	-0.4091912806034088	-3.9349172115325928	-3.115468740463257	-3.5793356895446777	-4.692936897277832	-5.89115047454834	-6.56053352355957	-8.039289474487305	-3.704847574234009
ENSG00000146267.11	-1.30604088306427	-0.0646263062953949	-0.26382309198379517	-0.6435915231704712	2.193331003189087	-0.8805539011955261	3.7020514011383057	0.11738094687461853	-3.6646504402160645	-3.027052164077759	-2.9636783599853516	-4.329564094543457	-5.300449371337891	-6.192566871643066	-7.452924728393555	-3.550584316253662
ENSG00000132423.11	-0.10187219083309174	-0.17907890677452087	-0.5204769968986511	-0.8863425254821777	0.9936196208000183	-1.2119096517562866	3.1577248573303223	0.22134241461753845	-3.26383900642395	-3.0766940116882324	-2.7997822761535645	-4.271806716918945	-5.165337562561035	-5.959477424621582	-7.787533283233643	-3.39742374420166
ENSG00000132424.14	-0.6790059804916382	-0.3225921094417572	-0.09444577246904373	-0.358304888010025	-1.6174607276916504	1.0985993146896362	5.173493385314941	-0.7118059396743774	-3.76997447013855	-2.7781903743743896	-3.16192626953125	-4.228461742401123	-5.482720375061035	-6.200342178344727	-7.771189212799072	-3.591439962387085
ENSG00000228506.1	-0.18416838347911835	-0.2021525800228119	-0.2497488260269165	-0.34340283274650574	-0.5989707112312317	0.2063327133655548	2.0587353706359863	0.0418144166469574	-3.644519329071045	-2.9449446201324463	-3.0348801612854004	-3.91473388671875	-5.23543643951416	-5.964161396026611	-7.905158519744873	-3.5238559246063232
ENSG00000123552.17	0.10343505442142487	-1.6997929811477661	-0.17689448595046997	-1.0079072713851929	-0.07346822321414948	-0.08960743993520737	3.640862464904785	-0.18557968735694885	-3.619459867477417	-2.9315667152404785	-2.9999871253967285	-3.9467272758483887	-5.074766159057617	-5.856685638427734	-7.92695951461792	-3.0791642665863037
ENSG00000228439.5	-0.30953067541122437	-0.7984715700149536	-0.21521037817001343	-0.938969612121582	-1.0954970121383667	-0.1062941774725914	1.9878265857696533	-0.6550960540771484	-3.5598411560058594	-2.4628093242645264	-3.0479774475097656	-3.9151620864868164	-4.948154449462891	-5.596435546875	-7.325314044952393	-3.079728364944458
ENSG00000274603.1	-0.5836866497993469	0.04509946331381798	-0.28836244344711304	-0.13090826570987701	-0.405711829662323	0.9715977311134338	0.31070205569267273	0.6088329553604126	-3.701706647872925	-3.5468921661376953	-4.10636568069458	-5.028969764709473	-6.674899101257324	-6.3045783042907715	-10.262199401855469	-4.900317192077637
ENSG00000112237.12	-0.10212694108486176	-0.6379519701004028	-0.3677683472633362	-1.1708606481552124	0.2754244804382324	-0.45527270436286926	3.481231212615967	-0.07057610154151917	-3.696228504180908	-2.9134604930877686	-2.9540505409240723	-4.076871871948242	-5.4097490310668945	-6.132968425750732	-7.614875316619873	-3.393068790435791
ENSG00000219755.1	0.31292563676834106	-0.2331693470478058	-0.1365804374217987	-0.6006245613098145	-0.30800169706344604	0.17534637451171875	0.6792402863502502	-0.17992210388183594	-3.220792531967163	-2.3179657459259033	-2.7073006629943848	-4.092111110687256	-4.451274871826172	-5.822196006774902	-7.037869930267334	-3.066408395767212
ENSG00000152034.10	-0.3073583245277405	0.29908624291419983	-0.5962304472923279	-0.5684751272201538	1.0103693008422852	-0.3353423774242401	1.0099387168884277	-0.38417908549308777	-3.7847578525543213	-3.0288472175598145	-2.971510410308838	-4.151559829711914	-4.985050201416016	-6.169568061828613	-7.584959983825684	-3.707827568054199
ENSG00000112249.13	-0.5106402635574341	-0.2716408669948578	0.1076013371348381	-0.7109590768814087	-0.27138203382492065	-0.24675163626670837	3.8143086433410645	0.1320997178554535	-3.863182783126831	-3.206897258758545	-3.4168777465820312	-4.530984878540039	-5.5745744705200195	-6.372335433959961	-7.731851100921631	-3.7137949466705322
ENSG00000260000.2	-0.1304951161146164	-0.3333059251308441	-0.2968555688858032	-0.7149621248245239	0.5555208921432495	-0.4217027425765991	1.3137637376785278	0.4673168361186981	-3.8601343631744385	-2.637807846069336	-3.056915760040283	-4.2884440422058105	-5.40383243560791	-6.160572528839111	-8.484395980834961	-3.245021343231201
ENSG00000164418.19	-0.7932373285293579	0.2506929934024811	-1.05303955078125	-0.5361068248748779	0.7795759439468384	0.8559303879737854	4.256258964538574	0.2520643174648285	-3.715265989303589	-2.8574416637420654	-2.6820154190063477	-4.12936544418335	-5.692680358886719	-6.468748092651367	-8.1022310256958	-3.5389482975006104
ENSG00000218536.1	-0.6581447124481201	-0.30487295985221863	-0.10405918955802917	0.03616872429847717	0.12664075195789337	0.5435360074043274	0.1398889720439911	-0.5289268493652344	-3.37192964553833	-2.3662610054016113	-2.5038206577301025	-3.5904059410095215	-4.808442115783691	-4.919103622436523	-7.4097795486450195	-3.0979716777801514
ENSG00000085382.11	-0.3323324918746948	-0.15517792105674744	-0.9096518158912659	-1.1374624967575073	0.2664889097213745	-0.22910425066947937	4.075737476348877	0.16675791144371033	-3.9143786430358887	-3.059464931488037	-3.0968236923217773	-4.478847026824951	-5.598789215087891	-6.2928876876831055	-7.870548248291016	-3.523822546005249
ENSG00000227535.2	-1.1916197538375854	0.19622007012367249	-1.039674997329712	-0.47419628500938416	-0.5313898921012878	1.4822601079940796	1.3100143671035767	-0.22014930844306946	-3.734813928604126	-3.136218786239624	-2.073944568634033	-3.6776368618011475	-5.070047378540039	-4.968972206115723	-7.919833183288574	-3.8021445274353027
ENSG00000203809.6	-0.4235480725765228	-0.47415289282798767	-0.8683682680130005	-0.2850114703178406	0.6996604800224304	0.5206203460693359	0.9313225150108337	-0.11638185381889343	-3.5605266094207764	-2.921875476837158	-2.7334632873535156	-4.381288051605225	-5.373134613037109	-5.6725754737854	-7.7421369552612305	-3.620668411254883
ENSG00000187772.7	-0.5829488635063171	0.017108526080846786	-0.3751213550567627	-0.30068182945251465	0.5076563358306885	0.22522607445716858	0.5364495515823364	-0.35225242376327515	-3.4880049228668213	-2.662166118621826	-2.841141700744629	-4.102243423461914	-5.009799957275391	-5.662092208862305	-7.501224040985107	-3.485657215118408
ENSG00000112276.13	-0.5427005887031555	-0.009329531341791153	0.312721848487854	-0.6593714952468872	-1.8604227304458618	-0.7221970558166504	1.7407586574554443	-0.17630794644355774	-2.766998767852783	-3.087852954864502	-3.0209298133850098	-3.761242389678955	-4.987949371337891	-5.126564025878906	-6.534059047698975	-3.591397762298584
ENSG00000203808.10	-0.7681054472923279	-0.4755607545375824	-0.5487732887268066	-0.3461843729019165	-0.6080854535102844	-0.2147219479084015	0.30174174904823303	-0.2562563419342041	-3.142674446105957	-2.6870522499084473	-2.934166431427002	-3.844247817993164	-4.795433044433594	-5.388751029968262	-6.89019250869751	-3.7319772243499756
ENSG00000132429.9	-1.3616746664047241	-0.2851550281047821	-0.2769084572792053	-0.5921305418014526	-0.6812569499015808	-1.159385085105896	1.1623984575271606	0.7688007354736328	-2.492466688156128	-2.6276533603668213	-2.9477410316467285	-3.0694661140441895	-4.772945880889893	-5.012381553649902	-6.046957015991211	-3.883420705795288
ENSG00000272102.1	-0.19016604125499725	0.583571195602417	-0.03958622366189957	-0.18717750906944275	0.4955648183822632	-0.11635894328355789	0.47621583938598633	0.11472174525260925	-3.5765321254730225	-2.9356913566589355	-3.0579471588134766	-4.168057918548584	-5.076757431030273	-5.362466812133789	-7.1990203857421875	-2.9310290813446045
ENSG00000085377.13	-0.6524022817611694	0.5630275011062622	-0.08537716418504715	-0.28565922379493713	0.2843576669692993	-0.5448389649391174	3.07161283493042	0.18048247694969177	-3.6242048740386963	-3.0660128593444824	-2.9655494689941406	-4.1113176345825195	-5.030584335327148	-5.679028511047363	-6.812630653381348	-3.321150541305542
ENSG00000219902.1	-0.5823073387145996	0.19568589329719543	-0.04280524700880051	0.2507437765598297	-0.4863364100456238	0.7373247742652893	0.6466711163520813	-0.40145376324653625	-2.827695846557617	-1.8882893323898315	-2.8281755447387695	-3.2503461837768555	-4.537267684936523	-5.098189830780029	-7.389176845550537	-2.776282548904419
ENSG00000057663.13	-0.3018864393234253	-0.574137806892395	0.11671387404203415	-1.1050770282745361	0.25419002771377563	-0.7185381650924683	2.5648155212402344	-0.35610929131507874	-3.892235517501831	-3.278993606567383	-3.230123996734619	-4.434704303741455	-5.728727340698242	-6.481485843658447	-8.233479499816895	-3.6887805461883545
ENSG00000057657.15	0.023860778659582138	0.06202765926718712	1.4820812940597534	0.05783025920391083	-0.6403604745864868	0.11571917682886124	0.4154490828514099	-0.08001667261123657	-2.7488186359405518	-2.2340073585510254	-2.3947112560272217	-3.4321866035461426	-4.194694519042969	-4.758660316467285	-6.2519989013671875	-3.385983943939209
ENSG00000244710.3	-0.07972227036952972	0.2803440988063812	-0.6322935819625854	-0.30961036682128906	-0.43882137537002563	1.3468670845031738	0.9976754784584045	0.2571074664592743	-3.1797306537628174	-2.639517068862915	-2.864506721496582	-3.608366012573242	-4.7112345695495605	-5.320235729217529	-7.78894567489624	-3.7469818592071533
ENSG00000112297.14	0.07086081802845001	0.15941183269023895	0.19316762685775757	-0.22515568137168884	-0.18763984739780426	0.030394650995731354	0.19683444499969482	-0.22301045060157776	-3.5930426120758057	-2.870582103729248	-3.182575225830078	-4.252452850341797	-5.027518272399902	-5.860604286193848	-7.313897609710693	-3.4442858695983887
ENSG00000130347.12	0.04178882762789726	0.1309439241886139	-0.9333369135856628	-0.8495051860809326	0.11720751225948334	-0.49693259596824646	2.847292900085449	0.03906068205833435	-4.0159711837768555	-3.1713318824768066	-3.082279682159424	-4.439152717590332	-5.538869857788086	-6.508800983428955	-7.528131484985352	-3.422170639038086
ENSG00000130348.11	-0.23318587243556976	0.6980956792831421	-0.4764915108680725	-0.781044602394104	-0.3328980803489685	-0.8363878130912781	2.5494003295898438	-0.7703365087509155	-3.848376750946045	-3.227250814437866	-3.1054253578186035	-4.335416793823242	-5.62834358215332	-6.676398754119873	-7.594803333282471	-3.696441173553467
ENSG00000216977.1	-0.4856785237789154	0.1624528467655182	-0.5823334455490112	-0.20731210708618164	-0.6452681422233582	0.4772104024887085	0.6677290797233582	-0.18598732352256775	-3.1967313289642334	-1.9746366739273071	-2.7941112518310547	-3.845468521118164	-5.2672882080078125	-5.6347455978393555	-7.430005073547363	-3.2930920124053955
ENSG00000229654.1	-0.2003493458032608	-0.2304137945175171	-0.33916500210762024	-0.8187189102172852	-0.8115273118019104	0.26935452222824097	0.08787664771080017	-0.6501396894454956	-2.9597795009613037	-2.5428295135498047	-2.60530948638916	-3.6617188453674316	-4.371360778808594	-5.294256687164307	-6.7283101081848145	-3.2684614658355713
ENSG00000272398.5	-1.5396195650100708	-0.05252185836434364	0.49083077907562256	-4.095212936401367	-3.26115345954895	-0.7914473414421082	1.530936360359192	-5.6645188331604	-6.041487693786621	-4.216668605804443	-5.386404991149902	-8.99312973022461	-10.364109992980957	-11.876262664794922	-15.264734268188477	-7.910550594329834
ENSG00000130349.9	-0.07923184335231781	-0.07502731680870056	-0.1858869194984436	-0.9046705961227417	-0.008369162678718567	-0.6036015152931213	3.3322055339813232	-0.48581185936927795	-3.441213607788086	-3.146267890930176	-3.323462963104248	-4.313406467437744	-5.33402156829834	-6.100011825561523	-7.781569957733154	-3.6686599254608154
ENSG00000178409.13	-0.18250620365142822	0.09123316407203674	-0.015180520713329315	-0.0811677798628807	-0.37224090099334717	-0.05919419974088669	0.3581213355064392	-0.12803354859352112	-3.7511379718780518	-2.857858896255493	-3.394690990447998	-4.370853424072266	-5.466632843017578	-6.204130172729492	-8.10710620880127	-3.5441195964813232
ENSG00000164494.11	-0.1786240190267563	0.03541078791022301	0.3248828649520874	-0.5217746496200562	-0.3504011631011963	-0.5340418219566345	1.9636847972869873	-0.6824737787246704	-3.9300379753112793	-3.11564040184021	-3.4059929847717285	-4.404609680175781	-5.423130035400391	-6.149554252624512	-7.7255473136901855	-3.51924729347229
ENSG00000112320.11	0.41803526878356934	-0.40861067175865173	-0.4910432696342468	-0.16900447010993958	-0.5590012073516846	-0.0912841185927391	3.96256685256958	-0.6478244066238403	-3.7495341300964355	-2.9591588973999023	-3.234583854675293	-4.31265115737915	-5.466734886169434	-6.148476600646973	-7.822995185852051	-3.2983639240264893
ENSG00000025796.13	-0.4170771837234497	0.1542460024356842	0.2263140082359314	-0.8612773418426514	-0.6554498672485352	-0.6458856463432312	4.127939701080322	0.0786651074886322	-3.624006509780884	-2.9493846893310547	-3.4195337295532227	-4.156754493713379	-5.366680145263672	-6.389756202697754	-7.551194190979004	-3.5271313190460205
ENSG00000225093.1	-0.24718572199344635	0.025848325341939926	-0.15971431136131287	0.5055814981460571	-0.05942402780056	-0.1741122007369995	0.2586349844932556	-0.29067161679267883	-3.3444571495056152	-2.41628360748291	-2.731680393218994	-4.038044452667236	-4.84782600402832	-5.454228401184082	-7.43297815322876	-3.2591192722320557
ENSG00000271734.1	-0.6075430512428284	-0.36374199390411377	-0.3697471022605896	0.16313496232032776	-0.5423087477684021	0.2670401930809021	0.4871111214160919	-0.42671582102775574	-3.916031837463379	-2.1479318141937256	-2.8708300590515137	-3.9346117973327637	-4.452779293060303	-5.656425952911377	-6.891654014587402	-3.459087371826172
ENSG00000081087.14	-0.4920874834060669	0.03381314501166344	0.4292460083961487	-1.17465341091156	0.057695791125297546	-0.8332799077033997	3.611575126647949	0.02787002921104431	-3.983383893966675	-3.4176363945007324	-3.3356823921203613	-4.664267063140869	-5.862927436828613	-6.660820960998535	-7.826420307159424	-3.969696521759033
ENSG00000225174.1	0.5157711505889893	-0.21181097626686096	0.7121381163597107	0.006022721529006958	-0.21822763979434967	0.285043865442276	0.5098959803581238	-0.5867601633071899	-3.0519955158233643	-2.4962522983551025	-2.8018698692321777	-3.9217653274536133	-4.409255027770996	-5.227264404296875	-6.646186828613281	-3.2208919525146484
ENSG00000112333.11	1.2674665451049805	-0.09743079543113708	2.230522632598877	0.08938467502593994	-0.6432015299797058	-0.11863156408071518	3.5797119140625	-2.0158181190490723	-3.3064839839935303	-3.0095152854919434	-3.2838988304138184	-4.158679008483887	-5.182112693786621	-5.642938613891602	-6.15026330947876	-3.275585412979126
ENSG00000279398.1	0.9385501146316528	0.05415799841284752	0.7677977681159973	-0.7864099740982056	-0.4538831114768982	0.8351666331291199	1.1690698862075806	-0.5506654977798462	-3.036766290664673	-2.788067579269409	-3.0275187492370605	-3.6805102825164795	-5.1959686279296875	-4.909567356109619	-6.1684064865112305	-3.445219039916992
ENSG00000112335.14	-0.7283850908279419	-1.235193133354187	0.3371540904045105	-0.29393211007118225	-0.878689706325531	-2.5120158195495605	6.874838352203369	-1.7790907621383667	-3.5393152236938477	-3.3856289386749268	-3.3477630615234375	-4.3470563888549805	-5.4772491455078125	-6.2714619636535645	-7.729750633239746	-3.3601419925689697
ENSG00000135537.16	0.014052879065275192	-0.026062820106744766	-0.027747400104999542	-0.6574716567993164	-0.3615201711654663	0.05017069727182388	1.8107373714447021	-0.8189033269882202	-3.79411244392395	-2.8731980323791504	-3.268311023712158	-4.312741279602051	-5.22035026550293	-5.934689998626709	-7.315631866455078	-3.622286319732666
ENSG00000238055.1	-0.22236159443855286	0.30795496702194214	-0.4994097352027893	-1.1423888206481934	-0.5401502847671509	1.4380266666412354	0.9011442065238953	-0.24838557839393616	-3.5970804691314697	-2.4338414669036865	-2.648041248321533	-3.8386571407318115	-4.7129225730896	-5.216627597808838	-7.912436485290527	-3.1663167476654053
ENSG00000227072.1	-0.4761207699775696	0.0595182441174984	-0.1871466338634491	-0.12206339836120605	-0.4013097882270813	0.5511656403541565	0.5007302165031433	-0.420772522687912	-3.979396104812622	-2.6143431663513184	-2.4852004051208496	-4.030948638916016	-5.116573333740234	-5.494624614715576	-7.119815826416016	-3.0098025798797607
ENSG00000200799.1	-1.194925308227539	-0.5075670480728149	-0.5910930037498474	-0.45894426107406616	0.35130107402801514	0.367524653673172	0.8602105379104614	-0.6040235757827759	-3.1815598011016846	-0.5780739784240723	-1.6670573949813843	-2.3137624263763428	-2.8904197216033936	-3.7826244831085205	-6.851155757904053	-1.8321635723114014
ENSG00000271608.1	-1.1652473211288452	-0.05085006728768349	-1.2264686822891235	0.35944175720214844	-1.3170177936553955	0.3558870255947113	0.5410031676292419	-0.09460017085075378	-3.5092570781707764	-2.8872358798980713	-3.4526286125183105	-4.7954864501953125	-6.04129695892334	-6.306546688079834	-9.009916305541992	-3.6249265670776367
ENSG00000118689.14	-0.8345626592636108	-0.4177897870540619	1.163586139678955	-0.21838584542274475	-0.8429352641105652	-0.3254333436489105	4.821560859680176	0.3109501302242279	-3.4888956546783447	-3.360705852508545	-3.571781635284424	-4.3365559577941895	-5.298844337463379	-6.078228950500488	-6.762908458709717	-3.7850182056427
ENSG00000203801.8	-0.6048554182052612	-0.07393696904182434	-0.14691287279129028	0.17302829027175903	-0.71232008934021	0.4506135582923889	0.34611520171165466	-0.522616982460022	-3.4060218334198	-2.506957769393921	-2.8255186080932617	-3.859976053237915	-4.7739667892456055	-5.430423736572266	-7.417550086975098	-3.368403434753418
ENSG00000231559.1	-0.5039445757865906	0.24289175868034363	-0.6232830882072449	0.15079501271247864	-0.8468871116638184	0.4833466708660126	0.2709116041660309	-0.42175912857055664	-3.981921911239624	-2.6591498851776123	-3.262634754180908	-4.739017963409424	-5.617679595947266	-6.489969730377197	-9.394007682800293	-3.874940872192383
ENSG00000118690.12	0.45396220684051514	-0.9750393629074097	-0.19389551877975464	-1.0661596059799194	-0.4594346284866333	0.7740554213523865	4.319438934326172	-0.9401508569717407	-4.396175384521484	-3.3702406883239746	-3.453296661376953	-4.7598395347595215	-6.480890274047852	-7.206509113311768	-9.253277778625488	-3.935938835144043
ENSG00000228834.1	-0.3164066970348358	0.37129339575767517	0.21565091609954834	0.26409009099006653	0.9322908520698547	-1.1160141229629517	0.4195922315120697	-0.2764694392681122	-3.3806262016296387	-3.285679817199707	-3.6001243591308594	-5.382176876068115	-6.242173194885254	-7.221634864807129	-8.825396537780762	-4.289407730102539
[truncated: 5,777,812 more chars]
