## Supplementary material for "Genetic and environmental regulation of caudate nucleus transcriptome: insight into schizophrenia risk and the dopamine system": Data S6: module0_genes.csv

gene_id	gene_name
chr11:113414462-113415420(-)
chr11:113412884-113414374(-)
ENSG00000225630.1	MTND2P28
ENSG00000237973.1	MTCO1P12
ENSG00000229344.1	MTCO2P12
ENSG00000248527.1	MTATP6P1
ENSG00000198744.5	MTCO3P12
ENSG00000188290.10	HES4
ENSG00000131584.18	ACAP3
ENSG00000107404.18	DVL1
ENSG00000175756.13	AURKAIP1
ENSG00000242485.5	MRPL20
ENSG00000205090.8	TMEM240
ENSG00000160075.11	SSU72
ENSG00000228594.3	FNDC10
ENSG00000272106.1	RP11-345P4.9
ENSG00000078369.17	GNB1
ENSG00000187730.7	GABRD
ENSG00000067606.16	PRKCZ
ENSG00000157933.9	SKI
ENSG00000177133.10	LINC00982
ENSG00000158109.14	TPRG1L
ENSG00000130764.9	LRRC47
ENSG00000196581.10	AJAP1
ENSG00000069424.14	KCNAB2
ENSG00000116254.17	CHD5
ENSG00000116251.9	RPL22
ENSG00000116237.15	ICMT
ENSG00000097021.19	ACOT7
ENSG00000007923.15	DNAJC11
ENSG00000171735.18	CAMTA1
ENSG00000049245.12	VAMP3
ENSG00000116288.12	PARK7
ENSG00000142599.17	RERE
ENSG00000074800.13	ENO1
ENSG00000171603.16	CLSTN1
ENSG00000178585.14	CTNNBIP1
ENSG00000162441.11	LZIC
ENSG00000054523.17	KIF1B
ENSG00000142657.20	PGD
ENSG00000116649.9	SRM
ENSG00000198793.12	MTOR
ENSG00000116661.9	FBXO2
ENSG00000132879.13	FBXO44
ENSG00000199347.1	RNU5E-1
ENSG00000083444.16	PLOD1
ENSG00000116688.16	MFN2
ENSG00000048707.13	VPS13D
ENSG00000162496.8	DHRS3
ENSG00000116731.22	PRDM2
ENSG00000116786.11	PLEKHM2
ENSG00000233954.6	UQCRHL
ENSG00000132881.11	RSG1
ENSG00000055070.16	SZRD1
ENSG00000236698.1	EIF1AXP1
ENSG00000238142.1	RP11-108M9.4
ENSG00000159363.17	ATP13A2
ENSG00000117118.9	SDHB
ENSG00000159423.16	ALDH4A1
ENSG00000053372.4	MRTO4
ENSG00000053371.12	AKR7A2
ENSG00000077549.17	CAPZB
ENSG00000173436.13	MINOS1
ENSG00000158748.3	HTR6
ENSG00000162545.5	CAMK2N1
ENSG00000158828.6	PINK1
ENSG00000244038.9	DDOST
ENSG00000189410.11	SH2D5
ENSG00000127483.17	HP1BP3
ENSG00000075151.20	EIF4G3
ENSG00000076864.19	RAP1GAP
ENSG00000070831.15	CDC42
ENSG00000004487.15	KDM1A
ENSG00000169641.13	LUZP1
ENSG00000125944.18	HNRNPR
ENSG00000125945.14	ZNF436
ENSG00000117318.8	ID3
ENSG00000142676.12	RPL11
ENSG00000057757.9	PITHD1
ENSG00000011009.10	LYPLA2
ENSG00000189266.11	PNRC2
ENSG00000001461.16	NIPAL3
ENSG00000169504.14	CLIC4
ENSG00000117614.9	SYF2
ENSG00000183726.10	TMEM50A
ENSG00000162430.16	SEPN1
ENSG00000117640.17	MTFR1L
ENSG00000142684.8	ZNF593
ENSG00000142669.14	SH3BGRL3
ENSG00000169442.8	CD52
ENSG00000198830.10	HMGN2
ENSG00000090273.13	NUDC
ENSG00000253368.3	TRNP1
ENSG00000090020.10	SLC9A1
ENSG00000142784.15	WDTC1
ENSG00000158195.10	WASF2
ENSG00000126709.14	IFI6
ENSG00000117758.13	STX12
ENSG00000117751.17	PPP1R8
ENSG00000117748.9	RPA2
ENSG00000126698.10	DNAJC8
ENSG00000130770.17	ATPIF1
ENSG00000198492.15	YTHDF2
ENSG00000159023.19	EPB41
ENSG00000162512.15	SDC3
ENSG00000134644.15	PUM1
ENSG00000121766.15	ZCCHC17
ENSG00000121769.7	FABP3
ENSG00000162517.12	PEF1
ENSG00000121753.12	ADGRB2
ENSG00000184007.18	PTP4A2
ENSG00000121774.17	KHDRBS1
ENSG00000025800.13	KPNA6
ENSG00000084652.15	TXLNA
ENSG00000084623.11	EIF3I
ENSG00000160058.18	BSDC1
ENSG00000162521.18	RBBP4
ENSG00000134684.10	YARS
ENSG00000160097.15	FNDC5
ENSG00000121905.9	HPCA
ENSG00000116514.16	RNF19B
ENSG00000134686.17	PHC2
ENSG00000116544.11	DLGAP3
ENSG00000116560.10	SFPQ
ENSG00000146463.11	ZMYM4
ENSG00000142687.17	KIAA0319L
ENSG00000020129.15	NCDN
ENSG00000126067.11	PSMB2
ENSG00000142686.7	C1orf216
ENSG00000092847.11	AGO1
ENSG00000054116.11	TRAPPC3
ENSG00000116871.15	MAP7D1
ENSG00000054118.13	THRAP3
ENSG00000181817.5	LSM10
ENSG00000116885.18	OSCP1
ENSG00000201448.1	SNORA63
ENSG00000116898.11	MRPS15
ENSG00000163875.15	MEAF6
ENSG00000183317.16	EPHA10
ENSG00000185090.14	MANEAL
ENSG00000197982.13	C1orf122
ENSG00000183431.11	SF3A3
ENSG00000183520.11	UTP11
ENSG00000224592.5	RP5-884C9.2
ENSG00000174574.15	AKIRIN1
ENSG00000168653.10	NDUFS5
ENSG00000127603.23	MACF1
ENSG00000116983.12	HPCAL4
ENSG00000131236.16	CAP1
ENSG00000131238.16	PPT1
ENSG00000117000.8	RLF
ENSG00000259943.1	RP1-39G22.7
ENSG00000084073.8	ZMPSTE24
ENSG00000084070.11	SMAP2
ENSG00000187801.14	ZFP69B
ENSG00000117016.9	RIMS3
ENSG00000198815.8	FOXJ3
ENSG00000236876.3	TMSB4XP1
ENSG00000171960.10	PPIH
ENSG00000065978.18	YBX1
ENSG00000177868.11	SVBP
ENSG00000117395.11	EBNA1BP2
ENSG00000142949.16	PTPRF
ENSG00000066135.12	KDM4A
ENSG00000126091.19	ST3GAL3
ENSG00000117408.10	IPO13
ENSG00000132768.13	DPH2
ENSG00000117410.13	ATP6V0B
ENSG00000117411.16	B4GALT2
ENSG00000117419.14	ERI3
ENSG00000142937.11	RPS8
ENSG00000126088.13	UROD
ENSG00000117450.13	PRDX1
ENSG00000117448.13	AKR1A1
ENSG00000159592.10	GPBP1L1
ENSG00000085998.13	POMGNT1
ENSG00000171357.5	LURAP1
ENSG00000173660.11	UQCRH
ENSG00000123472.12	ATPAF1
ENSG00000159658.10	EFCAB14
ENSG00000162368.13	CMPK1
ENSG00000123091.4	RNF11
ENSG00000085832.16	EPS15
ENSG00000078618.20	NRDC
ENSG00000134717.17	BTF3L4
ENSG00000157077.14	ZFYVE9
ENSG00000162377.5	COA7
ENSG00000162378.12	ZYG11B
ENSG00000162384.13	C1orf123
ENSG00000116209.11	TMEM59
ENSG00000116221.15	MRPL37
ENSG00000162402.13	USP24
ENSG00000162407.8	PLPP3
ENSG00000177606.6	JUN
ENSG00000162599.15	NFIA
ENSG00000079739.15	PGM1
ENSG00000158966.13	CACHD1
ENSG00000162434.11	JAK1
ENSG00000162433.14	AK4
ENSG00000116675.15	DNAJC6
ENSG00000184588.17	PDE4B
ENSG00000118473.21	SGIP1
ENSG00000142864.14	SERBP1
ENSG00000172380.5	GNG12
ENSG00000116729.13	WLS
ENSG00000033122.18	LRRC7
ENSG00000116754.13	SRSF11
ENSG00000132485.13	ZRANB2
ENSG00000172260.14	NEGR1
ENSG00000178965.13	ERICH3
ENSG00000117054.13	ACADM
ENSG00000226415.1	TPI1P1
ENSG00000226084.5	RP4-706A16.3
ENSG00000154027.18	AK5
ENSG00000077254.14	USP33
ENSG00000180488.14	FAM73A
ENSG00000162616.8	DNAJB4
ENSG00000117114.19	ADGRL2
ENSG00000137941.16	TTLL7
ENSG00000142875.19	PRKACB
ENSG00000117133.10	RPF1
ENSG00000174021.10	GNG5
ENSG00000117155.16	SSX2IP
ENSG00000162642.13	C1orf52
ENSG00000153904.18	DDAH1
ENSG00000142871.16	CYR61
ENSG00000183291.15	SEP15
ENSG00000153936.16	HS2ST1
ENSG00000143013.12	LMO4
ENSG00000137947.11	GTF2B
ENSG00000197147.12	LRRC8B
ENSG00000122482.20	ZNF644
ENSG00000122406.12	RPL5
ENSG00000154511.11	FAM69A
ENSG00000137942.16	FNBP1L
ENSG00000117525.13	F3
ENSG00000117519.15	CNN3
ENSG00000137970.7	RPL7P9
ENSG00000117600.12	PLPPR4
ENSG00000156875.13	MFSD14A
ENSG00000137996.12	RTCA
ENSG00000181656.6	GPR88
ENSG00000162694.13	EXTL2
ENSG00000170989.8	S1PR1
ENSG00000183298.5	RPSAP19
ENSG00000198890.7	PRMT6
ENSG00000162639.15	HENMT1
ENSG00000121957.12	GPSM2
ENSG00000121940.15	CLCC1
ENSG00000085433.15	WDR47
ENSG00000244716.3	RP11-20O24.4
ENSG00000197780.9	TAF13
ENSG00000215717.5	TMEM167B
ENSG00000116299.16	KIAA1324
ENSG00000031698.12	SARS
ENSG00000143126.7	CELSR2
ENSG00000134243.11	SORT1
ENSG00000143106.12	PSMA5
ENSG00000181754.6	AMIGO1
ENSG00000116337.15	AMPD2
ENSG00000134184.12	GSTM1
ENSG00000134202.10	GSTM3
ENSG00000168710.17	AHCYL1
ENSG00000197106.6	SLC6A17
ENSG00000134248.13	LAMTOR5
ENSG00000177301.13	KCNA2
ENSG00000116459.10	ATP5F1
ENSG00000171385.9	KCND3
ENSG00000116489.12	CAPZA1
ENSG00000163349.21	HIPK1
ENSG00000197323.11	TRIM33
ENSG00000116752.5	BCAS2
ENSG00000009307.15	CSDE1
ENSG00000163399.15	ATP1A1
ENSG00000198162.12	MAN1A2
ENSG00000092621.11	PHGDH
ENSG00000134250.18	NOTCH2
ENSG00000277702.1	CH17-13I23.3
ENSG00000207205.1	RNVU1-15
ENSG00000186141.8	POLR3C
ENSG00000131779.10	PEX11B
ENSG00000265241.6	RBM8A
ENSG00000272031.2	ANKRD34A
ENSG00000131778.17	CHD1L
ENSG00000215861.5	WI2-1896O14.1
ENSG00000184678.10	HIST2H2BE
ENSG00000184260.5	HIST2H2AC
ENSG00000184270.4	HIST2H2AB
ENSG00000178096.8	BOLA1
ENSG00000159164.9	SV2A
ENSG00000264522.5	OTUD7B
ENSG00000136631.12	VPS45
ENSG00000143401.14	ANP32E
ENSG00000117362.12	APH1A
ENSG00000159208.15	CIART
ENSG00000266472.5	MRPS21
ENSG00000143420.17	ENSA
ENSG00000197622.12	CDC42SE1
ENSG00000213190.3	MLLT11
ENSG00000159352.15	PSMD4
ENSG00000143393.16	PI4KB
ENSG00000143416.20	SELENBP1
ENSG00000159377.10	PSMB4
ENSG00000143376.12	SNX27
ENSG00000159409.14	CELF3
ENSG00000143436.10	MRPL9
ENSG00000197747.8	S100A10
ENSG00000197956.9	S100A6
ENSG00000188643.10	S100A16
ENSG00000189171.14	S100A13
ENSG00000160678.11	S100A1
ENSG00000143553.10	SNAPIN
ENSG00000143621.16	ILF2
ENSG00000143614.9	GATAD2B
ENSG00000198837.9	DENND4B
ENSG00000143543.14	JTB
ENSG00000177954.11	RPS27
ENSG00000143549.19	TPM3
ENSG00000143612.18	C1orf43
ENSG00000143569.18	UBAP2L
ENSG00000143575.14	HAX1
ENSG00000160714.9	UBE2Q1
ENSG00000160716.5	CHRNB2
ENSG00000160710.15	ADAR
ENSG00000143603.18	KCNN3
ENSG00000163344.5	PMVK
ENSG00000163346.16	PBXIP1
ENSG00000179085.7	DPM3
ENSG00000160752.14	FDPS
ENSG00000116539.11	ASH1L
ENSG00000163374.19	YY1AP1
ENSG00000132676.15	DAP3
ENSG00000132718.8	SYT11
ENSG00000116584.17	ARHGEF2
ENSG00000163479.13	SSR2
ENSG00000160803.7	UBQLN4
ENSG00000116586.11	LAMTOR2
ENSG00000198952.8	SMG5
ENSG00000163468.14	CCT3
ENSG00000125462.16	C1orf61
ENSG00000207933.3	MIR9-1
ENSG00000116604.17	MEF2D
ENSG00000163382.11	NAXE
ENSG00000160818.16	GPATCH4
ENSG00000132692.18	BCAN
ENSG00000143314.12	MRPL24
ENSG00000143321.18	HDGF
ENSG00000132694.18	ARHGEF11
ENSG00000162706.12	CADM3
ENSG00000158716.8	DUSP23
ENSG00000177807.7	KCNJ10
ENSG00000162728.4	KCNJ9
ENSG00000162729.13	IGSF8
ENSG00000018625.14	ATP1A2
ENSG00000162734.12	PEA15
ENSG00000162735.18	PEX19
ENSG00000122218.14	COPA
ENSG00000215845.10	TSTD1
ENSG00000158773.14	USF1
ENSG00000162755.13	KLHDC9
ENSG00000143256.4	PFDN2
ENSG00000143222.11	UFC1
ENSG00000158864.12	NDUFS2
ENSG00000158882.13	TOMM40L
ENSG00000248485.1	PCP4L1
ENSG00000143252.14	SDHC
ENSG00000152332.15	UHMK1
ENSG00000117152.13	RGS4
ENSG00000143248.12	RGS5
ENSG00000143171.12	RXRG
ENSG00000143198.12	MGST3
ENSG00000143149.12	ALDH9A1
ENSG00000215952.1	MIR921
ENSG00000143157.11	POGK
ENSG00000152382.5	TADA1
ENSG00000143162.7	CREG1
ENSG00000143158.10	MPC2
ENSG00000143164.15	DCAF6
ENSG00000143155.12	TIPRL
ENSG00000143153.12	ATP1B1
ENSG00000075945.12	KIFAP3
ENSG00000197959.13	DNM3
ENSG00000117592.8	PRDX6
ENSG00000234741.7	GAS5
ENSG00000203737.3	GPR52
ENSG00000116161.17	CACYBP
ENSG00000120333.4	MRPS14
ENSG00000116147.16	TNR
ENSG00000143207.19	RFWD2
ENSG00000152092.15	ASTN1
ENSG00000075391.16	RASAL2
ENSG00000116191.17	RALGPS2
ENSG00000116199.11	FAM20B
ENSG00000143322.19	ABL2
ENSG00000135837.15	CEP350
ENSG00000143324.13	XPR1
ENSG00000135823.13	STX6
ENSG00000198216.10	CACNA1E
ENSG00000135821.17	GLUL
ENSG00000135824.12	RGS8
ENSG00000135829.16	DHX9
ENSG00000157064.10	NMNAT2
ENSG00000162704.15	ARPC5
ENSG00000143344.15	RGL1
ENSG00000116667.12	C1orf21
ENSG00000116679.15	IVNS1ABP
ENSG00000047410.13	TPR
ENSG00000116741.7	RGS2
ENSG00000116747.12	TROVE2
ENSG00000162630.5	B3GALT2
ENSG00000151414.14	NEK7
ENSG00000118200.14	CAMSAP2
ENSG00000116852.14	KIF21B
ENSG00000116857.16	TMEM9
ENSG00000159176.13	CSRP1
ENSG00000198700.9	IPO9
ENSG00000198892.6	SHISA4
ENSG00000134375.10	TIMM17A
ENSG00000170075.8	GPR37L1
ENSG00000143851.15	PTPN7
ENSG00000077152.9	UBE2T
ENSG00000143858.11	SYT2
ENSG00000183155.4	RABIF
ENSG00000117153.15	KLHL12
ENSG00000159346.12	ADIPOR1
ENSG00000163444.11	TMEM183A
ENSG00000143847.15	PPFIA4
ENSG00000058668.14	ATP2B4
ENSG00000058673.15	ZC3H11A
ENSG00000182004.12	SNRPE
ENSG00000143845.14	ETNK2
ENSG00000143850.13	PLEKHA6
ENSG00000158615.8	PPP1R15B
ENSG00000170382.11	LRRN2
ENSG00000117222.13	RBBP5
ENSG00000133059.16	DSTYK
ENSG00000133069.15	TMCC2
ENSG00000069275.12	NUCKS1
ENSG00000229509.1	RP11-421E17.4
ENSG00000123836.14	PFKFB2
ENSG00000076356.6	PLXNA2
ENSG00000008118.9	CAMK1G
ENSG00000143473.11	KCNH1
ENSG00000170385.9	SLC30A1
ENSG00000123684.12	LPGAT1
ENSG00000143493.12	INTS7
ENSG00000220749.4	RPL21P28
ENSG00000066027.11	PPP2R5A
ENSG00000117691.9	NENF
ENSG00000117697.14	NSL1
ENSG00000203705.10	TATDN3
ENSG00000174606.13	ANGEL2
ENSG00000136643.11	RPS6KC1
ENSG00000082482.13	KCNK2
ENSG00000136636.12	KCTD3
ENSG00000136628.17	EPRS
ENSG00000162813.17	BPNT1
ENSG00000067704.9	IARS2
ENSG00000118873.15	RAB3GAP2
ENSG00000218283.2	MORF4L1P1
ENSG00000162817.6	C1orf115
ENSG00000154305.16	MIA3
ENSG00000162819.11	BROX
ENSG00000143502.14	SUSD4
ENSG00000162909.17	CAPN2
ENSG00000143514.16	TP53BP2
ENSG00000143756.11	FBXO28
ENSG00000143753.12	DEGS1
ENSG00000162923.14	WDR26
ENSG00000143742.12	SRP9
ENSG00000143819.12	EPHX1
ENSG00000163041.9	H3F3A
ENSG00000182827.8	ACBD3
ENSG00000143799.12	PARP1
ENSG00000203685.9	STUM
ENSG00000143772.9	ITPKB
ENSG00000143776.18	CDC42BPA
ENSG00000143740.14	SNAP47
ENSG00000143761.14	ARF1
ENSG00000162910.18	MRPL55
ENSG00000143774.16	GUK1
ENSG00000162913.9	C1orf145
ENSG00000154358.20	OBSCN
ENSG00000162931.11	TRIM17
ENSG00000181218.5	HIST3H2A
ENSG00000196890.4	HIST3H2BB
ENSG00000168159.10	RNF187
ENSG00000234975.6	FTH1P2
ENSG00000154429.10	CCSAP
ENSG00000177614.10	PGBD5
ENSG00000135744.7	AGT
ENSG00000119280.16	C1orf198
ENSG00000173409.13	ARV1
ENSG00000135766.8	EGLN1
ENSG00000135749.18	PCNX2
ENSG00000135750.14	KCNK1
ENSG00000183780.12	SLC35F3
ENSG00000168275.14	COA6
ENSG00000168264.10	IRF2BP2
ENSG00000173726.10	TOMM20
ENSG00000207181.1	SNORA14B
ENSG00000152904.11	GGPS1
ENSG00000168243.10	GNG4
ENSG00000077585.13	GPR137B
ENSG00000116977.18	LGALS8
ENSG00000077522.12	ACTN2
ENSG00000198626.15	RYR2
ENSG00000155816.19	FMN2
ENSG00000182901.16	RGS7
ENSG00000091483.6	FH
ENSG00000143702.15	CEP170
ENSG00000054282.15	SDCCAG8
ENSG00000117020.16	AKT3
ENSG00000179456.10	ZBTB18
ENSG00000153187.17	HNRNPU
ENSG00000162851.7	TFB2M
ENSG00000162852.13	CNST
ENSG00000143653.9	SCCPDH
ENSG00000153207.14	AHCTF1
ENSG00000143727.15	ACP1
ENSG00000186487.17	MYT1L
ENSG00000237720.1	AC011995.1
ENSG00000032389.12	TSSC1
ENSG00000171865.9	RNASEH1
ENSG00000171863.12	RPS7
ENSG00000228203.6	RNF144A-AS1
ENSG00000151692.14	RNF144A
ENSG00000115738.9	ID2
ENSG00000260837.1	RP11-434B12.1
ENSG00000134313.14	KIDINS220
ENSG00000151693.9	ASAP2
ENSG00000119185.12	ITGB1BP1
ENSG00000119203.13	CPSF3
ENSG00000134308.13	YWHAQ
ENSG00000115758.12	ODC1
ENSG00000143870.12	PDIA6
ENSG00000162975.4	KCNF1
ENSG00000134318.13	ROCK2
ENSG00000169006.6	NTSR2
ENSG00000134324.11	LPIN1
ENSG00000162981.13	FAM84A
ENSG00000151779.12	NBAS
ENSG00000079785.14	DDX1
ENSG00000197872.11	FAM49A
ENSG00000163032.11	VSNL1
ENSG00000240857.1	RDH14
ENSG00000068697.6	LAPTM4A
ENSG00000055917.15	PUM2
ENSG00000143878.9	RHOB
ENSG00000119782.13	FKBP1B
ENSG00000115128.6	SF3B6
ENSG00000084676.15	NCOA1
ENSG00000184924.5	PTRHD1
ENSG00000138031.14	ADCY3
ENSG00000115137.11	DNAJC27
ENSG00000084710.13	EFR3B
ENSG00000084731.14	KIF3C
ENSG00000084733.10	RAB10
ENSG00000084754.10	HADHA
ENSG00000138029.13	HADHB
ENSG00000138018.17	EPT1
ENSG00000115155.16	OTOF
ENSG00000213699.8	SLC35F6
ENSG00000157851.16	DPYSL5
ENSG00000084764.10	MAPRE3
ENSG00000228474.5	OST4
ENSG00000138028.14	CGREF1
ENSG00000138085.16	ATRAID
ENSG00000115234.10	SNX17
ENSG00000115226.9	FNDC4
ENSG00000119760.15	SUPT7L
ENSG00000163798.13	SLC4A1AP
ENSG00000243147.7	MRPL33
ENSG00000075426.11	FOSL2
ENSG00000213639.9	PPP1CB
ENSG00000115295.19	CLIP4
ENSG00000119801.12	YPEL5
ENSG00000013016.15	EHD3
ENSG00000119820.10	YIPF4
ENSG00000115760.13	BIRC6
ENSG00000260025.1	RP11-490M8.1
ENSG00000150938.9	CRIM1
ENSG00000279519.1	RP11-288C18.1
ENSG00000115808.11	STRN
ENSG00000008869.11	HEATR5B
ENSG00000152133.14	GPATCH11
ENSG00000055332.16	EIF2AK2
ENSG00000218739.9	CEBPZOS
ENSG00000115816.14	CEBPZ
ENSG00000119787.13	ATL2
ENSG00000213553.4	RPLP0P6
ENSG00000115875.18	SRSF7
ENSG00000188010.12	MORN2
ENSG00000183023.18	SLC8A1
ENSG00000115944.14	COX7A2L
ENSG00000057935.13	MTA3
ENSG00000138095.18	LRPPRC
ENSG00000138032.20	PPM1B
ENSG00000138078.15	PREPL
ENSG00000138083.4	SIX3
ENSG00000171132.13	PRKCE
ENSG00000116016.13	EPAS1
ENSG00000119729.11	RHOQ
ENSG00000119878.5	CRIPT
ENSG00000171150.7	SOCS5
ENSG00000180398.11	MCFD2
ENSG00000143933.16	CALM2
ENSG00000236824.2	BCYRN1
ENSG00000095002.13	MSH2
ENSG00000138081.20	FBXO11
ENSG00000162869.15	PPP1R21
ENSG00000179915.22	NRXN1
ENSG00000068912.13	ERLEC1
ENSG00000265452.1	MIR3682
ENSG00000119737.5	GPR75
ENSG00000170634.12	ACYP2
ENSG00000115306.15	SPTBN1
ENSG00000115310.17	RTN4
ENSG00000143947.12	RPS27A
ENSG00000085760.14	MTIF2
ENSG00000115355.15	CCDC88A
ENSG00000163001.11	CFAP36
ENSG00000115380.19	EFEMP1
ENSG00000115392.11	FANCL
ENSG00000233426.3	EIF3FP3
ENSG00000119866.20	BCL11A
ENSG00000115464.14	USP34
ENSG00000115484.14	CCT4
ENSG00000173163.10	COMMD1
ENSG00000170340.10	B3GNT2
ENSG00000115504.14	EHBP1
ENSG00000014641.17	MDH1
ENSG00000169764.14	UGP2
ENSG00000197329.11	PELI1
ENSG00000119862.12	LGALSL
ENSG00000119844.15	AFTPH
ENSG00000115902.10	SLC1A4
ENSG00000138069.16	RAB1A
ENSG00000172974.11	AC007318.5
ENSG00000138071.13	ACTR2
ENSG00000197223.11	C1D
ENSG00000115946.7	PNO1
ENSG00000221823.10	PPP3R1
ENSG00000169604.19	ANTXR1
ENSG00000169599.12	NFU1
ENSG00000115977.18	AAK1
ENSG00000124380.10	SNRNP27
ENSG00000169564.6	PCBP1
ENSG00000116005.11	PCYOX1
ENSG00000143977.13	SNRPG
ENSG00000035141.7	FAM136A
ENSG00000075340.22	ADD2
ENSG00000075292.18	ZNF638
ENSG00000144036.15	EXOC6B
ENSG00000144040.12	SFXN5
ENSG00000135631.16	RAB11FIP5
ENSG00000135617.3	PRADC1
ENSG00000135624.15	CCT7
ENSG00000163013.11	FBXO41
ENSG00000116127.17	ALMS1
ENSG00000114956.19	DGUOK
ENSG00000163170.11	BOLA3
ENSG00000225439.2	BOLA3-AS1
ENSG00000204843.12	DCTN1
ENSG00000115307.16	AUP1
ENSG00000115350.11	POLE4
ENSG00000176204.13	LRRTM4
ENSG00000066032.18	CTNNA2
ENSG00000162951.10	LRRTM1
ENSG00000163541.11	SUCLG1
ENSG00000034510.5	TMSB10
ENSG00000152291.13	TGOLN2
ENSG00000042445.13	RETSAT
ENSG00000168906.12	MAT2A
ENSG00000168894.9	RNF181
ENSG00000115525.16	ST3GAL5
ENSG00000132305.20	IMMT
ENSG00000132313.14	MRPL35
ENSG00000068615.17	REEP1
ENSG00000115561.15	CHMP3
ENSG00000153561.12	RMND5A
ENSG00000084090.13	STARD7
ENSG00000144021.2	CIAO1
ENSG00000144028.14	SNRNP200
ENSG00000135940.6	COX5B
ENSG00000115073.7	ACTR1B
ENSG00000040933.15	INPP4A
ENSG00000183513.8	COA5
ENSG00000115446.11	UNC50
ENSG00000071073.12	MGAT4A
ENSG00000196872.11	KIAA1211L
ENSG00000185414.19	MRPL30
ENSG00000170500.12	LONRF2
ENSG00000170485.16	NPAS2
ENSG00000071082.10	RPL31
ENSG00000198914.3	POU3F3
ENSG00000135972.8	MRPS9
ENSG00000135968.20	GCC2
ENSG00000153201.15	RANBP2
ENSG00000175701.10	LINC00116
ENSG00000153208.16	MERTK
ENSG00000114999.7	TTL
ENSG00000115091.11	ACTR3
ENSG00000155368.16	DBI
ENSG00000088179.8	PTPN4
ENSG00000115109.13	EPB41L5
ENSG00000144118.13	RALB
ENSG00000074054.17	CLASP1
ENSG00000155438.11	NIFK
ENSG00000211460.11	TSN
ENSG00000155052.14	CNTNAP5
ENSG00000163166.14	IWS1
ENSG00000136720.6	HS6ST1
ENSG00000152082.13	MZT2B
ENSG00000136710.9	CCDC115
ENSG00000136718.9	IMP4
ENSG00000178171.10	AMER3
ENSG00000136002.17	ARHGEF4
ENSG00000152102.17	FAM168B
ENSG00000115762.16	PLEKHB2
ENSG00000274353.1	RP11-788A1.1
ENSG00000150551.10	LYPD1
ENSG00000152127.8	MGAT5
ENSG00000115839.17	RAB3GAP1
ENSG00000048991.16	R3HDM1
ENSG00000144224.16	UBXN4
ENSG00000115866.10	DARS
ENSG00000168702.17	LRP1B
ENSG00000168280.16	KIF5C
ENSG00000168288.12	MMADHC
ENSG00000080345.17	RIF1
ENSG00000157827.19	FMNL2
ENSG00000144278.14	GALNT13
ENSG00000115159.15	GPD2
ENSG00000123612.15	ACVR1C
ENSG00000144283.21	PKP4
ENSG00000213189.5	BTF3L4P2
ENSG00000136536.14	MARCH7
ENSG00000115233.11	PSMD14
ENSG00000232320.6	AC009299.5
ENSG00000144290.16	SLC4A10
ENSG00000153253.15	SCN3A
ENSG00000136531.14	SCN2A
ENSG00000178662.15	CSRNP3
ENSG00000144285.16	SCN1A
ENSG00000172318.5	B3GALT1
ENSG00000198648.10	STK39
ENSG00000172292.14	CERS6
ENSG00000138398.15	PPIG
ENSG00000138385.15	SSB
ENSG00000144357.16	UBR3
ENSG00000128683.13	GAD1
ENSG00000198586.13	TLK1
ENSG00000123600.18	METTL8
ENSG00000233762.3	AC007969.5
ENSG00000071967.11	CYBRD1
ENSG00000077380.15	DYNC1I2
ENSG00000115840.13	SLC25A12
ENSG00000091428.17	RAPGEF4
ENSG00000138430.15	OLA1
ENSG00000163328.13	GPR155
ENSG00000128656.13	CHN1
ENSG00000115966.16	ATF2
ENSG00000154518.9	ATP5G3
ENSG00000128654.13	MTX2
ENSG00000170144.19	HNRNPA3
ENSG00000116044.15	NFE2L2
ENSG00000180228.12	PRKRA
ENSG00000187231.13	SESTD1
ENSG00000144331.18	ZNF385B
ENSG00000138434.16	SSFA2
ENSG00000061676.14	NCKAP1
ENSG00000065548.17	ZC3H15
ENSG00000138448.11	ITGAV
ENSG00000144369.12	FAM171B
ENSG00000138381.9	ASNSD1
ENSG00000115419.12	GLS
ENSG00000115415.18	STAT1
ENSG00000196950.13	SLC39A10
ENSG00000138411.10	HECW2
ENSG00000197121.14	PGAP1
ENSG00000115524.15	SF3B1
ENSG00000115520.8	COQ10B
ENSG00000144381.16	HSPD1
ENSG00000162944.10	RFTN2
ENSG00000082153.17	BZW1
ENSG00000196290.14	NIF3L1
ENSG00000155744.9	FAM126B
ENSG00000119013.8	NDUFB3
ENSG00000115993.12	TRAK2
ENSG00000116030.16	SUMO1
ENSG00000204217.12	BMPR2
ENSG00000138442.9	WDR12
ENSG00000138443.15	ABI2
ENSG00000023228.13	NDUFS1
ENSG00000114942.13	EEF1B2
ENSG00000204186.7	ZDBF2
ENSG00000114948.12	ADAM23
ENSG00000229321.1	AC008269.2
ENSG00000188674.10	C2orf80
ENSG00000115020.16	PIKFYVE
ENSG00000078018.19	MAP2
ENSG00000144406.18	UNC80
ENSG00000197713.14	RPE
ENSG00000115365.11	LANCL1
ENSG00000178568.14	ERBB4
ENSG00000079246.15	XRCC5
ENSG00000279348.1	RP11-566E18.1
ENSG00000260804.3	PKI55
ENSG00000144583.4	MARCH4
ENSG00000197756.9	RPL37A
ENSG00000115461.4	IGFBP5
ENSG00000278951.1	AC007557.5
ENSG00000079308.16	TNS1
ENSG00000163466.15	ARPC2
ENSG00000127837.9	AAMP
ENSG00000127838.13	PNKD
ENSG00000171450.5	CDK5R2
ENSG00000144567.10	FAM134A
ENSG00000198925.10	ATG9A
ENSG00000115661.13	STK16
ENSG00000127824.13	TUBA4A
ENSG00000135924.15	DNAJB2
ENSG00000054356.13	PTPRN
ENSG00000182698.11	RESP18
ENSG00000114923.16	SLC4A3
ENSG00000116106.11	EPHA4
ENSG00000163082.9	SGPP2
ENSG00000116120.9	FARSB
ENSG00000123983.13	ACSL3
ENSG00000171951.4	SCG2
ENSG00000135900.3	MRPL44
ENSG00000135919.12	SERPINE2
ENSG00000144460.12	NYAP2
ENSG00000168958.19	MFF
ENSG00000173744.17	AGFG1
ENSG00000187957.7	DNER
ENSG00000153827.13	TRIP12
ENSG00000163053.10	SLC16A14
ENSG00000135932.10	CAB39
ENSG00000135916.15	ITM2C
ENSG00000232520.1	AC012507.3
ENSG00000230385.1	AC012507.4
ENSG00000204128.5	C2orf72
ENSG00000173692.12	PSMD1
ENSG00000135931.17	ARMC9
ENSG00000115053.15	NCL
ENSG00000187514.15	PTMA
ENSG00000156973.13	PDE6D
ENSG00000135930.13	EIF4E2
ENSG00000204120.14	GIGYF2
ENSG00000066248.14	NGEF
ENSG00000085978.21	ATG16L1
ENSG00000252010.1	SCARNA5
ENSG00000251791.1	SCARNA6
ENSG00000157985.18	AGAP1
ENSG00000198612.10	COPS8
ENSG00000132329.10	RAMP1
ENSG00000065802.11	ASB1
ENSG00000130414.11	NDUFA10
ENSG00000172428.10	COPS9
ENSG00000063660.8	GPC1
ENSG00000130294.14	KIF1A
ENSG00000115687.13	PASK
ENSG00000115685.14	PPP1R7
ENSG00000115677.16	HDLBP
ENSG00000168385.17	SEPT2
ENSG00000115694.14	STK25
ENSG00000176946.11	THAP4
ENSG00000188011.5	RTP5
ENSG00000134121.9	CHL1
ENSG00000113851.13	CRBN
ENSG00000175928.5	LRRN1
ENSG00000150995.18	ITPR1
ENSG00000134107.4	BHLHE40
ENSG00000134108.12	ARL8B
ENSG00000156959.8	LHFPL4
ENSG00000134072.10	CAMK1
ENSG00000171148.13	TADA3
ENSG00000241553.12	ARPC4
ENSG00000163703.17	CRELD1
ENSG00000163704.11	PRRT3
ENSG00000125037.12	EMC3
ENSG00000254999.3	BRK1
ENSG00000134086.7	VHL
ENSG00000157020.17	SEC13
ENSG00000157087.16	ATP2B2
ENSG00000157103.10	SLC6A1
ENSG00000157152.16	SYN2
ENSG00000075975.15	MKRN2
ENSG00000144713.12	RPL32
ENSG00000144711.13	IQSEC1
ENSG00000163517.14	HDAC11
ENSG00000163528.12	CHCHD4
ENSG00000170860.3	LSM3
ENSG00000225733.5	FGD5-AS1
ENSG00000177463.15	NR2C2
ENSG00000131381.12	RBSN
ENSG00000131370.15	SH3BP5
ENSG00000144597.13	EAF1
ENSG00000154822.16	PLCL2
ENSG00000131374.14	TBC1D5
ENSG00000144566.10	RAB5A
ENSG00000114166.7	KAT2B
ENSG00000132967.9	HMGB1P5
ENSG00000170142.11	UBE2E1
ENSG00000197885.10	NKIRAS1
ENSG00000174748.18	RPL15
ENSG00000174738.12	NR1D2
ENSG00000151090.17	THRB
ENSG00000237838.1	AC133680.1
ENSG00000077092.18	RARB
ENSG00000077097.14	TOP2B
ENSG00000033867.16	SLC4A7
ENSG00000163512.13	AZI2
ENSG00000163527.9	STT3B
ENSG00000152642.10	GPD1L
ENSG00000144635.8	DYNC1LI1
ENSG00000170275.14	CRTAP
ENSG00000163539.16	CLASP2
ENSG00000172995.16	ARPP21
ENSG00000163673.7	DCLK3
ENSG00000178567.7	EPM2AIP1
ENSG00000144674.16	GOLGA4
ENSG00000114742.13	WDR48
ENSG00000144659.10	SLC25A38
ENSG00000168028.13	RPSA
ENSG00000114784.3	EIF1B
ENSG00000168032.8	ENTPD3
ENSG00000188846.13	RPL14
ENSG00000234287.1	RP11-761N21.2
ENSG00000168036.16	CTNNB1
ENSG00000008324.10	SS18L2
ENSG00000114853.13	ZBTB47
ENSG00000181061.13	HIGD1A
ENSG00000144647.5	POMGNT2
ENSG00000207954.1	MIR138-1
ENSG00000249992.1	TMEM158
ENSG00000011376.9	LARS2
ENSG00000181555.19	SETD2
ENSG00000114650.18	SCAP
ENSG00000163832.15	ELP6
ENSG00000114646.9	CSPG5
ENSG00000173473.10	SMARCC1
ENSG00000132153.14	DHX30
ENSG00000047849.21	MAP4
ENSG00000232112.3	TMA7
ENSG00000164054.15	SHISA5
ENSG00000010256.10	UQCRC1
ENSG00000008300.15	CELSR3
ENSG00000213672.7	NCKIPSD
ENSG00000178252.17	WDR6
ENSG00000178035.11	IMPDH2
ENSG00000198218.10	QRICH1
ENSG00000172053.16	QARS
ENSG00000114316.12	USP4
ENSG00000233276.3	GPX1
ENSG00000067560.10	RHOA
ENSG00000145022.4	TCTA
ENSG00000164061.4	BSN
ENSG00000164062.12	APEH
ENSG00000176095.11	IP6K1
ENSG00000164076.16	CAMKV
ENSG00000114353.16	GNAI2
ENSG00000114383.9	TUSC2
ENSG00000007402.11	CACNA2D2
ENSG00000088543.14	C3orf18
ENSG00000088538.12	DOCK3
ENSG00000162244.10	RPL29
ENSG00000023330.14	ALAS1
ENSG00000247596.8	TWF2
ENSG00000164091.11	WDR82
ENSG00000163930.9	BAP1
ENSG00000010322.15	NISCH
ENSG00000163938.16	GNL3
ENSG00000114902.13	SPCS1
ENSG00000163932.13	PRKCD
ENSG00000163931.15	TKT
ENSG00000113812.13	ACTR8
ENSG00000113811.10	SELK
ENSG00000157445.14	CACNA2D3
ENSG00000163946.13	FAM208A
ENSG00000163947.11	ARHGEF3
ENSG00000157500.10	APPL1
ENSG00000168374.10	ARF4
ENSG00000163681.14	SLMAP
ENSG00000168291.12	PDHB
ENSG00000168309.16	FAM107A
ENSG00000114405.10	C3orf14
ENSG00000163618.17	CADPS
ENSG00000163630.10	SYNPR
ENSG00000163634.11	THOC7
ENSG00000163637.11	PRICKLE2
ENSG00000144741.17	SLC25A26
ENSG00000144749.13	LRIG1
ENSG00000144744.16	UBA3
ENSG00000144746.6	ARL6IP5
ENSG00000114861.18	FOXP1
ENSG00000163412.12	EIF4E3
ENSG00000170837.2	GPR27
ENSG00000185008.17	ROBO2
ENSG00000169855.19	ROBO1
ENSG00000175161.13	CADM2
ENSG00000083937.8	CHMP2B
ENSG00000163320.10	CGGBP1
ENSG00000080224.17	EPHA6
ENSG00000261292.2	RP11-389G6.3
ENSG00000113966.9	ARL6
ENSG00000080200.9	CRYBG3
ENSG00000154174.7	TOMM70
ENSG00000206535.7	LNP1
ENSG00000174173.6	TRMT10C
ENSG00000081154.11	PCNP
ENSG00000242299.1	RP11-234A1.1
ENSG00000066422.4	ZBTB11
ENSG00000114391.12	RPL24
ENSG00000144815.15	NXPE3
ENSG00000170017.12	ALCAM
ENSG00000114439.18	BBX
ENSG00000196776.14	CD47
ENSG00000198919.12	DZIP3
ENSG00000144827.8	ABHD10
ENSG00000144834.13	TAGLN3
ENSG00000091972.18	CD200
ENSG00000144848.10	ATG3
ENSG00000138459.8	SLC35A5
ENSG00000241529.3	RN7SL767P
ENSG00000121579.12	NAA50
ENSG00000114573.9	ATP6V1A
ENSG00000172020.12	GAP43
ENSG00000185565.11	LSAMP
ENSG00000239268.2	RP11-384F7.2
ENSG00000144847.12	IGSF11
ENSG00000113845.9	TIMMDC1
ENSG00000138495.6	COX17
ENSG00000082701.14	GSK3B
ENSG00000065518.7	NDUFB4
ENSG00000145087.12	STXBP5L
ENSG00000173230.15	GOLGB1
ENSG00000163406.10	SLC15A2
ENSG00000114023.15	FAM162A
ENSG00000173175.14	ADCY5
ENSG00000206527.9	HACD2
ENSG00000160145.15	KALRN
ENSG00000163848.19	ZNF148
ENSG00000114520.10	SNX4
ENSG00000114544.16	SLC41A3
ENSG00000159685.10	CHCHD6
ENSG00000114631.10	PODXL2
ENSG00000074416.13	MGLL
ENSG00000058262.9	SEC61A1
ENSG00000163902.11	RPN1
ENSG00000075785.12	RAB7A
ENSG00000169714.16	CNBP
ENSG00000181789.14	COPG1
ENSG00000183624.13	HMCES
ENSG00000184897.5	H1FX
ENSG00000172765.16	TMCC1
ENSG00000253540.5	FAM86HP
ENSG00000196455.7	PIK3R4
ENSG00000017260.19	ATP2C1
ENSG00000198585.11	NUDT16
ENSG00000114686.8	MRPL3
ENSG00000091527.15	CDV3
ENSG00000144867.11	SRPRB
ENSG00000154917.10	RAB6B
ENSG00000129055.12	ANAPC13
ENSG00000158186.12	MRAS
ENSG00000051382.8	PIK3CB
ENSG00000184432.9	COPB2
ENSG00000177311.11	ZBTB38
ENSG00000114125.13	RNF7
ENSG00000069849.10	ATP1B3
ENSG00000082996.19	RNF13
ENSG00000070087.13	PFN2
ENSG00000120742.10	SERP1
ENSG00000144895.11	EIF2A
ENSG00000198843.12	SELT
ENSG00000152601.17	MBNL1
ENSG00000169860.6	P2RY1
ENSG00000114790.12	ARHGEF26
ENSG00000174948.5	GPR149
ENSG00000196549.10	MME
ENSG00000240045.1	RP11-451G4.2
ENSG00000163655.15	GMPS
ENSG00000169282.17	KCNAB1
ENSG00000114850.6	SSR3
ENSG00000174891.12	RSRC1
ENSG00000178053.17	MLF1
ENSG00000186432.8	KPNA4
ENSG00000238741.1	SCARNA7
ENSG00000169255.13	B3GALNT1
ENSG00000234851.4	RPL23AP42
ENSG00000121871.3	SLITRK3
ENSG00000114209.14	PDCD10
ENSG00000163536.12	SERPINI1
ENSG00000173905.8	GOLIM4
ENSG00000008952.16	SEC62
ENSG00000163558.12	PRKCI
ENSG00000136603.13	SKIL
ENSG00000013293.5	SLC7A14
ENSG00000154310.16	TNIK
ENSG00000144959.9	NCEH1
ENSG00000177565.16	TBL1XR1
ENSG00000172667.10	ZMAT3
ENSG00000136522.13	MRPL47
ENSG00000136521.12	NDUFB5
ENSG00000205981.6	DNAJC19
ENSG00000181449.3	SOX2
ENSG00000240024.5	LINC00888
ENSG00000114796.15	KLHL24
ENSG00000175193.12	PARL
ENSG00000114770.16	ABCC5
ENSG00000161203.13	AP2M1
ENSG00000145198.14	VWA5B2
ENSG00000145194.17	ECE2
ENSG00000163888.3	CAMK2N2
ENSG00000175166.16	PSMD2
ENSG00000114867.20	EIF4G1
ENSG00000175182.13	FAM131A
ENSG00000177383.4	MAGEF1
ENSG00000187068.2	C3orf70
ENSG00000229638.1	RPL4P4
ENSG00000163904.12	SENP2
ENSG00000244405.7	ETV5
ENSG00000156976.15	EIF4A2
ENSG00000157005.3	SST
ENSG00000114279.13	FGF12
ENSG00000127249.14	ATP13A4
ENSG00000198836.8	OPA1
ENSG00000133657.14	ATP13A3
ENSG00000145014.17	TMEM44
ENSG00000229325.1	ACAP2-IT1
ENSG00000184203.7	PPP1R2
ENSG00000061938.16	TNK2
ENSG00000174013.7	FBXO45
ENSG00000180370.10	PAK2
ENSG00000119231.10	SENP5
ENSG00000114503.10	NCBP2
ENSG00000270170.1	NCBP2-AS2
ENSG00000075711.20	DLG1
ENSG00000145016.14	RUBCN
ENSG00000122068.12	FYTTD1
ENSG00000182899.14	RPL35A
ENSG00000273238.1	RP11-1263C18.1
ENSG00000283183.1	RP11-1263C18.2
ENSG00000169020.9	ATP5I
ENSG00000168993.14	CPLX1
ENSG00000159692.15	CTBP1
ENSG00000163950.12	SLBP
ENSG00000168936.10	TMEM129
ENSG00000068078.17	FGFR3
ENSG00000185818.7	NAT8L
ENSG00000087274.16	ADD1
ENSG00000197386.10	HTT
ENSG00000163956.10	LRPAP1
ENSG00000250986.1	AC141928.1
ENSG00000184160.7	ADRA2C
ENSG00000168824.14	NSG1
ENSG00000072832.14	CRMP1
ENSG00000181215.13	C4orf50
ENSG00000152969.17	JAKMIP1
ENSG00000109501.13	WFS1
ENSG00000074211.13	PPP2R2C
ENSG00000013288.8	MAN2B2
ENSG00000179010.14	MRFAP1
ENSG00000251580.1	RP11-539L10.3
ENSG00000170846.16	AC093323.3
ENSG00000178988.10	MRFAP1L1
ENSG00000170871.11	KIAA0232
ENSG00000132405.18	TBC1D14
ENSG00000163995.19	ABLIM2
ENSG00000137449.15	CPEB2
ENSG00000118564.14	FBXL5
ENSG00000237765.6	FAM200B
ENSG00000169744.12	LDB2
ENSG00000151552.11	QDPR
ENSG00000002549.12	LAP3
ENSG00000145147.19	SLIT2
ENSG00000185774.14	KCNIP4
ENSG00000152990.13	ADGRA3
ENSG00000109606.12	DHX15
ENSG00000168214.20	RBPJ
ENSG00000169851.15	PCDH7
ENSG00000047365.11	ARAP2
ENSG00000109790.16	KLHL5
ENSG00000163682.15	RPL9
ENSG00000163683.11	SMIM14
ENSG00000078140.13	UBE2K
ENSG00000154277.12	UCHL1
ENSG00000064042.17	LIMCH1
ENSG00000109133.12	TMEM33
ENSG00000014824.13	SLC30A9
ENSG00000124406.16	ATP8A1
ENSG00000183783.6	KCTD8
ENSG00000151806.13	GUF1
ENSG00000163285.7	GABRG1
ENSG00000260878.1	RP11-320H14.1
ENSG00000151834.15	GABRA2
ENSG00000109158.10	GABRA4
ENSG00000163288.13	GABRB1
ENSG00000260918.1	RP11-731J8.2
ENSG00000169019.10	COMMD8
ENSG00000109180.14	OCIAD1
ENSG00000145247.11	OCIAD2
ENSG00000109184.14	DCUN1D4
ENSG00000163069.12	SGCB
ENSG00000109189.12	USP46
ENSG00000226950.6	DANCR
ENSG00000072201.13	LNX1
ENSG00000174780.15	SRP72
ENSG00000084092.6	NOA1
ENSG00000047315.14	POLR2B
ENSG00000163453.11	IGFBP7
ENSG00000150471.16	ADGRL3
ENSG00000083896.12	YTHDC1
ENSG00000132467.3	UTP3
ENSG00000018189.12	RUFY3
ENSG00000132463.13	GRSF1
ENSG00000156136.9	DCK
ENSG00000080493.14	SLC4A4
ENSG00000132466.17	ANKRD17
ENSG00000169116.11	PARM1
ENSG00000138769.10	CDKL2
ENSG00000138757.14	G3BP2
ENSG00000138768.14	USO1
ENSG00000198301.11	SDAD1
ENSG00000138760.8	SCARB2
ENSG00000138758.11	SEPT11
ENSG00000118816.9	CCNI
ENSG00000169288.17	MRPL1
ENSG00000138756.17	BMP2K
ENSG00000138670.17	RASGEF1B
ENSG00000273156.1	RP11-127B20.2
ENSG00000138668.18	HNRNPD
ENSG00000152795.17	HNRNPDL
ENSG00000145293.15	ENOPH1
ENSG00000145284.11	SCD5
ENSG00000138663.8	COPS4
ENSG00000163319.10	MRPS18C
ENSG00000163624.5	CDS1
ENSG00000163625.15	WDFY3
ENSG00000261496.1	RP13-514E23.1
ENSG00000109339.18	MAPK10
ENSG00000163629.12	PTPN13
ENSG00000152583.12	SPARCL1
ENSG00000163644.14	PPM1K
ENSG00000145337.4	PYURF
ENSG00000138641.15	HERC3
ENSG00000177432.6	NAP1L5
ENSG00000185477.4	GPRIN3
ENSG00000145335.15	SNCA
ENSG00000187653.11	TMSB4XP8
ENSG00000163110.14	PDLIM5
ENSG00000138696.10	BMPR1B
ENSG00000138698.14	RAP1GDS1
ENSG00000164024.11	METAP1
ENSG00000197894.10	ADH5
ENSG00000109270.12	LAMTOR3
ENSG00000164031.16	DNAJB14
ENSG00000164032.11	H2AFZ
ENSG00000145358.6	DDIT4L
ENSG00000138814.16	PPP3CA
ENSG00000254531.1	FLJ20021
ENSG00000109332.19	UBE2D3
ENSG00000145354.9	CISD2
ENSG00000138801.8	PAPSS1
ENSG00000109475.16	RPL34
ENSG00000198856.12	OSTC
ENSG00000164089.8	ETNPPL
ENSG00000188517.14	COL25A1
ENSG00000138802.11	SEC24B
ENSG00000138660.11	AP1AR
ENSG00000241741.1	RPL7AP30
ENSG00000145362.17	ANK2
ENSG00000196656.7	AC004057.1
ENSG00000174599.5	TRAM1L1
ENSG00000164100.8	NDST3
ENSG00000269893.6	SNHG8
ENSG00000164096.12	C4orf3
ENSG00000164111.14	ANXA5
ENSG00000138688.15	KIAA1109
ENSG00000138685.12	FGF2
ENSG00000151458.11	ANKRD50
ENSG00000244021.4	RP11-50D9.1
ENSG00000164040.16	PGRMC2
ENSG00000138650.8	PCDH10
ENSG00000151012.13	SLC7A11
ENSG00000109390.11	NDUFC1
ENSG00000153130.17	SCOC
ENSG00000109436.7	TBC1D9
ENSG00000170153.10	RNF150
ENSG00000153147.5	SMARCA5
ENSG00000164164.15	OTUD4
ENSG00000251333.3	RTN3P1
ENSG00000170390.15	DCLK2
ENSG00000198589.10	LRBA
ENSG00000145425.9	RPS3A
ENSG00000109670.13	FBXW7
ENSG00000137460.8	FHDC1
ENSG00000109654.14	TRIM2
ENSG00000171566.11	PLRG1
ENSG00000164114.18	MAP9
ENSG00000164116.16	GUCY1A3
ENSG00000260244.1	RP11-588K22.2
ENSG00000061918.12	GUCY1B3
ENSG00000109738.10	GLRB
ENSG00000120251.18	GRIA2
ENSG00000164125.15	FAM198B
ENSG00000109756.8	RAPGEF2
ENSG00000168843.13	FSTL5
ENSG00000164128.6	NPY1R
ENSG00000109466.13	KLHL2
ENSG00000052802.12	MSMO1
ENSG00000109472.13	CPE
ENSG00000196104.10	SPOCK3
ENSG00000154447.14	SH3RF1
ENSG00000109572.13	CLCN3
ENSG00000056050.6	HPF1
ENSG00000198948.11	MFAP3L
ENSG00000164105.3	SAP30
ENSG00000150625.16	GPM6A
ENSG00000150627.15	WDR17
ENSG00000129128.12	SPCS3
ENSG00000218336.8	TENM3
ENSG00000173320.10	STOX2
ENSG00000151726.13	ACSL1
ENSG00000151729.10	SLC25A4
ENSG00000109762.15	SNX25
ENSG00000109775.10	UFSP2
ENSG00000154556.17	SORBS2
ENSG00000109794.13	FAM149A
ENSG00000083857.13	FAT1
ENSG00000109536.11	FRG1
ENSG00000073578.16	SDHA
ENSG00000249915.7	PDCD6
ENSG00000171368.11	TPPP
ENSG00000171421.12	MRPL36
ENSG00000145494.11	NDUFS6
ENSG00000145545.11	SRD5A1
ENSG00000150753.11	CCT5
ENSG00000145495.14	MARCH6
ENSG00000164236.11	ANKRD33B
ENSG00000112977.15	DAP
ENSG00000169862.18	CTNND2
ENSG00000038382.17	TRIO
ENSG00000154122.12	ANKH
ENSG00000173545.4	ZNF622
ENSG00000145555.14	MYO10
ENSG00000176788.8	BASP1
ENSG00000113361.12	CDH6
ENSG00000113360.16	DROSHA
ENSG00000133401.15	PDZD2
ENSG00000113384.13	GOLPH3
ENSG00000150712.10	MTMR12
ENSG00000056097.15	ZFR
ENSG00000113387.11	SUB1
ENSG00000240376.1	RP11-36C20.1
ENSG00000113456.18	RAD1
ENSG00000164187.6	LMBRD2
ENSG00000152620.12	NADK2
ENSG00000164188.8	RANBP3L
ENSG00000079215.13	SLC1A3
ENSG00000164190.16	NIPBL
ENSG00000197603.13	C5orf42
ENSG00000113594.9	LIFR
ENSG00000113638.13	TTC33
ENSG00000145592.13	RPL37
ENSG00000083720.12	OXCT1
ENSG00000112972.14	HMGCS1
ENSG00000172239.13	PAIP1
ENSG00000112992.16	NNT
ENSG00000112996.10	MRPS30
ENSG00000272335.1	RP11-53O19.3
ENSG00000152684.10	PELO
ENSG00000164172.18	MOCS2
ENSG00000164258.11	NDUFS4
ENSG00000067113.16	PLPP1
ENSG00000134352.19	IL6ST
ENSG00000264281.3	CTD-2031P19.4
ENSG00000226221.1	RPL26P19
ENSG00000062194.15	GPBP1
ENSG00000145632.14	PLK2
ENSG00000152932.7	RAB3C
ENSG00000164182.10	NDUFAF2
ENSG00000130449.5	ZSWIM6
ENSG00000068796.16	KIF2A
ENSG00000186479.4	RGS7BP
ENSG00000153015.15	CWC27
ENSG00000113595.14	TRIM23
ENSG00000197860.9	SGTB
ENSG00000112851.14	ERBIN
ENSG00000145675.14	PIK3R1
ENSG00000134056.11	MRPS36
ENSG00000134058.10	CDK7
ENSG00000085231.13	AK6
ENSG00000273841.4	TAF9
ENSG00000253816.3	RP11-1415C14.3
ENSG00000145734.18	BDP1
ENSG00000131711.14	MAP1B
ENSG00000113048.16	MRPS27
ENSG00000083312.17	TNPO1
ENSG00000145741.15	BTF3
ENSG00000171617.13	ENC1
ENSG00000049860.13	HEXB
ENSG00000164347.17	GFM2
ENSG00000164346.9	NSA2
ENSG00000198780.11	FAM169A
ENSG00000113161.15	HMGCR
ENSG00000113163.15	COL4A3BP
ENSG00000122012.13	SV2C
ENSG00000164252.12	AGGF1
ENSG00000113231.13	PDE8B
ENSG00000171530.13	TBCA
ENSG00000085365.17	SCAMP1
ENSG00000152413.14	HOMER1
ENSG00000177034.14	MTX3
ENSG00000249042.5	CTD-2015H6.3
ENSG00000189127.7	ANKRD34B
ENSG00000113318.9	MSH3
ENSG00000145687.16	SSBP2
ENSG00000186468.12	RPS23
ENSG00000174695.9	TMEM167A
ENSG00000038427.15	VCAN
ENSG00000127184.11	COX7C
ENSG00000245526.9	LINC00461
ENSG00000081189.14	MEF2C
ENSG00000164199.15	ADGRV1
ENSG00000113391.17	FAM172A
ENSG00000175471.19	MCTP1
ENSG00000164292.12	RHOBTB3
ENSG00000118985.15	ELL2
ENSG00000145721.11	LIX1
ENSG00000174136.11	RGMB
ENSG00000174132.8	FAM174A
ENSG00000145730.20	PAM
ENSG00000145743.15	FBXL17
ENSG00000198961.9	PJA2
ENSG00000164209.16	SLC25A46
ENSG00000152495.10	CAMK4
ENSG00000164211.12	STARD4
ENSG00000224032.6	EPB41L4A-AS1
ENSG00000134982.16	APC
ENSG00000153037.13	SRP19
ENSG00000129625.12	REEP5
ENSG00000145780.7	FEM1C
ENSG00000134970.13	TMED7
ENSG00000129596.4	CDO1
ENSG00000177879.14	AP3S1
ENSG00000185641.6	CTD-2287O16.1
ENSG00000283498.1	MIR1244-2
ENSG00000133835.14	HSD17B4
ENSG00000205302.6	SNX2
ENSG00000151292.17	CSNK1G3
ENSG00000155324.9	GRAMD3
ENSG00000279118.1	RP11-517I3.2
ENSG00000164902.13	PHAX
ENSG00000145794.16	MEGF10
ENSG00000066583.11	ISOC1
ENSG00000145808.8	ADAMTS19
ENSG00000169567.11	HINT1
ENSG00000158985.13	CDC42SE2
ENSG00000217128.11	FNIP1
ENSG00000164398.12	ACSL6
ENSG00000113522.13	RAD50
ENSG00000131437.15	KIF3A
ENSG00000164402.13	SEPT8
ENSG00000198944.5	SOWAHA
ENSG00000164405.10	UQCRQ
ENSG00000072364.12	AFF4
ENSG00000170606.13	HSPA4
ENSG00000053108.16	FSTL4
ENSG00000213585.10	VDAC1
ENSG00000113558.18	SKP1
ENSG00000113575.9	PPP2CA
ENSG00000119048.7	UBE2B
ENSG00000237190.3	CDKN2AIPNL
ENSG00000043143.20	JADE2
ENSG00000164615.4	CAMLG
ENSG00000181904.8	C5orf24
ENSG00000113621.14	TXNDC15
ENSG00000145824.12	CXCL14
ENSG00000152377.13	SPOCK1
ENSG00000177733.6	HNRNPA0
ENSG00000031003.10	FAM13B
ENSG00000120733.13	KDM3B
ENSG00000132563.15	REEP2
ENSG00000120738.7	EGR1
ENSG00000120705.12	ETF1
ENSG00000113013.12	HSPA9
ENSG00000044115.20	CTNNA1
ENSG00000146006.7	LRRTM2
ENSG00000120727.12	PAIP2
ENSG00000170464.9	DNAJC18
ENSG00000131508.15	UBE2D2
ENSG00000146005.3	PSD2
ENSG00000185129.5	PURA
ENSG00000182700.4	IGIP
ENSG00000120306.9	CYSTM1
ENSG00000113068.9	PFDN1
ENSG00000131495.8	NDUFA2
ENSG00000113141.16	IK
ENSG00000170445.12	HARS
ENSG00000146007.10	ZMAT2
ENSG00000178913.7	TAF7
ENSG00000240184.6	PCDHGC3
ENSG00000240764.3	PCDHGC5
ENSG00000131504.15	DIAPH1
ENSG00000164620.8	RELL2
ENSG00000156453.13	PCDH1
ENSG00000013561.17	RNF14
ENSG00000113552.15	GNPDA1
ENSG00000131507.10	NDFIP1
ENSG00000113578.17	FGF1
ENSG00000145819.15	ARHGAP26
ENSG00000113580.14	NR3C1
ENSG00000145817.16	YIPF5
ENSG00000183775.10	KCTD16
ENSG00000156463.17	SH3RF2
ENSG00000133706.17	LARS
ENSG00000156475.18	PPP2R2B
ENSG00000113657.12	DPYSL3
ENSG00000164270.17	HTR4
ENSG00000173210.19	ABLIM3
ENSG00000155846.16	PPARGC1B
ENSG00000214485.6	RPL7P1
ENSG00000070808.15	CAMK2A
ENSG00000164587.11	RPS14
ENSG00000070614.14	NDST1
ENSG00000171992.12	SYNPO
ENSG00000132912.12	DCTN4
ENSG00000211445.11	GPX3
ENSG00000197043.13	ANXA6
ENSG00000196743.8	GM2A
ENSG00000113140.10	SPARC
ENSG00000177556.11	ATOX1
ENSG00000155511.17	GRIA1
ENSG00000164576.11	SAP30L
ENSG00000155506.16	LARP1
ENSG00000055163.19	CYFIP2
ENSG00000113282.13	CLINT1
ENSG00000145860.11	RNF145
ENSG00000164332.7	UBLCP1
ENSG00000113312.10	TTC1
ENSG00000170231.15	FABP6
ENSG00000164609.9	SLU7
ENSG00000145864.12	GABRB2
ENSG00000022355.16	GABRA1
ENSG00000113327.14	GABRG2
ENSG00000038274.16	MAT2B
ENSG00000145934.16	TENM2
ENSG00000113645.14	WWC1
ENSG00000113643.8	RARS
ENSG00000188573.7	FBLL1
ENSG00000120137.6	PANK3
ENSG00000182132.13	KCNIP1
ENSG00000181163.13	NPM1
ENSG00000072803.17	FBXW11
ENSG00000168246.5	UBTD2
ENSG00000253683.1	CTB-79E8.3
ENSG00000120129.5	DUSP1
ENSG00000037241.7	RPL26L1
ENSG00000113732.8	ATP6V0E1
ENSG00000145919.10	BOD1
ENSG00000113742.12	CPEB4
ENSG00000170091.10	HMP19
ENSG00000184845.3	DRD1
ENSG00000164466.12	SFXN1
ENSG00000113749.7	HRH2
ENSG00000145920.14	CPLX2
ENSG00000122203.14	KIAA1191
ENSG00000146066.2	HIGD2A
ENSG00000175416.12	CLTB
ENSG00000074317.10	SNCB
ENSG00000113763.10	UNC5A
ENSG00000165671.18	NSD1
ENSG00000169230.9	PRELID1
ENSG00000169223.14	LMAN2
ENSG00000169220.17	RGS14
ENSG00000113758.13	DBN1
ENSG00000183258.11	DDX41
ENSG00000184840.11	TMED9
ENSG00000145912.8	NHP2
ENSG00000197451.11	HNRNPAB
ENSG00000169045.17	HNRNPH1
ENSG00000127022.14	CANX
ENSG00000161011.19	SQSTM1
ENSG00000197226.12	TBC1D9B
ENSG00000050748.17	MAPK9
ENSG00000278970.1	HEIH
ENSG00000250222.1	CTC-338M12.5
ENSG00000204628.11	RACK1
ENSG00000112685.13	EXOC2
ENSG00000124535.15	WRNIP1
ENSG00000124570.17	SERPINB6
ENSG00000137267.5	TUBB2A
ENSG00000137285.9	TUBB2B
ENSG00000145945.5	FAM50B
ENSG00000153046.17	CDYL
ENSG00000124802.11	EEF1E1
ENSG00000111843.13	TMEM14C
ENSG00000197977.3	ELOVL2
ENSG00000224531.5	SMIM13
ENSG00000205269.5	TMEM170B
ENSG00000212802.4	RPL15P3
ENSG00000112137.17	PHACTR1
ENSG00000145990.10	GFOD1
ENSG00000225921.6	NOL7
ENSG00000010017.12	RANBP9
ENSG00000047579.19	DTNBP1
ENSG00000124788.17	ATXN1
ENSG00000112186.11	CAP2
ENSG00000137414.5	FAM8A1
ENSG00000137364.4	TPMT
ENSG00000172201.11	ID4
ENSG00000152954.11	NRSN1
ENSG00000112294.12	ALDH5A1
ENSG00000111802.13	TDP2
ENSG00000112308.12	C6orf62
ENSG00000111913.16	FAM65B
ENSG00000079691.17	LRRC16A
ENSG00000275714.1	HIST1H3A
ENSG00000278637.1	HIST1H4A
ENSG00000278705.1	HIST1H4B
ENSG00000187837.3	HIST1H1C
ENSG00000197061.4	HIST1H4C
ENSG00000180596.7	HIST1H2BC
ENSG00000180573.9	HIST1H2AC
ENSG00000168298.6	HIST1H1E
ENSG00000158373.8	HIST1H2BD
ENSG00000277157.1	HIST1H4D
ENSG00000276966.2	HIST1H4E
ENSG00000273802.2	HIST1H2BG
ENSG00000277075.2	HIST1H2AE
ENSG00000274618.1	HIST1H4F
ENSG00000158406.4	HIST1H4H
ENSG00000182952.4	HMGN4
ENSG00000146109.4	ABT1
ENSG00000197903.7	HIST1H2BK
ENSG00000204789.4	ZNF204P
ENSG00000197238.4	HIST1H4J
ENSG00000273542.1	HIST1H4K
ENSG00000269293.2	ZSCAN16-AS1
ENSG00000263426.2	RN7SL471P
ENSG00000204681.10	GABBR1
ENSG00000206503.11	HLA-A
ENSG00000204619.7	PPP1R11
ENSG00000204592.8	HLA-E
ENSG00000204590.12	GNL1
ENSG00000204574.12	ABCF1
ENSG00000204568.11	MRPS18B
ENSG00000196230.12	TUBB
ENSG00000137312.14	FLOT1
ENSG00000204525.15	HLA-C
ENSG00000234745.9	HLA-B
ENSG00000213760.10	ATP6V1G2
ENSG00000204469.12	PRRC2A
ENSG00000204463.12	BAG6
ENSG00000204396.10	VWA7
ENSG00000204392.10	LSM2
ENSG00000204387.12	C6orf48
ENSG00000204371.11	EHMT2
ENSG00000204356.12	NELFE
ENSG00000204314.10	PRRT1
ENSG00000204310.11	AGPAT1
ENSG00000204308.7	RNF5
ENSG00000204256.12	BRD2
ENSG00000204227.4	RING1
ENSG00000231500.6	RPS18
ENSG00000204220.10	PFDN6
ENSG00000237441.9	RGL2
ENSG00000231925.11	TAPBP
ENSG00000236104.2	ZBTB22
ENSG00000112511.17	PHF1
ENSG00000112514.15	CUTA
ENSG00000197283.13	SYNGAP1
ENSG00000137288.9	UQCC2
ENSG00000124493.13	GRM4
ENSG00000137309.19	HMGA1
ENSG00000272325.1	NUDT3
ENSG00000124507.10	PACSIN1
ENSG00000196821.9	C6orf106
ENSG00000124562.9	SNRPC
ENSG00000064995.16	TAF11
ENSG00000198755.10	RPL10A
ENSG00000112081.16	SRSF3
ENSG00000124772.11	CPNE5
ENSG00000137168.7	PPIL1
ENSG00000198663.16	C6orf89
ENSG00000137409.19	MTCH1
ENSG00000226976.3	COX6A1P2
ENSG00000198937.8	CCDC167
ENSG00000156639.11	ZFAND3
ENSG00000183826.16	BTBD9
ENSG00000124767.6	GLO1
ENSG00000001167.14	NFYA
ENSG00000269387.1	RP11-298J23.8
ENSG00000112576.12	CCND3
ENSG00000048544.5	MRPS10
ENSG00000124496.12	TRERF1
ENSG00000124659.6	TBCC
ENSG00000146223.14	RPL7L1
ENSG00000221821.3	C6orf226
ENSG00000137161.16	CNPY3
ENSG00000112640.14	PPP2R5D
ENSG00000124733.3	MEA1
ENSG00000124702.17	KLHDC3
ENSG00000124541.6	RRP36
ENSG00000112651.11	MRPL2
ENSG00000112667.12	DNPH1
ENSG00000146216.11	TTBK1
ENSG00000204052.4	LRRC73
ENSG00000137207.11	YIPF3
ENSG00000096080.11	MRPS18A
ENSG00000180992.6	MRPL14
ENSG00000137216.18	TMEM63B
ENSG00000112759.16	SLC29A1
ENSG00000096384.19	HSP90AB1
ENSG00000178233.17	TMEM151B
ENSG00000112796.9	ENPP5
ENSG00000172348.14	RCAN2
ENSG00000153291.15	SLC25A27
ENSG00000146072.6	TNFRSF21
ENSG00000146085.7	MUT
ENSG00000197261.11	C6orf141
ENSG00000170915.8	PAQR8
ENSG00000096092.5	TMEM14A
ENSG00000170899.10	GSTA4
ENSG00000112146.16	FBXO9
ENSG00000012660.13	ELOVL5
ENSG00000151914.19	DST
ENSG00000151917.17	BEND6
ENSG00000168116.13	KIAA1586
ENSG00000279892.1	AL356135.1
ENSG00000250686.2	RP1-240B8.3
ENSG00000112245.9	PTP4A1
ENSG00000118482.11	PHF3
ENSG00000135298.13	ADGRB3
ENSG00000168216.10	LMBRD1
ENSG00000154079.5	SDHAF4
ENSG00000112305.14	SMAP1
ENSG00000119900.7	OGFRL1
ENSG00000079841.18	RIMS1
ENSG00000185760.15	KCNQ5
ENSG00000235174.1	RPL39P3
ENSG00000156508.17	EEF1A1
ENSG00000112695.11	COX7A2
ENSG00000112697.15	TMEM30A
ENSG00000112701.17	SENP6
ENSG00000196586.13	MYO6
ENSG00000135312.6	HTR1B
ENSG00000146247.13	PHIP
ENSG00000118418.14	HMGN3
ENSG00000198478.7	SH3BGRL2
ENSG00000118402.5	ELOVL4
ENSG00000146242.8	TPBG
ENSG00000065833.8	ME1
ENSG00000065609.14	SNAP91
ENSG00000135318.11	NT5E
ENSG00000188994.12	ZNF292
ENSG00000135334.8	AKIRIN2
ENSG00000118432.12	CNR1
ENSG00000146278.10	PNRC1
ENSG00000198833.6	UBE2J1
ENSG00000025039.14	RRAGD
ENSG00000112159.11	MDN1
ENSG00000135333.13	EPHA7
ENSG00000172461.10	FUT9
ENSG00000112218.8	GPR63
ENSG00000123545.5	NDUFAF4
ENSG00000184486.9	POU3F2
ENSG00000132423.11	COQ3
ENSG00000164418.19	GRIK2
ENSG00000130347.12	RTN4IP1
ENSG00000112333.11	NR2E1
ENSG00000112335.14	SNX3
ENSG00000118689.14	FOXO3
ENSG00000118690.12	ARMC2
ENSG00000080546.13	SESN1
ENSG00000112367.10	FIG4
ENSG00000146360.8	GPR6
ENSG00000112290.12	WASF1
ENSG00000168438.14	CDC40
ENSG00000203797.9	DDO
ENSG00000155111.14	CDK19
ENSG00000123505.15	AMD1
ENSG00000155115.6	GTF3C6
ENSG00000010810.17	FYN
ENSG00000203778.7	FAM229B
ENSG00000277443.2	MARCKS
ENSG00000196591.11	HDAC2
ENSG00000249853.7	HS3ST5
ENSG00000187189.10	TSPYL4
ENSG00000189241.6	TSPYL1
ENSG00000196376.10	SLC35F1
ENSG00000230202.1	RP11-632C17__A.1
ENSG00000111875.7	ASF1A
ENSG00000111885.6	MAN1A1
ENSG00000152661.7	GJA1
ENSG00000279453.1	RP3-425C14.4
ENSG00000111897.6	SERINC1
ENSG00000146352.12	CLVS2
ENSG00000111907.20	TPD52L1
ENSG00000111912.19	NCOA7
ENSG00000111911.6	HINT3
ENSG00000118518.15	RNF146
ENSG00000093144.18	ECHDC1
ENSG00000079819.17	EPB41L2
ENSG00000146409.10	SLC18B1
ENSG00000112306.7	RPS12
ENSG00000118515.11	SGK1
ENSG00000171408.13	PDE7B
ENSG00000029363.15	BCLAF1
ENSG00000135525.18	MAP7
ENSG00000197442.9	MAP3K5
ENSG00000027697.13	IFNGR1
ENSG00000112379.8	ARFGEF3
ENSG00000024862.17	CCDC28A
ENSG00000146386.7	ABRACL
ENSG00000009844.15	VTA1
ENSG00000010818.8	HIVEP2
ENSG00000169976.6	SF3B5
ENSG00000152818.18	UTRN
ENSG00000164506.14	STXBP5
ENSG00000111961.17	SASH1
ENSG00000111962.7	UST
ENSG00000055208.18	TAB2
ENSG00000131013.3	PPIL4
ENSG00000055211.12	GINM1
ENSG00000120265.16	PCMT1
ENSG00000120256.9	LRP11
ENSG00000131016.16	AKAP12
ENSG00000146476.10	ARMT1
ENSG00000131018.22	SYNE1
ENSG00000074706.13	IPCEF1
ENSG00000213079.9	SCAF8
ENSG00000130340.15	SNX9
ENSG00000272047.1	GTF2H5
ENSG00000130338.12	TULP4
ENSG00000146433.8	TMEM181
ENSG00000278571.1	MIR7161
ENSG00000092820.17	EZR
ENSG00000120437.8	ACAT2
ENSG00000120438.11	TCP1
ENSG00000112110.9	MRPL18
ENSG00000185345.18	PARK2
ENSG00000112531.16	QKI
ENSG00000112541.13	PDE10A
ENSG00000060762.18	MPC1
ENSG00000071242.11	RPS6KA2
ENSG00000164488.11	DACT2
ENSG00000112562.18	SMOC2
ENSG00000185127.6	C6orf120
ENSG00000130024.14	PHF10
ENSG00000112584.13	FAM120B
ENSG00000008018.8	PSMB1
ENSG00000188191.14	PRKAR1B
ENSG00000178381.11	ZFAND2A
ENSG00000157778.8	PSMG3
ENSG00000122687.17	MRM2
ENSG00000146535.13	GNA12
ENSG00000136297.14	MMD2
ENSG00000155034.18	FBXL18
ENSG00000075624.13	ACTB
ENSG00000075618.17	FSCN1
ENSG00000011275.18	RNF216
ENSG00000086232.12	EIF2AK1
ENSG00000136238.17	RAC1
ENSG00000136247.14	ZDHHC4
ENSG00000198580.7	RP11-611L7.2
ENSG00000106399.11	RPA3
ENSG00000003147.17	ICA1
ENSG00000189043.9	NDUFA4
ENSG00000106443.15	PHF14
ENSG00000005108.15	THSD7A
ENSG00000122644.12	ARL4A
ENSG00000006468.13	ETV1
ENSG00000136267.13	DGKB
ENSG00000106524.8	ANKMY2
ENSG00000136261.14	BZW2
ENSG00000106537.7	TSPAN13
ENSG00000213860.4	RPL21P75
ENSG00000105855.9	ITGB8
ENSG00000136237.18	RAPGEF5
ENSG00000196683.10	TOMM7
ENSG00000164548.10	TRA2A
ENSG00000122585.7	NPY
ENSG00000105926.15	MPP6
ENSG00000172115.8	CYCS
ENSG00000122566.20	HNRNPA2B1
ENSG00000122565.18	CBX3
ENSG00000086300.15	SNX10
ENSG00000233830.2	EIF4HP1
ENSG00000106052.13	TAX1BP1
ENSG00000153814.11	JAZF1
ENSG00000255690.2	TRIL
ENSG00000106066.14	CPVL
ENSG00000122574.10	WIPF3
ENSG00000136193.16	SCRN1
ENSG00000180354.15	MTURN
ENSG00000106105.13	GARS
ENSG00000078549.14	ADCYAP1R1
ENSG00000122545.18	SEPT7
ENSG00000086289.11	EPDR1
ENSG00000006715.15	VPS41
ENSG00000006451.7	RALA
ENSG00000106591.3	MRPL32
ENSG00000002746.14	HECW1
ENSG00000106624.9	AEBP1
ENSG00000106636.7	YKT6
ENSG00000058404.19	CAMK2B
ENSG00000015676.17	NUDCD3
ENSG00000158604.14	TMED4
ENSG00000105953.14	OGDH
ENSG00000122515.14	ZMIZ2
ENSG00000196262.13	PPIA
ENSG00000105968.18	H2AFV
ENSG00000146676.7	PURB
ENSG00000136280.15	CCM2
ENSG00000164742.14	ADCY1
ENSG00000136205.16	TNS3
ENSG00000106070.17	GRB10
ENSG00000170419.10	VSTM2A
ENSG00000132432.13	SEC61G
ENSG00000146648.16	EGFR
ENSG00000132434.9	LANCL2
ENSG00000146729.9	GBAS
ENSG00000146731.10	CCT6A
ENSG00000129103.17	SUMF2
ENSG00000106153.12	CHCHD2
ENSG00000173041.11	ZNF680
ENSG00000197008.9	ZNF138
ENSG00000196715.5	VKORC1L1
ENSG00000241258.6	CRCP
ENSG00000237310.1	GS1-124K5.4
ENSG00000275400.1	RP4-756H11.5
ENSG00000232559.3	GS1-124K5.12
ENSG00000272831.1	RP11-792A8.4
ENSG00000106609.16	TMEM248
ENSG00000126524.9	SBDS
ENSG00000185274.11	WBSCR17
ENSG00000183166.10	CALN1
ENSG00000225648.5	SBDSP1
ENSG00000009954.10	BAZ1B
ENSG00000106635.7	BCL7B
ENSG00000106683.14	LIMK1
ENSG00000106682.14	EIF4H
ENSG00000106665.15	CLIP2
ENSG00000274070.1	GATSL2
ENSG00000276840.1	PMS2P10
ENSG00000005486.16	RHBDD2
ENSG00000189077.10	TMEM120A
ENSG00000146701.11	MDH2
ENSG00000177679.15	SRRM3
ENSG00000170027.6	YWHAG
ENSG00000135211.5	TMEM60
ENSG00000153956.15	CACNA2D1
ENSG00000186472.19	PCLO
ENSG00000198822.10	GRM3
ENSG00000105784.15	RUNDC3B
ENSG00000075303.12	SLC25A40
ENSG00000008277.14	ADAM22
ENSG00000075142.13	SRI
ENSG00000157214.13	STEAP2
ENSG00000157224.15	CLDN12
ENSG00000058091.16	CDK14
ENSG00000127914.16	AKAP9
ENSG00000001629.9	ANKIB1
ENSG00000127995.16	CASD1
ENSG00000127990.15	SGCE
ENSG00000242265.5	PEG10
ENSG00000158528.11	PPP1R9A
ENSG00000105854.12	PON2
ENSG00000158560.14	DYNC1I1
ENSG00000006128.11	TAC1
ENSG00000070669.16	ASNS
ENSG00000164715.5	LMTK2
ENSG00000214389.2	RPS3AP26
ENSG00000166448.14	TMEM130
ENSG00000241685.8	ARPC1A
ENSG00000106244.12	PDAP1
ENSG00000106245.9	BUD31
ENSG00000241468.7	ATP5J2
ENSG00000106261.16	ZKSCAN1
ENSG00000168090.9	COPS6
ENSG00000188186.10	LAMTOR4
ENSG00000239521.7	GATS
ENSG00000146834.13	MEPCE
ENSG00000166925.8	TSC22D4
ENSG00000166924.8	NYAP1
ENSG00000077080.9	ACTL6B
ENSG00000172354.9	GNB2
ENSG00000172336.4	POP7
ENSG00000087085.13	ACHE
ENSG00000106367.13	AP1S1
ENSG00000106400.11	ZNHIT1
ENSG00000214253.8	FIS1
ENSG00000128581.15	IFT22
ENSG00000160991.15	ORAI2
ENSG00000005075.15	POLR2J
ENSG00000170632.13	ARMC10
ENSG00000105819.13	PMPCB
ENSG00000161057.10	PSMC2
ENSG00000164815.10	ORC5
ENSG00000187416.11	LHFPL3
ENSG00000135250.16	SRPK2
ENSG00000008282.8	SYPL1
ENSG00000005249.12	PRKAR2B
ENSG00000091140.12	DLD
ENSG00000091136.13	LAMB1
ENSG00000091129.19	NRCAM
ENSG00000135241.16	PNPLA8
ENSG00000128590.4	DNAJB9
ENSG00000173114.12	LRRN3
ENSG00000128512.19	DOCK4
ENSG00000164604.12	GPR85
ENSG00000214194.8	LINC00998
ENSG00000198898.12	CAPZA2
ENSG00000184408.9	KCND2
ENSG00000196937.10	FAM3C
ENSG00000106278.11	PTPRZ1
ENSG00000128609.14	NDUFA5
ENSG00000106299.7	WASL
ENSG00000004059.10	ARF5
ENSG00000197157.10	SND1
ENSG00000128594.7	LRRC4
ENSG00000106348.16	IMPDH1
ENSG00000128595.16	CALU
ENSG00000128524.4	ATP6V1F
ENSG00000064419.13	TNPO3
ENSG00000158467.16	AHCYL2
ENSG00000128578.9	STRIP2
ENSG00000186591.11	UBE2H
ENSG00000128607.13	KLHDC10
ENSG00000106484.14	MEST
ENSG00000270953.1	RP11-2E11.9
ENSG00000221866.9	PLXNA4
ENSG00000106554.11	CHCHD3
ENSG00000283041.1	RP11-371A22.1
ENSG00000131558.14	EXOC4
ENSG00000205060.10	SLC35B4
ENSG00000085662.13	AKR1B1
ENSG00000172331.11	BPGM
ENSG00000105887.10	MTPN
ENSG00000105894.11	PTN
ENSG00000157680.15	DGKI
ENSG00000279483.1	AC090498.1
ENSG00000064393.15	HIPK2
ENSG00000133606.10	MKRN1
ENSG00000090266.12	NDUFB2
ENSG00000157764.12	BRAF
ENSG00000090263.15	MRPS33
ENSG00000261115.5	TMEM178B
ENSG00000257093.6	KIAA1147
ENSG00000106028.10	SSBP1
ENSG00000211750.2	TRBV24-1
ENSG00000106123.11	EPHB6
ENSG00000159784.17	FAM131B
ENSG00000223459.5	TCAF1P1
ENSG00000198420.9	TCAF1
ENSG00000174469.18	CNTNAP2
ENSG00000055130.15	CUL1
ENSG00000181444.12	ZNF467
ENSG00000171130.17	ATP6V0E2
ENSG00000273293.1	RP11-445N20.3
ENSG00000224016.2	RP11-728K20.1
ENSG00000214022.11	REPIN1
ENSG00000055118.14	KCNH2
ENSG00000164885.12	CDK5
ENSG00000164896.19	FASTK
ENSG00000033050.7	ABCF2
ENSG00000082014.16	SMARCD3
ENSG00000106615.9	RHEB
ENSG00000106617.13	PRKAG2
ENSG00000178234.12	GALNT11
ENSG00000133627.17	ACTR3B
ENSG00000130226.16	DPP6
ENSG00000105983.19	LMBR1
ENSG00000009335.17	UBE3C
ENSG00000155093.17	PTPRN2
ENSG00000117868.15	ESYT2
ENSG00000253982.1	CTD-2336O2.1
ENSG00000176595.3	KBTBD11
ENSG00000183117.18	CSMD1
ENSG00000155189.11	AGPAT5
ENSG00000275342.4	SGK223
ENSG00000173273.15	TNKS
ENSG00000253230.7	LINC00599
ENSG00000104643.9	MTMR9
ENSG00000154328.15	NEIL2
ENSG00000079459.12	FDFT1
ENSG00000164733.20	CTSB
ENSG00000164741.14	DLC1
ENSG00000104723.20	TUSC3
ENSG00000155970.11	MICU3
ENSG00000198791.11	CNOT7
ENSG00000003987.13	MTMR7
ENSG00000129422.14	MTUS1
ENSG00000078674.17	PCM1
ENSG00000156011.16	PSD3
ENSG00000147408.14	CSGALNACT1
ENSG00000175445.14	LPL
ENSG00000147416.10	ATP6V1B2
ENSG00000061337.15	LZTS1
ENSG00000130227.16	XPO7
ENSG00000158806.13	NPM2
ENSG00000158856.17	DMTN
ENSG00000168481.8	LGI3
ENSG00000168490.13	PHYHIP
ENSG00000158941.16	CCAR2
ENSG00000179388.8	EGR3
ENSG00000008853.16	RHOBTB2
ENSG00000104679.10	R3HCC1
ENSG00000197217.12	ENTPD4
ENSG00000272163.1	GS1-72M22.1
ENSG00000104722.13	NEFM
ENSG00000277586.1	NEFL
ENSG00000221914.8	PPP2R2A
ENSG00000104765.15	BNIP3L
ENSG00000240694.8	PNMA2
ENSG00000092964.17	DPYSL2
ENSG00000120899.17	PTK2B
ENSG00000120885.20	CLU
ENSG00000168077.13	SCARA3
ENSG00000147419.16	CCDC25
ENSG00000134014.16	ELP3
ENSG00000104290.10	FZD3
ENSG00000012232.8	EXTL3
ENSG00000133872.13	SARAF
ENSG00000104671.7	DCTN6
ENSG00000104687.12	GSR
ENSG00000104695.12	PPP2CB
ENSG00000198042.10	MAK16
ENSG00000133878.8	DUSP26
ENSG00000147471.11	PROSC
ENSG00000156735.10	BAG4
ENSG00000085788.13	DDHD2
ENSG00000147526.19	TACC1
ENSG00000169499.14	PLEKHA2
ENSG00000165061.14	ZMAT4
ENSG00000147533.16	GOLGA7
ENSG00000070718.11	AP3M2
ENSG00000070501.11	POLB
ENSG00000078668.13	VDAC3
ENSG00000168575.9	SLC20A2
ENSG00000176209.11	SMIM19
ENSG00000185900.9	POMK
ENSG00000253729.7	PRKDC
ENSG00000104738.16	MCM4
ENSG00000169139.11	UBE2V2
ENSG00000147481.14	SNTG1
ENSG00000168300.13	PCMTD1
ENSG00000023287.12	RB1CC1
ENSG00000047249.16	ATP6V1H
ENSG00000187735.12	TCEA1
ENSG00000137547.8	MRPL15
ENSG00000008988.9	RPS20
ENSG00000170791.17	CHCHD7
ENSG00000181195.10	PENK
ENSG00000104331.8	IMPAD1
ENSG00000215114.7	UBXN2B
ENSG00000137575.11	SDCBP
ENSG00000104388.14	RAB2A
ENSG00000185942.11	NKAIN3
ENSG00000274956.2	UG0898H09
ENSG00000185728.16	YTHDF3
ENSG00000207816.1	MIR124-2
ENSG00000172817.3	CYP7B1
ENSG00000104442.9	ARMC1
ENSG00000169085.11	C8orf46
ENSG00000175073.7	VCPIP1
ENSG00000245910.8	SNHG6
ENSG00000046889.18	PREX2
ENSG00000140396.12	NCOA2
ENSG00000067167.7	TRAM1
ENSG00000104313.17	EYA1
ENSG00000147604.13	RPL7
ENSG00000040341.17	STAU2
ENSG00000104343.19	UBE2W
ENSG00000154582.16	TCEB1
ENSG00000104369.4	JPH1
ENSG00000104381.12	GDAP1
ENSG00000171033.12	PKIA
ENSG00000104427.11	ZC2HC1A
ENSG00000104435.13	STMN2
ENSG00000164683.16	HEY1
ENSG00000076554.15	TPD52
ENSG00000188856.6	RPSAP47
ENSG00000147588.6	PMP2
ENSG00000104231.10	ZFAND1
ENSG00000184672.11	RALYL
ENSG00000176731.11	C8orf59
ENSG00000104267.9	CA2
ENSG00000123124.13	WWP1
ENSG00000104320.13	NBN
ENSG00000104327.7	CALB1
ENSG00000123119.11	NECAB1
ENSG00000253738.1	OTUD6B-AS1
ENSG00000205133.11	TRIQK
ENSG00000164951.15	PDP1
ENSG00000240509.1	RPL34P18
ENSG00000156467.9	UQCRB
ENSG00000156471.12	PTDSS1
ENSG00000169439.11	SDC2
ENSG00000180543.4	TSPYL5
ENSG00000147649.9	MTDH
ENSG00000156482.10	RPL30
ENSG00000207067.1	SNORA72
ENSG00000132541.10	RIDA
ENSG00000253948.1	RP11-410L14.2
ENSG00000164919.10	COX6C
ENSG00000147669.10	POLR2K
ENSG00000034677.12	RNF19A
ENSG00000186106.11	ANKRD46
ENSG00000070756.14	PABPC1
ENSG00000164924.17	YWHAZ
ENSG00000104517.12	UBR5
ENSG00000155096.13	AZIN1
ENSG00000155097.11	ATP6V1C1
ENSG00000164929.16	BAALC
ENSG00000176406.21	RIMS2
ENSG00000208032.1	MIR548A3
ENSG00000147650.11	LRP12
ENSG00000104408.9	EIF3E
ENSG00000104412.7	EMC2
ENSG00000120533.12	ENY2
ENSG00000147642.16	SYBU
ENSG00000104447.11	TRPS1
ENSG00000147677.10	EIF3H
ENSG00000164754.13	RAD21
ENSG00000147676.13	MAL2
ENSG00000172172.7	MRPL13
ENSG00000165156.14	ZHX1
ENSG00000147684.7	NDUFB9
ENSG00000153310.18	FAM49B
ENSG00000132294.14	EFR3A
ENSG00000184156.15	KCNQ3
ENSG00000129295.8	LRRC6
ENSG00000169398.19	PTK2
ENSG00000180155.18	LYNX1
ENSG00000160932.10	LY6E
ENSG00000176956.12	LY6H
ENSG00000253716.5	MINCR
ENSG00000179950.13	PUF60
ENSG00000178209.14	PLEC
ENSG00000178719.16	GRINA
ENSG00000178896.7	EXOSC4
ENSG00000197858.10	GPAA1
ENSG00000179091.4	CYC1
ENSG00000179632.9	MAF1
ENSG00000261236.6	BOP1
ENSG00000261678.2	SCRT1
ENSG00000167702.11	KIFC2
ENSG00000167700.8	MFSD3
ENSG00000161016.16	RPL8
ENSG00000182307.12	C8orf33
ENSG00000080503.21	SMARCA2
ENSG00000147852.15	VLDLR
ENSG00000106688.11	SLC1A1
ENSG00000183354.11	KIAA2026
ENSG00000137040.9	RANBP6
ENSG00000137033.11	IL33
ENSG00000137038.7	TMEM261
ENSG00000153707.16	PTPRD
ENSG00000107186.16	MPDZ
ENSG00000147862.15	NFIB
ENSG00000164985.14	PSIP1
ENSG00000107295.9	SH3GL2
ENSG00000155876.5	RRAGA
ENSG00000137154.12	RPS6
ENSG00000155886.11	SLC24A2
ENSG00000171843.15	MLLT3
ENSG00000188352.12	FOCAD
ENSG00000198642.6	KLHL9
ENSG00000120162.9	MOB3B
ENSG00000235453.8	TOPORS-AS1
ENSG00000165264.10	NDUFB6
ENSG00000086061.15	DNAJA1
ENSG00000107262.17	BAG1
ENSG00000086065.13	CHMP5
ENSG00000107341.4	UBE2R2
ENSG00000165006.13	UBAP1
ENSG00000164978.17	NUDT2
ENSG00000164976.8	KIAA1161
ENSG00000164970.14	FAM219A
ENSG00000168913.6	ENHO
ENSG00000122756.14	CNTFR
ENSG00000164967.9	RPP25L
ENSG00000137100.15	DCTN3
ENSG00000122733.12	PHF24
ENSG00000165280.15	VCP
ENSG00000165283.15	STOML2
ENSG00000198853.11	RUSC2
ENSG00000137076.19	TLN1
ENSG00000107175.11	CREB3
ENSG00000070610.14	GBA2
ENSG00000137133.10	HINT2
ENSG00000281205.1	LINC00950
ENSG00000122705.16	CLTA
ENSG00000137075.17	RNF38
ENSG00000147905.17	ZCCHC7
ENSG00000137106.17	GRHPR
ENSG00000204837.3	RP11-204M4.2
ENSG00000276291.5	FRG1HP
ENSG00000275160.1	RP11-187C18.3
ENSG00000107282.7	APBA1
ENSG00000236801.1	RPL24P8
ENSG00000119138.4	KLF9
ENSG00000107372.12	ZFAND5
ENSG00000165092.12	ALDH1A1
ENSG00000198963.10	RORB
ENSG00000156017.12	CARNMT1
ENSG00000278040.1	uc_338
ENSG00000134996.11	OSTF1
ENSG00000135002.11	RFK
ENSG00000197969.11	VPS13A
ENSG00000156052.10	GNAQ
ENSG00000135069.13	PSAT1
ENSG00000106829.18	TLE4
ENSG00000196781.14	TLE1
ENSG00000148057.15	IDNK
ENSG00000135018.13	UBQLN1
ENSG00000165119.19	HNRNPK
ENSG00000148053.15	NTRK2
ENSG00000135049.15	AGTPBP1
ENSG00000135052.16	GOLM1
ENSG00000135070.14	ISCA1
ENSG00000196730.12	DAPK1
ENSG00000135047.14	CTSL
ENSG00000217716.3	RPS10P3
ENSG00000106723.16	SPIN1
ENSG00000148082.9	SHC3
ENSG00000165023.6	DIRAS2
ENSG00000148090.11	AUH
ENSG00000090054.13	SPTLC1
ENSG00000196305.17	IARS
ENSG00000131669.9	NINJ1
ENSG00000048828.16	FAM120A
ENSG00000130956.13	HABP4
ENSG00000224848.1	RP11-535M15.1
ENSG00000136842.13	TMOD1
ENSG00000136937.12	NCBP1
ENSG00000136938.8	ANP32B
ENSG00000106803.9	SEC61B
ENSG00000148123.14	PLPPR1
ENSG00000136897.7	MRPL50
ENSG00000136870.10	ZNF189
ENSG00000165152.8	TMEM246
ENSG00000155827.11	RNF20
ENSG00000165029.15	ABCA1
ENSG00000070214.15	SLC44A1
ENSG00000119318.12	RAD23B
ENSG00000070061.14	IKBKAP
ENSG00000106771.12	TMEM245
ENSG00000260230.2	FRRS1L
ENSG00000136810.12	TXN
ENSG00000136813.14	KIAA0368
ENSG00000173258.12	ZNF483
ENSG00000148154.9	UGCG
ENSG00000106868.16	SUSD1
ENSG00000119314.15	PTBP3
ENSG00000119471.14	HSDL2
ENSG00000228623.4	ZNF883
ENSG00000119411.10	BSPRY
ENSG00000148218.15	ALAD
ENSG00000148229.12	POLE3
ENSG00000136888.6	ATP6V1G1
ENSG00000157693.14	C9orf91
ENSG00000119401.10	TRIM32
ENSG00000136869.13	TLR4
ENSG00000078725.12	BRINP1
ENSG00000106780.8	MEGF9
ENSG00000119396.10	RAB14
ENSG00000136848.16	DAB2IP
ENSG00000175764.14	TTLL11
ENSG00000119421.6	NDUFA8
ENSG00000056586.15	RC3H2
ENSG00000011454.16	RABGAP1
ENSG00000236901.5	MIR600HG
ENSG00000165209.18	STRBP
ENSG00000119408.16	NEK6
ENSG00000136930.12	PSMB7
ENSG00000136942.14	RPL35
ENSG00000136950.13	ARPC5L
ENSG00000173611.17	SCAI
ENSG00000119414.11	PPP6C
ENSG00000136933.16	RABEPK
ENSG00000044574.7	HSPA5
ENSG00000119487.16	MAPKAP1
ENSG00000167081.16	PBX3
ENSG00000197958.12	RPL12
ENSG00000136854.18	STXBP1
ENSG00000160408.14	ST6GALNAC6
ENSG00000167106.11	FAM102A
ENSG00000148339.12	SLC25A25
ENSG00000148334.14	PTGES2
ENSG00000171159.4	C9orf16
ENSG00000106976.20	DNM1
ENSG00000167112.9	TRUB2
ENSG00000197694.14	SPTAN1
ENSG00000119335.16	SET
ENSG00000223478.1	RP11-545E17.3
ENSG00000160445.10	ZER1
ENSG00000136802.11	LRRC8A
ENSG00000148341.17	SH3GLB2
ENSG00000119383.19	PTPA
ENSG00000136827.11	TOR1A
ENSG00000136819.15	C9orf78
ENSG00000148358.19	GPR107
ENSG00000107130.9	NCS1
ENSG00000107164.15	FUBP3
ENSG00000130723.17	PRRC2B
ENSG00000130717.12	UCK1
ENSG00000107263.18	RAPGEF1
ENSG00000107290.13	SETX
ENSG00000165699.13	TSC1
ENSG00000196205.8	EEF1A1P5
ENSG00000160271.14	RALGDS
ENSG00000148303.16	RPL7A
ENSG00000148290.9	SURF1
ENSG00000148291.9	SURF2
ENSG00000148248.13	SURF4
ENSG00000130558.19	OLFM1
ENSG00000107147.12	KCNT1
ENSG00000130559.18	CAMSAP1
ENSG00000238058.1	RP11-432J22.2
ENSG00000130560.8	UBAC1
ENSG00000148411.7	NACC2
ENSG00000238227.7	C9orf69
ENSG00000244187.7	TMEM141
ENSG00000196642.17	RABL6
ENSG00000054148.17	PHPT1
ENSG00000107223.12	EDF1
ENSG00000159069.13	FBXW5
ENSG00000107317.11	PTGDS
ENSG00000148362.10	C9orf142
ENSG00000107281.9	NPDC1
ENSG00000176978.13	DPP7
ENSG00000176884.14	GRIN1
ENSG00000176101.11	SSNA1
ENSG00000187713.6	TMEM203
ENSG00000188229.5	TUBB4B
ENSG00000188986.5	NELFB
ENSG00000165802.20	NSMF
ENSG00000182154.7	MRPL41
ENSG00000165724.5	ZMYND19
ENSG00000148408.12	CACNA1B
ENSG00000015171.18	ZMYND11
ENSG00000151240.16	DIP2C
ENSG00000067064.10	IDI1
ENSG00000047056.14	WDR37
ENSG00000067057.16	PFKP
ENSG00000107959.15	PITRM1
ENSG00000173848.18	NET1
ENSG00000196372.12	ASB13
ENSG00000057608.16	GDI2
ENSG00000134452.19	FBXO18
ENSG00000170525.18	PFKFB3
ENSG00000165629.19	ATP5C1
ENSG00000270111.2	RP11-271F18.4
ENSG00000048740.18	CELF2
ENSG00000151465.13	CDC123
ENSG00000183049.12	CAMK1D
ENSG00000151468.10	CCDC3
ENSG00000123240.16	OPTN
ENSG00000176244.6	ACBD7
ENSG00000148468.16	FAM171A1
ENSG00000148481.13	FAM188A
ENSG00000026025.14	VIM
ENSG00000165995.18	CACNB2
ENSG00000078114.18	NEBL
ENSG00000148450.12	MSRB2
ENSG00000107863.17	ARHGAP21
ENSG00000099256.18	PRTFDC1
ENSG00000185875.12	THNSL1
ENSG00000151025.9	GPR158
ENSG00000136750.11	GAD2
ENSG00000136754.16	ABI1
ENSG00000107890.16	ANKRD26
ENSG00000136758.18	YME1L1
ENSG00000107897.18	ACBD5
ENSG00000099246.16	RAB18
ENSG00000095787.21	WAC
ENSG00000165757.8	KIAA1462
ENSG00000148516.21	ZEB1
ENSG00000165322.17	ARHGAP12
ENSG00000170759.10	KIF5B
ENSG00000150093.18	ITGB1
ENSG00000148498.15	PARD3
ENSG00000108094.14	CUL2
ENSG00000108100.17	CCNY
ENSG00000175395.15	ZNF25
ENSG00000185904.11	LINC00839
ENSG00000169826.7	CSGALNACT2
ENSG00000198915.11	RASGEF1A
ENSG00000169813.16	HNRNPF
ENSG00000169740.13	ZNF32
ENSG00000265354.3	TIMM23
ENSG00000266412.5	NCOA4
ENSG00000226964.1	RHEBP2
ENSG00000197444.9	OGDHL
ENSG00000227345.8	PARG
ENSG00000099290.15	FAM21A
ENSG00000198964.13	SGMS1
ENSG00000122873.11	CISD1
ENSG00000165443.11	PHYHIPL
ENSG00000108091.10	CCDC6
ENSG00000151150.21	ANK3
ENSG00000138311.15	ZNF365
ENSG00000148572.15	NRBF2
ENSG00000171988.17	JMJD1C
ENSG00000198739.10	LRRTM3
ENSG00000108176.14	DNAJC12
ENSG00000165730.14	STOX1
ENSG00000107625.12	DDX50
ENSG00000198954.7	KIF1BP
ENSG00000122958.14	VPS26A
ENSG00000156515.21	HK1
ENSG00000171224.8	C10orf35
ENSG00000079332.14	SAR1A
ENSG00000229097.1	CALM2P2
ENSG00000180817.11	PPA1
ENSG00000172731.13	LRRC20
ENSG00000148730.6	EIF4EBP2
ENSG00000166228.8	PCBD1
ENSG00000197746.13	PSAP
ENSG00000107742.12	SPOCK2
ENSG00000166295.8	ANAPC16
ENSG00000107745.17	MICU1
ENSG00000122882.10	ECD
ENSG00000182180.13	MRPS16
ENSG00000138279.15	ANXA7
ENSG00000107758.15	PPP3CB
ENSG00000176986.15	SEC24C
ENSG00000172586.7	CHCHD1
ENSG00000148660.20	CAMK2G
ENSG00000156110.13	ADK
ENSG00000156650.12	KAT6B
ENSG00000156671.12	SAMD8
ENSG00000165637.13	VDAC2
ENSG00000165655.16	ZNF503
ENSG00000156113.21	KCNMA1
ENSG00000138326.18	RPS24
ENSG00000108179.13	PPIF
ENSG00000122359.17	ANXA11
ENSG00000122378.13	FAM213A
ENSG00000165678.20	GHITM
ENSG00000148600.14	CDHR1
ENSG00000107771.15	CCSER2
ENSG00000062650.17	WAPL
ENSG00000122375.11	OPN4
ENSG00000173267.13	SNCG
ENSG00000148671.13	ADIRF
ENSG00000200253.1	RNU6-529P
ENSG00000148672.8	GLUD1
ENSG00000138138.13	ATAD1
ENSG00000171862.9	PTEN
ENSG00000185745.9	IFIT1
ENSG00000180628.14	PCGF5
ENSG00000119938.8	PPP1R3C
ENSG00000107854.5	TNKS2
ENSG00000107864.14	CPEB3
ENSG00000138190.16	EXOC6
ENSG00000138207.13	RBP4
ENSG00000108231.12	LGI1
ENSG00000095637.21	SORBS1
ENSG00000077147.14	TM9SF3
ENSG00000236552.2	RPL13AP5
ENSG00000187122.16	SLIT1
ENSG00000171314.8	PGAM1
ENSG00000171160.17	MORN4
ENSG00000172987.12	HPSE2
ENSG00000119946.10	CNNM1
ENSG00000120053.10	GOT1
ENSG00000155287.10	SLC25A28
ENSG00000119929.12	CUTC
ENSG00000212464.1	SNORA12
ENSG00000196072.11	BLOC1S2
ENSG00000166136.15	NDUFB8
ENSG00000119906.11	SLF2
ENSG00000055950.16	MRPL43
ENSG00000225208.1	RP11-107I14.2
ENSG00000166167.17	BTRC
ENSG00000166171.12	DPCD
ENSG00000107829.13	FBXW4
ENSG00000107833.10	NPM3
ENSG00000198408.13	MGEA5
ENSG00000120049.18	KCNIP2
ENSG00000198728.10	LDB1
ENSG00000166197.16	NOLC1
ENSG00000107862.4	GBF1
ENSG00000059915.16	PSD
ENSG00000107872.12	FBXL15
ENSG00000107874.10	CUEDC2
ENSG00000138111.14	MFSD13A
ENSG00000138107.12	ACTR1A
ENSG00000171206.13	TRIM8
ENSG00000138175.8	ARL3
ENSG00000166272.16	WBP1L
ENSG00000203886.4	CYP17A1-AS1
ENSG00000076685.18	NT5C2
ENSG00000148798.10	INA
ENSG00000173915.13	USMG5
ENSG00000107954.10	NEURL1
ENSG00000107960.10	OBFC1
ENSG00000065613.13	SLK
ENSG00000148834.12	GSTO1
ENSG00000266852.2	MIR4482
ENSG00000156395.12	SORCS3
ENSG00000108018.15	SORCS1
ENSG00000148700.14	ADD3
ENSG00000119950.20	MXI1
ENSG00000108055.9	SMC3
ENSG00000150593.16	PDCD4
ENSG00000108061.11	SHOC2
ENSG00000119927.13	GPAM
ENSG00000099204.18	ABLIM1
ENSG00000151553.14	FAM160B1
ENSG00000165832.5	TRUB1
ENSG00000107518.16	ATRNL1
ENSG00000151892.14	GFRA1
ENSG00000165868.13	HSPA12A
ENSG00000165650.11	PDZD8
ENSG00000229847.8	EMX2OS
ENSG00000107560.10	RAB11FIP2
ENSG00000107581.12	EIF3A
ENSG00000165672.6	PRDX3
ENSG00000198825.12	INPP5F
ENSG00000220842.6	RP11-572P18.1
ENSG00000066468.21	FGFR2
ENSG00000107669.17	ATE1
ENSG00000166033.11	HTRA1
ENSG00000232334.1	RP11-47G11.2
ENSG00000182022.17	CHST15
ENSG00000065154.11	OAT
ENSG00000165660.7	FAM175B
ENSG00000019995.6	ZRANB1
ENSG00000188690.12	UROS
ENSG00000150760.12	DOCK1
ENSG00000176171.11	BNIP3
ENSG00000165752.16	STK32C
ENSG00000171813.13	PWWP2B
ENSG00000068383.18	INPP5A
ENSG00000171798.17	KNDC1
ENSG00000130643.8	CALY
ENSG00000127884.4	ECHS1
ENSG00000185627.17	PSMD13
ENSG00000182272.11	B4GALNT4
ENSG00000174775.16	HRAS
ENSG00000161328.10	LRRC56
ENSG00000099849.14	RASSF7
ENSG00000177030.16	DEAF1
ENSG00000177225.16	PDDC1
ENSG00000184524.5	CEND1
ENSG00000177542.10	SLC25A22
ENSG00000177600.8	RPLP2
ENSG00000177700.5	POLR2L
ENSG00000183020.13	AP2A2
ENSG00000078902.15	TOLLIP
ENSG00000184545.10	DUSP8
ENSG00000233930.3	KRTAP5-AS1
ENSG00000117984.13	CTSD
ENSG00000110651.11	CD81
ENSG00000205531.12	NAP1L4
ENSG00000167323.10	STIM1
ENSG00000229368.1	AC090587.4
ENSG00000244734.3	HBB
ENSG00000166313.18	APBB1
ENSG00000132286.11	TIMM10B
ENSG00000166333.13	ILK
ENSG00000166337.9	TAF10
ENSG00000166340.15	TPP1
ENSG00000158042.8	MRPL17
ENSG00000166402.8	TUB
ENSG00000166441.12	RPL27A
ENSG00000175348.10	TMEM9B
ENSG00000175352.10	NRIP3
ENSG00000184014.7	DENND5A
ENSG00000205339.9	IPO7
ENSG00000239470.3	RP11-16F15.2
ENSG00000254719.1	RP11-351I24.3
ENSG00000110315.6	RNF141
ENSG00000072952.18	MRVI1
ENSG00000110321.15	EIF4G2
ENSG00000170242.17	USP47
ENSG00000050165.17	DKK3
ENSG00000148925.10	BTBD10
ENSG00000262655.3	SPON1
ENSG00000129083.12	COPB1
ENSG00000129084.17	PSMA1
ENSG00000110696.9	C11orf58
ENSG00000244398.1	RP11-466H18.1
ENSG00000110700.6	RPS13
ENSG00000011405.13	PIK3C2A
ENSG00000188211.8	NCR3LG1
ENSG00000187486.5	KCNJ11
ENSG00000129159.6	KCNC1
ENSG00000134333.13	LDHA
ENSG00000074319.12	TSG101
ENSG00000110786.17	PTPN5
ENSG00000198168.8	SVIP
ENSG00000134343.12	ANO3
ENSG00000148943.11	LIN7C
ENSG00000240036.4	RP11-587D21.1
ENSG00000261340.1	LINC01616
ENSG00000182255.6	KCNA4
ENSG00000148950.9	IMMP1L
ENSG00000049449.8	RCN1
ENSG00000149100.12	EIF3M
ENSG00000110422.11	HIPK3
ENSG00000110427.14	KIAA1549L
ENSG00000085063.14	CD59
ENSG00000110429.13	FBXO3
ENSG00000135363.11	LMO2
ENSG00000135387.20	CAPRIN1
ENSG00000121691.4	CAT
ENSG00000110435.11	PDHX
ENSG00000110436.11	SLC1A2
ENSG00000166326.6	TRIM44
ENSG00000110442.11	COMMD9
ENSG00000148948.7	LRRC4C
ENSG00000166181.12	API5
ENSG00000175264.7	CHST1
ENSG00000121671.11	CRY2
ENSG00000121653.11	MAPK8IP1
ENSG00000121680.15	PEX16
ENSG00000149091.15	DGKZ
ENSG00000180720.7	CHRM4
ENSG00000244313.3	RP11-425L10.1
ENSG00000175224.16	ATG13
ENSG00000175216.14	CKAP5
ENSG00000134569.9	LRP4
ENSG00000149179.13	C11orf49
ENSG00000149182.14	ARFGAP2
ENSG00000110514.19	MADD
ENSG00000165916.8	PSMC3
ENSG00000149187.17	CELF1
ENSG00000213619.9	NDUFS3
ENSG00000123444.13	KBTBD4
ENSG00000109919.9	MTCH2
ENSG00000134809.8	TIMM10
ENSG00000156587.15	UBE2L6
ENSG00000156603.14	MED19
ENSG00000213593.9	TMX2
ENSG00000211450.9	C11orf31
ENSG00000186660.14	ZFP91
ENSG00000110048.11	OSBP
ENSG00000166902.4	MRPL16
ENSG00000110107.8	PRPF19
ENSG00000006118.14	TMEM132A
ENSG00000167986.13	DDB1
ENSG00000149532.15	CPSF7
ENSG00000204950.3	LRRC10B
ENSG00000011347.9	SYT7
ENSG00000134780.9	DAGLA
ENSG00000134825.14	TMEM258
ENSG00000168496.3	FEN1
ENSG00000134824.13	FADS2
ENSG00000149485.17	FADS1
ENSG00000277892.1	MIR6746
ENSG00000167996.15	FTH1
ENSG00000162174.12	ASRGL1
ENSG00000124942.13	AHNAK
ENSG00000149480.6	MTA2
ENSG00000149541.9	B3GAT3
ENSG00000089597.16	GANAB
ENSG00000162191.13	UBXN1
ENSG00000162188.5	GNG3
ENSG00000214753.2	HNRNPUL2
ENSG00000168002.11	POLR2G
ENSG00000168003.16	SLC3A2
ENSG00000168539.3	CHRM1
ENSG00000133318.13	RTN3
ENSG00000188070.9	C11orf95
ENSG00000176340.3	COX8A
ENSG00000167770.11	OTUB1
ENSG00000168439.16	STIP1
ENSG00000173511.9	VEGFB
ENSG00000173486.12	FKBP2
ENSG00000002330.13	BAD
ENSG00000173113.6	TRMT112
ENSG00000126432.13	PRDX5
ENSG00000162302.12	RPS6KA4
ENSG00000068831.18	RASGRP2
ENSG00000168066.20	SF1
ENSG00000068971.13	PPP2R5B
ENSG00000213465.7	ARL2
ENSG00000149823.7	VPS51
ENSG00000149806.10	FAU
ENSG00000149792.8	MRPL49
ENSG00000142186.16	SCYL1
ENSG00000173465.7	SSSCA1
ENSG00000172757.12	CFL1
ENSG00000172803.17	SNX32
ENSG00000172500.12	FIBP
ENSG00000175602.3	CCDC85B
ENSG00000175573.6	C11orf68
ENSG00000175550.7	DRAP1
ENSG00000175334.7	BANF1
ENSG00000175229.6	GAL3ST3
ENSG00000087365.15	SF3B2
ENSG00000175115.11	PACS1
ENSG00000174996.11	KLC2
ENSG00000174903.15	RAB1B
ENSG00000174871.10	CNIH2
ENSG00000174684.6	B4GAT1
ENSG00000174547.13	MRPL11
ENSG00000174516.14	PELI3
ENSG00000174080.10	CTSF
ENSG00000173898.11	SPTBN2
ENSG00000173599.13	PC
ENSG00000173227.13	SYT12
ENSG00000172531.14	PPP1CA
ENSG00000110711.9	AIP
ENSG00000110697.12	PITPNM1
ENSG00000084207.15	GSTP1
ENSG00000167792.11	NDUFV1
ENSG00000110717.11	NDUFS8
ENSG00000110075.14	PPP6R3
ENSG00000110090.12	CPT1A
ENSG00000197345.12	MRPL21
ENSG00000085733.15	CTTN
ENSG00000162105.17	SHANK2
ENSG00000137497.17	NUMA1
ENSG00000149357.9	LAMTOR1
ENSG00000110200.8	ANAPC15
ENSG00000186642.15	PDE2A
ENSG00000214530.8	STARD10
ENSG00000137478.14	FCHSD2
ENSG00000110237.3	ARHGEF17
ENSG00000054965.10	FAM168A
ENSG00000021300.13	PLEKHB1
ENSG00000175582.19	RAB6A
ENSG00000181924.6	COA4
ENSG00000214517.9	PPME1
ENSG00000227615.1	RP11-864N7.2
ENSG00000137491.14	SLCO2B1
ENSG00000255136.2	CTD-2562J17.4
ENSG00000279117.1	CTD-2562J17.6
ENSG00000137486.16	ARRB1
ENSG00000149273.14	RPS3
ENSG00000171533.11	MAP6
ENSG00000255135.3	RP11-111M22.3
ENSG00000149269.9	PAK1
ENSG00000074201.8	CLNS1A
ENSG00000048649.13	RSF1
ENSG00000151366.12	NDUFC2
ENSG00000227097.5	RPS28P7
ENSG00000150672.16	DLG2
ENSG00000171204.12	TMEM126B
ENSG00000171202.6	TMEM126A
ENSG00000073921.17	PICALM
ENSG00000151376.16	ME3
ENSG00000168959.14	GRM5
ENSG00000165323.15	FAT3
ENSG00000254911.3	SCARNA9
ENSG00000110218.8	PANX1
ENSG00000256745.1	RP11-680H20.1
ENSG00000150316.11	CWC15
ENSG00000263465.3	SRSF8
ENSG00000149218.4	ENDOD1
ENSG00000149212.11	SESN3
ENSG00000110318.13	CEP126
ENSG00000152558.14	TMEM123
ENSG00000137692.11	DCUN1D5
ENSG00000149313.10	AASDHPPT
ENSG00000152402.10	GUCY1A2
ENSG00000152404.15	CWF19L2
ENSG00000110675.12	ELMOD1
ENSG00000166266.13	CUL5
ENSG00000075239.13	ACAT1
ENSG00000185742.6	C11orf87
ENSG00000137710.14	RDX
ENSG00000137727.12	ARHGAP20
ENSG00000170145.4	SIK2
ENSG00000137720.7	C11orf1
ENSG00000150768.15	DLAT
ENSG00000150779.11	TIMM8B
ENSG00000204370.8	SDHD
ENSG00000150787.7	PTS
ENSG00000149294.16	NCAM1
ENSG00000149295.13	DRD2
ENSG00000182985.16	CADM1
ENSG00000109917.10	ZPR1
ENSG00000160584.15	SIK3
ENSG00000168092.13	PAFAH1B2
ENSG00000177098.8	SCN4B
ENSG00000149575.5	SCN2B
ENSG00000110344.9	UBE4A
ENSG00000167283.7	ATP5L
ENSG00000149582.15	TMEM25
ENSG00000095139.13	ARCN1
ENSG00000110367.11	DDX6
ENSG00000118181.10	RPS25
ENSG00000149428.18	HYOU1
ENSG00000172375.12	C2CD2L
ENSG00000154096.13	THY1
ENSG00000184232.8	OAF
ENSG00000181264.8	TMEM136
ENSG00000196914.8	ARHGEF12
ENSG00000137642.12	SORL1
ENSG00000109971.13	HSPA8
ENSG00000023171.15	GRAMD1B
ENSG00000166257.8	SCN3B
ENSG00000154144.12	TBRG1
ENSG00000154146.12	NRGN
ENSG00000165478.6	HEPACAM
ENSG00000149557.12	FEZ1
ENSG00000149547.14	EI24
ENSG00000182934.11	SRPRA
ENSG00000134909.18	ARHGAP32
ENSG00000084234.16	APLP2
ENSG00000196323.11	ZBTB44
ENSG00000120451.10	SNX19
ENSG00000182667.14	NTM
ENSG00000183715.13	OPCML
ENSG00000280237.2	MIR4697HG
ENSG00000080854.14	IGSF9B
ENSG00000151502.10	VPS26B
ENSG00000151500.14	THYN1
ENSG00000109956.12	B3GAT1
ENSG00000120645.11	IQSEC3
ENSG00000060237.16	WNK1
ENSG00000082805.19	ERC1
ENSG00000171823.6	FBXL14
ENSG00000006831.9	ADIPOR2
ENSG00000166159.10	LRTM2
ENSG00000151067.21	CACNA1C
ENSG00000004478.7	FKBP4
ENSG00000171792.10	RHNO1
ENSG00000227081.5	RP11-543P15.1
ENSG00000118971.7	CCND2
ENSG00000111262.4	KCNA1
ENSG00000111639.7	MRPL51
ENSG00000111640.14	GAPDH
ENSG00000111642.14	CHD4
ENSG00000111653.19	ING4
ENSG00000139200.13	PIANP
ENSG00000111652.9	COPS7A
ENSG00000089693.10	MLF2
ENSG00000159335.15	PTMS
ENSG00000111667.13	USP5
ENSG00000111669.14	TPI1
ENSG00000111674.8	ENO2
ENSG00000111678.10	C12orf57
ENSG00000215021.8	PHB2
ENSG00000139182.13	CLSTN3
ENSG00000139197.10	PEX5
ENSG00000059804.15	SLC2A3
ENSG00000089818.16	NECAP1
ENSG00000003056.7	M6PR
ENSG00000175899.14	A2M
ENSG00000139112.10	GABARAPL1
ENSG00000256537.4	SMIM10L1
ENSG00000278654.1	RP11-434C1.4
ENSG00000070018.8	LRP6
ENSG00000111269.2	CREBL2
ENSG00000111276.10	CDKN1B
ENSG00000084444.13	FAM234B
ENSG00000273079.5	GRIN2B
ENSG00000171681.12	ATF7IP
ENSG00000197837.3	HIST4H4
ENSG00000084463.7	WBP11
ENSG00000134533.6	RERG
ENSG00000151490.13	PTPRO
ENSG00000023734.10	STRAP
ENSG00000048540.14	LMO3
ENSG00000111404.6	RERGL
ENSG00000052126.14	PLEKHA5
ENSG00000139155.8	SLCO1C1
ENSG00000111711.9	GOLT1B
ENSG00000111716.12	LDHB
ENSG00000111726.12	CMAS
ENSG00000111731.12	C2CD5
ENSG00000139163.15	ETNK1
ENSG00000060982.14	BCAT1
ENSG00000205707.10	LYRM5
ENSG00000123095.5	BHLHE41
ENSG00000123104.11	ITPR2
ENSG00000064115.10	TM7SF3
ENSG00000152944.8	MED21
ENSG00000061794.12	MRPS35
ENSG00000087448.9	KLHL42
ENSG00000123106.10	CCDC91
ENSG00000064763.10	FAR2
ENSG00000087502.17	ERGIC2
ENSG00000133687.15	TMTC1
ENSG00000110888.17	CAPRIN2
ENSG00000170456.15	DENND5B
ENSG00000151743.10	AMN1
ENSG00000087470.17	DNM1L
ENSG00000139116.18	KIF21A
ENSG00000173208.3	ABCD2
ENSG00000151229.12	SLC2A13
ENSG00000018236.14	CNTN1
ENSG00000139168.7	ZCRB1
ENSG00000151239.13	TWF1
ENSG00000184613.10	NELL2
ENSG00000111371.15	SLC38A1
ENSG00000134294.13	SLC38A2
ENSG00000211584.13	SLC48A1
ENSG00000152556.15	PFKM
ENSG00000177981.10	ASB8
ENSG00000167535.7	CACNB3
ENSG00000134285.10	FKBP11
ENSG00000134287.9	ARF3
ENSG00000169884.13	WNT10B
ENSG00000181418.7	DDN
ENSG00000181929.11	PRKAG1
ENSG00000123416.15	TUBA1B
ENSG00000167552.13	TUBA1A
ENSG00000135519.6	KCNH3
ENSG00000187778.13	MCRS1
ENSG00000139644.12	TMBIM6
ENSG00000135472.8	FAIM2
ENSG00000161800.12	RACGAP1
ENSG00000178449.8	COX14
ENSG00000185432.11	METTL7A
ENSG00000050426.15	LETMD1
ENSG00000184271.16	POU6F1
ENSG00000183283.15	DAZAP2
ENSG00000196876.14	SCN8A
ENSG00000135503.12	ACVR1B
ENSG00000161835.10	GRASP
ENSG00000063046.17	EIF4B
ENSG00000111077.17	TNS2
ENSG00000167778.8	SPRYD3
ENSG00000167779.7	IGFBP6
ENSG00000123349.13	PFDN5
ENSG00000139637.13	C12orf10
ENSG00000135390.17	ATP5G2
ENSG00000012822.15	CALCOCO1
ENSG00000094916.14	CBX5
ENSG00000135486.17	HNRNPA1
ENSG00000111481.9	COPZ1
ENSG00000161642.17	ZNF385A
ENSG00000123360.11	PDE1B
ENSG00000135447.16	PPP1R1A
ENSG00000135426.15	TESPA1
ENSG00000135441.7	BLOC1S1
ENSG00000135404.11	CD63
ENSG00000135414.9	GDF11
ENSG00000170473.16	PYM1
ENSG00000111540.15	RAB5B
ENSG00000197728.9	RPS26
ENSG00000170515.13	PA2G4
ENSG00000229117.8	RPL41
ENSG00000196465.10	MYL6B
ENSG00000092841.18	MYL6
ENSG00000258199.1	RP11-977G19.5
ENSG00000139613.11	SMARCC2
ENSG00000181852.17	RNF41
ENSG00000139579.12	NABP2
ENSG00000135469.13	COQ10A
ENSG00000062485.18	CS
ENSG00000135423.12	GLS2
ENSG00000110955.8	ATP5B
ENSG00000110958.15	PTGES3
ENSG00000196531.10	NACA
ENSG00000025423.11	HSD17B6
ENSG00000166886.12	NAB2
ENSG00000123384.13	LRP1
ENSG00000166986.13	MARS
ENSG00000175197.11	DDIT3
ENSG00000175203.15	DCTN2
ENSG00000155980.11	KIF5A
ENSG00000166908.17	PIP4K2C
ENSG00000178498.15	DTX3
ENSG00000135454.13	B4GALNT1
ENSG00000135506.15	OS9
ENSG00000135439.11	AGAP2
ENSG00000135446.16	CDK4
ENSG00000123297.17	TSFM
ENSG00000175215.10	CTDSP2
ENSG00000257698.1	RP11-620J15.3
ENSG00000139239.7	RPL14P1
ENSG00000184575.11	XPOT
ENSG00000111490.12	TBC1D30
ENSG00000156076.9	WIF1
ENSG00000174106.2	LEMD3
ENSG00000111530.12	CAND1
ENSG00000111605.16	CPSF6
ENSG00000127337.6	YEATS4
ENSG00000166225.8	FRS2
ENSG00000166226.12	CCT2
ENSG00000135643.4	KCNMB4
ENSG00000139291.13	TMEM19
ENSG00000253719.3	ATXN7L3B
ENSG00000187109.13	NAP1L1
ENSG00000091039.16	OSBPL8
ENSG00000243071.1	RP11-613M5.2
ENSG00000186908.14	ZDHHC17
ENSG00000067715.13	SYT1
ENSG00000058272.16	PPP1R12A
ENSG00000072041.16	SLC6A15
ENSG00000139318.7	DUSP6
ENSG00000070961.15	ATP2B1
ENSG00000256393.1	RPL41P5
ENSG00000177889.9	UBE2N
ENSG00000184752.12	NDUFA12
ENSG00000180263.13	FGD6
ENSG00000028203.17	VEZT
ENSG00000111142.13	METAP2
ENSG00000139343.10	SNRPF
ENSG00000059758.7	CDK17
ENSG00000255794.6	RMST
ENSG00000075415.12	SLC25A3
ENSG00000185046.18	ANKS1B
ENSG00000111647.12	UHRF1BP1L
ENSG00000075089.9	ACTR6
ENSG00000120805.13	ARL1
ENSG00000111670.14	GNPTAB
ENSG00000120860.10	CCDC53
ENSG00000166598.13	HSP90B1
ENSG00000216285.5	RP11-490H24.5
ENSG00000213442.5	RPL18AP3
ENSG00000171310.10	CHST11
ENSG00000013503.9	POLR3B
ENSG00000257918.1	RP11-482D24.3
ENSG00000111785.18	RIC8B
ENSG00000136045.11	PWP1
ENSG00000110851.11	PRDM4
ENSG00000075035.9	WSCD2
ENSG00000136003.15	ISCU
ENSG00000110880.10	CORO1C
ENSG00000166111.9	SVOP
ENSG00000076248.10	UNG
ENSG00000174437.16	ATP2A2
ENSG00000196510.12	ANAPC7
ENSG00000111229.15	ARPC3
ENSG00000204856.11	FAM216A
ENSG00000111237.18	VPS29
ENSG00000186298.11	PPP1CC
ENSG00000258240.5	RP1-46F2.3
ENSG00000111275.12	ALDH2
ENSG00000234608.7	MAPKAPK5-AS1
ENSG00000089248.6	ERP29
ENSG00000173064.11	HECTD4
ENSG00000089009.15	RPL6
ENSG00000179295.16	PTPN11
ENSG00000089169.14	RPH3A
ENSG00000123064.12	DDX54
ENSG00000139405.15	RITA1
ENSG00000088992.17	TESC
ENSG00000135108.14	FBXO21
ENSG00000089250.18	NOS1
ENSG00000171435.13	KSR2
ENSG00000176871.8	WSB2
ENSG00000089220.4	PEBP1
ENSG00000240342.3	RPS2P5
ENSG00000111707.11	SUDS3
ENSG00000152137.6	HSPB8
ENSG00000122966.14	CIT
ENSG00000089157.15	RPLP0
ENSG00000111775.2	COX6A1
ENSG00000170855.3	TRIAP1
ENSG00000257218.5	GATC
ENSG00000111786.8	SRSF9
ENSG00000088986.10	DYNLL1
ENSG00000022840.15	RNF10
ENSG00000110917.7	MLEC
ENSG00000110931.18	CAMKK2
ENSG00000170633.16	RNF34
ENSG00000188735.12	TMEM120B
ENSG00000130779.19	CLIP1
ENSG00000139726.10	DENR
ENSG00000090975.12	PITPNM2
ENSG00000111328.6	CDK2AP1
ENSG00000139697.12	SBNO1
ENSG00000086598.10	TMED2
ENSG00000270028.1	RP11-380L11.4
ENSG00000250091.2	DNAH10OS
ENSG00000179195.15	ZNF664
ENSG00000073060.15	SCARB1
ENSG00000150991.14	UBC
ENSG00000184992.10	BRI3BP
ENSG00000139364.10	TMEM132B
ENSG00000151948.11	GLT1D1
ENSG00000151952.15	TMEM132D
ENSG00000132341.11	RAN
ENSG00000177169.9	ULK1
ENSG00000196199.13	MPHOSPH8
ENSG00000121741.16	ZMYM2
ENSG00000121742.16	GJB6
ENSG00000165475.13	CRYL1
ENSG00000172458.4	IL17D
ENSG00000150459.12	SAP18
ENSG00000173141.4	MRPL57
ENSG00000180776.15	ZDHHC20
ENSG00000232187.1	FTH1P7
ENSG00000151835.14	SACS
ENSG00000182957.15	SPATA13
ENSG00000165566.12	AMER2
ENSG00000139505.11	MTMR6
ENSG00000132932.16	ATP8A2
ENSG00000127870.16	RNF6
ENSG00000132970.12	WASF3
ENSG00000132975.7	GPR12
ENSG00000152484.13	USP12
ENSG00000122026.10	RPL21
ENSG00000122034.13	GTF3A
ENSG00000122033.14	MTIF3
ENSG00000132963.7	POMP
ENSG00000132938.19	MTUS2
ENSG00000122042.9	UBL3
ENSG00000102781.13	KATNAL1
ENSG00000189403.14	HMGB1
ENSG00000120694.19	HSPH1
ENSG00000187676.7	B3GLCT
ENSG00000073910.19	FRY
ENSG00000083642.18	PDS5B
ENSG00000172915.18	NBEA
ENSG00000133083.14	DCLK1
ENSG00000133104.12	SPG20
ENSG00000120686.11	UFM1
ENSG00000183722.7	LHFP
ENSG00000150907.7	FOXO1
ENSG00000207652.1	MIR621
ENSG00000120688.8	WBP4
ENSG00000165572.7	KBTBD6
ENSG00000120696.8	KBTBD7
ENSG00000102760.12	RGCC
ENSG00000102763.16	VWA8
ENSG00000102780.16	DGKH
ENSG00000023516.8	AKAP11
ENSG00000179611.3	DGKZP1
ENSG00000151778.10	SERP2
ENSG00000102804.14	TSC22D1
ENSG00000180332.6	KCTD4
ENSG00000133112.16	TPT1
ENSG00000123200.16	ZC3H13
ENSG00000139684.13	ESD
ENSG00000136143.14	SUCLA2
ENSG00000136159.3	NUDT15
ENSG00000136146.14	MED4
ENSG00000136156.12	ITM2B
ENSG00000102531.16	FNDC3A
ENSG00000136144.11	RCBTB1
ENSG00000102753.9	KPNA3
ENSG00000281106.2	RP11-327P2.7
ENSG00000136100.12	VPS36
ENSG00000165416.14	SUGT1
ENSG00000136099.13	PCDH8
ENSG00000118946.11	PCDH17
ENSG00000184226.14	PCDH9
ENSG00000276644.4	DACH1
ENSG00000204899.5	MZT1
ENSG00000102554.13	KLF5
ENSG00000118922.17	KLF12
ENSG00000188243.12	COMMD6
ENSG00000136153.19	LMO7
ENSG00000178695.5	KCTD12
ENSG00000005810.17	MYCBP2
ENSG00000136160.14	EDNRB
ENSG00000152193.7	RNF219
ENSG00000139746.15	RBM26
ENSG00000102471.13	NDFIP2
ENSG00000136158.11	SPRY2
ENSG00000179399.14	GPC5
ENSG00000134874.17	DZIP1
ENSG00000102580.14	DNAJC3
ENSG00000185352.8	HS6ST3
ENSG00000139793.18	MBNL2
ENSG00000125249.6	RAP2A
ENSG00000065150.18	IPO5
ENSG00000088387.18	DOCK9
ENSG00000201793.1	RN7SKP9
ENSG00000125304.8	TM9SF2
ENSG00000234354.3	RPS26P47
ENSG00000102452.15	NALCN
ENSG00000102466.15	FGF14
ENSG00000233532.5	LINC00460
ENSG00000125266.6	EFNB2
ENSG00000134884.13	ARGLU1
ENSG00000174405.13	LIG4
ENSG00000213995.11	NAXD
ENSG00000102606.17	ARHGEF7
ENSG00000224243.1	LINC00403
ENSG00000198176.12	TFDP1
ENSG00000100823.11	APEX1
ENSG00000165795.22	NDRG2
ENSG00000258441.1	LINC00641
ENSG00000092199.17	HNRNPC
ENSG00000092201.9	SUPT16H
ENSG00000100888.12	CHD8
ENSG00000129472.12	RAB2B
ENSG00000092203.13	TOX4
ENSG00000165821.11	SALL2
ENSG00000211850.1	TRAJ39
ENSG00000129562.10	DAD1
ENSG00000100461.17	RBM23
ENSG00000100462.15	PRMT5
ENSG00000100804.18	PSMB5
ENSG00000179933.5	C14orf119
ENSG00000092068.19	SLC7A8
ENSG00000129473.9	BCL2L2
ENSG00000092096.15	SLC22A17
ENSG00000092051.16	JPH4
ENSG00000100884.9	CPNE6
ENSG00000100897.17	DCAF11
ENSG00000092010.14	PSME1
ENSG00000100908.13	EMC9
ENSG00000129559.12	NEDD8
ENSG00000100938.17	GMPR2
ENSG00000092330.15	TINF2
ENSG00000168952.15	STXBP6
ENSG00000176165.10	FOXG1
ENSG00000186960.10	LINC01551
ENSG00000092108.20	SCFD1
ENSG00000100473.15	COCH
ENSG00000092148.12	HECTD1
ENSG00000100852.12	ARHGAP5
ENSG00000151320.10	AKAP6
ENSG00000129518.8	EAPP
ENSG00000129515.18	SNX6
ENSG00000174373.16	RALGAPA1
ENSG00000100934.14	SEC23A
ENSG00000092208.16	GEMIN2
ENSG00000182400.14	TRAPPC6B
ENSG00000100941.8	PNN
ENSG00000165355.7	FBXO33
ENSG00000198718.12	FAM179B
ENSG00000100442.10	FKBP3
ENSG00000213741.8	RPS29
ENSG00000165502.6	RPL36AL
ENSG00000165516.10	KLHDC2
ENSG00000165525.17	NEMF
ENSG00000100483.13	VCPKMT
ENSG00000100485.11	SOS2
ENSG00000198513.11	ATL1
ENSG00000100503.23	NIN
ENSG00000100505.13	TRIM9
ENSG00000180998.11	GPR137C
ENSG00000197930.12	ERO1A
ENSG00000100519.11	PSMC6
ENSG00000100528.11	CNIH1
ENSG00000197045.12	GMFB
ENSG00000178974.9	FBXO34
ENSG00000126777.17	KTN1
ENSG00000259969.1	RP11-999E24.3
ENSG00000139971.15	C14orf37
ENSG00000131966.13	ACTR10
ENSG00000100567.12	PSMA3
ENSG00000100575.13	TIMM9
ENSG00000050130.17	JKAMP
ENSG00000139970.16	RTN1
ENSG00000100614.17	PPM1A
ENSG00000020426.10	MNAT1
ENSG00000027075.13	PRKCH
ENSG00000100644.16	HIF1A
ENSG00000139973.16	SYT16
ENSG00000186369.10	LINC00643
ENSG00000100714.15	MTHFD1
ENSG00000179841.8	AKAP5
ENSG00000070182.18	SPTB
ENSG00000139998.14	RAB15
ENSG00000033170.16	FUT8
ENSG00000100554.11	ATP6V1D
ENSG00000134001.12	EIF2S1
ENSG00000100568.10	VTI1B
ENSG00000072042.12	RDH11
ENSG00000259038.1	CTD-2325P2.4
ENSG00000185650.9	ZFP36L1
ENSG00000072110.13	ACTN1
ENSG00000100632.10	ERH
ENSG00000100650.15	SRSF5
ENSG00000242071.3	RPL7AP6
ENSG00000006432.15	MAP3K9
ENSG00000100731.15	PCNX1
ENSG00000197555.9	SIPA1L1
ENSG00000176903.4	PNMA1
ENSG00000273711.1	RP5-1021I20.8
ENSG00000119711.12	ALDH6A1
ENSG00000183379.8	SYNDIG1L
ENSG00000119682.16	AREL1
ENSG00000119689.14	DLST
ENSG00000170348.8	TMED10
ENSG00000170345.9	FOS
ENSG00000071246.10	VASH1
ENSG00000198894.7	CIPC
ENSG00000165548.10	TMEM63C
ENSG00000100580.7	TMED8
ENSG00000100591.7	AHSA1
ENSG00000119705.9	SLIRP
ENSG00000100603.13	SNW1
ENSG00000021645.18	NRXN3
ENSG00000165417.11	GTF2A1
ENSG00000140022.9	STON2
ENSG00000071537.13	SEL1L
ENSG00000259032.2	ENSAP2
ENSG00000100764.13	PSMC1
ENSG00000198668.10	CALM1
ENSG00000133943.20	C14orf159
ENSG00000015133.18	CCDC88C
ENSG00000100815.12	TRIP11
ENSG00000183648.9	NDUFB1
ENSG00000066455.12	GOLGA5
ENSG00000100605.16	ITPK1
ENSG00000165943.4	MOAP1
ENSG00000012963.14	UBR7
ENSG00000133958.13	UNC79
ENSG00000089737.15	DDX24
ENSG00000165948.10	IFI27L1
ENSG00000119632.3	IFI27L2
ENSG00000119698.11	PPP4R4
ENSG00000100697.14	DICER1
ENSG00000252481.1	SCARNA13
ENSG00000182512.4	GLRX5
ENSG00000250366.2	TUNAR
ENSG00000227051.6	C14orf132
ENSG00000066739.11	ATG2B
ENSG00000100744.14	GSKIP
ENSG00000100749.7	VRK1
ENSG00000232573.1	RPL3P4
ENSG00000127152.17	BCL11B
ENSG00000183576.12	SETD3
ENSG00000205476.8	CCDC85C
ENSG00000182218.9	HHIPL1
ENSG00000036530.8	CYP46A1
ENSG00000066629.16	EML1
ENSG00000196405.12	EVL
ENSG00000100811.11	YY1
ENSG00000140105.17	WARS
ENSG00000214548.14	MEG3
ENSG00000211574.1	MIR770
ENSG00000201700.3	SNORD113-3
ENSG00000201839.1	SNORD114-3
ENSG00000202048.1	SNORD114-20
ENSG00000078304.19	PPP2R5C
ENSG00000197102.10	DYNC1H1
ENSG00000080824.18	HSP90AA1
ENSG00000198752.10	CDC42BPB
ENSG00000185215.8	TNFAIP2
ENSG00000100664.10	EIF5
ENSG00000272533.1	SNORA28
ENSG00000166165.12	CKB
ENSG00000166166.12	TRMT61A
ENSG00000166170.9	BAG5
ENSG00000088808.16	PPP1R13B
ENSG00000156411.9	C14orf2
ENSG00000258986.6	TMEM179
ENSG00000203485.12	INF2
ENSG00000099814.15	CEP170B
ENSG00000183828.14	NUDT14
ENSG00000184887.13	BTBD6
ENSG00000179364.13	PACS2
ENSG00000182809.10	CRIP2
ENSG00000276550.4	HERC2P2
ENSG00000170113.15	NIPA1
ENSG00000140157.14	NIPA2
ENSG00000182636.5	NDN
ENSG00000128739.21	SNRPN
ENSG00000224078.12	SNHG14
ENSG00000270704.3	RP11-701H24.5
ENSG00000279192.1	PWAR5
ENSG00000271347.1	RP11-701H24.7
ENSG00000257151.1	PWAR6
ENSG00000207442.1	SNORD116-6
ENSG00000207133.1	SNORD116-7
ENSG00000207137.1	SNORD116-13
ENSG00000206621.1	SNORD116-14
ENSG00000206688.1	SNORD116-18
ENSG00000207460.1	SNORD116-19
ENSG00000261069.3	RP11-701H24.4
ENSG00000207279.1	SNORD116-24
ENSG00000251896.1	SNORD116-27
ENSG00000201831.1	SNORD115-1
ENSG00000200503.1	SNORD115-5
ENSG00000200726.1	SNORD115-8
ENSG00000200486.1	SNORD115-11
ENSG00000199453.1	SNORD115-12
ENSG00000200163.1	SNORD115-18
ENSG00000201969.1	SNORD115-20
ENSG00000199833.1	SNORD115-21
ENSG00000199704.1	SNORD115-29
ENSG00000200949.1	SNORD115-32
ENSG00000201992.1	SNORD115-35
ENSG00000201907.1	SNORD115-38
ENSG00000272460.1	SNORD115-40
ENSG00000202261.1	SNORD115-44
ENSG00000280234.1	RP11-145P16.2
ENSG00000114062.18	UBE3A
ENSG00000166206.14	GABRB3
ENSG00000186297.11	GABRA5
ENSG00000128731.15	HERC2
ENSG00000104059.4	FAM189A1
ENSG00000104067.16	TJP1
ENSG00000234664.1	HMGN2P5
ENSG00000166912.16	MTMR10
ENSG00000169926.10	KLF13
ENSG00000166922.8	SCG5
ENSG00000198838.13	RYR3
ENSG00000134153.9	EMC7
ENSG00000128463.12	EMC4
ENSG00000140199.11	SLC12A6
ENSG00000182117.5	NOP10
ENSG00000176454.13	LPCAT4
ENSG00000198146.4	ZNF770
ENSG00000134138.19	MEIS2
ENSG00000259460.1	RP11-128A17.1
ENSG00000259434.1	RP11-720L8.1
ENSG00000166068.12	SPRED1
ENSG00000172575.11	RASGRP1
ENSG00000140319.10	SRP14
ENSG00000137841.11	PLCB2
ENSG00000230778.1	ANKRD63
ENSG00000259330.1	INAFM2
ENSG00000128928.8	IVD
ENSG00000187446.11	CHP1
ENSG00000247556.6	OIP5-AS1
ENSG00000137806.8	NDUFAF1
ENSG00000137825.10	ITPKA
ENSG00000259838.1	TCEB1P2
ENSG00000166887.15	VPS39
ENSG00000103994.16	ZNF106
ENSG00000128881.16	TTBK2
ENSG00000166946.13	CCNDBP1
ENSG00000067369.13	TP53BP1
ENSG00000166963.12	MAP1A
ENSG00000167004.12	PDIA3
ENSG00000140264.19	SERF2
ENSG00000140259.6	MFAP1
ENSG00000166734.18	CASC4
ENSG00000104131.12	EIF3J
ENSG00000166710.17	B2M
ENSG00000138606.19	SHF
ENSG00000171766.15	GATM
ENSG00000104154.6	SLC30A4
ENSG00000104164.10	BLOC1S6
ENSG00000128951.13	DUT
ENSG00000255302.4	EID1
ENSG00000138593.8	SECISBP2L
ENSG00000166200.14	COPS2
ENSG00000104093.13	DMXL2
ENSG00000104112.8	SCG3
ENSG00000140280.13	LYSMD2
ENSG00000128872.9	TMOD2
ENSG00000166477.12	LEO1
ENSG00000069956.11	MAPK6
ENSG00000069966.18	GNB5
ENSG00000197535.14	MYO5A
ENSG00000128989.10	ARPP19
ENSG00000137876.9	RSL24D1
ENSG00000140262.17	TCF12
ENSG00000128849.10	CGNL1
ENSG00000128923.10	FAM63B
ENSG00000137776.16	SLTM
ENSG00000234797.5	RPS3AP6
ENSG00000129003.15	VPS13C
ENSG00000171914.15	TLN2
ENSG00000166128.12	RAB8B
ENSG00000074410.13	CA12
ENSG00000103657.13	HERC1
ENSG00000028528.14	SNX1
ENSG00000166794.4	PPIB
ENSG00000180357.9	ZNF609
ENSG00000180304.14	OAZ2
ENSG00000090487.10	SPG21
ENSG00000166855.9	CLPX
ENSG00000074603.18	DPP8
ENSG00000074696.12	HACD3
ENSG00000174485.15	DENND4A
ENSG00000103769.9	RAB11A
ENSG00000166938.12	DIS3L
ENSG00000169032.9	MAP2K1
ENSG00000174446.12	SNAPC5
ENSG00000174444.14	RPL4
ENSG00000166949.15	SMAD3
ENSG00000103591.12	AAGAB
ENSG00000169018.5	FEM1B
ENSG00000103647.12	CORO2B
ENSG00000140350.15	ANP32A
ENSG00000137818.11	RPLP1
ENSG00000166173.10	LARP6
ENSG00000259781.1	RP11-673C5.1
ENSG00000066933.15	MYO9A
ENSG00000067225.17	PKM
ENSG00000067141.16	NEO1
ENSG00000156642.16	NPTN
ENSG00000205363.5	C15orf59
ENSG00000167178.15	ISLR2
ENSG00000138629.15	UBL7
ENSG00000140474.12	ULK3
ENSG00000178761.14	FAM219B
ENSG00000178741.11	COX5A
ENSG00000198794.11	SCAMP5
ENSG00000177971.8	IMP3
ENSG00000140391.14	TSPAN3
ENSG00000173517.10	PEAK1
ENSG00000166411.13	IDH3A
ENSG00000103740.9	ACSBG1
ENSG00000140403.12	DNAJA4
ENSG00000166426.7	CRABP1
ENSG00000041357.15	PSMA4
ENSG00000185787.14	MORF4L1
ENSG00000172379.19	ARNT2
ENSG00000140406.3	MESDC1
ENSG00000237550.5	RPL9P9
ENSG00000182774.10	RPS17
ENSG00000103723.12	AP3B2
ENSG00000169612.3	FAM103A1
ENSG00000064726.9	BTBD1
ENSG00000140538.16	NTRK3
ENSG00000140526.17	ABHD2
ENSG00000259291.2	RP11-617F23.1
ENSG00000182054.9	IDH2
ENSG00000185043.10	CIB1
ENSG00000182768.8	NGRN
ENSG00000140575.12	IQGAP1
ENSG00000184508.10	HDDC3
ENSG00000185518.11	SV2B
ENSG00000182253.14	SYNM
ENSG00000068305.17	MEF2A
ENSG00000185418.15	TARSL2
ENSG00000161980.5	POLR3K
ENSG00000161981.10	SNRNP25
ENSG00000103152.11	MPG
ENSG00000188536.12	HBA2
ENSG00000242173.8	ARHGDIG
ENSG00000086504.15	MRPL28
ENSG00000090565.15	RAB11FIP3
ENSG00000130731.15	C16orf13
ENSG00000103266.10	STUB1
ENSG00000127585.11	FBXL16
ENSG00000103260.8	METRN
ENSG00000103253.17	HAGHL
ENSG00000260807.6	RP11-161M6.2
ENSG00000196557.11	CACNA1H
ENSG00000007520.3	TSR3
ENSG00000090581.9	GNPTG
ENSG00000174109.4	C16orf91
ENSG00000138834.12	MAPK8IP3
ENSG00000103024.7	NME3
ENSG00000074071.14	MRPS34
ENSG00000063854.12	HAGH
ENSG00000140990.14	NDUFB10
ENSG00000140988.15	RPS2
ENSG00000255198.4	SNHG9
ENSG00000127561.14	SYNGR3
ENSG00000065057.7	NTHL1
ENSG00000167964.12	RAB26
ENSG00000260260.1	SNHG19
ENSG00000167971.15	CASKIN1
ENSG00000184207.8	PGP
ENSG00000167972.13	ABCA3
ENSG00000140992.18	PDPK1
ENSG00000167978.16	SRRM2
ENSG00000103363.14	TCEB2
ENSG00000162076.12	FLYWCH2
ENSG00000103145.10	HCFC1R1
ENSG00000126602.10	TRAP1
ENSG00000162104.9	ADCY9
ENSG00000262686.1	GLIS2-AS1
ENSG00000153406.13	NMRAL1
ENSG00000103415.11	HMOX2
ENSG00000089486.16	CDIP1
ENSG00000067836.12	ROGDI
ENSG00000140632.16	GLYR1
ENSG00000078328.19	RBFOX1
ENSG00000183044.11	ABAT
ENSG00000187555.14	USP7
ENSG00000182831.11	C16orf72
ENSG00000220793.5	RPL21P119
ENSG00000183454.15	GRIN2A
ENSG00000182108.9	DEXI
ENSG00000184602.5	SNN
ENSG00000171490.12	RSL1D1
ENSG00000103342.12	GSPT1
ENSG00000237515.7	SHISA9
ENSG00000186260.16	MKL2
ENSG00000103512.14	NOMO1
ENSG00000085721.12	RRN3
ENSG00000166780.10	C16orf45
ENSG00000166783.20	KIAA0430
ENSG00000133393.12	FOPNL
ENSG00000134419.15	RPS15A
ENSG00000170540.14	ARL6IP1
ENSG00000167186.10	COQ7
ENSG00000006007.11	GDE1
ENSG00000167191.11	GPRC5B
ENSG00000066654.13	THUMPD1
ENSG00000103316.10	CRYM
ENSG00000197006.13	METTL9
ENSG00000140740.10	UQCRC2
ENSG00000140743.7	CDR2
ENSG00000257122.5	RRN3P3
ENSG00000004779.9	NDUFAB1
ENSG00000166847.9	DCTN5
ENSG00000166501.12	PRKCB
ENSG00000006116.3	CACNG3
ENSG00000205629.11	LCMT1
ENSG00000182601.6	HS3ST4
ENSG00000077235.17	GTF3C1
ENSG00000169181.12	GSG1L
ENSG00000169180.11	XPO6
ENSG00000178952.9	TUFM
ENSG00000103495.13	MAZ
ENSG00000167371.17	PRRT2
ENSG00000103502.13	CDIPT
ENSG00000174938.14	SEZ6L2
ENSG00000174939.10	ASPHD1
ENSG00000149932.16	TMEM219
ENSG00000149930.17	TAOK2
ENSG00000149925.17	ALDOA
ENSG00000102882.11	MAPK3
ENSG00000169217.8	CD2BP2
ENSG00000179958.8	DCTPP1
ENSG00000179918.18	SEPHS2
ENSG00000103549.21	RNF40
ENSG00000099364.16	FBXL19
ENSG00000099365.9	STX1B
ENSG00000140688.16	C16orf58
ENSG00000069329.15	VPS35
ENSG00000166123.13	GPT2
ENSG00000069345.11	DNAJA2
ENSG00000171208.9	NETO2
ENSG00000129636.12	ITFG1
ENSG00000102893.15	PHKB
ENSG00000259918.1	NDUFA5P11
ENSG00000102910.13	LONP2
ENSG00000083799.17	CYLD
ENSG00000177200.15	CHD9
ENSG00000103479.15	RBL2
ENSG00000166971.16	AKTIP
ENSG00000140718.19	FTO
ENSG00000087258.13	GNAO1
ENSG00000159461.14	AMFR
ENSG00000167005.13	NUDT21
ENSG00000125124.11	BBS2
ENSG00000087250.8	MT3
ENSG00000169715.14	MT1E
ENSG00000102900.12	NUP93
ENSG00000051108.14	HERPUD1
ENSG00000172775.16	FAM192A
ENSG00000102931.7	ARL2BP
ENSG00000006210.6	CX3CL1
ENSG00000005194.14	CIAPIN1
ENSG00000102978.12	POLR2C
ENSG00000205336.11	ADGRG1
ENSG00000140854.12	KATNB1
ENSG00000070761.7	CFAP20
ENSG00000260186.5	RP11-481J2.2
ENSG00000103034.14	NDRG4
ENSG00000125107.17	CNOT1
ENSG00000125166.12	GOT2
ENSG00000224631.4	RP11-51O6.1
ENSG00000150394.13	CDH8
ENSG00000140937.13	CDH11
ENSG00000183723.12	CMTM4
ENSG00000135720.12	DYNC1LI2
ENSG00000168748.13	CA7
ENSG00000166595.11	FAM96B
ENSG00000168701.18	TMEM208
ENSG00000135740.16	SLC9A5
ENSG00000159720.11	ATP6V0D1
ENSG00000102974.14	CTCF
ENSG00000102981.9	PARD6A
ENSG00000102898.11	NUTF2
ENSG00000038358.14	EDC4
ENSG00000103056.11	SMPD3
ENSG00000168802.12	CHTF8
ENSG00000103018.16	CYB5B
ENSG00000102908.20	NFAT5
ENSG00000181019.12	NQO1
ENSG00000141101.12	NOB1
ENSG00000223496.2	EXOSC6
ENSG00000090861.15	AARS
ENSG00000157350.12	ST3GAL2
ENSG00000189091.12	SF3B3
ENSG00000157368.10	IL34
ENSG00000132613.14	MTSS1L
ENSG00000166747.12	AP1G1
ENSG00000182149.20	IST1
ENSG00000260664.2	AC004158.3
ENSG00000103035.10	PSMD7
ENSG00000090863.11	GLG1
ENSG00000184517.11	ZFP1
ENSG00000153774.8	CFDP1
ENSG00000034713.7	GABARAPL2
ENSG00000065427.14	KARS
ENSG00000166848.5	TERF2IP
ENSG00000171724.2	VAT1L
ENSG00000166446.14	CDYL2
ENSG00000166454.9	ATMIN
ENSG00000230989.6	HSBP1
ENSG00000103154.9	NECAB2
ENSG00000140943.16	MBTPS1
ENSG00000103160.11	HSDL1
ENSG00000103194.15	USP10
ENSG00000135709.12	KIAA0513
ENSG00000131148.8	EMC8
ENSG00000131143.8	COX4I1
ENSG00000140941.12	MAP1LC3B
ENSG00000154118.12	JPH3
ENSG00000103257.8	SLC7A5
ENSG00000260630.6	SNAI3-AS1
ENSG00000198931.10	APRT
ENSG00000167515.10	TRAPPC2L
ENSG00000256982.1	CTD-2555A7.2
ENSG00000167526.13	RPL13
ENSG00000131165.14	CHMP1A
ENSG00000158792.15	SPATA2L
ENSG00000141002.18	TCF25
ENSG00000003249.13	DBNDD1
ENSG00000272636.3	DOC2B
ENSG00000141252.19	VPS53
ENSG00000167699.13	GLOD4
ENSG00000159842.14	ABR
ENSG00000108953.16	YWHAE
ENSG00000167193.7	CRK
ENSG00000236618.2	PITPNA-AS1
ENSG00000174238.14	PITPNA
ENSG00000174231.16	PRPF8
ENSG00000132383.11	RPA1
ENSG00000141258.12	SGSM2
ENSG00000007168.12	PAFAH1B1
ENSG00000277200.1	RP11-74E22.8
ENSG00000132359.14	RAP1GAP2
ENSG00000127774.6	EMC6
ENSG00000083457.11	ITGAE
ENSG00000004660.14	CAMKK1
ENSG00000167740.9	CYB5D2
ENSG00000132388.12	UBE2G1
ENSG00000183018.8	SPNS2
ENSG00000142507.9	PSMB6
ENSG00000141503.15	MINK1
ENSG00000108528.13	SLC25A11
ENSG00000108523.15	RNF167
ENSG00000108518.7	PFN1
ENSG00000091640.7	SPAG7
ENSG00000108509.20	CAMTA2
ENSG00000129250.11	KIF1C
ENSG00000234327.7	AC012146.7
ENSG00000029725.16	RABEP1
ENSG00000108561.8	C1QBP
ENSG00000091592.15	NLRP1
ENSG00000091622.15	PITPNM3
ENSG00000198920.9	KIAA0753
ENSG00000129235.10	TXNDC17
ENSG00000132535.18	DLG4
ENSG00000072778.19	ACADVL
ENSG00000040633.12	PHF23
ENSG00000170296.9	GABARAP
ENSG00000170291.14	ELP5
ENSG00000132507.17	EIF5A
ENSG00000205544.3	TMEM256
ENSG00000169992.9	NLGN2
ENSG00000174282.11	ZBTB4
ENSG00000181222.15	POLR2A
ENSG00000129245.11	FXR2
ENSG00000141504.11	SAT2
ENSG00000129244.8	ATP1B2
ENSG00000108947.4	EFNB3
ENSG00000183011.13	NAA38
ENSG00000170004.16	CHD3
ENSG00000252835.1	SCARNA21
ENSG00000170043.11	TRAPPC1
ENSG00000220205.8	VAMP2
ENSG00000108961.13	RANGRF
ENSG00000161970.12	RPL26
ENSG00000166579.15	NDEL1
ENSG00000133026.12	MYH10
ENSG00000007237.18	GAS7
ENSG00000065559.14	MAP2K4
ENSG00000006740.16	ARHGAP44
ENSG00000109099.13	PMP22
ENSG00000141027.20	NCOR1
ENSG00000170315.13	UBB
ENSG00000175061.17	LRRC75A-AS1
ENSG00000260328.1	RP11-416I2.1
ENSG00000133030.19	MPRIP
ENSG00000141030.12	COPS3
ENSG00000175662.17	TOM1L2
ENSG00000091542.8	ALKBH5
ENSG00000262074.6	SNORD3B-2
ENSG00000263934.4	SNORD3A
ENSG00000072134.15	EPN2
ENSG00000108641.14	B9D1
ENSG00000128482.15	RNF112
ENSG00000189343.7	RPS2P46
ENSG00000072210.18	ALDH3A2
ENSG00000083290.19	ULK2
ENSG00000108599.14	AKAP10
ENSG00000128487.16	SPECC1
ENSG00000124422.11	USP22
ENSG00000232859.9	LYRM9
ENSG00000087095.12	NLK
ENSG00000109079.9	TNFAIP1
ENSG00000004142.11	POLDIP2
ENSG00000263266.2	RPS7P1
ENSG00000109107.13	ALDOC
ENSG00000007202.14	KIAA0100
ENSG00000109111.14	SUPT6H
ENSG00000198242.13	RPL23A
ENSG00000132591.11	ERAL1
ENSG00000132589.15	FLOT2
ENSG00000063015.19	SEZ6
ENSG00000108256.8	NUFIP2
ENSG00000160551.10	TAOK1
ENSG00000108262.15	GIT1
ENSG00000108582.11	CPD
ENSG00000196712.16	NF1
ENSG00000126861.4	OMG
ENSG00000131242.16	RAB11FIP4
ENSG00000172301.10	COPRS
ENSG00000126858.16	RHOT1
ENSG00000108666.9	C17orf75
ENSG00000176749.8	CDK5R1
ENSG00000267321.1	RP11-1094M14.11
ENSG00000006125.16	AP2B1
ENSG00000270885.1	RASL10B
ENSG00000273611.4	ZNHIT3
ENSG00000278540.4	ACACA
ENSG00000276023.4	DUSP14
ENSG00000278845.4	MRPL45
ENSG00000274211.4	SOCS7
ENSG00000275023.4	MLLT6
ENSG00000277972.1	CISD3
ENSG00000277791.4	PSMB3
ENSG00000276293.4	PIP4K2B
ENSG00000125691.12	RPL23
ENSG00000002834.17	LASP1
ENSG00000263874.2	LINC00672
ENSG00000067191.15	CACNB1
ENSG00000108298.9	RPL19
ENSG00000141750.6	STAC2
ENSG00000108306.11	FBXL20
ENSG00000131771.13	PPP1R1B
ENSG00000141744.3	PNMT
ENSG00000141741.11	MIEN1
ENSG00000108344.14	PSMD3
ENSG00000126351.12	THRA
ENSG00000188895.11	MSL1
ENSG00000108349.15	CASC3
ENSG00000108352.11	RAPGEFL1
ENSG00000171475.13	WIPF2
ENSG00000186395.7	KRT10
ENSG00000173812.10	EIF1
ENSG00000141698.16	NT5C3B
ENSG00000259623.1	RP11-156E6.1
ENSG00000178502.5	KLHL11
ENSG00000131473.16	ACLY
ENSG00000168259.14	DNAJC7
ENSG00000108774.14	RAB5C
ENSG00000089558.8	KCNH4
ENSG00000173757.9	STAT5B
ENSG00000033627.15	ATP6V0A1
ENSG00000037042.8	TUBG2
ENSG00000108797.11	CNTNAP1
ENSG00000108799.12	EZH1
ENSG00000131475.6	VPS25
ENSG00000183978.7	COA3
ENSG00000126581.12	BECN1
ENSG00000198863.7	RUNDC1
ENSG00000131469.12	RPL27
ENSG00000108828.15	VAT1
ENSG00000108830.9	RND2
ENSG00000188554.13	NBR1
ENSG00000108861.8	DUSP3
ENSG00000087152.15	ATXN7L3
ENSG00000108309.12	RUNDC3A
ENSG00000161682.14	FAM171A2
ENSG00000180329.13	CCDC43
ENSG00000131097.6	HIGD1B
ENSG00000131095.11	GFAP
ENSG00000172992.11	DCAKD
ENSG00000136448.11	NMT1
ENSG00000186834.3	HEXIM1
ENSG00000186868.15	MAPT
ENSG00000073969.18	NSF
ENSG00000213326.4	RPS7P11
ENSG00000179673.4	RPRML
ENSG00000004897.11	CDC27
ENSG00000141279.15	NPEPPS
ENSG00000108424.9	KPNB1
ENSG00000159111.12	MRPL10
ENSG00000108439.9	PNPO
ENSG00000082641.15	NFE2L1
ENSG00000108468.14	CBX1
ENSG00000002919.14	SNX11
ENSG00000159199.13	ATP5G1
ENSG00000159202.17	UBE2Z
ENSG00000167085.11	PHB
ENSG00000229944.3	EIF4EP2
ENSG00000005882.11	PDK2
ENSG00000167100.14	SAMD14
ENSG00000108819.10	PPP1R9B
ENSG00000108826.15	MRPL27
ENSG00000108829.9	LRRC59
ENSG00000154945.6	ANKRD40
ENSG00000141232.4	TOB1
ENSG00000008294.20	SPAG9
ENSG00000011260.13	UTP18
ENSG00000166260.10	COX11
ENSG00000108924.13	HLF
ENSG00000108960.7	MMD
ENSG00000153933.9	DGKE
ENSG00000121057.12	AKAP1
ENSG00000153944.10	MSI2
ENSG00000181610.12	MRPS23
ENSG00000136451.8	VEZF1
ENSG00000136450.12	SRSF1
ENSG00000264364.2	DYNLL2
ENSG00000005379.15	TSPOAP1
ENSG00000213246.6	SUPT4H1
ENSG00000108389.9	MTMR4
ENSG00000108395.13	TRIM37
ENSG00000182628.12	SKA2
ENSG00000153982.10	GDPD1
ENSG00000141367.11	CLTC
ENSG00000062716.11	VMP1
ENSG00000170832.12	USP32
ENSG00000062725.9	APPBP2
ENSG00000108510.9	MED13
ENSG00000087995.15	METTL2A
ENSG00000170921.14	TANC2
ENSG00000008283.15	CYB561
ENSG00000136485.14	DCAF7
ENSG00000136463.7	TACO1
ENSG00000279369.1	RP11-51F16.1
ENSG00000108588.13	CCDC47
ENSG00000198231.12	DDX42
ENSG00000087191.12	PSMC5
ENSG00000136478.7	TEX2
ENSG00000108654.12	DDX5
ENSG00000120063.9	GNA13
ENSG00000108370.16	RGS9
ENSG00000154229.11	PRKCA
ENSG00000075461.5	CACNG4
ENSG00000197170.9	PSMD12
ENSG00000154217.14	PITPNC1
ENSG00000182481.8	KPNA2
ENSG00000237854.3	LINC00674
ENSG00000278730.1	RP11-147L13.11
ENSG00000196704.11	AMZ2
ENSG00000108946.14	PRKAR1A
ENSG00000125398.5	SOX9
ENSG00000166685.11	COG1
ENSG00000179604.9	CDC42EP4
ENSG00000172809.12	RPL38
ENSG00000109062.10	SLC9A3R1
ENSG00000167862.9	MRPL58
ENSG00000180901.10	KCTD2
ENSG00000167863.11	ATP5H
ENSG00000189159.15	HN1
ENSG00000188612.11	SUMO2
ENSG00000125445.10	MRPS7
ENSG00000177885.13	GRB2
ENSG00000177728.15	TMEM94
ENSG00000132475.9	H3F3B
ENSG00000132471.11	WBP2
ENSG00000161533.11	ACOX1
ENSG00000182473.21	EXOC7
ENSG00000141576.14	RNF157
ENSG00000175931.12	UBE2O
ENSG00000163597.14	SNHG16
ENSG00000182534.13	MXRA7
ENSG00000161547.15	SRSF2
ENSG00000167889.12	MGAT5B
ENSG00000129657.14	SEC14L1
ENSG00000167281.18	RBFOX3
ENSG00000167291.15	TBC1D16
ENSG00000276863.1	CTD-2047H16.5
ENSG00000171246.5	NPTX1
ENSG00000262873.1	CTD-2561B21.11
ENSG00000262098.1	CTD-2561B21.10
ENSG00000226137.5	BAIAP2-AS1
ENSG00000175866.15	BAIAP2
ENSG00000224877.3	C17orf89
ENSG00000184009.9	ACTG1
ENSG00000204237.4	OXLD1
ENSG00000214087.8	ARL16
ENSG00000225663.7	MCRIP1
ENSG00000185624.14	P4HB
ENSG00000141522.11	ARHGDIA
ENSG00000183684.7	ALYREF
ENSG00000141552.17	ANAPC11
ENSG00000197063.10	MAFG
ENSG00000235296.1	AC137723.5
ENSG00000169689.14	STRA13
ENSG00000169738.7	DCXR
ENSG00000169710.8	FASN
ENSG00000141580.15	WDR45B
ENSG00000141542.10	RAB40B
ENSG00000141560.14	FN3KRP
ENSG00000101557.14	USP14
ENSG00000101577.9	LPIN2
ENSG00000118680.12	MYL12B
ENSG00000170579.15	DLGAP1
ENSG00000082397.17	EPB41L3
ENSG00000235552.4	RPL6P27
ENSG00000173482.16	PTPRM
ENSG00000206418.3	RAB12
ENSG00000101745.16	ANKRD12
ENSG00000017797.11	RALBP1
ENSG00000168461.12	RAB31
ENSG00000101558.13	VAPA
ENSG00000134265.12	NAPG
ENSG00000141404.15	GNAL
ENSG00000255112.2	CHMP1B
ENSG00000141385.9	AFG3L2
ENSG00000168675.18	LDLRAD4
ENSG00000265015.1	RP11-454P7.3
ENSG00000101752.11	MIB1
ENSG00000134508.12	CABLES1
ENSG00000141447.16	OSBPL1A
ENSG00000134504.12	KCTD1
ENSG00000171885.13	AQP4
ENSG00000170558.8	CDH2
ENSG00000118276.11	B4GALT6
ENSG00000153339.13	TRAPPC8
ENSG00000134769.21	DTNA
ENSG00000166974.12	MAPRE2
ENSG00000172466.15	ZNF24
ENSG00000141429.13	GALNT1
ENSG00000141425.17	RPRD1A
ENSG00000141424.12	SLC39A6
ENSG00000101489.19	CELF4
ENSG00000078142.11	PIK3C3
ENSG00000132872.11	SYT4
ENSG00000152234.15	ATP5A1
ENSG00000134030.13	CTIF
ENSG00000141639.11	MAPK4
ENSG00000134042.12	MRO
ENSG00000187323.11	DCC
ENSG00000134046.11	MBD2
ENSG00000177511.5	ST8SIA3
ENSG00000119547.5	ONECUT2
ENSG00000134440.11	NARS
ENSG00000049759.17	NEDD4L
ENSG00000166562.8	SEC11C
ENSG00000101542.9	CDH20
ENSG00000134444.13	KIAA1468
ENSG00000081913.13	PHLPP1
ENSG00000119541.9	VPS4B
ENSG00000171451.13	DSEL
ENSG00000206052.10	DOK6
ENSG00000170677.5	SOCS6
ENSG00000166342.18	NETO1
ENSG00000265579.1	RP11-713C5.1
ENSG00000235297.3	FAUP1
ENSG00000133313.14	CNDP2
ENSG00000122490.18	PQLC1
ENSG00000141759.14	TXNL4A
ENSG00000172270.18	BSG
ENSG00000099822.2	HCN2
ENSG00000099864.17	PALM
ENSG00000129951.18	PLPPR3
ENSG00000182087.12	TMEM259
ENSG00000207357.1	RNU6-2
ENSG00000099817.11	POLR2E
ENSG00000167468.16	GPX4
ENSG00000099625.12	CBARP
ENSG00000099624.7	ATP5D
ENSG00000115268.9	RPS15
ENSG00000115266.11	APC2
ENSG00000127540.11	UQCR11
ENSG00000079313.12	REXO1
ENSG00000129911.8	KLF16
ENSG00000133275.15	CSNK1G2
ENSG00000133243.8	BTBD2
ENSG00000099875.14	MKNK2
ENSG00000065000.15	AP3D1
ENSG00000104904.12	OAZ1
ENSG00000220008.3	LINGO3
ENSG00000130332.14	LSM7
ENSG00000099800.7	TIMM13
ENSG00000176533.12	GNG7
ENSG00000176490.4	DIRAS1
ENSG00000104969.9	SGTA
ENSG00000104964.14	AES
ENSG00000161082.12	CELF5
ENSG00000186111.9	PIP5K1C
ENSG00000183617.4	MRPL54
ENSG00000007264.14	MATK
ENSG00000167654.17	ATCAY
ENSG00000167658.15	EEF2
ENSG00000178951.8	ZBTB7A
ENSG00000126934.13	MAP2K2
ENSG00000167671.11	UBXN6
ENSG00000167680.15	SEMA6B
ENSG00000233270.1	SNRPEP4
ENSG00000130255.12	RPL36
ENSG00000174917.8	C19orf70
ENSG00000167733.13	HSD11B1L
ENSG00000196365.11	LONP1
ENSG00000174886.12	NDUFA11
ENSG00000130382.8	MLLT1
ENSG00000125652.7	ALKBH7
ENSG00000125651.13	GTF2F1
ENSG00000181240.13	SLC25A41
ENSG00000125648.14	SLC25A23
ENSG00000104833.11	TUBB4A
ENSG00000198816.6	ZNF358
ENSG00000229833.9	PET100
ENSG00000104976.11	SNAPC2
ENSG00000178531.5	CTXN1
ENSG00000066044.14	ELAVL1
ENSG00000233927.4	RPS28
ENSG00000185236.11	RAB11B
ENSG00000099785.10	MARCH2
ENSG00000099783.11	HNRNPM
ENSG00000198258.10	UBL5
ENSG00000127445.13	PIN1
ENSG00000105088.8	OLFM2
ENSG00000080573.6	COL5A3
ENSG00000130811.11	EIF3G
ENSG00000105376.4	ICAM5
ENSG00000105401.7	CDC37
ENSG00000065989.15	PDE4A
ENSG00000129355.6	CDKN2D
ENSG00000129353.14	SLC44A2
ENSG00000267100.1	ILF3-AS1
ENSG00000129351.17	ILF3
ENSG00000105518.13	TMEM205
ENSG00000105520.10	PLPPR2
ENSG00000196361.9	ELAVL3
ENSG00000130159.13	ECSIT
ENSG00000214223.4	HNRNPA1P10
ENSG00000178464.6	CTD-2192J16.15
ENSG00000105583.9	WDR83OS
ENSG00000095059.15	DHPS
ENSG00000105576.15	TNPO2
ENSG00000123144.10	C19orf43
ENSG00000198356.11	ASNA1
ENSG00000171223.5	JUNB
ENSG00000167815.11	PRDX2
ENSG00000179115.10	FARSA
ENSG00000179218.13	CALR
ENSG00000179262.9	RAD23A
ENSG00000179271.2	GADD45GIP1
ENSG00000160877.5	NACC1
ENSG00000104979.8	C19orf53
ENSG00000141858.11	SAMD1
ENSG00000072071.16	ADGRL1
ENSG00000123143.12	PKN1
ENSG00000123159.15	GIPC1
ENSG00000099795.6	NDUFB7
ENSG00000105127.8	AKAP8
ENSG00000167460.14	TPM4
ENSG00000105058.11	FAM32A
ENSG00000072954.6	TMEM38A
ENSG00000053501.12	USE1
ENSG00000105393.15	BABAM1
ENSG00000127220.5	ABHD8
ENSG00000130312.6	MRPL34
ENSG00000130303.12	BST2
ENSG00000130477.15	UNC13A
ENSG00000105640.12	RPL18A
ENSG00000105642.15	KCNN1
ENSG00000099308.10	MAST3
ENSG00000105649.9	RAB3A
ENSG00000130522.5	JUND
ENSG00000130520.10	LSM4
ENSG00000130511.15	SSBP4
ENSG00000105701.15	FKBP8
ENSG00000221983.7	UBA52
ENSG00000105696.8	TMEM59L
ENSG00000105662.15	CRTC1
ENSG00000105669.13	COPE
ENSG00000064607.16	SUGP2
ENSG00000130287.13	NCAN
ENSG00000105708.8	ZNF14
ENSG00000256771.2	ZNF253
ENSG00000237440.8	ZNF737
ENSG00000167232.13	ZNF91
ENSG00000225178.5	RPSAP58
ENSG00000169021.5	UQCRFS1
ENSG00000266248.1	CTC-525D6.2
ENSG00000131943.17	C19orf12
ENSG00000105176.17	URI1
ENSG00000105185.11	PDCD5
ENSG00000130881.13	LRP3
ENSG00000153879.8	CEBPG
ENSG00000257103.8	LSM14A
ENSG00000105220.14	GPI
ENSG00000126261.12	UBA2
ENSG00000274104.1	CTD-2553L13.10
ENSG00000105711.10	SCN1B
ENSG00000221946.7	FXYD7
ENSG00000105698.15	USF2
ENSG00000105677.11	TMEM147
ENSG00000126267.8	COX6B1
ENSG00000105290.11	APLP1
ENSG00000205138.3	SDHAF1
ENSG00000105270.14	CLIP3
ENSG00000105258.8	POLR2I
ENSG00000126247.10	CAPNS1
ENSG00000161281.10	COX7A1
ENSG00000167635.11	ZNF146
ENSG00000011332.19	DPF1
ENSG00000099341.11	PSMD8
ENSG00000178982.9	EIF3K
ENSG00000130402.11	ACTN4
ENSG00000128626.11	MRPS12
ENSG00000269246.1	CTC-246B18.10
ENSG00000006712.14	PAF1
ENSG00000063322.13	MED29
ENSG00000105193.8	RPS16
ENSG00000196235.13	SUPT5H
ENSG00000176396.10	EID2
ENSG00000105202.7	FBL
ENSG00000013275.7	PSMC4
ENSG00000130758.7	MAP3K10
ENSG00000174521.7	TTC9B
ENSG00000105223.19	PLD3
ENSG00000090013.9	BLVRB
ENSG00000160460.15	SPTBN4
ENSG00000167601.11	AXL
ENSG00000077348.8	EXOSC5
ENSG00000105372.6	RPS19
ENSG00000105404.10	RABAC1
ENSG00000105409.16	ATP1A3
ENSG00000105737.9	GRIK5
ENSG00000079432.7	CIC
ENSG00000079462.7	PAFAH1B3
ENSG00000105429.12	MEGF8
ENSG00000105427.9	CNFN
ENSG00000269374.1	CTB-50E14.5
ENSG00000105755.7	ETHE1
ENSG00000131116.11	ZNF428
ENSG00000105767.2	CADM4
ENSG00000130203.9	APOE
ENSG00000130208.9	APOC1
ENSG00000104853.15	CLPTM1
ENSG00000007047.14	MARK4
ENSG00000007255.10	TRAPPC6A
ENSG00000125744.11	RTN2
ENSG00000125743.10	SNRPD2
ENSG00000104967.6	NOVA2
ENSG00000182013.17	PNMAL1
ENSG00000204851.6	PNMAL2
ENSG00000160014.16	CALM3
ENSG00000042753.11	AP2S1
ENSG00000160007.17	ARHGAP35
ENSG00000130748.6	TMEM160
ENSG00000142230.11	SAE1
ENSG00000118160.13	SLC8A2
ENSG00000105402.7	NAPA
ENSG00000178980.14	SEPW1
ENSG00000105438.8	KDELR1
ENSG00000142235.8	LMTK3
ENSG00000063177.12	RPL18
ENSG00000105516.10	DBP
ENSG00000063180.8	CA11
ENSG00000087076.8	HSD17B14
ENSG00000087074.7	PPP1R15A
ENSG00000104805.15	NUCB1
ENSG00000087086.14	FTL
ENSG00000183207.12	RUVBL2
ENSG00000104863.11	LIN7B
ENSG00000177380.13	PPFIA3
ENSG00000104872.10	PIH1D1
ENSG00000142541.16	RPL13A
ENSG00000142534.6	RPS11
ENSG00000126461.14	SCAF1
ENSG00000126457.21	PRMT1
ENSG00000169169.14	CPT1C
ENSG00000204653.9	ASPDH
ENSG00000131409.12	LRRC4B
ENSG00000105379.9	ETFB
ENSG00000105568.17	PPP2R1A
ENSG00000126583.10	PRKCG
ENSG00000142408.3	CACNG8
ENSG00000170906.15	NDUFA3
ENSG00000105619.13	TFPT
ENSG00000170889.13	RPS9
ENSG00000167614.13	TTYH1
ENSG00000125503.12	PPP1R12C
ENSG00000129990.14	SYT5
ENSG00000105063.18	PPP6R1
ENSG00000133265.10	HSPBP1
ENSG00000160469.16	BRSK1
ENSG00000108107.13	RPL28
ENSG00000187902.11	SHISA7
ENSG00000090971.4	NAT14
ENSG00000173581.7	CCDC106
ENSG00000063244.12	U2AF2
ENSG00000240225.10	ZNF542P
ENSG00000166770.10	ZNF667-AS1
ENSG00000198300.12	PEG3
ENSG00000197714.8	ZNF460
ENSG00000181894.14	ZNF329
ENSG00000283103.1	LLNLR-245B6.1
ENSG00000083845.8	RPS5
ENSG00000130726.11	TRIM28
ENSG00000130724.8	CHMP2A
ENSG00000130725.7	UBE2M
ENSG00000213753.10	CENPBD1P1
ENSG00000125841.12	NRSN2
ENSG00000101266.17	CSNK2A1
ENSG00000125818.17	PSMF1
ENSG00000125895.5	TMEM74B
ENSG00000101298.13	SNPH
ENSG00000125775.14	SDCBP2
ENSG00000088832.15	FKBP1A
ENSG00000230839.1	RP5-968J1.1
ENSG00000198053.11	SIRPA
ENSG00000101327.8	PDYN
ENSG00000125835.18	SNRPB
ENSG00000101361.15	NOP56
ENSG00000101365.20	IDH3B
ENSG00000132670.20	PTPRA
ENSG00000125901.5	MRPS26
ENSG00000215251.3	FASTKD5
ENSG00000088899.14	RP5-1187M17.10
ENSG00000198171.12	DDRGK1
ENSG00000125877.12	ITPA
ENSG00000088854.12	C20orf194
ENSG00000088812.17	ATRN
ENSG00000101220.17	C20orf27
ENSG00000101222.12	SPEF1
ENSG00000125817.7	CENPB
ENSG00000171867.16	PRNP
ENSG00000089057.14	SLC23A2
ENSG00000089063.14	TMEM230
ENSG00000101290.13	CDS2
ENSG00000125772.12	GPCPD1
ENSG00000089199.9	CHGB
ENSG00000125827.8	TMX4
ENSG00000182621.17	PLCB1
ENSG00000125869.9	LAMP5
ENSG00000132639.12	SNAP25
ENSG00000125863.17	MKKS
ENSG00000172264.16	MACROD2
ENSG00000125870.10	SNRPB2
ENSG00000125851.9	PCSK2
ENSG00000125868.15	DSTN
ENSG00000149474.13	KAT14
ENSG00000101310.14	SEC23B
ENSG00000232388.4	LINC00493
ENSG00000125821.11	DTD1
ENSG00000185052.11	SLC24A3
ENSG00000132669.12	RIN2
ENSG00000173418.11	NAA20
ENSG00000101343.14	CRNKL1
ENSG00000088930.7	XRN2
ENSG00000227063.5	RPL41P1
ENSG00000125814.17	NAPB
ENSG00000101439.8	CST3
ENSG00000101474.11	APMAP
ENSG00000154930.14	ACSS1
ENSG00000197586.12	ENTPD6
ENSG00000100994.11	PYGB
ENSG00000100997.18	ABHD12
ENSG00000282826.1	FRG1CP
ENSG00000149531.15	FRG1BP
ENSG00000171552.12	BCL2L1
ENSG00000101337.15	TM9SF4
ENSG00000101350.7	KIF3B
ENSG00000149600.11	COMMD7
ENSG00000101367.8	MAPRE1
ENSG00000101400.5	SNTA1
ENSG00000101421.3	CHMP4B
ENSG00000125977.6	EIF2S2
ENSG00000101444.12	AHCY
ENSG00000125971.16	DYNLRB1
ENSG00000101460.12	MAP1LC3A
ENSG00000100983.9	GSS
ENSG00000100991.11	TRPC4AP
ENSG00000125966.9	MMP24
ENSG00000242372.6	EIF6
ENSG00000125991.18	ERGIC3
ENSG00000125995.15	ROMO1
ENSG00000131051.21	RBM39
ENSG00000025293.16	PHF20
ENSG00000260032.1	NORAD
ENSG00000088367.21	EPB41L1
ENSG00000080845.17	DLGAP4
ENSG00000101079.20	NDRG3
ENSG00000118705.16	RPN2
ENSG00000101363.12	MANBAL
ENSG00000166619.12	BLCAP
ENSG00000053438.8	NNAT
ENSG00000132821.11	VSTM2L
ENSG00000170471.14	RALGAPB
ENSG00000101438.3	SLC32A1
ENSG00000101445.9	PPP1R16B
ENSG00000198900.5	TOP1
ENSG00000174306.21	ZHX3
ENSG00000124177.14	CHD6
ENSG00000196090.12	PTPRT
ENSG00000124193.14	SRSF6
ENSG00000101052.12	IFT52
ENSG00000132823.10	OSER1
ENSG00000132824.13	SERINC3
ENSG00000168734.13	PKIG
ENSG00000101098.12	RIMS4
ENSG00000166913.12	YWHAB
ENSG00000025772.7	TOMM34
ENSG00000124145.6	SDC4
ENSG00000101443.17	WFDC2
ENSG00000101473.16	ACOT8
ENSG00000100979.14	PLTP
ENSG00000124140.13	SLC12A5
ENSG00000062598.17	ELMO2
ENSG00000124198.8	ARFGEF2
ENSG00000124207.16	CSE1L
ENSG00000124214.19	STAU1
ENSG00000124201.14	ZNFX1
ENSG00000177410.12	ZFAS1
ENSG00000158445.9	KCNB1
ENSG00000158470.5	B4GALT5
ENSG00000124226.10	RNF114
ENSG00000124243.17	BCAS4
ENSG00000101126.15	ADNP
ENSG00000000419.12	DPM1
ENSG00000054793.13	ATP9A
ENSG00000101132.9	PFDN4
ENSG00000124098.9	FAM210B
ENSG00000022277.12	RTFDC1
ENSG00000124225.15	PMEPA1
ENSG00000124209.3	RAB22A
ENSG00000124164.15	VAPB
ENSG00000087460.23	GNAS
ENSG00000101160.13	CTSZ
ENSG00000124172.9	ATP5E
ENSG00000101166.15	PRELID3B
ENSG00000087495.16	PHACTR3
ENSG00000196227.10	FAM217B
ENSG00000149657.19	LSM14B
ENSG00000101182.14	PSMA7
ENSG00000101180.15	HRH3
ENSG00000130706.12	ADRM1
ENSG00000171858.17	RPS21
ENSG00000101190.12	TCFL5
ENSG00000149658.17	YTHDF1
ENSG00000101198.14	NKAIN4
ENSG00000075043.18	KCNQ2
ENSG00000101210.10	EEF1A2
ENSG00000125534.9	PPDPF
ENSG00000197457.9	STMN3
ENSG00000101150.17	TPD52L2
ENSG00000101152.10	DNAJC5
ENSG00000101161.7	PRPF6
ENSG00000171703.16	TCEA2
ENSG00000125510.15	OPRL1
ENSG00000203880.11	PCMTD2
ENSG00000155304.5	HSPA13
ENSG00000155313.15	USP25
ENSG00000215386.11	MIR99AHG
ENSG00000154639.18	CXADR
ENSG00000198618.5	PPIAP22
ENSG00000154654.14	NCAM2
ENSG00000154719.13	MRPL39
ENSG00000154721.14	JAM2
ENSG00000154723.12	ATP5J
ENSG00000142192.20	APP
ENSG00000156261.12	CCT8
ENSG00000156299.13	TIAM1
ENSG00000142168.14	SOD1
ENSG00000256073.3	URB1-AS1
ENSG00000159082.17	SYNJ1
ENSG00000142166.12	IFNAR1
ENSG00000159128.14	IFNGR2
ENSG00000159140.18	SON
ENSG00000205726.14	ITSN1
ENSG00000241837.6	ATP5O
ENSG00000159200.17	RCAN1
ENSG00000142197.12	DOPEY2
ENSG00000182670.13	TTC3
ENSG00000157540.19	DYRK1A
ENSG00000185658.13	BRWD1
ENSG00000182093.14	WRB
ENSG00000183778.17	B3GALT5
ENSG00000183036.10	PCP4
ENSG00000160179.18	ABCG1
ENSG00000160209.18	PDXK
ENSG00000160213.5	CSTB
ENSG00000160216.18	AGPAT3
ENSG00000160221.16	C21orf33
ENSG00000141959.16	PFKL
ENSG00000142185.16	TRPM2
ENSG00000184900.15	SUMO3
ENSG00000183255.11	PTTG1IP
ENSG00000197381.15	ADARB1
ENSG00000160294.10	MCM3AP
ENSG00000160299.16	PCNT
ENSG00000160307.9	S100B
ENSG00000177663.13	IL17RA
ENSG00000183307.3	CECR6
ENSG00000182902.13	SLC25A18
ENSG00000131100.12	ATP6V1E1
ENSG00000099968.17	BCL2L13
ENSG00000237517.9	DGCR5
ENSG00000273032.1	DGCR9
ENSG00000273164.1	AC000095.11
ENSG00000070413.19	DGCR2
ENSG00000185608.8	MRPL40
ENSG00000184702.17	SEPT5
ENSG00000099901.16	RANBP1
ENSG00000128185.9	DGCR6L
ENSG00000241973.10	PI4KA
ENSG00000099942.12	CRKL
ENSG00000183773.15	AIFM3
ENSG00000185651.14	UBE2L3
ENSG00000100027.14	YPEL1
ENSG00000100030.14	MAPK1
ENSG00000128266.8	GNAZ
ENSG00000186716.19	BCR
ENSG00000250479.8	CHCHD10
ENSG00000099977.13	DDT
ENSG00000100028.11	SNRPD3
ENSG00000167037.18	SGSM1
ENSG00000128203.6	ASPHD2
ENSG00000100104.13	SRRD
ENSG00000230051.1	CTA-929C8.8
ENSG00000169184.5	MN1
ENSG00000180957.17	PITPNB
ENSG00000100219.16	XBP1
ENSG00000183579.15	ZNRF3
ENSG00000183762.12	KREMEN1
ENSG00000182944.17	EWSR1
ENSG00000100280.16	AP1B1
ENSG00000225465.8	RFPL1S
ENSG00000100285.9	NEFH
ENSG00000184117.11	NIPSNAP1
ENSG00000186575.17	NF2
ENSG00000184076.13	UQCR10
ENSG00000100330.15	MTMR3
ENSG00000099995.18	SF3A1
ENSG00000253352.8	TUG1
ENSG00000198832.10	SELM
ENSG00000138942.15	RNF185
ENSG00000100100.12	PIK3IP1
ENSG00000185721.11	DRG1
ENSG00000241878.10	PISD
ENSG00000128245.14	YWHAH
ENSG00000100220.11	RTCB
ENSG00000100225.17	FBXO7
ENSG00000185666.14	SYN3
ENSG00000100234.11	TIMP3
ENSG00000133424.20	LARGE1
ENSG00000100302.6	RASD2
ENSG00000100320.22	RBFOX2
ENSG00000100345.20	MYH9
ENSG00000100348.9	TXN2
ENSG00000100353.17	EIF3D
ENSG00000261675.1	RP5-1119A7.17
ENSG00000100379.17	KCTD17
ENSG00000166897.14	ELFN2
ENSG00000100097.11	LGALS1
ENSG00000189060.5	H1F0
ENSG00000100129.17	EIF3L
ENSG00000168135.4	KCNJ4
ENSG00000100201.19	DDX17
ENSG00000100216.5	TOMM22
ENSG00000100221.10	JOSD1
ENSG00000100246.12	DNAL4
ENSG00000183741.11	CBX6
ENSG00000100307.12	CBX7
ENSG00000100316.15	RPL3
ENSG00000100321.14	SYNGR1
ENSG00000128268.11	MGAT3
ENSG00000128272.14	ATF4
ENSG00000100346.17	CACNA1I
ENSG00000100354.20	TNRC6B
ENSG00000100359.20	SGSM3
ENSG00000100380.13	ST13
ENSG00000100387.8	RBX1
ENSG00000100401.19	RANGAP1
ENSG00000100403.11	ZC3H7B
ENSG00000167074.14	TEF
ENSG00000183864.4	TOB2
ENSG00000100410.7	PHF5A
ENSG00000100412.15	ACO2
ENSG00000100413.16	POLR3H
ENSG00000172346.14	CSDC2
ENSG00000100417.11	PMM1
ENSG00000100418.7	DESI1
ENSG00000196419.12	XRCC6
ENSG00000100138.13	SNU13
ENSG00000198911.11	SREBF2
ENSG00000205704.6	LINC00634
ENSG00000100167.19	SEPT3
ENSG00000183172.8	SMDT1
ENSG00000184983.9	NDUFA6
ENSG00000100207.18	TCF20
ENSG00000189306.10	RRP7A
ENSG00000100227.17	POLDIP3
ENSG00000100271.16	TTLL1
ENSG00000130540.13	SULT4A1
ENSG00000100341.11	PNPLA5
ENSG00000188677.14	PARVB
ENSG00000188636.3	LDOC1L
ENSG00000226328.6	NUP50-AS1
ENSG00000093000.18	NUP50
ENSG00000100364.18	KIAA0930
ENSG00000130638.15	ATXN10
ENSG00000075240.16	GRAMD4
ENSG00000219438.8	FAM19A5
ENSG00000100427.15	MLC1
ENSG00000073150.13	PANX2
ENSG00000273253.2	RP3-402G11.26
ENSG00000185386.14	MAPK11
ENSG00000100239.15	PPP6R2
ENSG00000100241.20	SBF1
ENSG00000008735.13	MAPK8IP2
ENSG00000251322.7	SHANK3
ENSG00000146938.14	NLGN4X
ENSG00000101846.6	STS
ENSG00000011201.11	ANOS1
ENSG00000101849.15	TBL1X
ENSG00000073464.11	CLCN4
ENSG00000169933.12	FRMPD4
ENSG00000101911.12	PRPS2
ENSG00000205542.10	TMSB4X
ENSG00000123595.7	RAB9A
ENSG00000046653.14	GPM6B
ENSG00000182287.13	AP1S2
ENSG00000102054.17	RBBP7
ENSG00000169891.17	REPS2
ENSG00000008086.11	CDKL5
ENSG00000131828.13	PDHA1
ENSG00000147010.17	SH3KBP1
ENSG00000184368.15	MAP7D2
ENSG00000173674.10	EIF1AX
ENSG00000177189.12	RPS6KA3
ENSG00000149970.14	CNKSR2
ENSG00000102172.15	SMS
ENSG00000174028.6	FAM3C2
ENSG00000130066.16	SAT1
ENSG00000184831.13	APOO
ENSG00000238103.4	RPL9P7
ENSG00000130741.10	EIF2S3
ENSG00000067992.12	PDK3
ENSG00000260822.1	GS1-358P8.4
ENSG00000232472.1	EEF1B2P3
ENSG00000147027.3	TMEM47
ENSG00000165169.10	DYNLT3
ENSG00000147041.11	SYTL5
ENSG00000156298.12	TSPAN7
ENSG00000165175.15	MID1IP1
ENSG00000228232.1	GAPDHP1
ENSG00000182220.14	ATP6AP2
ENSG00000124486.12	USP9X
ENSG00000215301.9	DDX3X
ENSG00000147044.20	CASK
ENSG00000189221.9	MAOA
ENSG00000069535.13	MAOB
ENSG00000124479.8	NDP
ENSG00000069509.5	FUNDC1
ENSG00000065923.9	SLC9A7
ENSG00000147123.10	NDUFB11
ENSG00000130985.16	UBA1
ENSG00000102225.15	CDK16
ENSG00000102226.9	USP11
ENSG00000008056.12	SYN1
ENSG00000126767.17	ELK1
ENSG00000126756.11	UXT
ENSG00000068438.14	FTSJ1
ENSG00000102317.17	RBM3
ENSG00000101940.17	WDR13
ENSG00000102109.8	PCSK1N
ENSG00000126768.12	TIMM17B
ENSG00000102103.15	PQBP1
ENSG00000102096.9	PIM2
ENSG00000068308.13	OTUD5
ENSG00000068400.13	GRIPAP1
ENSG00000068323.16	TFE3
ENSG00000068394.10	GPKOW
ENSG00000102003.10	SYP
ENSG00000049769.12	PPP1R3F
ENSG00000189369.8	GSPT2
ENSG00000179222.17	MAGED1
ENSG00000184205.14	TSPYL2
ENSG00000126012.11	KDM5C
ENSG00000124313.12	IQSEC2
ENSG00000072506.12	HSD17B10
ENSG00000086758.15	HUWE1
ENSG00000158526.7	TSR2
ENSG00000102316.16	MAGED2
ENSG00000187601.4	MAGEH1
ENSG00000188021.8	UBQLN2
ENSG00000204272.12	LINC01420
ENSG00000237748.1	UQCRBP1
ENSG00000131089.14	ARHGEF9
ENSG00000147065.16	MSN
ENSG00000079482.12	OPHN1
ENSG00000181191.11	PJA1
ENSG00000089289.15	IGBP1
ENSG00000120509.10	PDZD11
ENSG00000082458.11	DLG3
ENSG00000147164.11	SNX12
ENSG00000184481.16	FOXO4
ENSG00000196338.12	NLGN3
ENSG00000147130.14	ZMYM3
ENSG00000147140.15	NONO
ENSG00000147162.13	OGT
ENSG00000204131.8	NHSL2
ENSG00000242732.4	RGAG4
ENSG00000198034.10	RPS4X
ENSG00000067177.14	PHKA1
ENSG00000186462.8	NAP1L2
ENSG00000230311.2	TOMM20P4
ENSG00000204116.11	CHIC1
ENSG00000131263.12	RLIM
ENSG00000102390.10	PBDC1
ENSG00000198934.4	MAGEE1
ENSG00000085224.21	ATRX
ENSG00000131174.4	COX7B
ENSG00000102144.13	PGK1
ENSG00000078596.10	ITM2A
ENSG00000131171.12	SH3BGRL
ENSG00000196767.6	POU3F4
ENSG00000188419.13	CHM
ENSG00000237506.3	RPSAP15
ENSG00000234161.1	PABPC5-AS1
ENSG00000102290.21	PCDH11X
ENSG00000186310.9	NAP1L3
ENSG00000147202.17	DIAPH2
ENSG00000126950.7	TMEM35A
ENSG00000102385.12	DRP2
ENSG00000126945.8	HNRNPH2
ENSG00000126947.12	ARMCX1
ENSG00000102401.19	ARMCX3
ENSG00000184867.13	ARMCX2
ENSG00000184905.8	TCEAL2
ENSG00000204071.10	TCEAL6
ENSG00000184515.10	BEX5
ENSG00000198932.12	GPRASP1
ENSG00000158301.18	GPRASP2
ENSG00000198908.11	BHLHB9
ENSG00000133169.5	BEX1
ENSG00000102409.9	BEX4
ENSG00000180964.16	TCEAL8
ENSG00000204065.2	TCEAL5
ENSG00000133134.11	BEX2
ENSG00000182916.7	TCEAL7
ENSG00000185222.7	TCEAL9
ENSG00000166681.13	BEX3
ENSG00000133142.17	TCEAL4
ENSG00000196507.10	TCEAL3
ENSG00000172465.13	TCEAL1
ENSG00000123562.16	MORF4L2
ENSG00000123570.3	RAB9B
ENSG00000123575.8	FAM199X
ENSG00000147224.10	PRPS1
ENSG00000101843.18	PSMD10
ENSG00000068366.19	ACSL4
ENSG00000101938.14	CHRDL1
ENSG00000077264.14	PAK3
ENSG00000182508.13	LHFPL1
ENSG00000126016.14	AMOT
ENSG00000147246.9	HTR2C
ENSG00000208839.1	SNORA35
ENSG00000102024.17	PLS3
ENSG00000003096.13	KLHL13
ENSG00000131725.13	WDR44
ENSG00000147251.15	DOCK11
ENSG00000174460.3	ZCCHC12
ENSG00000101856.9	PGRMC1
ENSG00000005022.5	SLC25A5
ENSG00000018610.13	CXorf56
ENSG00000077721.15	UBE2A
ENSG00000186416.13	NKRF
ENSG00000198918.7	RPL39
ENSG00000125352.5	RNF113A
ENSG00000125356.6	NDUFA1
ENSG00000158290.16	CUL4B
ENSG00000232119.7	MCTS1
ENSG00000125675.17	GRIA3
ENSG00000101966.12	XIAP
ENSG00000101972.18	STAG2
ENSG00000102038.15	SMARCA1
ENSG00000122126.15	OCRL
ENSG00000102078.15	SLC25A14
ENSG00000165704.14	HPRT1
ENSG00000134590.13	FAM127A
ENSG00000196972.8	SMIM10L2B
ENSG00000178947.8	SMIM10L2A
ENSG00000169446.5	MMGT1
ENSG00000198689.10	SLC9A6
ENSG00000022267.16	FHL1
ENSG00000102241.11	HTATSF1
ENSG00000147274.14	RBMX
ENSG00000165370.1	GPR101
ENSG00000101974.14	ATP11C
ENSG00000182195.7	LDOC1
ENSG00000185985.8	SLITRK2
ENSG00000010404.17	IDS
ENSG00000102181.20	CD99L2
ENSG00000160131.13	VMA21
ENSG00000147400.8	CETN2
ENSG00000183837.9	PNMA3
ENSG00000067842.17	ATP2B3
ENSG00000262919.7	FAM58A
ENSG00000130822.15	PNCK
ENSG00000130821.15	SLC6A8
ENSG00000185825.15	BCAP31
ENSG00000067829.18	IDH3G
ENSG00000180879.13	SSR4
ENSG00000067840.12	PDZD4
ENSG00000198910.12	L1CAM
ENSG00000172534.13	HCFC1
ENSG00000169057.20	MECP2
ENSG00000196924.14	FLNA
ENSG00000147403.16	RPL10
ENSG00000071553.16	ATP6AP1
ENSG00000203879.11	GDI1
ENSG00000196976.7	LAGE3
ENSG00000102178.12	UBL4A
ENSG00000130830.14	MPP1
ENSG00000165775.17	FUNDC2
ENSG00000155959.10	VBP1
ENSG00000155961.4	RAB39B
ENSG00000210100.1	MT-TI
ENSG00000210107.1	MT-TQ
ENSG00000210112.1	MT-TM
ENSG00000210127.1	MT-TA
ENSG00000210135.1	MT-TN
ENSG00000210140.1	MT-TC
ENSG00000210144.1	MT-TY
ENSG00000210151.2	MT-TS1
ENSG00000198695.2	MT-ND6
ENSG00000210194.1	MT-TE
ENSG00000210195.2	MT-TT
