## Supplementary material for "Genetic and environmental regulation of caudate nucleus transcriptome: insight into schizophrenia risk and the dopamine system": Data S6: module0_go_enrichment.tsv

# GO	NS	enrichment	name	ratio_in_study	ratio_in_pop	p_uncorrected	depth	study_count	p_fdr_bh	study_items
GO:0006413	BP	e	translational initiation	105/4567	130/20656	5.36041665971035e-46	3	105	3.313005516533981e-42	1654, 1964, 1965, 1968, 1974, 1975, 1981, 1982, 3646, 3692, 3921, 4736, 6122, 6124, 6125, 6128, 6129, 6130, 6132, 6133, 6134, 6135, 6136, 6137, 6138, 6141, 6142, 6143, 6144, 6146, 6147, 6152, 6154, 6155, 6156, 6157, 6158, 6159, 6160, 6161, 6164, 6165, 6167, 6168, 6169, 6170, 6171, 6175, 6176, 6181, 6187, 6188, 6189, 6191, 6193, 6194, 6201, 6202, 6203, 6205, 6206, 6207, 6208, 6209, 6210, 6217, 6218, 6222, 6223, 6224, 6227, 6228, 6229, 6230, 6231, 6232, 6233, 6234, 6235, 7311, 7458, 8661, 8664, 8666, 8667, 8668, 8669, 8672, 8894, 9045, 9349, 9470, 10209, 10289, 10480, 10605, 11224, 23367, 23521, 25873, 26986, 27335, 51386, 83939, 317649
GO:0006614	BP	e	SRP-dependent cotranslational protein targeting to membrane	82/4567	89/20656	1.2854305811385773e-45	12	82	5.296402471151318e-42	3921, 4736, 6122, 6124, 6125, 6128, 6129, 6130, 6132, 6133, 6134, 6135, 6136, 6137, 6138, 6141, 6142, 6143, 6144, 6146, 6147, 6152, 6154, 6155, 6156, 6157, 6158, 6159, 6160, 6161, 6164, 6165, 6167, 6168, 6169, 6170, 6171, 6175, 6176, 6181, 6187, 6188, 6189, 6191, 6193, 6194, 6201, 6202, 6203, 6205, 6206, 6207, 6208, 6209, 6210, 6217, 6218, 6222, 6223, 6224, 6227, 6228, 6229, 6230, 6231, 6232, 6233, 6234, 6235, 6726, 6727, 6728, 6731, 6734, 6747, 7311, 9045, 9349, 11224, 23521, 25873, 29927
GO:0006412	BP	e	translation	126/4567	183/20656	8.752536659594028e-42	7	126	2.1638021129848356e-38	23, 1615, 1725, 1915, 1917, 1956, 1979, 1981, 2935, 3035, 3921, 4736, 5610, 6122, 6124, 6125, 6128, 6129, 6130, 6132, 6133, 6134, 6135, 6136, 6137, 6138, 6141, 6142, 6143, 6144, 6146, 6147, 6152, 6154, 6155, 6156, 6157, 6158, 6159, 6160, 6161, 6164, 6165, 6166, 6167, 6168, 6169, 6170, 6171, 6175, 6176, 6181, 6183, 6187, 6188, 6189, 6191, 6193, 6194, 6201, 6202, 6203, 6205, 6206, 6207, 6208, 6209, 6210, 6217, 6218, 6222, 6223, 6224, 6227, 6228, 6229, 6230, 6231, 6232, 6233, 6234, 6235, 6301, 7453, 9045, 9349, 10056, 10573, 11222, 11224, 22849, 23521, 23708, 25873, 28973, 28998, 29074, 51021, 51023, 51081, 51187, 51253, 51258, 51264, 51318, 51650, 54460, 55168, 60558, 63931, 64960, 64975, 64979, 64981, 64983, 65003, 65005, 78988, 79590, 80315, 84545, 92259, 124995, 128308, 132864, 113219467
GO:0000184	BP	e	nuclear-transcribed mRNA catabolic process, nonsense-mediated decay	92/4567	117/20656	1.1748929181857612e-38	10	92	2.4204752269490326e-35	1981, 2107, 2935, 3646, 3921, 4686, 4736, 5515, 5518, 5520, 6122, 6124, 6125, 6128, 6129, 6130, 6132, 6133, 6134, 6135, 6136, 6137, 6138, 6141, 6142, 6143, 6144, 6146, 6147, 6152, 6154, 6155, 6156, 6157, 6158, 6159, 6160, 6161, 6164, 6165, 6167, 6168, 6169, 6170, 6171, 6175, 6176, 6181, 6187, 6188, 6189, 6191, 6193, 6194, 6201, 6202, 6203, 6205, 6206, 6207, 6208, 6209, 6210, 6217, 6218, 6222, 6223, 6224, 6227, 6228, 6229, 6230, 6231, 6232, 6233, 6234, 6235, 7311, 9045, 9349, 9811, 9939, 11224, 22794, 22916, 23381, 23521, 23708, 25873, 26986, 55629, 84305
GO:0019083	BP	e	viral transcription	80/4567	109/20656	4.308385563944632e-30	4	80	7.607993422274228e-27	3921, 4736, 5903, 6122, 6124, 6125, 6128, 6129, 6130, 6132, 6133, 6134, 6135, 6136, 6137, 6138, 6141, 6142, 6143, 6144, 6146, 6147, 6152, 6154, 6155, 6156, 6157, 6158, 6159, 6160, 6161, 6164, 6165, 6167, 6168, 6169, 6170, 6171, 6175, 6176, 6181, 6187, 6188, 6189, 6191, 6193, 6194, 6201, 6202, 6203, 6205, 6206, 6207, 6208, 6209, 6210, 6217, 6218, 6222, 6223, 6224, 6227, 6228, 6229, 6230, 6231, 6232, 6233, 6234, 6235, 6396, 7175, 7311, 9045, 9349, 9688, 10762, 11224, 23521, 25873
GO:0070125	BP	e	mitochondrial translational elongation	64/4567	88/20656	5.608645138799885e-24	7	64	8.666057820088172e-21	740, 3396, 6183, 7284, 7818, 9553, 10102, 10573, 10884, 11222, 23107, 26284, 28973, 28998, 29074, 29088, 51021, 51023, 51069, 51081, 51253, 51258, 51263, 51264, 51318, 51649, 51650, 54148, 54460, 54534, 54948, 54998, 55052, 55168, 55173, 57129, 60488, 63875, 63931, 64928, 64949, 64960, 64965, 64975, 64976, 64979, 64981, 64983, 65003, 65005, 65008, 65080, 65993, 78988, 79590, 84311, 84545, 90480, 92259, 116541, 118487, 124995, 128308, 219927
GO:0070126	BP	e	mitochondrial translational termination	63/4567	89/20656	1.385089066806508e-22	8	63	1.9023428838661384e-19	740, 3396, 6183, 7818, 9553, 10573, 10884, 11222, 23107, 26284, 28973, 28998, 29074, 29088, 51021, 51023, 51069, 51081, 51253, 51258, 51263, 51264, 51318, 51649, 51650, 54148, 54460, 54534, 54948, 54998, 55052, 55168, 55173, 57129, 60488, 63875, 63931, 64928, 64949, 64960, 64965, 64975, 64976, 64979, 64981, 64983, 65003, 65005, 65008, 65080, 65993, 78988, 79590, 84311, 84340, 84545, 90480, 92259, 116541, 118487, 124995, 128308, 219927
GO:0000398	BP	e	mRNA splicing, via spliceosome	117/4567	247/20656	1.2931039118875663e-18	11	117	1.2295428811417083e-15	1655, 1660, 1665, 1994, 2483, 2962, 3178, 3181, 3183, 3184, 3185, 3187, 3188, 3190, 3192, 3312, 3550, 4236, 4670, 4686, 4809, 4841, 4858, 4904, 5093, 5356, 5411, 5430, 5431, 5432, 5434, 5436, 5438, 5439, 5440, 5441, 6421, 6426, 6427, 6428, 6430, 6431, 6432, 6628, 6629, 6631, 6633, 6634, 6635, 6636, 6637, 6638, 7536, 7737, 8683, 8896, 9295, 9939, 10084, 10189, 10236, 10283, 10286, 10291, 10421, 10465, 10569, 10594, 10907, 10946, 10949, 10992, 11017, 11051, 11193, 11325, 11338, 22794, 22826, 22827, 22916, 22938, 23020, 23450, 23451, 23524, 24148, 25804, 25949, 26986, 27238, 27258, 27316, 27336, 27339, 29896, 51319, 51340, 51362, 51428, 51503, 51639, 51645, 51690, 51692, 51729, 57819, 59286, 79622, 79869, 83443, 84844, 85437, 91746, 143884, 153527, 220988
GO:0002181	BP	e	cytoplasmic translation	36/4567	42/20656	2.8283138605803585e-18	8	36	2.4971991164738436e-15	1975, 3921, 4733, 4736, 6128, 6132, 6133, 6135, 6138, 6141, 6142, 6143, 6146, 6152, 6154, 6156, 6159, 6160, 6161, 6165, 6169, 6170, 6171, 6175, 6176, 6227, 6228, 6231, 6234, 6235, 7458, 24140, 25873, 51121, 51372, 55854
GO:0043687	BP	e	post-translational protein modification	147/4567	344/20656	8.289145164694887e-18	7	147	6.635240084492372e-15	334, 348, 351, 813, 1000, 1114, 1121, 1462, 1471, 1642, 2034, 3091, 3488, 3490, 3491, 3895, 3912, 3956, 4008, 4738, 4924, 5034, 5179, 5611, 5682, 5684, 5685, 5686, 5688, 5689, 5690, 5691, 5692, 5693, 5694, 5695, 5700, 5701, 5702, 5704, 5705, 5706, 5707, 5708, 5709, 5710, 5713, 5714, 5716, 5718, 5719, 5720, 5861, 5862, 5864, 5868, 5929, 5931, 5954, 6383, 6468, 6500, 6921, 6923, 7184, 7428, 7466, 7857, 8065, 8073, 8404, 8450, 8453, 8454, 8533, 8720, 8766, 8945, 9039, 9040, 9230, 9306, 9318, 9491, 9616, 9655, 9978, 10116, 10130, 10213, 10238, 10618, 10920, 10980, 11275, 11320, 23014, 23038, 23291, 23463, 25793, 25870, 26232, 26234, 26268, 29106, 50813, 51088, 51138, 51246, 51280, 51665, 53339, 54461, 54620, 54972, 55175, 55294, 55827, 55832, 55884, 55958, 56929, 56995, 57542, 64326, 79176, 79672, 79754, 80028, 80204, 80344, 81876, 84078, 84961, 89890, 90135, 90293, 91851, 93611, 140461, 144699, 146330, 150684, 150726, 201595, 375056
GO:0016032	BP	e	viral process	182/4567	457/20656	8.58861268116479e-18	3	182	6.635240084492372e-15	291, 292, 373, 387, 664, 665, 708, 775, 801, 819, 821, 1315, 1499, 1642, 1653, 1654, 1739, 1781, 1859, 1974, 1981, 2224, 2885, 2959, 3105, 3106, 3107, 3133, 3146, 3178, 3181, 3190, 3192, 3312, 3320, 3329, 3434, 3550, 3572, 3735, 3842, 3843, 4088, 4217, 4478, 4683, 4780, 4869, 5295, 5298, 5430, 5434, 5499, 5594, 5595, 5684, 5685, 5688, 5689, 5690, 5691, 5692, 5693, 5694, 5695, 5702, 5870, 5886, 5901, 5902, 5903, 6046, 6396, 6418, 6449, 6453, 6500, 6772, 6780, 6830, 6921, 6923, 7094, 7102, 7150, 7175, 7284, 7337, 7341, 7374, 7416, 7431, 7458, 7529, 7531, 7874, 8065, 8237, 8453, 8454, 8473, 8575, 8655, 8678, 8729, 8777, 8826, 8850, 8945, 9218, 9682, 9688, 9908, 9978, 10005, 10006, 10111, 10133, 10134, 10152, 10155, 10163, 10189, 10313, 10399, 10445, 10480, 10488, 10527, 10598, 10625, 10724, 10762, 10771, 10787, 10955, 10980, 10992, 11007, 11198, 22861, 22938, 23063, 23241, 23264, 23291, 23358, 23373, 23468, 23471, 23557, 23705, 23770, 26057, 27044, 29072, 50813, 50855, 51035, 51143, 51366, 51441, 51567, 51699, 54476, 55170, 55294, 55729, 55737, 55788, 57599, 57630, 64343, 64746, 79932, 79982, 84181, 84272, 84440, 90120, 90480, 118987
GO:0043161	BP	e	proteasome-mediated ubiquitin-dependent protein catabolic process	89/4567	181/20656	1.3010802346950335e-15	9	89	8.934807100591838e-13	408, 1499, 1642, 1649, 3093, 4780, 5071, 5516, 5527, 5682, 5684, 5685, 5686, 5688, 5689, 5690, 5691, 5692, 5693, 5694, 5695, 5700, 5701, 5702, 5704, 5705, 5706, 5707, 5708, 5709, 5710, 5713, 5714, 5716, 5718, 5719, 5720, 5886, 5887, 6907, 7126, 7319, 7320, 7323, 7326, 7328, 7345, 7415, 8065, 8450, 8453, 8454, 8924, 8945, 9491, 9870, 9978, 10075, 10213, 10273, 10299, 11059, 23072, 23291, 23321, 23327, 23510, 51035, 51185, 54461, 54476, 54620, 55284, 55294, 57092, 57162, 57520, 57542, 64326, 64795, 64839, 79718, 79734, 80196, 80344, 114088, 137886, 149603, 200933
GO:0000209	BP	e	protein polyubiquitination	117/4567	269/20656	5.1427199528894524e-15	10	117	3.345745333561396e-12	267, 1499, 3093, 4008, 4779, 5071, 5682, 5684, 5685, 5686, 5688, 5689, 5690, 5691, 5692, 5693, 5694, 5695, 5700, 5701, 5702, 5704, 5705, 5706, 5707, 5708, 5709, 5710, 5713, 5714, 5716, 5718, 5719, 5720, 6233, 6468, 6500, 7311, 7314, 7316, 7319, 7320, 7322, 7323, 7324, 7326, 7328, 7332, 7334, 7336, 8454, 8658, 8945, 9040, 9246, 9320, 9354, 9491, 9520, 9604, 9666, 9690, 9781, 9870, 9978, 10075, 10193, 10213, 10273, 11059, 22954, 23014, 23072, 23291, 23321, 23327, 23328, 23608, 25793, 25897, 26001, 26232, 26234, 26268, 27339, 29089, 51132, 51366, 51465, 54461, 54467, 54542, 54620, 54926, 55284, 55294, 55585, 55905, 56254, 57162, 57520, 57542, 64400, 64795, 64839, 79176, 80028, 80204, 80351, 84961, 92305, 93611, 127544, 144699, 146330, 150726, 246330
GO:0061418	BP	e	regulation of transcription from RNA polymerase II promoter in response to hypoxia	45/4567	71/20656	9.006386783094886e-14	12	45	5.566397351291794e-11	1958, 2034, 3091, 5682, 5684, 5685, 5686, 5688, 5689, 5690, 5691, 5692, 5693, 5694, 5695, 5700, 5701, 5702, 5704, 5705, 5706, 5707, 5708, 5709, 5710, 5713, 5714, 5716, 5718, 5719, 5720, 6233, 6921, 6923, 7311, 7314, 7316, 7428, 8453, 9491, 9978, 10213, 25994, 54583, 219736
GO:0031146	BP	e	SCF-dependent proteasomal ubiquitin-dependent protein catabolic process	53/4567	92/20656	1.6560475561079852e-13	10	53	9.747811352881336e-11	5682, 5684, 5685, 5686, 5688, 5689, 5690, 5691, 5692, 5693, 5694, 5695, 5700, 5701, 5702, 5704, 5705, 5706, 5707, 5708, 5709, 5710, 5713, 5714, 5716, 5718, 5719, 5720, 6468, 6500, 8065, 8450, 8453, 8454, 8945, 9491, 9978, 10213, 23291, 26232, 26234, 26268, 54461, 55294, 64839, 79176, 80028, 84961, 93611, 144699, 146330, 196394, 254170
GO:0007269	BP	e	neurotransmitter secretion	36/4567	51/20656	1.9810343265938257e-13	8	36	1.1130711505011945e-10	320, 774, 1855, 2571, 2572, 2914, 3312, 5538, 5799, 5864, 6616, 6812, 6844, 6853, 6854, 6857, 6860, 8224, 8497, 8541, 8573, 9162, 9256, 9378, 9751, 10815, 11255, 22999, 23025, 23557, 51248, 55327, 64130, 80331, 84446, 140679
GO:0006120	BP	e	mitochondrial electron transport, NADH to ubiquinone	35/4567	49/20656	2.432585927686894e-13	6	35	1.2762574774710483e-10	1738, 4541, 4694, 4695, 4696, 4697, 4698, 4700, 4702, 4705, 4706, 4707, 4708, 4709, 4710, 4711, 4712, 4713, 4714, 4715, 4716, 4717, 4718, 4719, 4720, 4722, 4723, 4724, 4725, 4726, 4728, 51103, 54539, 55967, 126328
GO:0006511	BP	e	ubiquitin-dependent protein catabolic process	120/4567	292/20656	2.477969376207844e-13	8	120	1.2762574774710483e-10	267, 408, 996, 1540, 1642, 3093, 4738, 5071, 5701, 5706, 5709, 5719, 6048, 6049, 6468, 6921, 6992, 7267, 7317, 7319, 7320, 7322, 7323, 7324, 7326, 7328, 7332, 7337, 7375, 7494, 7874, 7917, 8065, 8078, 8237, 8314, 8450, 8453, 8454, 8533, 8878, 8945, 9097, 9100, 9246, 9320, 9354, 9491, 9604, 9616, 9690, 9709, 9736, 9781, 9810, 9870, 9978, 10075, 10213, 10273, 10956, 11047, 11059, 11342, 22954, 23014, 23032, 23072, 23326, 23327, 23358, 25793, 25897, 25906, 26001, 26133, 26234, 26994, 29761, 29978, 29979, 51132, 51434, 51529, 54467, 54472, 54602, 54926, 55031, 55905, 56254, 56893, 56929, 57448, 57484, 57520, 57534, 64795, 64854, 65018, 65264, 79176, 80196, 80204, 80762, 81847, 84133, 84669, 84708, 84961, 84993, 91445, 119504, 127544, 130507, 144699, 146330, 196394, 200933, 219333
GO:0007399	BP	e	nervous system development	123/4567	307/20656	1.043761773142337e-12	4	123	5.16077571112497e-10	43, 91, 320, 333, 558, 1128, 1200, 1271, 1400, 1639, 1742, 1808, 1859, 1910, 1949, 1995, 2066, 2247, 2257, 2259, 2353, 2596, 2674, 2743, 2764, 2824, 2937, 3785, 3796, 3897, 3984, 4045, 4062, 4154, 4208, 4209, 4692, 4693, 4814, 4853, 4900, 4915, 4916, 4983, 5050, 5097, 5126, 5454, 5528, 5538, 5631, 5764, 5813, 6091, 6310, 6326, 6327, 6334, 6389, 6595, 6599, 6601, 6695, 7101, 7182, 7436, 8193, 8507, 8787, 8861, 8874, 8997, 9079, 9148, 9201, 9211, 9362, 9445, 9638, 9771, 10220, 10380, 10439, 10461, 10675, 10814, 10858, 22853, 22997, 23040, 23092, 23230, 23543, 25814, 26128, 27111, 28969, 29767, 50861, 51118, 51195, 51232, 51412, 51466, 54715, 54886, 55274, 55800, 55859, 56896, 57787, 57801, 64839, 79739, 80023, 84059, 91851, 93185, 122553, 130399, 140767, 146713, 285382
GO:0006886	BP	e	intracellular protein transport	114/4567	278/20656	1.0868137774853458e-12	8	114	5.166963501344753e-10	161, 162, 163, 164, 320, 372, 373, 375, 377, 378, 381, 388, 400, 1020, 1173, 1174, 1175, 1176, 1211, 1212, 1213, 1314, 1315, 2017, 4646, 4869, 4905, 5660, 5861, 5868, 5869, 5870, 5878, 6396, 6447, 6642, 6643, 6812, 7533, 8120, 8615, 8774, 8775, 8905, 8924, 8943, 9181, 9276, 9559, 9632, 9699, 9779, 9784, 9874, 9905, 10016, 10124, 10134, 10228, 10267, 10427, 10483, 10484, 10513, 10569, 10947, 10959, 10961, 10972, 11031, 11311, 22818, 22820, 22895, 22931, 22999, 23061, 23158, 23256, 23329, 23339, 23557, 23673, 25782, 27352, 29887, 29916, 51014, 51277, 51429, 51552, 51560, 51699, 54732, 55737, 56681, 57403, 57533, 58533, 63908, 64149, 64792, 79971, 81609, 81876, 84100, 94122, 112755, 112936, 125058, 129049, 146691, 146923, 222068
GO:0032981	BP	e	mitochondrial respiratory chain complex I assembly	41/4567	65/20656	1.4325601056242526e-12	8	41	6.558472394674587e-10	4541, 4694, 4695, 4696, 4698, 4700, 4702, 4705, 4706, 4707, 4708, 4709, 4710, 4711, 4712, 4713, 4714, 4715, 4716, 4717, 4718, 4719, 4720, 4722, 4723, 4724, 4725, 4726, 4728, 29078, 51103, 51295, 51300, 54539, 55863, 55967, 84233, 90871, 91942, 126328, 284184
GO:0006521	BP	e	regulation of cellular amino acid metabolic process	35/4567	51/20656	1.600433495950484e-12	6	35	7.065342301229976e-10	1728, 4946, 4947, 4953, 5682, 5684, 5685, 5686, 5688, 5689, 5690, 5691, 5692, 5693, 5694, 5695, 5700, 5701, 5702, 5704, 5705, 5706, 5707, 5708, 5709, 5710, 5713, 5714, 5716, 5718, 5719, 5720, 9491, 10213, 51582
GO:0050821	BP	e	protein stabilization	84/4567	185/20656	1.686267253171002e-12	4	84	7.187568798774744e-10	287, 481, 482, 483, 811, 819, 908, 1022, 1191, 1389, 1855, 2043, 2316, 2319, 2597, 2776, 3054, 3320, 3326, 3329, 4088, 4504, 5071, 5216, 5217, 5245, 5295, 5300, 5479, 5580, 5728, 5824, 6125, 6135, 6201, 6400, 6812, 6880, 6907, 6950, 7203, 7248, 7320, 7341, 7428, 7466, 7480, 7874, 7917, 8239, 8575, 8613, 8774, 9349, 9529, 10211, 10491, 10574, 10575, 10576, 10694, 10728, 10910, 11040, 11140, 11235, 11261, 11315, 11331, 22848, 22948, 23032, 23673, 51125, 51701, 54765, 54997, 55294, 55729, 57142, 64844, 65018, 66036, 84897
GO:0043488	BP	e	regulation of mRNA stability	59/4567	112/20656	2.0703211376649436e-12	9	59	8.530413194225456e-10	328, 677, 1981, 1994, 3184, 3312, 3842, 5578, 5580, 5682, 5684, 5685, 5686, 5688, 5689, 5690, 5691, 5692, 5693, 5694, 5695, 5700, 5701, 5702, 5704, 5705, 5706, 5707, 5708, 5709, 5710, 5713, 5714, 5716, 5718, 5719, 5720, 6233, 6418, 7311, 7314, 7316, 7431, 7529, 7534, 8125, 9491, 9513, 9698, 10213, 23369, 26135, 26986, 27254, 51441, 54512, 54890, 56915, 118460
GO:0048013	BP	e	ephrin receptor signaling pathway	49/4567	86/20656	2.3866827222964773e-12	8	49	9.516704880744116e-10	60, 71, 161, 163, 387, 998, 1123, 1173, 1175, 1398, 1759, 1948, 1949, 2043, 2045, 2051, 2534, 2902, 2904, 3265, 4916, 5058, 5063, 5747, 5781, 5879, 6383, 6386, 6453, 7074, 8851, 8874, 8976, 8997, 9475, 10092, 10093, 10094, 10096, 10097, 10109, 10552, 25791, 26037, 28964, 51107, 56899, 284656, 285220
GO:0061024	BP	e	membrane organization	66/4567	134/20656	5.915031641523801e-12	4	66	2.2848658162773657e-09	60, 71, 161, 163, 408, 950, 1173, 1175, 1211, 1212, 1213, 1956, 2017, 2060, 2885, 3267, 3312, 4074, 4952, 5286, 5375, 5584, 5868, 5898, 6233, 6453, 6456, 6844, 6857, 7311, 7314, 7316, 7529, 7531, 7532, 7533, 7534, 8301, 8867, 8976, 9185, 9341, 9829, 10092, 10093, 10094, 10096, 10097, 10109, 10552, 10618, 10971, 11261, 22848, 22905, 23396, 25977, 30011, 51429, 54874, 55161, 55704, 56681, 84251, 85439, 127833
GO:0006888	BP	e	endoplasmic reticulum to Golgi vesicle-mediated transport	82/4567	185/20656	1.4297395930108975e-11	6	82	4.955574123506161e-09	287, 288, 372, 378, 829, 830, 832, 966, 1314, 1315, 1522, 1639, 1778, 1780, 1781, 1783, 2804, 2890, 4905, 5861, 6709, 6710, 6711, 6712, 7415, 8615, 8655, 8729, 8775, 9217, 9218, 9276, 9382, 9632, 10016, 10121, 10134, 10175, 10427, 10484, 10490, 10525, 10540, 10652, 10671, 10945, 10959, 10960, 10972, 11258, 11316, 22818, 22820, 22878, 23256, 27095, 29098, 51014, 51143, 51164, 51290, 51614, 51693, 54732, 55860, 56681, 57731, 58485, 59349, 64788, 79090, 80055, 81876, 84364, 84516, 90411, 122553, 140735, 222068, 254263, 375056, 553115
GO:0007268	BP	e	chemical synaptic transmission	102/4567	248/20656	1.4432543357836889e-11	7	102	4.955574123506161e-09	320, 774, 777, 782, 783, 784, 1020, 1128, 1132, 1141, 1499, 1739, 1740, 1742, 1837, 2257, 2554, 2555, 2557, 2558, 2560, 2561, 2562, 2563, 2565, 2566, 2571, 2572, 2743, 2744, 2890, 2891, 2898, 2902, 2903, 2904, 2913, 2914, 2915, 3274, 3351, 3358, 3360, 3362, 3736, 3751, 3780, 3785, 3786, 3798, 4040, 4644, 4852, 4884, 5048, 5100, 5173, 5179, 5376, 5582, 5594, 6327, 6386, 6505, 6506, 6507, 6529, 6616, 6620, 6622, 6623, 6750, 6853, 6854, 6856, 6857, 6861, 6863, 8927, 9097, 9229, 9362, 9378, 9456, 9495, 9899, 9990, 10142, 10755, 10815, 11255, 11337, 22987, 27115, 27345, 30819, 50488, 54413, 57468, 57502, 57555, 60412
GO:0016241	BP	e	regulation of macroautophagy	42/4567	71/20656	1.6234780304187817e-11	7	42	5.423732955136908e-09	523, 526, 528, 529, 533, 534, 535, 826, 1020, 2475, 2597, 5571, 6009, 7345, 8408, 8649, 8851, 8992, 9114, 9550, 9559, 9776, 9821, 10542, 10670, 23265, 23400, 28956, 29978, 29979, 51382, 51422, 51606, 55004, 55737, 58528, 58533, 60412, 112936, 155066, 254122, 389541
GO:0016192	BP	e	vesicle-mediated transport	70/4567	151/20656	3.784976619638939e-11	4	70	1.1996434870604339e-08	162, 163, 373, 375, 377, 378, 381, 400, 547, 1121, 1173, 1174, 1175, 1176, 2664, 2665, 2803, 3312, 3798, 4644, 4905, 5119, 5584, 5861, 6712, 6812, 6844, 6857, 6860, 6861, 8120, 8301, 8766, 8905, 8997, 9043, 9066, 9135, 9341, 9362, 9479, 9727, 10121, 10124, 10313, 10490, 10749, 10890, 10947, 11311, 23095, 23162, 23208, 23209, 23256, 23339, 25977, 51026, 51552, 55770, 56776, 57731, 81555, 84100, 84932, 85439, 91683, 114876, 116442, 127833
GO:0016070	BP	e	RNA metabolic process	31/4567	46/20656	6.291245845943908e-11	6	31	1.944152247542816e-08	2962, 3178, 3181, 3183, 3184, 3185, 3187, 3188, 3190, 3192, 4670, 4686, 5093, 5430, 5431, 5432, 5434, 5436, 5438, 5439, 5440, 5441, 10236, 10949, 22803, 22916, 23543, 27316, 57062, 79039, 220988
GO:0007612	BP	e	learning	37/4567	61/20656	9.348002532666491e-11	6	37	2.818308763568061e-08	351, 378, 1141, 1742, 2534, 2764, 2915, 3725, 4915, 5071, 5532, 5577, 5764, 6310, 6543, 7416, 7419, 8867, 9369, 9378, 10396, 10636, 22941, 22986, 23152, 23208, 25769, 26047, 54413, 54915, 57338, 57468, 57502, 84502, 84687, 84896, 85358
GO:0006890	BP	e	retrograde vesicle-mediated transport, Golgi to endoplasmic reticulum	46/4567	85/20656	1.2263253796833646e-10	6	46	3.609192385301445e-08	372, 377, 378, 381, 1314, 1315, 3064, 3796, 3797, 3798, 4905, 5861, 5870, 6836, 6892, 8613, 8729, 8775, 9276, 9371, 10079, 10749, 10945, 10959, 10960, 10972, 11127, 11316, 22818, 22820, 22920, 23256, 23760, 29127, 51014, 51290, 51560, 51594, 51614, 54732, 55850, 57410, 64083, 64837, 81876, 84364
GO:0019886	BP	e	antigen processing and presentation of exogenous peptide antigen via MHC class II	51/4567	99/20656	1.5151123486298771e-10	5	51	4.355419474747421e-08	161, 162, 163, 164, 375, 821, 829, 830, 832, 1173, 1174, 1175, 1211, 1213, 1509, 1514, 1639, 1778, 1780, 1781, 1783, 3796, 3797, 3798, 6396, 6456, 6712, 7879, 8655, 8722, 8905, 9371, 9632, 10120, 10121, 10427, 10484, 10540, 10671, 11127, 11258, 22920, 29127, 51143, 51164, 55860, 64837, 84516, 114876, 140735, 200576
GO:0048169	BP	e	regulation of long-term neuronal synaptic plasticity	18/4567	20/20656	1.8474023749321433e-10	9	18	5.1899410810309594e-08	183, 351, 816, 1742, 1813, 2898, 2902, 2915, 3265, 3766, 4763, 5868, 6855, 8766, 8831, 9145, 11346, 81832
GO:0000165	BP	e	MAPK cascade	103/4567	260/20656	2.099115366412798e-10	9	103	5.7660366764952436e-08	88, 673, 677, 801, 1739, 1740, 1741, 1742, 1848, 1956, 2066, 2185, 2246, 2247, 2261, 2263, 2534, 2674, 2885, 2902, 2904, 3265, 3707, 3716, 4205, 4208, 4217, 4684, 4747, 4763, 5037, 5063, 5594, 5595, 5596, 5597, 5604, 5605, 5682, 5684, 5685, 5686, 5688, 5689, 5690, 5691, 5692, 5693, 5694, 5695, 5700, 5701, 5702, 5704, 5705, 5706, 5707, 5708, 5709, 5710, 5713, 5714, 5716, 5718, 5719, 5720, 5747, 5786, 6709, 6710, 6711, 6712, 6733, 7529, 7531, 7857, 8649, 8682, 8831, 9344, 9462, 9491, 9693, 9978, 10048, 10125, 10213, 10645, 10818, 23043, 23064, 28956, 50488, 51701, 53358, 57551, 57554, 57731, 84078, 85358, 153090, 161742, 221002
GO:0048167	BP	e	regulation of synaptic plasticity	32/4567	50/20656	2.3755803827191983e-10	7	32	6.247776406551492e-08	468, 1020, 1979, 2185, 2259, 2902, 2903, 2904, 3274, 3706, 4130, 4137, 4208, 5532, 5764, 6376, 7532, 7533, 8831, 9693, 9699, 9783, 10458, 10755, 10769, 11178, 22849, 22999, 26037, 57338, 84446, 84502
GO:2000300	BP	e	regulation of synaptic vesicle exocytosis	32/4567	50/20656	2.3755803827191983e-10	9	32	6.247776406551492e-08	107, 320, 808, 1141, 1812, 1813, 1855, 2932, 3351, 5028, 5217, 5413, 5579, 5582, 5868, 6853, 6855, 8573, 9162, 9515, 9581, 9699, 9783, 10675, 10755, 22999, 23413, 23557, 28964, 84062, 84961, 140730
GO:0010972	BP	e	negative regulation of G2/M transition of mitotic cell cycle	36/4567	60/20656	2.59210893062963e-10	9	36	6.67522051906518e-08	2273, 5682, 5684, 5685, 5686, 5688, 5689, 5690, 5691, 5692, 5693, 5694, 5695, 5700, 5701, 5702, 5704, 5705, 5706, 5707, 5708, 5709, 5710, 5713, 5714, 5716, 5718, 5719, 5720, 5885, 6500, 8454, 9491, 9978, 10213, 55031
GO:0016567	BP	e	protein ubiquitination	169/4567	492/20656	3.664707433632825e-10	9	169	9.24478542594599e-08	267, 331, 373, 408, 996, 998, 1642, 2034, 3017, 3091, 3093, 3105, 4008, 4738, 4780, 5071, 5591, 5830, 6049, 6233, 6500, 6921, 6923, 6992, 7126, 7260, 7311, 7314, 7316, 7317, 7319, 7320, 7322, 7323, 7324, 7326, 7328, 7332, 7334, 7336, 7415, 7428, 7737, 7874, 8065, 8078, 8239, 8339, 8347, 8450, 8453, 8454, 8507, 8916, 8924, 8925, 8945, 9306, 9412, 9604, 9616, 9655, 9709, 9781, 9810, 9867, 9870, 9978, 10016, 10055, 10075, 10116, 10155, 10193, 10238, 10273, 10299, 10399, 10422, 10670, 10956, 10966, 11059, 11275, 22954, 23038, 23072, 23077, 23291, 23327, 23338, 23609, 25793, 26133, 26232, 26234, 26268, 26273, 29089, 30837, 51127, 51132, 51185, 51255, 51257, 51322, 51434, 51529, 51592, 51665, 53339, 54461, 54623, 54765, 54800, 54836, 54926, 55148, 55284, 55294, 55827, 55832, 55884, 55958, 56254, 56929, 56995, 57092, 57448, 57484, 57520, 57534, 57574, 64110, 64219, 64326, 64422, 64839, 65018, 65264, 79176, 79754, 80124, 80196, 80204, 80344, 81603, 84133, 84708, 84893, 85236, 90293, 92305, 114088, 114804, 119504, 123169, 130507, 140461, 149603, 150684, 152006, 153830, 196403, 200933, 254170, 283450, 359948, 553115
GO:0006457	BP	e	protein folding	73/4567	167/20656	4.331277884480423e-10	2	73	1.0707785186012501e-07	267, 811, 821, 908, 1457, 2280, 2288, 2771, 2775, 2781, 2782, 2783, 2923, 3301, 3312, 3320, 3326, 3329, 5034, 5201, 5202, 5203, 5204, 5478, 5479, 5700, 5887, 5903, 6000, 6767, 6902, 6903, 6950, 7184, 7203, 7265, 7266, 7411, 7415, 8195, 8787, 9360, 9529, 9530, 9761, 10105, 10130, 10131, 10283, 10465, 10471, 10574, 10575, 10576, 10598, 10681, 10694, 10726, 10728, 10845, 10856, 10961, 11140, 22948, 23193, 23386, 23640, 23770, 26278, 30001, 51035, 51645, 131118
GO:0050808	BP	e	synapse organization	32/4567	51/20656	5.022746308478295e-10	5	32	1.1969402753195443e-07	351, 1499, 1501, 1821, 1855, 2915, 3897, 4038, 4137, 4644, 5063, 5098, 5300, 6529, 6543, 6620, 6622, 6623, 6853, 7143, 7248, 7485, 8497, 8541, 10479, 26045, 54413, 56097, 57502, 57555, 116442, 347730
GO:0070498	BP	e	interleukin-1-mediated signaling pathway	49/4567	96/20656	5.035263677422239e-10	7	49	1.1969402753195443e-07	1958, 5595, 5682, 5684, 5685, 5686, 5688, 5689, 5690, 5691, 5692, 5693, 5694, 5695, 5700, 5701, 5702, 5704, 5705, 5706, 5707, 5708, 5709, 5710, 5713, 5714, 5716, 5718, 5719, 5720, 6233, 6500, 7311, 7314, 7316, 7334, 8454, 8878, 8945, 8986, 9491, 9978, 10213, 23118, 23236, 23291, 54472, 57162, 246330
GO:0042776	BP	e	mitochondrial ATP synthesis coupled proton transport	18/4567	21/20656	1.0235186277320983e-09	13	18	2.3429099550734198e-07	498, 506, 509, 513, 514, 515, 516, 517, 518, 521, 522, 539, 1329, 1537, 9551, 10476, 10632, 30968
GO:0060071	BP	e	Wnt signaling pathway, planar cell polarity pathway	46/4567	89/20656	1.1355192931148658e-09	9	46	2.552027996762338e-07	161, 163, 387, 998, 1173, 1175, 1213, 1855, 1951, 1952, 5216, 5682, 5684, 5685, 5686, 5688, 5689, 5690, 5691, 5692, 5693, 5694, 5695, 5700, 5701, 5702, 5704, 5705, 5706, 5707, 5708, 5709, 5710, 5713, 5714, 5716, 5718, 5719, 5720, 5879, 7074, 7976, 9491, 10213, 50855, 166336
GO:0021762	BP	e	substantia nigra development	28/4567	43/20656	1.7727553485399319e-09	4	28	3.9130408684468033e-07	60, 387, 515, 522, 801, 805, 808, 998, 1152, 1340, 2746, 3309, 4129, 4722, 5810, 6271, 7531, 7533, 7707, 8655, 9118, 9143, 10409, 10971, 57447, 64426, 79109, 84630
GO:0048813	BP	e	dendrite morphogenesis	24/4567	34/20656	2.177846550959805e-09	9	24	4.562773087527822e-07	473, 1020, 1496, 1855, 1952, 2534, 3251, 3688, 4038, 4133, 4135, 4205, 6383, 7436, 8301, 9201, 10006, 23542, 23543, 50488, 57498, 66008, 80243, 84062
GO:0006099	BP	e	tricarboxylic acid cycle	24/4567	34/20656	2.177846550959805e-09	3	24	4.562773087527822e-07	50, 1431, 1737, 1738, 1743, 2271, 3418, 3419, 3420, 3421, 4190, 4191, 4967, 5160, 5162, 6389, 6390, 6391, 6392, 8802, 8803, 10873, 23530, 55753
GO:0002479	BP	e	antigen processing and presentation of exogenous peptide antigen via MHC class I, TAP-dependent	40/4567	75/20656	3.4627666103825115e-09	6	40	7.133876345156371e-07	567, 811, 2923, 3105, 3106, 3107, 3133, 3685, 5682, 5684, 5685, 5686, 5688, 5689, 5690, 5691, 5692, 5693, 5694, 5695, 5700, 5701, 5702, 5704, 5705, 5706, 5707, 5708, 5709, 5710, 5713, 5714, 5716, 5718, 5719, 5720, 6892, 9341, 9491, 10213
GO:0008542	BP	e	visual learning	29/4567	47/20656	5.734528819539746e-09	8	29	1.1432985602956581e-06	351, 477, 1020, 1141, 1812, 1813, 2475, 2902, 2903, 3091, 3156, 3274, 3688, 4204, 4212, 4763, 5153, 8704, 8831, 10522, 10636, 11346, 23259, 23657, 27020, 54413, 65009, 81832, 84152
GO:0060291	BP	e	long-term synaptic potentiation	28/4567	45/20656	8.025174376935295e-09	8	28	1.5745901662428122e-06	1812, 2185, 2903, 2904, 4204, 4915, 5270, 5590, 5594, 5728, 5764, 6285, 6543, 6616, 6844, 7101, 7143, 10636, 10769, 22941, 25769, 26045, 27020, 54413, 85358, 91683, 116841, 347730
GO:0017157	BP	e	regulation of exocytosis	22/4567	31/20656	8.819868803149474e-09	7	22	1.7034749730582911e-06	4735, 4905, 5413, 5864, 5898, 6844, 6857, 9515, 9699, 10814, 10815, 10890, 11069, 25837, 27445, 51762, 79363, 115827, 134957, 201475, 203190, 376267
GO:0007420	BP	e	brain development	89/4567	232/20656	1.7028245202809897e-08	4	89	3.1590236790822285e-06	29, 38, 107, 205, 378, 490, 599, 613, 659, 1000, 1471, 1808, 1901, 2009, 2045, 2181, 2290, 2475, 2547, 2558, 2902, 2903, 2904, 3157, 3208, 4212, 4504, 4724, 4763, 4781, 4826, 5019, 5049, 5050, 5090, 5456, 5463, 5530, 5538, 5591, 5781, 5859, 5997, 5999, 6092, 6310, 6453, 6496, 6594, 6628, 6857, 6860, 7337, 7360, 7520, 7881, 7917, 8775, 8851, 8867, 9114, 9148, 9289, 9600, 9751, 9915, 10063, 10247, 10458, 22930, 22931, 23152, 23266, 23284, 25836, 26047, 26227, 51075, 51506, 51569, 57050, 57463, 57680, 65009, 79641, 84100, 84197, 140733, 388662
GO:0010498	BP	e	proteasomal protein catabolic process	23/4567	34/20656	1.7122772146145887e-08	7	23	3.1590236790822285e-06	1642, 5071, 5682, 5684, 5685, 5686, 5688, 5689, 5690, 5691, 5692, 5693, 5694, 5695, 7415, 7917, 8450, 9306, 10193, 10299, 11101, 27339, 93611
GO:0016236	BP	e	macroautophagy	45/4567	93/20656	2.2168115102441343e-08	5	45	3.995665003029262e-06	1457, 4077, 5071, 5289, 5571, 7251, 7415, 7416, 8408, 8655, 8678, 8878, 8897, 9525, 9538, 9776, 9779, 9804, 9821, 9868, 9927, 11337, 11345, 23710, 25978, 27243, 29979, 30849, 51028, 51422, 51534, 51652, 54543, 55054, 56993, 64422, 64771, 65018, 80700, 81631, 84313, 84557, 128866, 139341, 140735
GO:0042407	BP	e	cristae formation	22/4567	32/20656	2.230409232335726e-08	8	22	3.995665003029262e-06	498, 506, 509, 513, 514, 515, 516, 517, 518, 521, 522, 539, 9551, 10476, 10632, 10939, 10989, 54927, 55735, 79135, 84303, 125988
GO:0006626	BP	e	protein targeting to mitochondrion	21/4567	30/20656	2.8554489108028593e-08	10	21	5.042314855204878e-06	9049, 9804, 9868, 9927, 10245, 10440, 10531, 10953, 25793, 26515, 26517, 26519, 26520, 26521, 51024, 54332, 54543, 56947, 56993, 131118, 100287932
GO:0048488	BP	e	synaptic vesicle endocytosis	24/4567	37/20656	2.9128789319604898e-08	7	24	5.0712811940793825e-06	60, 71, 821, 1020, 4983, 6620, 6622, 6623, 6844, 6855, 6857, 6861, 8301, 8867, 9892, 10059, 23396, 29993, 54413, 57502, 57555, 84162, 85439, 127833
GO:1901990	BP	e	regulation of mitotic cell cycle phase transition	40/4567	80/20656	4.019998434117816e-08	7	40	6.9015556450181e-06	996, 1642, 5682, 5684, 5685, 5686, 5688, 5689, 5690, 5691, 5692, 5693, 5694, 5695, 5700, 5701, 5702, 5704, 5705, 5706, 5707, 5708, 5709, 5710, 5713, 5714, 5716, 5718, 5719, 5720, 6500, 7324, 8454, 8945, 9491, 10213, 25906, 51434, 51529, 119504
GO:0031175	BP	e	neuron projection development	52/4567	115/20656	4.5827401783063765e-08	6	52	7.721589803680641e-06	348, 351, 1020, 1272, 1861, 2185, 2647, 2823, 2824, 2932, 3146, 3276, 3897, 3912, 4133, 4134, 4137, 4735, 4852, 4983, 5127, 5662, 5797, 6456, 8408, 8450, 8766, 8851, 8925, 9211, 9218, 9693, 10084, 10129, 11075, 23154, 23557, 25814, 26047, 26227, 26258, 29967, 50861, 55607, 84062, 84687, 85300, 90249, 127933, 157922, 201191, 282991
GO:0000226	BP	e	microtubule cytoskeleton organization	58/4567	134/20656	4.6225843012083765e-08	6	58	7.721589803680641e-06	801, 805, 808, 1020, 1400, 1783, 2009, 2597, 3796, 4130, 4131, 4133, 4134, 4135, 4137, 4744, 4747, 5048, 5116, 5590, 5747, 6651, 6867, 7277, 7280, 7846, 8409, 8851, 8882, 9053, 10297, 10376, 10382, 10383, 11337, 22911, 23116, 23122, 23271, 23332, 23387, 25809, 25897, 27175, 51143, 55700, 56288, 57551, 57787, 79739, 146057, 150465, 157922, 158135, 166614, 203068, 256714, 347733
GO:0016079	BP	e	synaptic vesicle exocytosis	18/4567	24/20656	5.141506021651394e-08	8	18	8.473887457817718e-06	1020, 5864, 6616, 6622, 6844, 6857, 6861, 8618, 9381, 10814, 10815, 22999, 23396, 23557, 27445, 80331, 114088, 127833
GO:0015031	BP	e	protein transport	113/4567	321/20656	6.570484910585974e-08	7	113	1.0547761555812108e-05	81, 287, 408, 689, 738, 967, 1069, 2664, 2665, 2824, 3895, 4627, 5119, 5538, 5862, 5877, 6453, 6565, 6844, 7184, 7251, 7494, 7879, 8618, 8658, 8723, 8724, 8729, 8991, 9135, 9367, 9382, 9515, 9522, 9525, 9600, 9798, 9873, 9892, 9980, 10267, 10270, 10564, 10651, 10652, 10945, 10960, 11127, 11316, 11345, 23085, 23209, 23233, 23265, 23301, 25909, 25972, 25977, 25978, 27230, 27243, 29934, 30845, 51019, 51026, 51209, 51271, 51510, 51534, 51594, 51652, 51808, 53353, 54536, 54812, 54997, 55054, 55207, 55275, 55297, 55327, 55435, 55770, 55850, 56776, 57132, 57182, 59343, 64130, 64145, 64393, 64400, 79065, 79363, 79719, 80055, 81555, 83891, 84364, 84932, 90411, 116442, 116986, 116987, 134957, 150684, 152789, 192683, 254122, 345778, 375056, 387680, 387923
GO:1902036	BP	e	regulation of hematopoietic stem cell differentiation	36/4567	69/20656	7.580251316230143e-08	7	36	1.2012754682041126e-05	4005, 5591, 5610, 5682, 5684, 5685, 5686, 5688, 5689, 5690, 5691, 5692, 5693, 5694, 5695, 5700, 5701, 5702, 5704, 5705, 5706, 5707, 5708, 5709, 5710, 5713, 5714, 5716, 5718, 5719, 5720, 6938, 8861, 9491, 10213, 51441
GO:2000310	BP	e	regulation of NMDA receptor activity	20/4567	29/20656	9.121831028332806e-08	9	20	1.3920364610027385e-05	88, 351, 1612, 1739, 1740, 1741, 1742, 2185, 2890, 2891, 2892, 2902, 2903, 2904, 4208, 4747, 23542, 54413, 57554, 254263
GO:0043666	BP	e	regulation of phosphoprotein phosphatase activity	26/4567	44/20656	1.2359879999436938e-07	9	26	1.8188151984885715e-05	1813, 1827, 3064, 3476, 5504, 5510, 5518, 5520, 5521, 5522, 5524, 5525, 5526, 5527, 5528, 5610, 7184, 7248, 8036, 9701, 10231, 22870, 26051, 26229, 55291, 261726
GO:0050885	BP	e	neuromuscular process controlling balance	26/4567	44/20656	1.2359879999436938e-07	5	26	1.8188151984885715e-05	16, 29, 111, 351, 613, 1200, 1742, 2760, 3074, 4628, 4683, 4747, 5048, 5660, 6507, 7143, 8506, 8925, 9378, 23261, 23543, 26058, 54112, 57338, 57555, 84502
GO:0031145	BP	e	anaphase-promoting complex-dependent catabolic process	40/4567	83/20656	1.61959696001406e-07	10	40	2.3552750614980935e-05	996, 5682, 5684, 5685, 5686, 5688, 5689, 5690, 5691, 5692, 5693, 5694, 5695, 5700, 5701, 5702, 5704, 5705, 5706, 5707, 5708, 5709, 5710, 5713, 5714, 5716, 5718, 5719, 5720, 6233, 7311, 7314, 7316, 7324, 9491, 10213, 25906, 51434, 51529, 119504
GO:0014047	BP	e	glutamate secretion	20/4567	30/20656	2.1654595263169708e-07	10	20	3.0766948511269056e-05	320, 2697, 2744, 4915, 5864, 6505, 6506, 6507, 6616, 6812, 6844, 6857, 8497, 8541, 9256, 10755, 10815, 22999, 27165, 54407
GO:1902600	BP	e	proton transmembrane transport	49/4567	111/20656	2.2341278860469003e-07	8	49	3.138188045389288e-05	476, 477, 478, 488, 506, 523, 526, 528, 529, 533, 534, 535, 537, 539, 1182, 1183, 1327, 1337, 1340, 1345, 1346, 1347, 1349, 1350, 1351, 4697, 5250, 6548, 6553, 6565, 6834, 8992, 9016, 9114, 9167, 9296, 9377, 9481, 9550, 9551, 10479, 23530, 27032, 51382, 51606, 57282, 84679, 113655, 155066
GO:0007409	BP	e	axonogenesis	38/4567	78/20656	2.749745591824588e-07	9	38	3.819056770847611e-05	60, 107, 288, 322, 351, 1020, 1496, 1630, 1813, 2263, 4130, 4131, 4133, 4744, 4897, 5063, 5306, 5803, 5864, 6277, 6285, 7155, 8301, 9344, 9890, 10211, 10458, 10890, 10939, 22853, 22865, 51062, 51761, 56288, 57463, 57731, 84446, 84631
GO:0006754	BP	e	ATP biosynthetic process	19/4567	28/20656	2.8722210723438775e-07	11	19	3.916490697841012e-05	226, 318, 498, 506, 509, 513, 514, 515, 516, 517, 518, 521, 522, 539, 5315, 9551, 10476, 10632, 51422
GO:0030433	BP	e	ubiquitin-dependent ERAD pathway	35/4567	70/20656	2.9149514133271834e-07	10	35	3.916490697841012e-05	267, 550, 3300, 3309, 4189, 5706, 6048, 6400, 6449, 7184, 7415, 7466, 7917, 9354, 9709, 10273, 10299, 10952, 10956, 23190, 23392, 26232, 29978, 29979, 51465, 51528, 54557, 57003, 57414, 79982, 91445, 92305, 93611, 201595, 202052
GO:0038061	BP	e	NIK/NF-kappaB signaling	35/4567	70/20656	2.9149514133271834e-07	6	35	3.916490697841012e-05	5682, 5684, 5685, 5686, 5688, 5689, 5690, 5691, 5692, 5693, 5694, 5695, 5700, 5701, 5702, 5704, 5705, 5706, 5707, 5708, 5709, 5710, 5713, 5714, 5716, 5718, 5719, 5720, 6500, 8454, 8945, 9491, 10213, 23291, 23405
GO:0010976	BP	e	positive regulation of neuron projection development	50/4567	114/20656	3.075114343701442e-07	9	50	4.087256817472422e-05	27, 183, 322, 348, 482, 816, 950, 1268, 1272, 1809, 2185, 2534, 2889, 2909, 3309, 4780, 4915, 4916, 5274, 5526, 5584, 5756, 5764, 5997, 6324, 6376, 8507, 8536, 8724, 9638, 9693, 9896, 10300, 10690, 11075, 11344, 23028, 23064, 27020, 51517, 51761, 54700, 55714, 55754, 57118, 57498, 57554, 65009, 153090, 257194
GO:0090263	BP	e	positive regulation of canonical Wnt signaling pathway	60/4567	147/20656	3.611475979711867e-07	8	60	4.749090913321105e-05	331, 1455, 1456, 1654, 1956, 2262, 2263, 3611, 4088, 5300, 5494, 5495, 5682, 5684, 5685, 5686, 5688, 5689, 5690, 5691, 5692, 5693, 5694, 5695, 5700, 5701, 5702, 5704, 5705, 5706, 5707, 5708, 5709, 5710, 5713, 5714, 5716, 5718, 5719, 5720, 6907, 7320, 7415, 7480, 8658, 9491, 9736, 10213, 51366, 51527, 51704, 55031, 55737, 57805, 65125, 65981, 79718, 79971, 80351, 81847
GO:2000463	BP	e	positive regulation of excitatory postsynaptic potential	18/4567	26/20656	3.7451397485411446e-07	8	18	4.873018150707062e-05	784, 1742, 1855, 2185, 2902, 5590, 5728, 5999, 9378, 9699, 10458, 22941, 22999, 54413, 57555, 81832, 85358, 112755
GO:0000381	BP	e	regulation of alternative mRNA splicing, via spliceosome	37/4567	76/20656	4.1588492382130724e-07	10	37	5.354951607661645e-05	1655, 1859, 3178, 3192, 3550, 4154, 4858, 6426, 6427, 6428, 6430, 6431, 6432, 7536, 8683, 9444, 9513, 9939, 9967, 10150, 10284, 10521, 10657, 10658, 10659, 10929, 11189, 22827, 23543, 27316, 51341, 54715, 56853, 60680, 83989, 91746, 146713
GO:0072583	BP	e	clathrin-dependent endocytosis	17/4567	24/20656	4.77815439207173e-07	7	17	6.088944993855532e-05	161, 163, 821, 1173, 1175, 1211, 1212, 1213, 8301, 9829, 9873, 9892, 22876, 23396, 54874, 57720, 84251
GO:0032543	BP	e	mitochondrial translation	20/4567	31/20656	4.829982451563047e-07	8	20	6.092185008548044e-05	3035, 6183, 23395, 28973, 51021, 51069, 51081, 51258, 54460, 54948, 55168, 55699, 57129, 63931, 64960, 65993, 78988, 84273, 84340, 283459
GO:0006887	BP	e	exocytosis	43/4567	94/20656	5.144444881247997e-07	6	43	6.423281129000656e-05	4628, 4644, 4905, 5058, 5127, 5286, 5864, 5898, 6453, 6616, 6844, 7127, 8618, 8766, 9230, 9341, 9515, 9805, 9912, 10564, 10815, 23233, 23265, 29091, 51019, 54536, 55327, 55770, 60412, 64130, 79363, 80331, 83851, 94122, 112755, 116841, 134957, 140730, 192683, 200081, 203190, 375056, 399979
GO:0072659	BP	e	protein localization to plasma membrane	61/4567	152/20656	5.828524969042414e-07	6	61	7.204639714233327e-05	88, 287, 288, 481, 483, 682, 783, 784, 975, 1000, 1739, 1804, 2316, 2319, 3745, 4040, 4644, 5028, 5064, 5590, 5864, 5911, 5962, 6281, 6711, 6812, 7430, 7871, 8766, 9053, 9270, 9368, 9475, 9530, 9693, 9847, 10211, 10267, 10484, 10890, 10959, 10966, 22979, 23043, 23122, 23136, 23167, 23241, 29993, 30845, 51762, 54997, 55690, 55800, 57512, 57731, 80333, 115827, 201475, 285172, 376267
GO:0045055	BP	e	regulated exocytosis	15/4567	20/20656	7.073257767648316e-07	7	15	8.571817575088317e-05	4627, 5864, 9143, 9145, 9230, 10890, 10972, 11031, 22841, 22999, 25837, 26056, 27072, 80331, 261729
GO:0048268	BP	e	clathrin coat assembly	14/4567	18/20656	8.007617871426386e-07	7	14	9.609918884339957e-05	163, 1175, 1211, 1212, 1213, 2060, 5286, 8301, 9685, 9892, 27065, 50632, 51617, 84251
GO:0008380	BP	e	RNA splicing	63/4567	161/20656	1.2445262892848789e-06	8	63	0.00014791912944086912	708, 1665, 3183, 4154, 4686, 4841, 5511, 5515, 5518, 6421, 6427, 6432, 6628, 6633, 6634, 6636, 6637, 6638, 6651, 6733, 6830, 8487, 8882, 9295, 9360, 9406, 9444, 9584, 9967, 9991, 10147, 10150, 10284, 10286, 10569, 10594, 10625, 10992, 11189, 11193, 11319, 22916, 22927, 23091, 23450, 23451, 23543, 24148, 25804, 27332, 51319, 54715, 55147, 55677, 57805, 58506, 79622, 80145, 83989, 84687, 84967, 85437, 146713
GO:0008344	BP	e	adult locomotory behavior	26/4567	48/20656	1.2784257074295781e-06	3	26	0.0001505011444717811	351, 372, 477, 1476, 2257, 2902, 3398, 4204, 5048, 5071, 5090, 5538, 6623, 7111, 7248, 8997, 9698, 10752, 11315, 22876, 22911, 26058, 53616, 80243, 114781, 124925
GO:0016197	BP	e	endosomal transport	41/4567	91/20656	1.3428534255431483e-06	5	41	0.00015659444521829108	19, 2060, 2647, 6233, 6453, 7251, 7311, 7314, 7316, 7840, 8301, 8878, 9185, 9201, 9372, 9525, 9784, 10890, 23023, 23603, 25978, 27065, 27243, 30845, 50632, 51028, 51271, 51429, 51510, 51534, 51617, 51652, 55004, 55207, 64145, 81609, 84162, 84313, 116986, 128866, 282991
GO:0018105	BP	e	peptidyl-serine phosphorylation	63/4567	162/20656	1.381689558848497e-06	9	63	0.00015961742651332962	814, 815, 1020, 1455, 1456, 1457, 1859, 2475, 2872, 2932, 3611, 4294, 5062, 5165, 5170, 5578, 5579, 5580, 5581, 5582, 5583, 5584, 5585, 5590, 5591, 5594, 5595, 5601, 6197, 6446, 6733, 7150, 7443, 8408, 8536, 8658, 8851, 9201, 9475, 9874, 10000, 10114, 10769, 10783, 22853, 23031, 27347, 28996, 51719, 57118, 57172, 65018, 65125, 79012, 84446, 84630, 85443, 127933, 139728, 146057, 166614, 204851, 282974
GO:0035176	BP	e	social behavior	27/4567	51/20656	1.4576234667148535e-06	2	27	0.00016683040437094724	1141, 1620, 1742, 1855, 1979, 2475, 2571, 2902, 4204, 5108, 5413, 5728, 6310, 7101, 8195, 8997, 9369, 9378, 22941, 23152, 23230, 23542, 26047, 54413, 57502, 57680, 85358
GO:0000715	BP	e	nucleotide-excision repair, DNA damage recognition	16/4567	23/20656	1.545120291744409e-06	6	16	0.00017370945054639422	142, 1069, 1642, 5887, 6233, 7311, 7314, 7316, 8450, 8533, 9318, 9978, 10920, 10980, 50813, 51138
GO:0006661	BP	e	phosphatidylinositol biosynthetic process	36/4567	77/20656	1.5458328258315156e-06	8	36	0.00017370945054639422	375, 377, 1040, 2247, 3631, 4952, 5286, 5289, 5291, 5295, 5297, 5298, 5728, 5783, 5868, 6305, 8396, 8867, 8897, 9107, 9108, 9110, 9600, 9896, 10423, 22876, 23396, 30849, 51552, 54545, 57605, 59339, 66036, 79837, 83394, 200576
GO:0006368	BP	e	transcription elongation from RNA polymerase II promoter	35/4567	74/20656	1.6395852016290437e-06	9	35	0.0001825847988949244	1022, 2962, 4298, 4300, 4331, 4686, 5430, 5431, 5432, 5434, 5436, 5438, 5439, 5440, 5441, 6827, 6829, 6830, 6917, 6921, 6923, 7936, 11047, 11198, 22916, 22936, 25920, 27125, 29072, 54623, 55677, 56943, 85403, 123169, 404672
GO:0000422	BP	e	autophagy of mitochondrion	22/4567	38/20656	1.8790398935440058e-06	7	22	0.0002055470099477651	664, 5071, 8678, 8878, 9776, 9821, 11337, 11345, 23710, 25793, 51024, 55102, 56270, 64422, 65018, 65991, 79065, 81631, 84557, 91137, 139341, 493856
GO:0006418	BP	e	tRNA aminoacylation for protein translation	22/4567	38/20656	1.8790398935440058e-06	10	22	0.0002055470099477651	16, 1615, 2058, 2193, 2617, 3035, 3376, 3735, 4141, 4677, 5464, 5859, 5917, 6301, 7453, 8565, 9521, 10056, 23395, 51520, 55699, 123283
GO:0050770	BP	e	regulation of axonogenesis	15/4567	21/20656	1.966450810453007e-06	9	15	0.00021055774541274284	1000, 1123, 2043, 2902, 2909, 2932, 5058, 5062, 5063, 5454, 10090, 22902, 26037, 57689, 84446
GO:0048814	BP	e	regulation of dendrite morphogenesis	15/4567	21/20656	1.966450810453007e-06	10	15	0.00021055774541274284	577, 1141, 2902, 2932, 5911, 6383, 7101, 10084, 11178, 23043, 23072, 23327, 26012, 57520, 85442
GO:0006446	BP	e	regulation of translational initiation	18/4567	28/20656	1.9759484239040666e-06	8	18	0.00021055774541274284	1653, 1974, 1975, 1981, 1982, 1983, 3646, 4528, 4686, 7458, 8667, 8672, 9811, 10209, 10289, 10605, 22916, 27335
GO:0090090	BP	e	negative regulation of canonical Wnt signaling pathway	68/4567	181/20656	2.179292217291912e-06	8	68	0.00022909090079885458	166, 267, 324, 348, 1000, 1540, 1649, 1855, 1958, 2308, 2309, 2889, 2932, 3489, 4038, 4040, 4300, 5071, 5204, 5682, 5684, 5685, 5686, 5688, 5689, 5690, 5691, 5692, 5693, 5694, 5695, 5700, 5701, 5702, 5704, 5705, 5706, 5707, 5708, 5709, 5710, 5713, 5714, 5716, 5718, 5719, 5720, 5800, 6657, 6662, 7088, 7091, 9368, 9491, 9978, 10213, 10297, 10856, 23072, 27122, 57680, 59349, 83999, 84133, 153090, 219287, 440193, 100113407
GO:0006915	BP	e	apoptotic process	167/4567	543/20656	2.1869368412155037e-06	4	167	0.00022909090079885458	142, 318, 322, 333, 388, 408, 572, 573, 664, 677, 708, 1457, 1471, 1603, 1611, 1612, 1630, 1793, 1984, 2045, 2185, 2263, 2308, 2537, 2697, 2908, 3064, 3956, 4205, 4208, 4209, 4293, 4294, 4504, 4832, 4853, 4976, 5058, 5062, 5153, 5178, 5436, 5515, 5518, 5521, 5579, 5580, 5581, 5594, 5595, 5716, 5728, 5885, 5899, 6188, 6197, 6416, 6446, 6622, 6881, 7074, 7126, 7323, 7416, 7917, 8045, 8193, 8409, 8473, 8539, 8565, 8655, 8678, 8682, 8878, 8887, 9135, 9141, 9275, 9344, 9538, 9748, 9774, 9870, 9927, 10114, 10116, 10134, 10313, 10395, 10399, 10438, 10519, 10670, 10783, 10787, 10804, 10884, 10899, 10935, 11188, 22827, 22861, 23017, 23089, 23095, 23136, 23151, 23204, 23239, 23241, 23645, 23705, 23770, 23786, 23787, 25824, 25946, 26017, 26999, 27065, 27069, 27166, 27242, 27250, 28978, 28986, 29965, 30011, 51024, 51147, 51234, 51428, 51499, 51652, 54205, 54476, 54878, 55312, 57019, 57142, 57448, 57630, 63916, 64393, 64400, 64426, 64975, 65264, 79811, 80013, 80034, 80196, 83636, 83982, 83999, 84273, 84299, 84681, 84707, 85300, 90249, 90525, 122509, 124446, 259230, 387263
GO:0010821	BP	e	regulation of mitochondrion organization	14/4567	19/20656	2.4193818406568417e-06	6	14	0.0002513107473307497	5071, 5138, 8878, 10059, 23400, 51024, 55170, 55288, 55486, 55737, 56947, 64083, 65018, 219736
GO:0043547	BP	e	positive regulation of GTPase activity	105/4567	313/20656	2.6695236864580985e-06	6	105	0.0002749831857359046	216, 394, 396, 398, 408, 577, 1121, 1123, 1793, 1901, 2664, 2665, 2776, 2889, 2909, 2932, 3265, 3267, 3688, 3725, 4594, 4649, 4763, 4952, 4983, 5300, 5902, 5903, 5909, 5910, 5997, 5999, 6000, 6281, 6376, 6792, 7070, 8301, 8490, 8502, 8787, 8826, 8831, 8853, 8874, 8997, 9135, 9462, 9515, 9693, 9732, 9743, 9826, 9905, 9912, 9922, 10059, 10125, 10235, 10276, 10395, 10399, 10483, 10484, 10636, 10681, 10928, 10982, 22841, 22930, 23092, 23108, 23236, 23329, 23348, 23365, 25782, 27352, 28964, 29127, 51306, 51429, 51495, 51520, 54453, 55188, 55531, 55854, 57569, 57584, 60682, 64744, 80243, 81565, 84364, 85397, 94134, 116983, 116984, 116986, 116987, 134957, 139818, 153090, 202151
GO:0031116	BP	e	positive regulation of microtubule polymerization	17/4567	26/20656	2.713297057474442e-06	10	17	0.0002771823547722444	402, 1027, 1639, 4131, 4137, 4733, 4926, 5058, 5879, 6188, 6249, 8851, 10142, 22919, 23116, 23332, 51199
GO:0016579	BP	e	protein deubiquitination	91/4567	263/20656	2.9836378237997857e-06	9	91	0.00030163065302452714	60, 324, 387, 1540, 3054, 3091, 4088, 4303, 4738, 5071, 5423, 5682, 5684, 5685, 5686, 5688, 5689, 5690, 5691, 5692, 5693, 5694, 5695, 5700, 5701, 5702, 5704, 5705, 5706, 5707, 5708, 5709, 5710, 5713, 5714, 5716, 5718, 5719, 5720, 5728, 5886, 5887, 6233, 6881, 7311, 7314, 7316, 7345, 7375, 7415, 7528, 7874, 8078, 8237, 8239, 8314, 8473, 8678, 8724, 8850, 9097, 9100, 9491, 9736, 9804, 9929, 10213, 10445, 10474, 11047, 23032, 23172, 23326, 23358, 29086, 29761, 29844, 54726, 54764, 55031, 55288, 55593, 55611, 56957, 57599, 64426, 64854, 84669, 90865, 93973, 219333
GO:0042147	BP	e	retrograde transport, endosome to Golgi	36/4567	78/20656	3.0014214320861445e-06	6	36	0.00030163065302452714	400, 738, 1174, 1213, 1639, 5870, 6642, 6643, 7879, 8729, 9043, 9341, 9367, 9559, 9581, 9648, 9779, 10228, 10490, 10652, 22836, 23085, 23258, 51209, 51560, 51699, 54497, 55275, 55737, 58533, 63893, 80148, 112936, 200576, 254122, 387680
GO:0006122	BP	e	mitochondrial electron transport, ubiquinol to cytochrome c	12/4567	15/20656	3.1039025302339993e-06	6	12	0.0003094140256146973	1537, 4204, 7381, 7384, 7385, 7386, 7388, 10975, 27089, 29796, 54205, 440567
GO:0048511	BP	e	rhythmic process	32/4567	66/20656	3.3697799968598572e-06	1	32	0.00033323080432947754	1020, 1457, 1642, 1655, 1660, 2475, 3131, 4800, 5582, 5591, 5601, 5602, 6096, 6421, 7008, 7337, 7874, 8239, 8242, 8850, 8851, 8945, 9475, 10059, 10399, 11335, 23291, 23373, 55294, 57805, 85457, 94233
GO:0007264	BP	e	small GTPase mediated signal transduction	41/4567	94/20656	4.039786689968541e-06	6	41	0.00039631589900556455	29, 403, 613, 1121, 1793, 1795, 2665, 4924, 5877, 6009, 6453, 6655, 7074, 8153, 8615, 9693, 9732, 9743, 9771, 10188, 10900, 10928, 10971, 11069, 11261, 22931, 23179, 23221, 23348, 23433, 51195, 51495, 54453, 55103, 55704, 85004, 85442, 139818, 153020, 221002, 440193
GO:0001764	BP	e	neuron migration	46/4567	110/20656	4.290389405446785e-06	5	46	0.00041518323618576166	460, 558, 1020, 1398, 1399, 1499, 1630, 1951, 1952, 2534, 2823, 4131, 4208, 4628, 4692, 4897, 4915, 4916, 5048, 5108, 5747, 5879, 6695, 6792, 7155, 7280, 7531, 7976, 8239, 8851, 8941, 9201, 9693, 10752, 10806, 23284, 29967, 55140, 57630, 81565, 84197, 84892, 92737, 116983, 200933, 347733
GO:0000086	BP	e	G2/M transition of mitotic cell cycle	53/4567	133/20656	4.4165892303580615e-06	5	53	0.0004232051122205891	808, 1022, 1069, 1639, 1778, 1781, 2029, 3320, 4331, 4659, 5048, 5108, 5116, 5218, 5500, 5518, 5520, 5577, 6500, 7164, 7277, 7480, 7531, 7532, 7840, 7846, 8454, 8636, 8655, 8945, 9793, 10121, 10133, 10142, 10382, 10383, 10540, 10657, 10776, 10806, 11258, 22919, 23236, 23291, 23332, 51400, 51451, 57325, 64839, 79176, 84446, 203068, 219771
GO:0008543	BP	e	fibroblast growth factor receptor signaling pathway	36/4567	80/20656	4.961214966915327e-06	8	36	0.0004717352169695412	1399, 2246, 2247, 2257, 2261, 2263, 2885, 2962, 3178, 3185, 3187, 3340, 3730, 4670, 4686, 5430, 5431, 5432, 5434, 5436, 5438, 5439, 5440, 5441, 5594, 5595, 5781, 8036, 8826, 9158, 10818, 22916, 23064, 23543, 51552, 161742
GO:0006397	BP	e	mRNA processing	61/4567	160/20656	5.046950811633403e-06	8	61	0.0004762241143709962	103, 104, 677, 708, 1665, 3181, 4154, 4841, 5511, 6421, 6426, 6427, 6430, 6432, 6651, 6827, 6830, 8487, 8683, 8882, 9295, 9406, 9444, 9584, 9967, 9991, 10147, 10150, 10236, 10284, 10291, 10594, 10657, 10658, 10946, 10949, 10992, 11051, 11052, 11319, 11338, 22803, 22927, 23091, 23543, 26995, 27254, 27258, 54715, 54890, 54998, 55147, 55677, 57805, 58506, 60493, 64062, 83989, 84967, 146713, 550643
GO:0010977	BP	e	negative regulation of neuron projection development	31/4567	64/20656	5.1442165526719586e-06	9	31	0.0004817247030877127	348, 567, 1400, 1522, 1630, 1716, 1809, 1948, 2043, 2288, 3066, 3956, 4035, 4504, 5048, 5376, 5728, 5800, 6695, 7248, 7431, 9529, 10519, 11075, 22891, 23108, 23258, 23557, 81618, 112755, 157285
GO:0051056	BP	e	regulation of small GTPase mediated signal transduction	55/4567	141/20656	5.466230529349141e-06	7	55	0.0005080306434081559	2, 29, 387, 388, 394, 396, 398, 613, 998, 1123, 2664, 2665, 2909, 4649, 4952, 4983, 5879, 5909, 6453, 6655, 7074, 7204, 8874, 8997, 9181, 9743, 9826, 9828, 9912, 10276, 10395, 10672, 10928, 23092, 23108, 23221, 23229, 23365, 23433, 25791, 26037, 26084, 29127, 50649, 50650, 51306, 55288, 57148, 57569, 57584, 84033, 94134, 116984, 154796, 253959
GO:0021955	BP	e	central nervous system neuron axonogenesis	8/4567	8/20656	5.6833313321604924e-06	10	8	0.0005242661089316108	2909, 3320, 3326, 5728, 5747, 9331, 9334, 81565
GO:0050434	BP	e	positive regulation of viral transcription	17/4567	27/20656	5.812326351866846e-06	6	17	0.0005321938224846376	1660, 2959, 2962, 5430, 5431, 5432, 5434, 5436, 5438, 5439, 5440, 5441, 6827, 6829, 7936, 25920, 51773
GO:0006914	BP	e	autophagy	50/4567	125/20656	6.503997895348137e-06	4	50	0.0005911464557676346	310, 738, 1213, 1611, 1813, 2308, 3146, 5289, 5291, 5861, 7009, 7107, 7415, 7494, 8408, 8678, 8878, 9100, 9528, 9706, 9711, 9779, 9821, 10133, 10193, 11315, 11345, 23208, 23230, 23339, 23400, 25978, 25989, 27072, 29100, 29982, 51127, 54472, 54874, 56893, 57533, 79142, 81631, 81671, 83636, 91445, 116442, 128866, 167410, 201475
GO:0007613	BP	e	memory	37/4567	83/20656	6.5654593770537955e-06	6	37	0.0005923769588303794	1141, 1268, 1812, 1979, 2237, 2903, 3274, 3776, 4130, 4137, 5532, 5728, 5764, 6285, 6310, 6326, 6529, 6543, 6860, 7436, 8704, 8997, 10769, 22986, 23152, 23208, 23236, 23373, 25769, 51247, 54915, 57338, 81832, 84152, 84896, 85358, 729956
GO:0034613	BP	e	cellular protein localization	29/4567	60/20656	6.8959209141992075e-06	4	29	0.0006132408519454417	287, 967, 989, 998, 1495, 2697, 3400, 3736, 4735, 5413, 5911, 6453, 8649, 10670, 23176, 25836, 27339, 28956, 51566, 55004, 55435, 55752, 55964, 57410, 58528, 79363, 90120, 154796, 220296
GO:0000380	BP	e	alternative mRNA splicing, via spliceosome	13/4567	18/20656	8.136089117638688e-06	12	13	0.0007183585541652274	1655, 1660, 4670, 6421, 6426, 6431, 10084, 10521, 10569, 22827, 23028, 51319, 56853
GO:0042542	BP	e	response to hydrogen peroxide	26/4567	51/20656	8.578702195125598e-06	5	26	0.0007467699847461093	572, 824, 847, 1398, 1843, 1938, 2185, 2281, 2534, 2876, 3040, 3043, 3329, 3725, 3840, 3939, 4541, 5516, 6546, 6647, 6772, 7337, 10494, 10935, 11235, 84919
GO:0032515	BP	e	negative regulation of phosphoprotein phosphatase activity	26/4567	51/20656	8.578702195125598e-06	10	26	0.0007467699847461093	1408, 2029, 2280, 2281, 2932, 5502, 5504, 5511, 5524, 5764, 6418, 6992, 8725, 10776, 22853, 23645, 51400, 57718, 84152, 84687, 91272, 114794, 116154, 153769, 221692, 261726
GO:0016055	BP	e	Wnt signaling pathway	69/4567	191/20656	9.592837163792576e-06	7	69	0.0008292102110604197	166, 267, 324, 331, 1363, 1455, 1456, 1457, 1499, 1501, 1540, 1642, 1649, 1654, 1813, 1952, 2932, 4038, 4040, 4693, 5218, 6233, 6468, 6500, 6801, 7088, 7091, 7311, 7314, 7316, 7480, 8454, 8658, 8724, 8945, 9275, 9368, 9559, 9736, 9978, 10297, 10927, 11197, 23043, 23291, 23499, 27122, 51699, 54623, 54764, 55737, 56998, 57447, 57658, 57680, 57805, 59343, 59349, 79971, 80351, 81847, 83999, 84100, 84133, 123169, 205147, 219287, 219771, 100113407
GO:0001732	BP	e	formation of cytoplasmic translation initiation complex	12/4567	16/20656	9.898466463774756e-06	8	12	0.0008496871108244428	1983, 3646, 8661, 8664, 8666, 8667, 8668, 8669, 8894, 10480, 27335, 51386
GO:0016477	BP	e	cell migration	81/4567	233/20656	1.0446317007031266e-05	4	81	0.0008844309898898184	324, 378, 387, 388, 558, 961, 967, 998, 1000, 1793, 1901, 1955, 2066, 2195, 2262, 2530, 2817, 2909, 3489, 3688, 3696, 3897, 3912, 4677, 5058, 5170, 5286, 5291, 5584, 5590, 5728, 5792, 5861, 6383, 6385, 6548, 6624, 7074, 7126, 8153, 8239, 8455, 8476, 8525, 8826, 9270, 9289, 9344, 9578, 9672, 10092, 10152, 10297, 10461, 10787, 11331, 22836, 22919, 23032, 23286, 23433, 23603, 25876, 26033, 30011, 54764, 55604, 55704, 57464, 64083, 64759, 79834, 81565, 81873, 84687, 114793, 140885, 157285, 221002, 221178, 541468
GO:0006904	BP	e	vesicle docking involved in exocytosis	19/4567	33/20656	1.0627875860208291e-05	6	19	0.00089368145243561	3745, 5864, 6812, 9341, 10244, 10490, 10652, 10814, 10890, 11311, 23233, 23256, 51762, 54536, 60412, 112755, 115827, 201475, 376267
GO:0045727	BP	e	positive regulation of translation	34/4567	76/20656	1.0791645688751544e-05	8	34	0.0009013211645855259	387, 1019, 1654, 1938, 1994, 2185, 2475, 3184, 3646, 3692, 4869, 5591, 5594, 5595, 5935, 6125, 6154, 6191, 7431, 8664, 9513, 9811, 10605, 22849, 23178, 26986, 27230, 54915, 55323, 60558, 65018, 84271, 84305, 253943
GO:0008334	BP	e	histone mRNA metabolic process	10/4567	12/20656	1.1688195277278425e-05	8	10	0.0009631852121495908	4686, 6628, 6634, 6635, 6636, 6637, 6741, 7884, 22916, 84967
GO:0098761	BP	e	cellular response to interleukin-7	10/4567	12/20656	1.1688195277278425e-05	6	10	0.0009631852121495908	506, 1399, 2923, 3068, 3329, 4904, 5034, 5887, 10755, 10963
GO:0030036	BP	e	actin cytoskeleton organization	62/4567	168/20656	1.3697086733767332e-05	6	62	0.0011212562193119073	29, 118, 119, 387, 388, 613, 829, 830, 832, 998, 1072, 1398, 1465, 1729, 2035, 2039, 3706, 3984, 4763, 4771, 4983, 5048, 5170, 5216, 5217, 5879, 6386, 6624, 8153, 8936, 9344, 9368, 9826, 9828, 9922, 10092, 10163, 10391, 10395, 10552, 10611, 10810, 11188, 22808, 22836, 22885, 23092, 23096, 23221, 23301, 23396, 55153, 55785, 57221, 64423, 84448, 92521, 116154, 116986, 154796, 221692, 440073
GO:0007611	BP	e	learning or memory	29/4567	61/20656	1.4230842734118716e-05	5	29	0.0011572858357660621	267, 351, 567, 1956, 2628, 2760, 2903, 2904, 2915, 4208, 4311, 5048, 5575, 5582, 5594, 5621, 5728, 5803, 6285, 6543, 7067, 7881, 8301, 25946, 29767, 53358, 80823, 84197, 84630
GO:0061003	BP	e	positive regulation of dendritic spine morphogenesis	14/4567	21/20656	1.5309636347374332e-05	12	14	0.0012368785286921184	816, 1627, 3706, 4076, 4976, 5048, 5063, 7074, 8997, 10059, 10097, 10458, 65981, 80823
GO:0006468	BP	e	protein phosphorylation	136/4567	439/20656	1.548272006349723e-05	7	136	0.0012427396279538264	91, 351, 613, 658, 659, 673, 814, 815, 816, 818, 1019, 1020, 1022, 1072, 1455, 1457, 1487, 1612, 1716, 1859, 2185, 2475, 2534, 2764, 2872, 2932, 3609, 3611, 3706, 3716, 3984, 4145, 4217, 4293, 5058, 5062, 5127, 5128, 5164, 5170, 5218, 5255, 5257, 5289, 5295, 5532, 5567, 5571, 5575, 5578, 5579, 5580, 5581, 5582, 5583, 5584, 5585, 5590, 5591, 5594, 5595, 5596, 5597, 5601, 5602, 5604, 5610, 6196, 6446, 6733, 6792, 7204, 7443, 7534, 8408, 8476, 8536, 8573, 8575, 8878, 8986, 8997, 8999, 9201, 9318, 9475, 9578, 9874, 10000, 10114, 10461, 10494, 10645, 10769, 10783, 10920, 10922, 11040, 22848, 22853, 23043, 23097, 23178, 23235, 23387, 23531, 26353, 26750, 27347, 28996, 30849, 50488, 51319, 51422, 51701, 55589, 57448, 57551, 57787, 65018, 65125, 79834, 83939, 84033, 84197, 84254, 84446, 84630, 84687, 114783, 130399, 140609, 157285, 204851, 221938, 283455
GO:0043312	BP	e	neutrophil degranulation	147/4567	483/20656	1.7948953622555286e-05	9	147	0.0014222244597974737	47, 161, 210, 226, 230, 327, 353, 387, 535, 567, 684, 847, 961, 966, 967, 1315, 1471, 1476, 1508, 1509, 1522, 1650, 1654, 1729, 1778, 1915, 1938, 2495, 2512, 2547, 2665, 2760, 2821, 2950, 3043, 3074, 3106, 3107, 3146, 3163, 3312, 3320, 3326, 3608, 3614, 3615, 3685, 3837, 4311, 4718, 5036, 5049, 5211, 5223, 5236, 5269, 5315, 5478, 5580, 5594, 5611, 5660, 5686, 5689, 5695, 5701, 5702, 5707, 5708, 5709, 5713, 5718, 5719, 5799, 5834, 5864, 5869, 5870, 5878, 5879, 6386, 6515, 6616, 6709, 6727, 6836, 7226, 7415, 7520, 7879, 8514, 8560, 8566, 8649, 8655, 8804, 8826, 9145, 9218, 9522, 9588, 9761, 9798, 10075, 10092, 10097, 10120, 10159, 10213, 10383, 10396, 10487, 10493, 10576, 10694, 10857, 10890, 11031, 11333, 22931, 25840, 26578, 28956, 29099, 29952, 51125, 51143, 51209, 51382, 51552, 51646, 51719, 54472, 55004, 55754, 55832, 55860, 57153, 57554, 58485, 80142, 80331, 84418, 140885, 203068, 258010, 387263
GO:0048812	BP	e	neuron projection morphogenesis	29/4567	62/20656	1.813052441281291e-05	8	29	0.0014274612246291745	387, 1627, 1956, 2017, 2697, 2823, 3611, 4747, 5058, 6446, 7314, 8506, 8522, 9201, 9344, 10479, 10787, 23043, 23136, 23405, 26047, 29993, 50488, 57551, 57624, 57688, 84062, 153090, 222950
GO:0061337	BP	e	cardiac conduction	24/4567	47/20656	2.0355866187860886e-05	7	24	0.0015825085657116252	775, 781, 782, 783, 784, 3751, 3752, 3757, 3761, 3775, 4205, 6324, 6508, 9254, 10142, 10269, 10368, 27092, 30819, 30820, 55799, 57731, 59283, 80333
GO:0030705	BP	e	cytoskeleton-dependent intracellular transport	13/4567	19/20656	2.0522288218859838e-05	5	13	0.0015854750292082903	547, 3798, 3799, 3800, 4135, 4651, 7846, 10376, 10749, 23095, 55704, 203068, 440193
GO:0061025	BP	e	membrane fusion	20/4567	37/20656	2.2392054946559115e-05	5	20	0.0017186382161006888	310, 1759, 4976, 5877, 6844, 8615, 8774, 8775, 9135, 9218, 9341, 9381, 10059, 10075, 10490, 10652, 11261, 22999, 26052, 137886
GO:0006294	BP	e	nucleotide-excision repair, preincision complex assembly	17/4567	29/20656	2.252401836488242e-05	8	17	0.0017186382161006888	142, 1022, 1069, 1642, 4331, 5887, 6117, 6118, 6119, 6233, 7311, 7314, 7316, 8450, 9557, 9978, 404672
GO:0150093	BP	e	amyloid-beta clearance by transcytosis	7/4567	7/20656	2.5735769446498036e-05	6	7	0.0019397551593180625	1213, 4035, 4043, 5868, 8301, 8766, 9230
GO:1903599	BP	e	positive regulation of autophagy of mitochondrion	7/4567	7/20656	2.5735769446498036e-05	8	7	0.0019397551593180625	664, 3064, 3091, 5071, 10645, 11315, 25793
GO:0006119	BP	e	oxidative phosphorylation	12/4567	17/20656	2.6842739467333572e-05	6	12	0.0020109278942770322	509, 513, 1346, 1347, 2631, 4436, 6834, 7381, 7384, 7385, 7388, 400916
GO:0008286	BP	e	insulin receptor signaling pathway	36/4567	84/20656	2.8038546667465952e-05	8	36	0.0020661905639156116	324, 523, 526, 528, 529, 533, 534, 535, 537, 1176, 1979, 2308, 2309, 2885, 2887, 2932, 4303, 5164, 5286, 5295, 5786, 6599, 8992, 9114, 9296, 9550, 10458, 10580, 23433, 26060, 51382, 51606, 55023, 64397, 81565, 155066
GO:0009060	BP	e	aerobic respiration	18/4567	32/20656	2.8081871591119066e-05	6	18	0.0020661905639156116	513, 847, 1337, 2647, 4191, 4728, 6390, 6391, 6834, 7381, 7384, 7385, 7388, 9016, 10873, 29796, 56181, 440567
GO:0060078	BP	e	regulation of postsynaptic membrane potential	18/4567	32/20656	2.8081871591119066e-05	4	18	0.0020661905639156116	1128, 2259, 2550, 2554, 2555, 2557, 2558, 2560, 2561, 2563, 2565, 2566, 2890, 2892, 2915, 3736, 3751, 401190
GO:0035264	BP	e	multicellular organism growth	36/4567	85/20656	3.217932894252402e-05	3	36	0.0023536608583345528	104, 118, 320, 546, 677, 2475, 2778, 2820, 3020, 3021, 4726, 4853, 5781, 5915, 6506, 6712, 6881, 10269, 10959, 23038, 23371, 23770, 25932, 26058, 54542, 55224, 55512, 57282, 57468, 57578, 57599, 79718, 80351, 83605, 114789, 140606
GO:0007026	BP	e	negative regulation of microtubule depolymerization	16/4567	27/20656	3.2687356509614616e-05	10	16	0.0023767553753843897	324, 4131, 9181, 10297, 10300, 10519, 11075, 23122, 23271, 23332, 25876, 57551, 58526, 89927, 146057, 157922
GO:0010499	BP	e	proteasomal ubiquitin-independent protein catabolic process	14/4567	22/20656	3.3508034320053145e-05	8	14	0.002407321591401069	4780, 5682, 5684, 5685, 5686, 5688, 5689, 5690, 5691, 5692, 5693, 5694, 5695, 8507
GO:1904874	BP	e	positive regulation of telomerase RNA localization to Cajal body	11/4567	15/20656	3.3886737068504653e-05	5	11	0.002407321591401069	908, 6950, 7203, 10574, 10575, 10576, 10694, 10856, 22948, 55505, 55651
GO:0010738	BP	e	regulation of protein kinase A signaling	11/4567	15/20656	3.3886737068504653e-05	7	11	0.002407321591401069	5141, 5573, 5575, 5577, 8165, 9049, 9472, 9495, 9590, 9867, 10846
GO:0048172	BP	e	regulation of short-term neuronal synaptic plasticity	11/4567	15/20656	3.3886737068504653e-05	9	11	0.002407321591401069	2898, 5864, 6543, 6855, 8541, 9145, 22930, 23025, 57282, 729956, 729993
GO:0021987	BP	e	cerebral cortex development	31/4567	70/20656	3.4677221762899846e-05	3	31	0.0024494007897783144	572, 583, 664, 1000, 1398, 1399, 2316, 2902, 3091, 4035, 4040, 4747, 4763, 4852, 4915, 5048, 6715, 6867, 7248, 7531, 8195, 8648, 22911, 23028, 23236, 26047, 54407, 55970, 84687, 221692, 317762
GO:0007163	BP	e	establishment or maintenance of cell polarity	24/4567	49/20656	3.548979591729005e-05	2	24	0.00249255322348649	60, 387, 388, 998, 1495, 1739, 2195, 5879, 6624, 8153, 9053, 9578, 10096, 10097, 10486, 10487, 10494, 22836, 23122, 23221, 23332, 29780, 50855, 56288
GO:0043524	BP	e	negative regulation of neuron apoptotic process	53/4567	141/20656	3.616383187074985e-05	8	53	0.0025255430833578466	16, 348, 387, 408, 558, 598, 1271, 2185, 2534, 2558, 2561, 2562, 2898, 2902, 3265, 3326, 3329, 3611, 3725, 3981, 4035, 4204, 4208, 4436, 4504, 4747, 4915, 5071, 5170, 5300, 5538, 5582, 5584, 5803, 6418, 6453, 6620, 6647, 6812, 7466, 8831, 10752, 11315, 23017, 23394, 28996, 58533, 65018, 80315, 80331, 80823, 116986, 128434
GO:1901216	BP	e	positive regulation of neuron death	20/4567	38/20656	3.746688210918321e-05	6	20	0.0026018434255708632	142, 572, 824, 1191, 1948, 1958, 1965, 2002, 2353, 2475, 2534, 2904, 2932, 4137, 4217, 5621, 6622, 7159, 8301, 23368
GO:0000470	BP	e	maturation of LSU-rRNA	10/4567	13/20656	4.052825336194831e-05	10	10	0.0027428082015386545	3692, 4736, 4809, 6130, 10412, 26156, 55651, 65008, 80135, 84549
GO:0035641	BP	e	locomotory exploration behavior	10/4567	13/20656	4.052825336194831e-05	3	10	0.0027428082015386545	348, 477, 1742, 2571, 5179, 5581, 7143, 57282, 57555, 60314
GO:1901998	BP	e	toxin transport	21/4567	41/20656	4.100440533948115e-05	4	21	0.0027428082015386545	535, 664, 1759, 3274, 3309, 4040, 6950, 7203, 9276, 9619, 10574, 10575, 10576, 10694, 10966, 22818, 22948, 23256, 23428, 54545, 84168
GO:0006613	BP	e	cotranslational protein targeting to membrane	8/4567	9/20656	4.111111816149084e-05	11	8	0.0027428082015386545	6727, 6728, 6734, 6746, 7095, 23204, 23471, 29927
GO:0035308	BP	e	negative regulation of protein dephosphorylation	8/4567	9/20656	4.111111816149084e-05	9	8	0.0027428082015386545	2029, 5511, 5524, 6992, 7529, 10776, 23645, 26051
GO:0043653	BP	e	mitochondrial fragmentation involved in apoptotic process	8/4567	9/20656	4.111111816149084e-05	7	8	0.0027428082015386545	664, 2066, 10059, 51024, 55737, 56947, 57805, 64422
GO:2000369	BP	e	regulation of clathrin-dependent endocytosis	8/4567	9/20656	4.111111816149084e-05	8	8	0.0027428082015386545	5291, 6456, 9829, 9892, 10188, 22848, 55589, 60682
GO:0090314	BP	e	positive regulation of protein targeting to membrane	17/4567	30/20656	4.127192989937624e-05	10	17	0.0027428082015386545	288, 784, 1020, 2534, 3208, 3265, 3745, 5058, 5621, 8851, 9270, 9747, 9847, 10519, 11261, 51024, 56947
GO:0007411	BP	e	axon guidance	76/4567	223/20656	4.298108063223784e-05	4	76	0.0028411183833962138	682, 1400, 1630, 1808, 1855, 1948, 1949, 2043, 2045, 2051, 2115, 2534, 2674, 2817, 2885, 2887, 2909, 3730, 3798, 3799, 3800, 3897, 4628, 4684, 4756, 4853, 4983, 5291, 5295, 5578, 5594, 5595, 5747, 5781, 5786, 5800, 5909, 6091, 6092, 6324, 6585, 6709, 6710, 6711, 6712, 7143, 7204, 7430, 7436, 8851, 9211, 9353, 9369, 9378, 9638, 10048, 10501, 10678, 10752, 10818, 11127, 11313, 23032, 27020, 30011, 51466, 53358, 56896, 57731, 85358, 90249, 128434, 220164, 284656, 285220, 654429
GO:1904871	BP	e	positive regulation of protein localization to Cajal body	9/4567	11/20656	4.4343644984293844e-05	8	9	0.0029155946577173204	908, 6950, 7203, 10574, 10575, 10576, 10694, 22948, 56257
GO:0061001	BP	e	regulation of dendritic spine morphogenesis	13/4567	20/20656	4.672306188050289e-05	11	13	0.003055787131771938	547, 1020, 1072, 2043, 8851, 9762, 9912, 10152, 10611, 26037, 26115, 55607, 85358
GO:0006096	BP	e	glycolytic process	18/4567	33/20656	4.902666646777145e-05	12	18	0.0031895717063585415	226, 230, 2023, 2026, 2597, 2821, 3098, 3939, 4967, 5208, 5211, 5213, 5223, 5230, 5236, 5315, 7167, 55753
GO:0031122	BP	e	cytoplasmic microtubule organization	24/4567	50/20656	5.048273908069401e-05	7	24	0.0032671054333846	387, 667, 1639, 1778, 1855, 4137, 5108, 6249, 7461, 9419, 9525, 9748, 10519, 11261, 23271, 25999, 27175, 50861, 55704, 57562, 79745, 84056, 157922, 440193
GO:0048208	BP	e	COPII vesicle coating	29/4567	64/20656	5.132402562645959e-05	7	29	0.0033042514623368075	966, 1522, 2890, 4905, 5537, 5861, 6396, 8615, 8775, 9632, 10016, 10175, 10427, 10484, 10959, 10972, 22870, 23256, 27095, 51693, 55291, 58485, 59349, 79090, 81876, 90411, 122553, 254263, 553115
GO:0006897	BP	e	endocytosis	65/4567	185/20656	5.2558806902148824e-05	5	65	0.003366214570556796	287, 333, 351, 598, 998, 1173, 1455, 1456, 1759, 1808, 2060, 3265, 4038, 4646, 5286, 5289, 5291, 5861, 5868, 5869, 5878, 6272, 6453, 6643, 6855, 7879, 8301, 8678, 9107, 9135, 9185, 9372, 9685, 9711, 9892, 10079, 10163, 10188, 10928, 10947, 22848, 22905, 23032, 23301, 23433, 25977, 26052, 29887, 29967, 30011, 30845, 51257, 51429, 51435, 51606, 54453, 54497, 57403, 57488, 57534, 66036, 84439, 92737, 261729, 375056
GO:0042752	BP	e	regulation of circadian rhythm	29/4567	65/20656	6.059798818844639e-05	3	29	0.0038423988754022233	107, 1408, 1642, 2475, 2932, 3184, 3398, 4841, 5499, 5500, 5501, 5582, 5591, 5601, 5602, 6096, 6421, 7337, 7874, 8239, 8553, 8945, 9475, 9500, 9975, 55294, 57805, 94233, 402055
GO:0016233	BP	e	telomere capping	16/4567	28/20656	6.06154664431222e-05	8	16	0.0038423988754022233	4683, 5591, 8359, 8360, 8361, 8362, 8363, 8364, 8365, 8366, 8367, 10111, 26277, 54386, 79991, 121504
GO:0045653	BP	e	negative regulation of megakaryocyte differentiation	12/4567	18/20656	6.425604016826482e-05	8	12	0.004052392410815926	3276, 8359, 8360, 8361, 8362, 8363, 8364, 8365, 8366, 8367, 10519, 121504
GO:0034976	BP	e	response to endoplasmic reticulum stress	32/4567	75/20656	6.676326047727239e-05	4	32	0.004167983145250323	468, 488, 1649, 1938, 1965, 2923, 4189, 4217, 4779, 5034, 5071, 5295, 5516, 7184, 7466, 8720, 9709, 10087, 10211, 10525, 10956, 23645, 29979, 29982, 30001, 51506, 51569, 55161, 65992, 84919, 91304, 192683
GO:0008360	BP	e	regulation of cell shape	55/4567	151/20656	6.766317983447585e-05	6	55	0.004192726069094842	226, 310, 387, 388, 1398, 1690, 1729, 1739, 2035, 2039, 2185, 2534, 2768, 2909, 3074, 4478, 4627, 4628, 4651, 5028, 5064, 5362, 5747, 5764, 5879, 5962, 6284, 6285, 7430, 8153, 9344, 9368, 10269, 10395, 10428, 10458, 10672, 10810, 22836, 23136, 23221, 23433, 23580, 30011, 54014, 55023, 55785, 56882, 56990, 57464, 91584, 103910, 114793, 157285, 221061
GO:0006090	BP	e	pyruvate metabolic process	14/4567	23/20656	6.81771652688345e-05	7	14	0.004192726069094842	682, 1737, 1738, 2739, 3029, 3939, 3945, 4199, 5091, 5160, 5162, 7416, 8050, 10873
GO:0051893	BP	e	regulation of focal adhesion assembly	14/4567	23/20656	6.81771652688345e-05	7	14	0.004192726069094842	71, 387, 1845, 2824, 5747, 6548, 8861, 9475, 9748, 22998, 23332, 23499, 23603, 79834
GO:0001662	BP	e	behavioral fear response	17/4567	31/20656	7.25838066408611e-05	5	17	0.004355380747027592	477, 1620, 1812, 1981, 2558, 2898, 3358, 4204, 5179, 7101, 7416, 7419, 10522, 23542, 64854, 84961, 116372
GO:0051966	BP	e	regulation of synaptic transmission, glutamatergic	17/4567	31/20656	7.25838066408611e-05	7	17	0.004355380747027592	477, 1000, 1020, 1268, 2913, 2914, 2915, 4208, 4983, 5270, 6857, 8525, 9162, 9456, 23025, 23542, 127262
GO:0008089	BP	e	anterograde axonal transport	17/4567	31/20656	7.25838066408611e-05	9	17	0.004355380747027592	547, 1176, 2647, 4747, 6647, 8120, 8943, 9371, 10947, 11127, 23095, 23557, 26258, 55207, 66008, 84062, 282991
GO:0006352	BP	e	DNA-templated transcription, initiation	17/4567	31/20656	7.25838066408611e-05	8	17	0.004355380747027592	2959, 6879, 6881, 6884, 8359, 8360, 8361, 8362, 8363, 8364, 8365, 8366, 8367, 8467, 51773, 57106, 121504
GO:0045773	BP	e	positive regulation of axon extension	18/4567	34/20656	8.269659471750515e-05	11	18	0.004938225156053532	1627, 2664, 2803, 3611, 3897, 3984, 4131, 4137, 5048, 5058, 6792, 8766, 11344, 22902, 23394, 23499, 57611, 81565
GO:0045956	BP	e	positive regulation of calcium ion-dependent exocytosis	11/4567	16/20656	8.666093239838029e-05	10	11	0.005150075891232591	375, 1020, 3745, 6812, 6860, 8447, 8911, 8912, 8941, 9066, 192683
GO:0000027	BP	e	ribosomal large subunit assembly	15/4567	26/20656	8.893896555550103e-05	8	15	0.005228277470318778	6122, 6125, 6128, 6134, 6135, 6136, 6147, 6152, 6175, 23195, 23246, 51154, 51187, 55052, 65003
GO:0006336	BP	e	DNA replication-independent nucleosome assembly	15/4567	26/20656	8.893896555550103e-05	9	15	0.005228277470318778	546, 3020, 3021, 5928, 8359, 8360, 8361, 8362, 8363, 8364, 8365, 8366, 8367, 25842, 121504
GO:0006366	BP	e	transcription by RNA polymerase II	65/4567	188/20656	8.92457362864867e-05	10	65	0.005228277470318778	142, 408, 468, 689, 1022, 2115, 2353, 2957, 2959, 2962, 3725, 3727, 4298, 4300, 4331, 4686, 4800, 5430, 5431, 5432, 5434, 5436, 5438, 5439, 5440, 5441, 6618, 6827, 6829, 6830, 6879, 6880, 6881, 6882, 6884, 6917, 6921, 6923, 7027, 7067, 7494, 7936, 8543, 8848, 9318, 9321, 10522, 10589, 10725, 10732, 11108, 11198, 22916, 25920, 27125, 27316, 29079, 29777, 51621, 54623, 55677, 58506, 85403, 123169, 404672
GO:0070936	BP	e	protein K48-linked ubiquitination	25/4567	54/20656	9.18522932266343e-05	11	25	0.005355595266860503	267, 3093, 5071, 6048, 6049, 7267, 7319, 7320, 7322, 7323, 7324, 7326, 7328, 7337, 10299, 22954, 23327, 29089, 51366, 54476, 54926, 57162, 80196, 81847, 149603
GO:0006283	BP	e	transcription-coupled nucleotide-excision repair	31/4567	73/20656	9.76858070409257e-05	9	31	0.005595062344857182	1022, 1642, 4331, 5430, 5431, 5432, 5434, 5436, 5438, 5439, 5440, 5441, 6117, 6118, 6119, 6233, 6917, 7311, 7314, 7316, 7874, 8450, 8533, 9318, 9978, 10920, 10980, 27339, 50813, 51138, 404672
GO:0050771	BP	e	negative regulation of axonogenesis	13/4567	21/20656	9.776987836656836e-05	10	13	0.005595062344857182	387, 396, 1949, 2664, 4038, 4974, 5728, 5747, 7070, 8831, 22902, 57142, 66008
GO:2000311	BP	e	regulation of AMPA receptor activity	13/4567	21/20656	9.776987836656836e-05	9	13	0.005595062344857182	4208, 10368, 22941, 23542, 27092, 50488, 57555, 59283, 85358, 146395, 254263, 729956, 729993
GO:0006376	BP	e	mRNA splice site selection	13/4567	21/20656	9.776987836656836e-05	8	13	0.005595062344857182	6426, 6430, 6431, 8683, 10658, 10659, 11189, 22827, 23064, 27316, 56853, 60680, 91746
GO:0006364	BP	e	rRNA processing	52/4567	143/20656	0.00010248648724818265	9	52	0.005837951469469059	2091, 2483, 4809, 5036, 6125, 6129, 6135, 6154, 6155, 6165, 6187, 6194, 6201, 6203, 6208, 6209, 6217, 6218, 6223, 6229, 6232, 6234, 9045, 9221, 10248, 10360, 10438, 10521, 10528, 10969, 22803, 23195, 23246, 27341, 28987, 29960, 51096, 51118, 51119, 51154, 51729, 54512, 55011, 55272, 55759, 56915, 57050, 79039, 80135, 88745, 92856, 118460
GO:0007050	BP	e	cell cycle arrest	48/4567	129/20656	0.0001037064488332396	6	48	0.005880345935906766	322, 324, 1022, 1027, 1032, 1620, 1649, 1982, 2475, 3265, 3611, 4088, 4291, 4303, 4436, 4683, 4853, 5494, 5571, 5604, 5621, 6009, 6498, 6657, 7251, 7480, 7732, 8649, 8850, 8872, 10542, 10669, 10670, 11180, 22846, 23645, 27352, 28956, 51147, 51422, 51719, 55004, 58528, 84687, 84897, 127933, 220296, 389541
GO:0014059	BP	e	regulation of dopamine secretion	16/4567	29/20656	0.00010749724869451242	8	16	0.006039879505058491	1141, 1813, 3351, 3737, 5071, 5864, 6622, 6623, 6857, 6860, 6861, 9066, 23208, 84062, 91683, 127833
GO:0017156	BP	e	calcium-ion regulated exocytosis	16/4567	29/20656	0.00010749724869451242	8	16	0.006039879505058491	5532, 6844, 6854, 6857, 6860, 6861, 9066, 9341, 9699, 9783, 11069, 11261, 22999, 23208, 91683, 127833
GO:0086064	BP	e	cell communication by electrical coupling involved in cardiac conduction	10/4567	14/20656	0.00011356724074397833	4	10	0.006323444427190614	476, 477, 478, 481, 482, 775, 2281, 2697, 6262, 6546
GO:0015986	BP	e	ATP synthesis coupled proton transport	10/4567	14/20656	0.00011356724074397833	12	10	0.006323444427190614	498, 509, 513, 515, 516, 517, 518, 539, 10476, 10632
GO:1901018	BP	e	positive regulation of potassium ion transmembrane transporter activity	6/4567	6/20656	0.00011651910525666905	10	6	0.00639422962870968	88, 287, 481, 482, 483, 10142
GO:0061732	BP	e	mitochondrial acetyl-CoA biosynthetic process from pyruvate	6/4567	6/20656	0.00011651910525666905	14	6	0.00639422962870968	1738, 5160, 5162, 8050, 25874, 51660
GO:0098885	BP	e	modification of postsynaptic actin cytoskeleton	6/4567	6/20656	0.00011651910525666905	8	6	0.00639422962870968	1496, 4628, 5216, 5217, 8936, 10810
GO:0007626	BP	e	locomotory behavior	35/4567	86/20656	0.00011690768514589336	2	35	0.00639422962870968	18, 111, 320, 351, 460, 774, 793, 1141, 1813, 2119, 2764, 2775, 2915, 3074, 3251, 3358, 4886, 5153, 5728, 6616, 6647, 6801, 8704, 9293, 9896, 23230, 23259, 23551, 25946, 54112, 56172, 84152, 93145, 257194, 347730
GO:1903779	BP	e	regulation of cardiac conduction	25/4567	55/20656	0.00011864185683257274	7	25	0.006460493358182518	183, 476, 477, 478, 481, 482, 483, 488, 490, 491, 492, 493, 2281, 3708, 3709, 3767, 4842, 6262, 6263, 6543, 6546, 6786, 10768, 30845, 53822
GO:0032435	BP	e	negative regulation of proteasomal ubiquitin-dependent protein catabolic process	17/4567	32/20656	0.00012301933302923842	11	17	0.0066694823490105965	819, 3326, 4130, 6135, 6386, 6599, 6880, 7874, 7917, 8473, 9529, 10755, 11315, 51035, 51322, 57805, 65992
GO:0006469	BP	e	negative regulation of protein kinase activity	32/4567	76/20656	0.00013011537623928304	10	32	0.0070233893698418235	1855, 2764, 2776, 2950, 3611, 4040, 4298, 4763, 4771, 5062, 5170, 5585, 5611, 5859, 6622, 6879, 7070, 7453, 7532, 9270, 11261, 11315, 51422, 51527, 54997, 55450, 65125, 79007, 84062, 84152, 94032, 161742
GO:0030010	BP	e	establishment of cell polarity	18/4567	35/20656	0.0001351819750629426	3	18	0.007265149538056667	1072, 1398, 1399, 2932, 3320, 3326, 4133, 5058, 5590, 5747, 9638, 9826, 10090, 10806, 22841, 23286, 56288, 84446
GO:0042026	BP	e	protein refolding	12/4567	19/20656	0.0001392281863708245	3	12	0.007443353132109198	567, 2280, 2281, 3300, 3309, 3312, 3313, 3320, 3329, 6782, 10294, 55466
GO:0002223	BP	e	stimulatory C-type lectin receptor signaling pathway	43/4567	113/20656	0.00014030428604331713	11	43	0.007443353132109198	2534, 3265, 5058, 5062, 5063, 5170, 5567, 5580, 5682, 5684, 5685, 5686, 5688, 5689, 5690, 5691, 5692, 5693, 5694, 5695, 5700, 5701, 5702, 5704, 5705, 5706, 5707, 5708, 5709, 5710, 5713, 5714, 5716, 5718, 5719, 5720, 6500, 8454, 8945, 9491, 10213, 23118, 23291
GO:0006334	BP	e	nucleosome assembly	43/4567	113/20656	0.00014030428604331713	8	43	0.007443353132109198	546, 3005, 3006, 3008, 3017, 3020, 3021, 4673, 4674, 4675, 4676, 4869, 6046, 6418, 6662, 7259, 8339, 8347, 8349, 8350, 8359, 8360, 8361, 8362, 8363, 8364, 8365, 8366, 8367, 8467, 8971, 10541, 23270, 23522, 25842, 50809, 51773, 64061, 85236, 85453, 121504, 128312, 266812
GO:0032869	BP	e	cellular response to insulin stimulus	39/4567	100/20656	0.0001418268071025723	8	39	0.0074855056905303256	142, 353, 677, 1019, 2058, 2308, 2805, 2950, 4141, 4644, 5058, 5170, 5295, 5315, 5584, 5590, 5591, 5728, 6430, 6548, 6715, 6772, 6844, 7391, 7494, 7532, 8850, 9663, 9847, 10580, 10890, 11031, 23038, 23175, 23433, 51762, 132864, 201475, 376267
GO:0019068	BP	e	virion assembly	9/4567	12/20656	0.0001423099941165461	4	9	0.0074855056905303256	348, 5478, 5861, 6233, 7311, 7314, 7316, 28972, 81876
GO:0018107	BP	e	peptidyl-threonine phosphorylation	28/4567	65/20656	0.00014309912715830604	9	28	0.00749511996103314	91, 1020, 1457, 1859, 2475, 2932, 4294, 5170, 5578, 5580, 5591, 5594, 5604, 8408, 8476, 8658, 8851, 9475, 9578, 10114, 11113, 22853, 27347, 28996, 51701, 65125, 84630, 204851
GO:0043066	BP	e	negative regulation of apoptotic process	145/4567	494/20656	0.00014645697157330027	7	145	0.007638627112310399	103, 231, 308, 331, 378, 396, 440, 475, 558, 573, 598, 599, 664, 665, 673, 847, 894, 1027, 1072, 1499, 1603, 1612, 1642, 1654, 1728, 1843, 1910, 1956, 1960, 2185, 2308, 2316, 2537, 2739, 2932, 2950, 3066, 3190, 3301, 3309, 3313, 3329, 3491, 3572, 4088, 4331, 4504, 4853, 4869, 4976, 5036, 5062, 5295, 5455, 5538, 5584, 5590, 5591, 5610, 5611, 5621, 5716, 5728, 5747, 5757, 5915, 6134, 6189, 6197, 6233, 6376, 6548, 6622, 6651, 6662, 6777, 6880, 7001, 7009, 7101, 7178, 7184, 7311, 7314, 7316, 7320, 7374, 7428, 7494, 7534, 7917, 8539, 8678, 8878, 8887, 9481, 9530, 9870, 9915, 10105, 10114, 10253, 10456, 10519, 10730, 10769, 10935, 11040, 11235, 11315, 11331, 22920, 23017, 23064, 23085, 23204, 23530, 23770, 25778, 25824, 25994, 27166, 27250, 28978, 50515, 51499, 51569, 55023, 55031, 56776, 57019, 57118, 57448, 57630, 63893, 64083, 64919, 65264, 65992, 84299, 84316, 92140, 114804, 153769, 192286
GO:0034220	BP	e	ion transmembrane transport	70/4567	209/20656	0.00014721017275076462	5	70	0.007645651030975636	309, 476, 477, 478, 481, 482, 483, 488, 490, 491, 492, 493, 523, 526, 528, 529, 533, 534, 535, 537, 1141, 1183, 2281, 2554, 2555, 2557, 2558, 2560, 2561, 2562, 2563, 2565, 2566, 2697, 2743, 2890, 2891, 2892, 2898, 2901, 3927, 6262, 6263, 6277, 6446, 8992, 9114, 9296, 9550, 10396, 11059, 23327, 23400, 25769, 27032, 51248, 51382, 51606, 53822, 57348, 57578, 63982, 83862, 84239, 94097, 144404, 155066, 259232, 285175, 286410
GO:0034599	BP	e	cellular response to oxidative stress	37/4567	94/20656	0.0001511215989009366	5	37	0.007815958510520825	142, 318, 468, 488, 847, 1965, 2119, 2308, 2309, 2876, 2878, 2936, 2950, 4248, 4504, 4779, 4780, 5052, 5179, 6622, 6647, 6780, 7001, 8575, 9361, 9588, 10935, 11315, 23064, 23400, 23657, 25824, 30001, 54205, 65018, 132864, 154807
GO:1903078	BP	e	positive regulation of protein localization to plasma membrane	25/4567	56/20656	0.0001584157536037191	8	25	0.008034825418039423	493, 1739, 1956, 3688, 3767, 3799, 4035, 5170, 5295, 5581, 5583, 5584, 5621, 6711, 7430, 8766, 8878, 9495, 10519, 10580, 22841, 25999, 29098, 84687, 342667
GO:0036498	BP	e	IRE1-mediated unfolded protein response	25/4567	56/20656	0.0001584157536037191	6	25	0.008034825418039423	37, 118, 439, 1200, 1639, 2135, 2137, 3068, 3309, 4189, 5526, 5611, 6734, 7094, 7466, 7494, 9114, 9217, 10106, 10130, 10525, 27230, 58477, 64061, 116138
GO:0061621	BP	e	canonical glycolysis	15/4567	27/20656	0.00015925347685621376	15	15	0.008034825418039423	226, 230, 669, 2023, 2026, 2597, 2821, 3098, 5211, 5213, 5214, 5223, 5230, 5315, 7167
GO:0007214	BP	e	gamma-aminobutyric acid signaling pathway	15/4567	27/20656	0.00015925347685621376	6	15	0.008034825418039423	468, 2550, 2554, 2555, 2557, 2558, 2560, 2561, 2562, 2565, 2566, 2771, 23228, 23349, 729956
GO:0050690	BP	e	regulation of defense response to virus by virus	15/4567	27/20656	0.00015925347685621376	4	15	0.008034825418039423	161, 162, 163, 164, 375, 567, 1173, 1174, 1175, 2534, 5062, 5879, 8905, 51606, 55690
GO:0051403	BP	e	stress-activated MAPK cascade	15/4567	27/20656	0.00015925347685621376	10	15	0.008034825418039423	183, 4217, 5594, 5595, 5600, 6233, 6500, 7311, 7314, 7316, 8454, 8945, 9344, 23291, 83605
GO:1904851	BP	e	positive regulation of establishment of protein localization to telomere	8/4567	10/20656	0.00016533401035704384	8	8	0.008180068362244058	908, 6950, 7203, 10574, 10575, 10576, 10694, 22948
GO:1904903	BP	e	ESCRT III complex disassembly	8/4567	10/20656	0.00016533401035704384	7	8	0.008180068362244058	5119, 9525, 9798, 25978, 27243, 51510, 51534, 57132
GO:0086009	BP	e	membrane repolarization	8/4567	10/20656	0.00016533401035704384	6	8	0.008180068362244058	476, 477, 481, 482, 483, 3752, 3757, 30819
GO:2000601	BP	e	positive regulation of Arp2/3 complex-mediated actin nucleation	8/4567	10/20656	0.00016533401035704384	13	8	0.008180068362244058	8936, 8976, 9873, 10152, 10163, 10787, 10810, 55845
GO:0075713	BP	e	establishment of integrated proviral latency	7/4567	8/20656	0.000166102836252994	5	7	0.008180068362244058	2547, 3159, 3981, 5478, 7520, 8815, 11168
GO:0051683	BP	e	establishment of Golgi localization	7/4567	8/20656	0.000166102836252994	5	7	0.008180068362244058	998, 7534, 9368, 10494, 11235, 22820, 57584
GO:0019233	BP	e	sensory perception of pain	24/4567	53/20656	0.00017678723457100376	5	24	0.008670650835356905	1020, 1141, 1268, 1740, 1910, 2902, 2903, 3737, 3751, 4204, 4311, 4692, 4886, 4987, 5028, 5179, 5594, 5595, 6863, 7345, 8508, 55800, 57555, 84197
GO:0045732	BP	e	positive regulation of protein catabolic process	30/4567	72/20656	0.000177467410512523	7	30	0.008670650835356905	324, 1027, 1457, 1642, 2308, 2697, 2932, 4905, 4946, 4947, 5071, 6642, 6653, 6662, 7415, 7879, 8450, 9870, 10075, 10193, 10297, 10769, 11059, 22954, 23072, 23327, 27352, 57520, 80762, 153090
GO:0030534	BP	e	adult behavior	16/4567	30/20656	0.00018318332732006952	2	16	0.008914681531509367	583, 2566, 4097, 5413, 5728, 6506, 6712, 9369, 9378, 22941, 23657, 26047, 27253, 54413, 57502, 85358
GO:1901673	BP	e	regulation of mitotic spindle assembly	11/4567	17/20656	0.00019632761943907628	10	11	0.009479709780806336	3192, 4733, 5119, 7175, 9525, 25978, 27243, 51510, 57132, 126731, 128866
GO:0000045	BP	e	autophagosome assembly	26/4567	59/20656	0.0001998271728722968	7	26	0.009586266486128278	5289, 5861, 7879, 8678, 9776, 9821, 11337, 11345, 22878, 23241, 23673, 23710, 29978, 29979, 55054, 55102, 56270, 57535, 64422, 79065, 81631, 81671, 81876, 83460, 84557, 137886
GO:0006370	BP	e	7-methylguanosine mRNA capping	17/4567	33/20656	0.00020163654125017005	10	17	0.009586266486128278	1022, 2962, 4331, 4686, 5430, 5431, 5432, 5434, 5436, 5438, 5439, 5440, 5441, 6829, 22916, 83640, 404672
GO:0030032	BP	e	lamellipodium assembly	17/4567	33/20656	0.00020163654125017005	7	17	0.009586266486128278	1901, 2039, 3688, 3983, 5800, 5879, 8874, 10163, 10810, 22885, 29780, 50649, 55604, 55704, 64083, 84448, 221178
GO:0050772	BP	e	positive regulation of axonogenesis	17/4567	33/20656	0.00020163654125017005	10	17	0.009586266486128278	387, 396, 4135, 4747, 4915, 5362, 5604, 6091, 6092, 6498, 7074, 9353, 10494, 51199, 57463, 79006, 91584
GO:0050804	BP	e	modulation of chemical synaptic transmission	26/4567	60/20656	0.00024313589553422876	6	26	0.011514953274707286	29, 613, 774, 1009, 1607, 1759, 1979, 2534, 2898, 2901, 5575, 5577, 5705, 5786, 8526, 9590, 23096, 23657, 54413, 57502, 57555, 57689, 64101, 84687, 114781, 347733
GO:0007049	BP	e	cell cycle	79/4567	245/20656	0.00025055374266402396	2	79	0.011820972568969466	1211, 1389, 1457, 1540, 2035, 2037, 2079, 2771, 2908, 3054, 3192, 3981, 5289, 5300, 5499, 5501, 5580, 5581, 5594, 5595, 5596, 5597, 5898, 5899, 5928, 5997, 6197, 6990, 7159, 7803, 8099, 8239, 8536, 9727, 9821, 9874, 10399, 10726, 10771, 10904, 10907, 11170, 11334, 23326, 23582, 23708, 23741, 25847, 25906, 25909, 26017, 26060, 28985, 29086, 51143, 53918, 55183, 55207, 55213, 55958, 56288, 57092, 57448, 57542, 57787, 57805, 64061, 64975, 83695, 84707, 90293, 91768, 93973, 119504, 126731, 153090, 205564, 219736, 388610
GO:0071230	BP	e	cellular response to amino acid stimulus	23/4567	51/20656	0.000263621724247114	6	23	0.012296709937428589	598, 824, 1956, 2475, 3184, 3843, 4915, 6935, 7494, 8649, 9148, 10542, 10670, 22849, 26012, 27244, 28956, 51520, 55004, 58528, 80315, 143686, 389541
GO:0035722	BP	e	interleukin-12-mediated signaling pathway	22/4567	47/20656	0.000265685312550348	7	22	0.012346376497875382	375, 829, 998, 1072, 3181, 3185, 3313, 3716, 4478, 5034, 5062, 5306, 5478, 5898, 6175, 6647, 6950, 9049, 9446, 9987, 23236, 27250
GO:0048489	BP	e	synaptic vesicle transport	10/4567	15/20656	0.0002729282481124132	6	10	0.01250139192518484	1020, 1499, 1861, 3798, 3799, 3800, 5864, 8867, 23557, 29058
GO:0070262	BP	e	peptidyl-serine dephosphorylation	10/4567	15/20656	0.0002729282481124132	8	10	0.01250139192518484	1843, 5499, 5515, 5516, 5518, 5520, 5521, 5522, 5530, 84919
GO:0045070	BP	e	positive regulation of viral genome replication	15/4567	28/20656	0.0002730665657956401	7	15	0.01250139192518484	103, 104, 1642, 1654, 3434, 5478, 5886, 6733, 6780, 9217, 10465, 23367, 26986, 29883, 51495
GO:0090383	BP	e	phagosome acidification	15/4567	28/20656	0.0002730665657956401	12	15	0.01250139192518484	523, 526, 528, 529, 533, 534, 535, 7879, 8992, 9114, 9296, 9550, 51382, 51606, 155066
GO:0033572	BP	e	transferrin transport	18/4567	36/20656	0.00033764193261364827	9	18	0.015400708225229912	523, 526, 528, 529, 533, 534, 535, 537, 1213, 8992, 9114, 9230, 9296, 9550, 22853, 51382, 51606, 155066
GO:0017148	BP	e	negative regulation of translation	32/4567	80/20656	0.0003489224081066014	8	32	0.015663202264419033	811, 1612, 1654, 2058, 2597, 3488, 3609, 4076, 4691, 4904, 5610, 5813, 5997, 6188, 7248, 8507, 9470, 9513, 10140, 10247, 10399, 10658, 22849, 23019, 23367, 23521, 26058, 28998, 29883, 51247, 56853, 65981
GO:1900273	BP	e	positive regulation of long-term synaptic potentiation	13/4567	23/20656	0.0003497325317514483	9	13	0.015663202264419033	107, 351, 1813, 4311, 4900, 6780, 8878, 9495, 23373, 27020, 85358, 152404, 729956
GO:0006997	BP	e	nucleus organization	13/4567	23/20656	0.0003497325317514483	5	13	0.015663202264419033	3020, 3021, 4926, 5119, 9525, 23345, 23760, 25978, 27243, 51280, 51510, 57132, 128866
GO:0070584	BP	e	mitochondrion morphogenesis	13/4567	23/20656	0.0003497325317514483	6	13	0.015663202264419033	598, 4726, 4976, 6742, 8936, 9638, 10059, 10087, 10989, 26073, 51024, 56947, 81892
GO:0090316	BP	e	positive regulation of intracellular protein transport	13/4567	23/20656	0.0003497325317514483	8	13	0.015663202264419033	998, 1128, 3799, 4946, 4947, 5108, 5116, 6844, 7175, 11235, 22902, 26229, 79752
GO:0006605	BP	e	protein targeting	20/4567	43/20656	0.00035768682521875543	9	20	0.015911923653498104	6135, 6653, 6734, 7529, 7531, 7532, 7534, 9145, 9472, 9495, 9590, 10300, 10368, 10755, 10956, 10971, 11140, 11337, 55914, 66008
GO:0032956	BP	e	regulation of actin cytoskeleton organization	30/4567	74/20656	0.00035786059183500304	7	30	0.015911923653498104	387, 388, 684, 1398, 2039, 2475, 2824, 2909, 3611, 4035, 5066, 5580, 5879, 6624, 8153, 8826, 8851, 9344, 9475, 9912, 10391, 10395, 10458, 11170, 11344, 22836, 23221, 23433, 55704, 57551
GO:0098974	BP	e	postsynaptic actin cytoskeleton organization	9/4567	13/20656	0.00037131891079581885	7	9	0.016430111732174676	60, 71, 375, 1627, 4628, 9118, 9758, 10163, 55607
GO:0043065	BP	e	positive regulation of apoptotic process	107/4567	355/20656	0.00037353995330221873	7	107	0.016431769974265927	29, 322, 324, 388, 468, 572, 664, 665, 708, 1019, 1191, 1268, 1499, 1509, 1612, 1654, 1843, 1848, 1917, 2308, 2309, 2902, 2903, 3064, 3146, 3301, 3329, 3399, 3688, 3725, 3778, 3939, 4217, 4293, 4294, 4763, 4853, 4916, 5524, 5591, 5764, 5915, 6194, 6196, 6233, 6285, 6453, 6548, 6622, 6647, 6655, 7074, 7204, 7311, 7314, 7316, 7480, 8648, 8874, 8878, 8997, 9141, 9148, 9181, 9240, 9353, 9521, 9774, 9826, 9828, 10059, 10276, 10284, 10399, 10439, 10550, 10672, 10687, 10962, 23097, 23229, 23365, 23787, 23788, 25791, 25999, 26084, 26355, 29844, 29944, 50649, 50650, 51107, 51118, 51147, 56993, 57118, 57805, 64112, 64393, 64426, 65264, 80034, 84033, 90441, 130399, 153090
GO:0021766	BP	e	hippocampus development	27/4567	64/20656	0.0003790874977722705	3	27	0.01661666865235119	493, 583, 1020, 1398, 1399, 2145, 2932, 3400, 3736, 3799, 4747, 4771, 5048, 6715, 7248, 7531, 8195, 8648, 8851, 8941, 9638, 22803, 27089, 63827, 84687, 140679, 166614
GO:0007007	BP	e	inner mitochondrial membrane organization	11/4567	18/20656	0.0004038686725766624	7	11	0.017491653214252424	3313, 4976, 10651, 10989, 54927, 55735, 79135, 84303, 125988, 345778, 440574
GO:0043278	BP	e	response to morphine	14/4567	26/20656	0.0004075395296258149	7	14	0.017491653214252424	1268, 1813, 2475, 2806, 2902, 5179, 5520, 5581, 5582, 5999, 6863, 8682, 84152, 84557
GO:0043113	BP	e	receptor clustering	14/4567	26/20656	0.0004075395296258149	6	14	0.017491653214252424	1020, 1739, 1740, 1741, 1742, 1855, 2316, 2898, 2901, 5764, 7070, 8831, 9270, 57554
GO:0035307	BP	e	positive regulation of protein dephosphorylation	14/4567	26/20656	0.0004075395296258149	9	14	0.017491653214252424	801, 805, 808, 5300, 5510, 5524, 5525, 5528, 5580, 10395, 23261, 26012, 26051, 65018
GO:0055085	BP	e	transmembrane transport	92/4567	298/20656	0.00041583190746247774	4	92	0.017785806948594076	21, 23, 118, 119, 120, 225, 291, 292, 361, 1965, 1968, 2039, 3767, 5682, 5684, 5685, 5686, 5688, 5689, 5690, 5691, 5692, 5693, 5694, 5695, 5700, 5701, 5702, 5704, 5705, 5706, 5707, 5708, 5709, 5710, 5713, 5714, 5716, 5718, 5719, 5720, 5824, 6048, 6233, 6400, 7311, 7314, 7316, 7415, 7991, 8671, 8894, 8992, 9491, 9619, 9899, 9900, 10057, 10213, 10396, 10804, 10928, 10956, 11309, 22987, 23446, 23507, 26507, 27248, 51248, 51310, 53919, 54978, 55530, 55972, 56172, 56262, 56666, 57153, 63982, 64645, 91445, 114134, 116843, 123606, 124976, 151473, 151556, 155066, 222553, 284427, 388662
GO:0007010	BP	e	cytoskeleton organization	49/4567	139/20656	0.00042809089997892944	5	49	0.018247005567722574	287, 288, 348, 667, 832, 1072, 1496, 1729, 1808, 2039, 3983, 4478, 5064, 5584, 6662, 6709, 6710, 6711, 6712, 7070, 8030, 8089, 8506, 9202, 9203, 9578, 10048, 10152, 10675, 10810, 23031, 23043, 23345, 27445, 29993, 30011, 51412, 51517, 54014, 54764, 55023, 55785, 57464, 57731, 83660, 84926, 114793, 118987, 157922
GO:0043087	BP	e	regulation of GTPase activity	29/4567	71/20656	0.0004474842341918283	5	29	0.01900808460084258	1123, 1398, 2043, 2475, 4763, 4915, 4952, 5048, 5362, 5747, 5909, 5962, 6305, 6647, 7107, 9270, 9912, 10928, 22930, 25782, 25791, 26037, 50861, 55785, 79090, 91584, 94134, 122553, 153090
GO:0043001	BP	e	Golgi to plasma membrane protein transport	15/4567	29/20656	0.00045046226270728756	8	15	0.01906905489494788	288, 583, 2803, 4905, 6711, 6844, 9341, 9581, 10133, 10890, 11031, 23499, 25837, 51125, 64083
GO:0008090	BP	e	retrograde axonal transport	8/4567	11/20656	0.00048797498468550296	9	8	0.020446978934567803	667, 1778, 4747, 5048, 6647, 23291, 23557, 81565
GO:0021819	BP	e	layer formation in cerebral cortex	8/4567	11/20656	0.00048797498468550296	3	8	0.020446978934567803	1020, 1499, 5048, 7101, 8851, 8941, 9289, 153090
GO:0099072	BP	e	regulation of postsynaptic membrane neurotransmitter receptor levels	8/4567	11/20656	0.00048797498468550296	3	8	0.020446978934567803	1741, 1948, 2319, 5584, 7531, 23732, 55914, 126129
GO:0051131	BP	e	chaperone-mediated protein complex assembly	12/4567	21/20656	0.0005182738660440854	7	12	0.02103172329921789	1191, 3308, 3320, 3326, 3329, 8195, 9361, 10471, 10576, 10728, 51103, 84262
GO:0006123	BP	e	mitochondrial electron transport, cytochrome c to oxygen	12/4567	21/20656	0.0005182738660440854	8	12	0.02103172329921789	1327, 1329, 1337, 1340, 1345, 1349, 1350, 1351, 4697, 9167, 9377, 54205
GO:0090201	BP	e	negative regulation of release of cytochrome c from mitochondria	12/4567	21/20656	0.0005182738660440854	9	12	0.02103172329921789	598, 599, 1191, 2876, 4976, 5071, 5716, 10105, 25994, 27166, 51499, 55486
GO:0043044	BP	e	ATP-dependent chromatin remodeling	17/4567	34/20656	0.0005233745662611045	6	17	0.02103172329921789	60, 1107, 1108, 3066, 3183, 5928, 6594, 6595, 6599, 6601, 8467, 8932, 9219, 51412, 57459, 57680, 93973
GO:0006513	BP	e	protein monoubiquitination	17/4567	34/20656	0.0005233745662611045	10	17	0.02103172329921789	5071, 7251, 7320, 7323, 8454, 9148, 9978, 10075, 23327, 29089, 54926, 55120, 55284, 59349, 63893, 64844, 79596
GO:0007616	BP	e	long-term memory	17/4567	34/20656	0.0005233745662611045	7	17	0.02103172329921789	107, 348, 793, 814, 1813, 2475, 2890, 2902, 4204, 5590, 5621, 6446, 6863, 9867, 10636, 22849, 114781
GO:0006595	BP	e	polyamine metabolic process	5/4567	5/20656	0.0005274520041062653	7	5	0.02103172329921789	262, 4947, 4953, 6611, 6723
GO:1990049	BP	e	retrograde neuronal dense core vesicle transport	5/4567	5/20656	0.0005274520041062653	10	5	0.02103172329921789	547, 3798, 3799, 10749, 23095
GO:1905232	BP	e	cellular response to L-glutamate	5/4567	5/20656	0.0005274520041062653	7	5	0.02103172329921789	2534, 4976, 10458, 53335, 57463
GO:0098779	BP	e	positive regulation of mitophagy in response to mitochondrial depolarization	5/4567	5/20656	0.0005274520041062653	10	5	0.02103172329921789	5071, 10075, 11140, 54543, 65018
GO:1990048	BP	e	anterograde neuronal dense core vesicle transport	5/4567	5/20656	0.0005274520041062653	10	5	0.02103172329921789	547, 3799, 10749, 23095, 55638
GO:0061458	BP	e	reproductive system development	5/4567	5/20656	0.0005274520041062653	4	5	0.02103172329921789	4726, 23639, 54477, 55585, 84687
GO:1901843	BP	e	positive regulation of high voltage-gated calcium channel activity	5/4567	5/20656	0.0005274520041062653	12	5	0.02103172329921789	781, 783, 784, 2259, 2631
GO:0030242	BP	e	autophagy of peroxisome	5/4567	5/20656	0.0005274520041062653	5	5	0.02103172329921789	5289, 9821, 22878, 30849, 91452
GO:0045053	BP	e	protein retention in Golgi apparatus	5/4567	5/20656	0.0005274520041062653	6	5	0.02103172329921789	6653, 23230, 54832, 55187, 64083
GO:0051592	BP	e	response to calcium ion	24/4567	56/20656	0.0005294961712135372	5	24	0.021045344605693034	310, 311, 572, 801, 805, 808, 955, 1843, 1956, 2185, 2664, 3184, 3778, 4331, 5179, 5530, 6529, 6678, 8604, 9456, 10016, 10768, 140576, 553115
GO:0006303	BP	e	double-strand break repair via nonhomologous end joining	27/4567	66/20656	0.0005415625011249443	9	27	0.021455942552581524	2547, 3981, 4683, 5423, 5591, 7158, 7334, 7336, 7341, 7520, 8359, 8360, 8361, 8362, 8363, 8364, 8365, 8366, 8367, 8924, 10111, 10213, 27339, 29086, 55183, 121504, 286257
GO:0050773	BP	e	regulation of dendrite development	10/4567	16/20656	0.0005833737743019367	9	10	0.022956234937498453	387, 1398, 1399, 1627, 6792, 23271, 57118, 84816, 85442, 124925
GO:0048791	BP	e	calcium ion-regulated exocytosis of neurotransmitter	10/4567	16/20656	0.0005833737743019367	9	10	0.022956234937498453	6857, 6861, 8447, 9066, 9699, 9783, 22999, 91683, 112755, 127833
GO:0019227	BP	e	neuronal action potential propagation	7/4567	9/20656	0.0006035738495823151	6	7	0.022956234937498453	2281, 4897, 4915, 4916, 6323, 6324, 8506
GO:0032872	BP	e	regulation of stress-activated MAPK cascade	7/4567	9/20656	0.0006035738495823151	10	7	0.022956234937498453	2950, 4077, 5052, 5594, 5595, 5604, 5605
GO:0031023	BP	e	microtubule organizing center organization	7/4567	9/20656	0.0006035738495823151	4	7	0.022956234937498453	4926, 5048, 9648, 10806, 23122, 23291, 23332
GO:0072321	BP	e	chaperone-mediated protein transport	7/4567	9/20656	0.0006035738495823151	8	7	0.022956234937498453	1861, 5824, 25999, 26517, 26519, 26520, 26521
GO:0030953	BP	e	astral microtubule organization	7/4567	9/20656	0.0006035738495823151	8	7	0.022956234937498453	1739, 3837, 4926, 7430, 8766, 11076, 23332
GO:0006620	BP	e	posttranslational protein targeting to endoplasmic reticulum membrane	7/4567	9/20656	0.0006035738495823151	11	7	0.022956234937498453	439, 6449, 7095, 7485, 29927, 54557, 128866
GO:0099170	BP	e	postsynaptic modulation of chemical synaptic transmission	7/4567	9/20656	0.0006035738495823151	7	7	0.022956234937498453	1630, 1813, 2915, 4900, 5530, 11346, 23236
GO:0045324	BP	e	late endosome to vacuole transport	7/4567	9/20656	0.0006035738495823151	5	7	0.022956234937498453	5119, 8678, 25978, 27243, 30849, 51652, 57132
GO:0071243	BP	e	cellular response to arsenic-containing substance	7/4567	9/20656	0.0006035738495823151	4	7	0.022956234937498453	1654, 2872, 7390, 9446, 10105, 90637, 132864
GO:0022417	BP	e	protein maturation by protein folding	7/4567	9/20656	0.0006035738495823151	6	7	0.022956234937498453	811, 2280, 2281, 7466, 9049, 30001, 131474
GO:0043268	BP	e	positive regulation of potassium ion transport	7/4567	9/20656	0.0006035738495823151	8	7	0.022956234937498453	88, 287, 1739, 1812, 2273, 3799, 27347
GO:0032436	BP	e	positive regulation of proteasomal ubiquitin-dependent protein catabolic process	29/4567	73/20656	0.0006162897159316187	11	29	0.023367966805615762	1191, 1855, 2932, 3300, 5071, 5716, 5886, 6613, 7341, 7415, 8078, 9604, 9655, 9781, 9978, 10273, 10399, 10444, 10769, 23640, 25897, 54467, 64326, 65992, 79699, 90637, 90865, 127544, 153769
GO:0007416	BP	e	synapse assembly	26/4567	63/20656	0.0006483296400710968	6	26	0.02439214068562612	43, 119, 1000, 1020, 1399, 1812, 1813, 2066, 2823, 4131, 4204, 4897, 5728, 6712, 9378, 9746, 9806, 22941, 23284, 26052, 54413, 55737, 57555, 85358, 91137, 92737
GO:0051865	BP	e	protein autoubiquitination	28/4567	69/20656	0.0006483545848585208	10	28	0.02439214068562612	267, 4591, 5071, 7319, 7320, 7322, 7323, 7337, 7732, 9921, 10193, 10273, 11342, 26994, 29089, 50862, 51127, 51255, 54800, 57630, 64844, 79596, 81847, 91445, 114804, 127544, 149603, 153769
GO:0042177	BP	e	negative regulation of protein catabolic process	17/4567	35/20656	0.0006535572111679199	7	17	0.02439214068562612	1956, 2316, 2534, 2903, 3156, 4088, 5245, 5270, 5300, 5582, 8724, 23077, 23450, 29934, 51582, 56776, 116986
GO:0042220	BP	e	response to cocaine	17/4567	35/20656	0.0006535572111679199	6	17	0.02439214068562612	1141, 1268, 1813, 2185, 2475, 3066, 3309, 3326, 3329, 3351, 4541, 5999, 6529, 7074, 7337, 23284, 27092
GO:1990090	BP	e	cellular response to nerve growth factor stimulus	17/4567	35/20656	0.0006535572111679199	6	17	0.02439214068562612	351, 1398, 1783, 2309, 2889, 3309, 4137, 4915, 4916, 5728, 6863, 9693, 10094, 10519, 11075, 23095, 57498
GO:0050790	BP	e	regulation of catalytic activity	23/4567	53/20656	0.0006580777504855654	3	23	0.02439214068562612	142, 550, 573, 1337, 1508, 5571, 5707, 5708, 5709, 5900, 6015, 6446, 10808, 10900, 22999, 23568, 27430, 29899, 51422, 51606, 54545, 55589, 140885
GO:1903214	BP	e	regulation of protein targeting to mitochondrion	6/4567	7/20656	0.0006612191201121305	9	6	0.02439214068562612	665, 5071, 10456, 55486, 65018, 93974
GO:1903071	BP	e	positive regulation of ER-associated ubiquitin-dependent protein catabolic process	6/4567	7/20656	0.0006612191201121305	12	6	0.02439214068562612	4780, 6449, 9709, 10134, 29978, 29979
GO:0060052	BP	e	neurofilament cytoskeleton organization	6/4567	7/20656	0.0006612191201121305	7	6	0.02439214068562612	4744, 4747, 6647, 9118, 51761, 81565
GO:0006974	BP	e	cellular response to DNA damage stimulus	78/4567	248/20656	0.0006630336761079506	4	78	0.02439214068562612	142, 322, 324, 331, 1386, 1642, 1649, 2308, 2794, 4862, 5058, 5252, 5423, 5591, 5594, 5810, 5929, 6117, 6188, 6446, 6880, 7158, 7317, 7320, 7415, 7520, 7528, 8450, 8505, 8924, 9031, 9100, 9320, 9344, 9557, 9874, 10111, 10472, 10519, 10951, 11335, 23064, 23300, 23468, 23645, 25836, 25946, 27086, 28985, 29089, 51322, 51341, 51366, 54107, 54969, 55031, 55120, 55183, 55611, 55719, 56776, 56893, 56941, 57551, 57659, 57805, 64393, 79035, 79624, 84266, 84303, 84446, 84893, 92999, 140733, 200933, 253461, 286257
GO:0048675	BP	e	axon extension	14/4567	27/20656	0.0006749245095127785	5	14	0.024609858000257976	1020, 1855, 3320, 3326, 3688, 4131, 4692, 5532, 8239, 8408, 9201, 9706, 10479, 54413
GO:0042273	BP	e	ribosomal large subunit biogenesis	14/4567	27/20656	0.0006749245095127785	5	14	0.024609858000257976	2971, 4869, 6125, 6129, 6135, 6154, 6165, 9045, 10969, 51121, 51154, 55153, 55759, 90441
GO:0002474	BP	e	antigen processing and presentation of peptide antigen via MHC class I	14/4567	27/20656	0.0006749245095127785	4	14	0.024609858000257976	567, 811, 821, 2923, 3105, 3106, 3107, 3133, 6396, 6892, 9632, 10134, 10427, 10484
GO:0006470	BP	e	protein dephosphorylation	51/4567	149/20656	0.0006864058314828437	7	51	0.02495488965576303	818, 1739, 1843, 1848, 1850, 4659, 5494, 5495, 5499, 5500, 5501, 5507, 5515, 5516, 5518, 5520, 5525, 5526, 5527, 5528, 5530, 5532, 5534, 5537, 5728, 5775, 5778, 5783, 5786, 5789, 5792, 5797, 5799, 5800, 5803, 6305, 8897, 8945, 9107, 9108, 9110, 10106, 11122, 23239, 23291, 29085, 54205, 78986, 84867, 134510, 152926
GO:0019058	BP	e	viral life cycle	15/4567	30/20656	0.0007177411980838803	4	15	0.02586588615018905	5478, 6233, 7251, 7311, 7314, 7316, 9525, 23327, 25978, 27243, 51271, 51510, 51534, 51652, 128866
GO:0051491	BP	e	positive regulation of filopodium assembly	15/4567	30/20656	0.0007177411980838803	9	15	0.02586588615018905	998, 1809, 2823, 5064, 5898, 6624, 8976, 9148, 9750, 23433, 26052, 54874, 57451, 84299, 139818
GO:0018279	BP	e	protein N-linked glycosylation via asparagine	15/4567	30/20656	0.0007177411980838803	9	15	0.02586588615018905	1603, 1650, 2530, 4249, 6184, 6185, 7991, 8813, 51465, 54344, 58505, 90411, 201595, 256281, 100128731
GO:0032092	BP	e	positive regulation of protein binding	28/4567	70/20656	0.0007437295733626389	5	28	0.02672453853585924	118, 119, 267, 351, 408, 567, 1020, 2035, 2280, 2932, 3326, 4035, 5071, 5300, 5899, 5901, 6135, 7074, 9693, 10211, 10267, 10418, 10769, 23032, 28996, 57669, 64400, 65981
GO:0071277	BP	e	cellular response to calcium ion	32/4567	83/20656	0.0007638028437286432	6	32	0.027270544843856877	107, 118, 673, 2039, 2353, 3208, 3309, 3707, 3725, 3726, 3727, 3756, 4205, 4208, 6263, 6857, 6860, 6861, 7226, 8826, 9066, 9362, 10105, 10235, 23208, 25932, 27101, 57699, 79085, 84059, 91683, 127833
GO:0010288	BP	e	response to lead ion	11/4567	19/20656	0.0007677493411262999	5	11	0.027270544843856877	351, 847, 1019, 4137, 5499, 5515, 5516, 5860, 6529, 6678, 84557
GO:0046907	BP	e	intracellular transport	11/4567	19/20656	0.0007677493411262999	4	11	0.027270544843856877	348, 5902, 8195, 10513, 10675, 26258, 27111, 51552, 54812, 56776, 153339
GO:0046928	BP	e	regulation of neurotransmitter secretion	11/4567	19/20656	0.0007677493411262999	7	11	0.027270544843856877	815, 4208, 6623, 6853, 10814, 10815, 22999, 27345, 55288, 79772, 91683
GO:0031032	BP	e	actomyosin structure organization	16/4567	32/20656	0.0008138628226221639	7	16	0.0286856890442344	1266, 2035, 2036, 2037, 4627, 4628, 7082, 8476, 9475, 9578, 11113, 22998, 23136, 57669, 221692, 541468
GO:0032091	BP	e	negative regulation of protein binding	30/4567	77/20656	0.0008145519662265411	5	30	0.0286856890442344	60, 166, 1522, 1855, 2932, 2962, 3300, 3434, 4043, 5300, 5499, 5580, 5899, 6653, 7009, 8536, 9270, 10273, 10399, 11040, 11315, 23028, 23032, 23394, 56998, 57669, 59343, 80011, 84062, 84630
GO:1900034	BP	e	regulation of cellular response to heat	30/4567	77/20656	0.0008145519662265411	6	30	0.0286856890442344	573, 815, 816, 818, 2288, 2475, 2932, 3281, 3312, 3320, 3326, 4137, 5594, 5595, 5903, 6117, 6118, 6119, 6396, 7175, 7266, 7531, 9529, 9530, 9688, 10728, 10762, 10808, 26353, 57805
GO:0010763	BP	e	positive regulation of fibroblast migration	9/4567	14/20656	0.0008352719168808732	8	9	0.029002236417315936	2039, 3688, 5058, 5063, 5581, 5747, 6546, 8874, 9530
GO:0033120	BP	e	positive regulation of RNA splicing	9/4567	14/20656	0.0008352719168808732	8	9	0.029002236417315936	1859, 5295, 5430, 6430, 8882, 11338, 22927, 23064, 54407
GO:0051489	BP	e	regulation of filopodium assembly	9/4567	14/20656	0.0008352719168808732	8	9	0.029002236417315936	998, 2039, 2596, 4651, 5868, 7226, 9513, 26051, 55607
GO:0036376	BP	e	sodium ion export across plasma membrane	9/4567	14/20656	0.0008352719168808732	9	9	0.029002236417315936	476, 477, 478, 481, 482, 483, 6546, 6548, 8671
GO:0090110	BP	e	COPII-coated vesicle cargo loading	9/4567	14/20656	0.0008352719168808732	5	9	0.029002236417315936	5861, 6396, 9632, 10427, 10483, 10484, 22937, 56681, 375056
GO:0006094	BP	e	gluconeogenesis	20/4567	45/20656	0.0008777326943126735	7	20	0.030367719239948934	226, 230, 468, 2023, 2026, 2597, 2805, 2806, 2820, 2821, 4190, 4191, 5091, 5223, 5230, 5236, 5950, 7167, 8402, 8604
GO:0065003	BP	e	protein-containing complex assembly	45/4567	129/20656	0.000879511648564171	5	45	0.030367719239948934	119, 320, 324, 829, 830, 1615, 1742, 2035, 2039, 2058, 2185, 3159, 3839, 4331, 5518, 5595, 6662, 6767, 6844, 6892, 6923, 7707, 8301, 8733, 8774, 8936, 8976, 9185, 9341, 9368, 10048, 10059, 10465, 10810, 10939, 22920, 22999, 23195, 25769, 51103, 51429, 51678, 56288, 84365, 400916
GO:0000717	BP	e	nucleotide-excision repair, DNA duplex unwinding	12/4567	22/20656	0.0009114914549249731	9	12	0.0312970718731322	142, 1069, 1642, 5887, 6233, 7311, 7314, 7316, 8450, 9557, 9978, 404672
GO:0048025	BP	e	negative regulation of mRNA splicing, via spliceosome	12/4567	22/20656	0.0009114914549249731	10	12	0.0312970718731322	708, 1859, 3181, 3190, 6431, 6432, 8683, 9991, 10284, 11338, 27316, 56853
GO:0043525	BP	e	positive regulation of neuron apoptotic process	23/4567	55/20656	0.0009644724711647041	8	23	0.03293327131510195	387, 468, 998, 1020, 1386, 1499, 1522, 1649, 1728, 2045, 2309, 2898, 2901, 3725, 4763, 5063, 5300, 5621, 6416, 6733, 8851, 9040, 51024
GO:0002931	BP	e	response to ischemia	23/4567	55/20656	0.0009644724711647041	3	23	0.03293327131510195	599, 815, 1938, 1958, 2697, 3329, 3767, 4217, 6376, 6543, 7345, 8878, 9475, 10105, 10273, 10519, 10525, 23017, 23172, 24145, 56666, 65018, 80315
GO:0071902	BP	e	positive regulation of protein serine/threonine kinase activity	22/4567	51/20656	0.0009782035694386306	11	22	0.03321861077426075	387, 801, 805, 808, 1654, 2180, 3326, 5515, 5604, 5605, 5899, 6543, 6622, 8536, 9802, 10253, 10519, 11235, 25994, 51719, 55011, 153090
GO:0001975	BP	e	response to amphetamine	16/4567	33/20656	0.0010010990193393948	6	16	0.03390297254261441	808, 1812, 1813, 2902, 2903, 3066, 3251, 5153, 5530, 5903, 5997, 5999, 6647, 8787, 84152, 84687
GO:0035249	BP	e	synaptic transmission, glutamatergic	14/4567	28/20656	0.001076782453263084	8	14	0.03627833270528	1006, 1020, 2891, 2898, 2901, 2902, 5071, 6509, 8775, 9746, 23025, 53358, 63908, 254263
GO:0032465	BP	e	regulation of cytokinesis	19/4567	42/20656	0.001078083733724406	6	19	0.03627833270528	598, 801, 805, 808, 1069, 5289, 5300, 8678, 8766, 9727, 10769, 25909, 28964, 29072, 30849, 55958, 57448, 84440, 90293
GO:0060964	BP	e	regulation of gene silencing by miRNA	31/4567	81/20656	0.0010800442064188205	8	31	0.03627833270528	1981, 3020, 3021, 5430, 5431, 5432, 5434, 5436, 5438, 5439, 5440, 5441, 5903, 6396, 7175, 8350, 8359, 8360, 8361, 8362, 8363, 8364, 8365, 8366, 8367, 9688, 9698, 10762, 23369, 26523, 121504
GO:0051965	BP	e	positive regulation of synapse assembly	25/4567	62/20656	0.0011334292202704382	7	25	0.03745537438813946	576, 577, 4915, 4916, 5789, 7162, 9378, 9746, 22859, 22865, 22883, 23284, 23394, 26045, 54413, 54674, 57463, 57555, 57633, 80823, 84631, 94030, 347730, 347731, 654429
GO:0040008	BP	e	regulation of growth	25/4567	62/20656	0.0011334292202704382	3	25	0.03745537438813946	166, 598, 2596, 4692, 5062, 5515, 5518, 7086, 8089, 8804, 9306, 9643, 9655, 10675, 10856, 10933, 28985, 29967, 30837, 64393, 83787, 85453, 152404, 153090, 220296
GO:0032469	BP	e	endoplasmic reticulum calcium ion homeostasis	10/4567	17/20656	0.0011362968526456027	10	10	0.03745537438813946	488, 2907, 3708, 7009, 7466, 9709, 23241, 57003, 58515, 79734
GO:0050806	BP	e	positive regulation of synaptic transmission	10/4567	17/20656	0.0011362968526456027	7	10	0.03745537438813946	1742, 2898, 6507, 6857, 9211, 9699, 9746, 9783, 22883, 22999
GO:1903146	BP	e	regulation of autophagy of mitochondrion	10/4567	17/20656	0.0011362968526456027	7	10	0.03745537438813946	665, 2017, 6721, 7416, 10059, 10456, 23400, 55294, 55486, 65018
GO:0047496	BP	e	vesicle transport along microtubule	10/4567	17/20656	0.0011362968526456027	8	10	0.03745537438813946	1780, 3064, 3799, 5048, 5590, 5861, 10125, 23291, 66008, 81565
GO:0000028	BP	e	ribosomal small subunit assembly	10/4567	17/20656	0.0011362968526456027	8	10	0.03745537438813946	3921, 6193, 6208, 6209, 6223, 6232, 6234, 26284, 27341, 51081
GO:0051496	BP	e	positive regulation of stress fiber assembly	22/4567	52/20656	0.001151333320836729	11	22	0.037850082922507466	387, 961, 998, 2475, 3984, 4088, 4771, 5058, 5217, 5879, 6281, 6385, 6863, 7248, 9270, 9475, 9530, 22998, 28984, 51466, 55604, 55704
GO:0021756	BP	e	striatum development	8/4567	12/20656	0.0011793049658522562	3	8	0.038260862684776215	583, 1812, 1813, 3251, 5915, 8195, 23657, 26047
GO:0060074	BP	e	synapse maturation	8/4567	12/20656	0.0011793049658522562	6	8	0.038260862684776215	4747, 4774, 5064, 5216, 5728, 55638, 63827, 124925
GO:0099566	BP	e	regulation of postsynaptic cytosolic calcium ion concentration	8/4567	12/20656	0.0011793049658522562	11	8	0.038260862684776215	491, 793, 2890, 2915, 3708, 4644, 6543, 6546
GO:0060402	BP	e	calcium ion transport into cytosol	8/4567	12/20656	0.0011793049658522562	12	8	0.038260862684776215	775, 781, 784, 6262, 6546, 56704, 57338, 84502
GO:0086012	BP	e	membrane depolarization during cardiac muscle cell action potential	8/4567	12/20656	0.0011793049658522562	6	8	0.038260862684776215	477, 610, 775, 6324, 6327, 6330, 6546, 55800
GO:0042769	BP	e	DNA damage response, detection of DNA damage	17/4567	37/20656	0.0011953706893845684	5	17	0.0386805683023106	142, 1642, 6117, 6118, 6119, 6188, 6233, 7311, 7314, 7316, 7320, 8450, 9978, 57599, 60488, 64949, 64965
GO:0000413	BP	e	protein peptidyl-prolyl isomerization	19/4567	43/20656	0.0013122600563600076	9	19	0.04205882246690914	2280, 2281, 2286, 2287, 2288, 5300, 5478, 5479, 5524, 5903, 9049, 9360, 10105, 10283, 10465, 23770, 51303, 51645, 85313
GO:0032212	BP	e	positive regulation of telomere maintenance via telomerase	16/4567	34/20656	0.0013167837792002132	10	16	0.04205882246690914	908, 1499, 3178, 5594, 5595, 6950, 7203, 7520, 8658, 10574, 10575, 10576, 10694, 22948, 80351, 140609
GO:0006369	BP	e	termination of RNA polymerase II transcription	16/4567	34/20656	0.0013167837792002132	9	16	0.04205882246690914	4150, 4686, 6628, 6634, 6635, 6636, 6637, 7884, 11051, 22828, 22916, 23064, 29101, 51692, 79869, 84967
GO:0034063	BP	e	stress granule assembly	11/4567	20/20656	0.0013663491353467206	6	11	0.04338683517510904	1654, 1656, 1778, 1965, 4137, 6228, 7812, 9898, 9908, 23369, 26065
GO:0045471	BP	e	response to ethanol	36/4567	99/20656	0.0013996461670030768	5	36	0.044248149028964276	18, 117, 210, 387, 572, 847, 1036, 1141, 1268, 1728, 1933, 1938, 2185, 2263, 2534, 2806, 2902, 2903, 2904, 2950, 3156, 3351, 4129, 4736, 4916, 5019, 5179, 5423, 5950, 5997, 5999, 6647, 6678, 7284, 10097, 10213
GO:0035235	BP	e	ionotropic glutamate receptor signaling pathway	12/4567	23/20656	0.0015243193712013556	7	12	0.04746123865848855	351, 2185, 2890, 2891, 2892, 2898, 2901, 2902, 2903, 2904, 8851, 80315
GO:0006893	BP	e	Golgi to plasma membrane transport	12/4567	23/20656	0.0015243193712013556	7	12	0.04746123865848855	403, 9135, 10564, 10890, 23233, 29091, 51125, 54536, 55770, 60412, 150684, 261729
GO:0045921	BP	e	positive regulation of exocytosis	12/4567	23/20656	0.0015243193712013556	8	12	0.04746123865848855	537, 5864, 5868, 6622, 7447, 8618, 9367, 23122, 23332, 23413, 84932, 134957
GO:0006851	BP	e	mitochondrial calcium ion transmembrane transport	12/4567	23/20656	0.0015243193712013556	10	12	0.04746123865848855	5245, 7416, 9512, 10367, 10730, 10939, 11331, 30968, 55486, 79085, 91689, 286097
GO:0048026	BP	e	positive regulation of mRNA splicing, via spliceosome	12/4567	23/20656	0.0015243193712013556	10	12	0.04746123865848855	3312, 4686, 4691, 5935, 9588, 9967, 11189, 22938, 27316, 27339, 29896, 56853
GO:0060999	BP	e	positive regulation of dendritic spine development	12/4567	23/20656	0.0015243193712013556	11	12	0.04746123865848855	348, 375, 2475, 5597, 6453, 6792, 8536, 9148, 22849, 22941, 55607, 85358
GO:0000245	BP	e	spliceosomal complex assembly	13/4567	26/20656	0.0016188158000249643	8	13	0.04950895536310972	1653, 4686, 6633, 6635, 6637, 6733, 7536, 8487, 10907, 23451, 24148, 27339, 51340
GO:0021680	BP	e	cerebellar Purkinje cell layer development	7/4567	10/20656	0.0016261334744294591	3	7	0.04950895536310972	16, 3309, 4628, 8704, 23017, 27089, 124925
GO:0034975	BP	e	protein folding in endoplasmic reticulum	7/4567	10/20656	0.0016261334744294591	3	7	0.04950895536310972	811, 821, 2923, 3309, 5611, 7184, 30001
GO:0001731	BP	e	formation of translation preinitiation complex	7/4567	10/20656	0.0016261334744294591	8	7	0.04950895536310972	1968, 1975, 1983, 7458, 8562, 8894, 28985
GO:0032802	BP	e	low-density lipoprotein particle receptor catabolic process	7/4567	10/20656	0.0016261334744294591	7	7	0.04950895536310972	161, 163, 1173, 1175, 1211, 1213, 7436
GO:1990416	BP	e	cellular response to brain-derived neurotrophic factor stimulus	7/4567	10/20656	0.0016261334744294591	7	7	0.04950895536310972	1938, 4137, 4915, 5170, 6456, 7337, 8936
GO:1902188	BP	e	positive regulation of viral release from host cell	7/4567	10/20656	0.0016261334744294591	7	7	0.04950895536310972	1642, 7251, 9525, 25978, 27243, 51652, 128866
GO:0000338	BP	e	protein deneddylation	7/4567	10/20656	0.0016261334744294591	9	7	0.04950895536310972	1861, 8533, 9318, 10920, 10980, 50813, 51138
GO:2000786	BP	e	positive regulation of autophagosome assembly	7/4567	10/20656	0.0016261334744294591	9	7	0.04950895536310972	5899, 8396, 8408, 22930, 25782, 57535, 79837
GO:0050911	BP	p	detection of chemical stimulus involved in sensory perception of smell	0/4567	427/20656	1.902799209879635e-47	5	0	2.352050103332217e-43
GO:0035195	BP	p	gene silencing by miRNA	13/4567	582/20656	1.8300759760471597e-45	10	13	5.655392284979735e-42	3692, 23019, 23112, 29883, 55384, 81571, 406908, 406929, 407046, 645323, 693127, 693206, 768222
GO:0006955	BP	p	immune response	23/4567	424/20656	1.8517909164870545e-21	2	23	2.2889987518696482e-18	708, 1054, 1514, 2495, 2537, 3105, 3106, 3107, 3133, 3274, 4088, 6376, 6892, 6938, 7099, 7126, 7494, 8575, 10087, 10175, 22937, 27166, 54878
GO:0002250	BP	p	adaptive immune response	15/4567	350/20656	7.61595322669347e-21	3	15	8.558254348650726e-18	214, 814, 1514, 2185, 2534, 3106, 3107, 3133, 5579, 7030, 7248, 27242, 55611, 56957, 127544
GO:0007186	BP	p	G protein-coupled receptor signaling pathway	135/4567	1138/20656	8.357504832285723e-20	5	135	8.608926435990319e-17	19, 29, 107, 109, 111, 115, 117, 152, 183, 334, 348, 351, 387, 388, 408, 576, 577, 801, 805, 808, 1128, 1132, 1268, 1812, 1813, 1901, 1910, 1951, 1952, 2550, 2768, 2771, 2776, 2781, 2782, 2783, 2785, 2786, 2787, 2788, 2830, 2835, 2844, 2850, 2913, 2914, 2915, 3274, 3351, 3358, 3360, 3362, 3776, 4852, 4886, 4987, 5028, 5138, 5141, 5142, 5153, 5173, 5179, 5291, 5295, 5330, 5660, 5997, 5999, 6000, 6096, 6272, 6376, 6453, 6655, 6750, 6863, 7074, 7204, 7976, 8490, 8622, 8787, 8874, 8997, 9181, 9213, 9283, 9289, 9293, 9475, 9590, 9693, 9826, 9828, 10267, 10276, 10636, 10672, 10681, 10755, 10818, 10846, 10936, 11069, 11255, 22859, 23229, 23236, 23266, 23284, 23365, 23620, 25791, 26033, 26084, 27115, 29899, 50649, 50650, 51195, 51704, 54112, 54329, 55188, 55970, 57512, 80243, 81491, 84033, 84059, 85397, 94233, 166647, 401190
GO:0031424	BP	p	keratinization	3/4567	180/20656	1.1172610018947703e-15	2	3	8.123801908483091e-13	3858, 8502, 84518
GO:0006396	BP	p	RNA processing	61/4567	555/20656	7.380343016059168e-12	7	61	2.7644975764093145e-09	103, 104, 3184, 3185, 3187, 3190, 3192, 5935, 6310, 8123, 8634, 9584, 10521, 10659, 22803, 23064, 26775, 29102, 55323, 65080, 79039, 83857, 125144, 338433, 619383, 677763, 677767, 677768, 677772, 677775, 677800, 677802, 677811, 677816, 727708, 767563, 767579, 767598, 780851, 780852, 100033418, 100033419, 100033425, 100033426, 100033430, 100033435, 100033439, 100033442, 100033445, 100033448, 100033449, 100033456, 100033460, 100033603, 100033803, 100033806, 100033809, 100033812, 100033814, 100033818, 109616970
GO:0006958	BP	p	complement activation, classical pathway	3/4567	141/20656	1.1567265838685569e-11	8	3	4.2053815597644795e-09	708, 1191, 55061
GO:0042742	BP	p	defense response to bacterium	10/4567	201/20656	2.7326060830146324e-11	6	10	8.888879945301019e-09	1690, 3516, 4853, 5580, 5861, 7099, 22861, 26057, 51552, 140823
GO:0050776	BP	p	regulation of immune response	15/4567	221/20656	8.399625718534645e-10	4	15	1.9590145944680517e-07	567, 975, 1525, 2280, 3105, 3106, 3107, 3133, 3688, 4088, 4345, 7087, 56654, 196500, 374383
GO:0006954	BP	p	inflammatory response	40/4567	385/20656	1.891156728260595e-09	4	40	4.1011558452682833e-07	23, 558, 658, 814, 961, 1036, 1660, 2353, 3098, 3146, 3340, 4780, 5423, 5590, 5879, 6376, 6863, 7099, 7857, 8455, 8534, 8986, 9865, 9867, 10949, 11315, 11334, 11343, 22861, 23646, 25824, 53342, 54472, 56910, 57118, 57410, 146433, 153090, 253782, 259230
GO:0070268	BP	p	cornification	3/4567	113/20656	4.431292872504661e-09	4	3	8.979542819185264e-07	826, 3858, 8502
GO:0050853	BP	p	B cell receptor signaling pathway	3/4567	109/20656	1.0466653120855242e-08	10	3	1.99043537272141e-06	4208, 5579, 5594
GO:0006910	BP	p	phagocytosis, recognition	1/4567	81/20656	5.386382420630894e-08	3	1	8.760667513344537e-06	7275
GO:0050871	BP	p	positive regulation of B cell activation	1/4567	80/20656	8.570308570112234e-08	8	1	1.3409820789260421e-05	30011
GO:0045087	BP	p	innate immune response	72/4567	548/20656	8.724237891768749e-08	6	72	1.3480038072519189e-05	103, 104, 351, 373, 558, 567, 684, 708, 829, 830, 1191, 1540, 1653, 1654, 1660, 2185, 2534, 2537, 2547, 3098, 3133, 3146, 4217, 4841, 5537, 5591, 5610, 5747, 6285, 6397, 6421, 6733, 7099, 7520, 9097, 9181, 9865, 9867, 9908, 10084, 10133, 10155, 10188, 10270, 10406, 10527, 10614, 10623, 10695, 10955, 22861, 22954, 26057, 26268, 27297, 51127, 51295, 51441, 51728, 54472, 54726, 55061, 55122, 55703, 56897, 64771, 81603, 135154, 146433, 149603, 153090, 171568
GO:0006956	BP	p	complement activation	2/4567	89/20656	1.153813822739642e-07	7	2	1.739303983278624e-05	1191, 28984
GO:0002377	BP	p	immunoglobulin production	4/4567	106/20656	2.0566130974106334e-07	3	4	2.956022615941028e-05	4189, 5245, 9452, 11331
GO:0030449	BP	p	regulation of complement activation	5/4567	109/20656	6.318277175739621e-07	6	5	7.732695462308658e-05	708, 966, 975, 1191, 55061
GO:0006355	BP	p	regulation of transcription, DNA-templated	121/4567	776/20656	4.299284380857333e-06	9	121	0.00041518323618576166	91, 322, 468, 546, 811, 1107, 1386, 1602, 1649, 1855, 1952, 2130, 2202, 2804, 2908, 3005, 3006, 3008, 3054, 3091, 3094, 3146, 3159, 3184, 3992, 4208, 4291, 4302, 4303, 4330, 4665, 4774, 4800, 4841, 4904, 5204, 5245, 5252, 5430, 5515, 5518, 6018, 6049, 6096, 6128, 6310, 6421, 6595, 6657, 6827, 7182, 7332, 7428, 7555, 7586, 7697, 7705, 7743, 7799, 8079, 8553, 8721, 8819, 8861, 8971, 8986, 9326, 9479, 9500, 9604, 9915, 9975, 10084, 10260, 10419, 10499, 10589, 10732, 10794, 10927, 23085, 23522, 23635, 27107, 29072, 50809, 50862, 51701, 53335, 54386, 55206, 55249, 56242, 56254, 57645, 57659, 57805, 60313, 64216, 64324, 64919, 65056, 65243, 79673, 79685, 80818, 83482, 84146, 85403, 93973, 133522, 144348, 147947, 158399, 162239, 168544, 219749, 221037, 253461, 340252, 100129842
GO:0006911	BP	p	phagocytosis, engulfment	5/4567	98/20656	6.870763403717569e-06	7	5	0.0006132408519454417	19, 998, 1793, 4627, 94134
GO:0035278	BP	p	miRNA mediated inhibition of translation	5/4567	96/20656	1.0093542127910241e-05	10	5	0.0008604570637455068	3692, 23112, 26523, 406929, 407046
GO:0030198	BP	p	extracellular matrix organization	29/4567	253/20656	1.6862580758431426e-05	5	29	0.0013447636177740055	351, 682, 961, 1462, 1463, 2247, 3491, 3682, 3685, 3688, 3696, 3912, 4763, 5747, 6662, 6678, 7087, 7101, 7143, 9806, 10893, 30001, 50509, 55790, 58494, 60495, 63827, 64094, 171019
GO:0007608	BP	p	sensory perception of smell	7/4567	107/20656	1.9479744580162837e-05	6	7	0.0015239817895910939	109, 1813, 4685, 5141, 8195, 10678, 130507
GO:0070098	BP	p	chemokine-mediated signaling pathway	3/4567	70/20656	6.573650211767176e-05	7	3	0.004124715242012897	2185, 6376, 10936
GO:0042102	BP	p	positive regulation of T cell proliferation	2/4567	61/20656	7.079530714548438e-05	9	2	0.0043321821367590715	3572, 58515
GO:0006953	BP	p	acute-phase response	0/4567	37/20656	0.0001864298536471027	6	0	0.009037095768360143
GO:0007283	BP	p	spermatogenesis	62/4567	415/20656	0.0002569998502940225	5	62	0.01207899296381906	51, 117, 493, 546, 558, 572, 598, 599, 811, 989, 1069, 1268, 1399, 1912, 2583, 2697, 2879, 4201, 4735, 5049, 5050, 5127, 5571, 5887, 5997, 6046, 6305, 6498, 6647, 6662, 7182, 7320, 7528, 7917, 8924, 9425, 9698, 10121, 10134, 10406, 10461, 10491, 10657, 10732, 10983, 11189, 22803, 22873, 23064, 23345, 23705, 25911, 29127, 51247, 54890, 55905, 57446, 57599, 84056, 94107, 644150, 729967
GO:0019730	BP	p	antimicrobial humoral response	2/4567	56/20656	0.0002608405934297006	5	2	0.012213070361305034	1191, 51248
GO:0006508	BP	p	proteolysis	67/4567	438/20656	0.00037217306730919094	5	67	0.016430111732174676	327, 824, 826, 1200, 1508, 1509, 1514, 1522, 1738, 1804, 2923, 4311, 4738, 4898, 5119, 5126, 5654, 5693, 5704, 6907, 7334, 7337, 7428, 8667, 8720, 8722, 8733, 8745, 9039, 9520, 9528, 9581, 9805, 10269, 10406, 10531, 10594, 10730, 10845, 10893, 10939, 11315, 22846, 23173, 23287, 26232, 26273, 28972, 29761, 29952, 51056, 51321, 53616, 54504, 54878, 55325, 55486, 55748, 56675, 56941, 60559, 80150, 81565, 113791, 131870, 171019, 374969
GO:0007267	BP	p	cell-cell signaling	29/4567	228/20656	0.0003838915478869508	3	29	0.016767785948518014	152, 183, 610, 1948, 1949, 2195, 2257, 2259, 2261, 2263, 2697, 3992, 4137, 5097, 5100, 6376, 6750, 6863, 7070, 8502, 9289, 9547, 9718, 10461, 10804, 11165, 24145, 30011, 56666
GO:0050896	BP	p	response to stimulus	4/4567	69/20656	0.0003882693514411034	1	4	0.016899286806913657	5147, 5538, 22999, 25769
GO:0007166	BP	p	cell surface receptor signaling pathway	39/4567	276/20656	0.0009735247851639384	5	39	0.033150798538323534	117, 183, 573, 576, 577, 682, 966, 1132, 1910, 1956, 2185, 2674, 2872, 3265, 3276, 3460, 3707, 3977, 4061, 5028, 5594, 5595, 6750, 8396, 8567, 9289, 10048, 10188, 10461, 22859, 23266, 23284, 23620, 23765, 51466, 51567, 84059, 84926, 166647
GO:0050830	BP	p	defense response to Gram-positive bacterium	10/4567	105/20656	0.0012838556211523648	7	10	0.04143535073907149	3105, 3133, 6170, 6992, 8339, 8347, 8349, 29102, 85236, 140823
GO:0050728	BP	p	negative regulation of inflammatory response	14/4567	129/20656	0.0012991101623712658	7	14	0.04181849145070629	29, 348, 613, 4088, 4907, 5580, 6647, 9655, 9975, 55737, 64838, 80762, 140885, 406929
GO:0030593	BP	p	neutrophil chemotaxis	6/4567	77/20656	0.0013524521577599896	9	6	0.04308675546925575	1525, 5142, 5479, 6376, 8729, 23396
GO:0050829	BP	p	defense response to Gram-negative bacterium	7/4567	84/20656	0.001368891329042353	7	7	0.04338683517510904	6156, 6223, 7099, 10133, 29102, 85236, 140823
GO:0005829	CC	e	cytosol	1788/4567	5151/20656	1.2637023279160004e-130	2	1788	2.224116097132161e-127	2, 14, 16, 23, 27, 29, 31, 37, 39, 47, 50, 51, 60, 71, 81, 87, 88, 91, 104, 118, 119, 120, 128, 132, 161, 162, 163, 164, 183, 191, 210, 211, 216, 223, 225, 226, 230, 231, 262, 267, 271, 287, 288, 308, 310, 311, 320, 324, 327, 331, 351, 353, 372, 375, 378, 387, 388, 394, 396, 398, 400, 402, 408, 440, 475, 523, 526, 528, 529, 534, 535, 547, 567, 572, 573, 583, 586, 598, 599, 613, 645, 665, 667, 669, 673, 677, 684, 687, 689, 708, 738, 760, 766, 784, 793, 801, 811, 815, 816, 818, 824, 826, 829, 830, 832, 847, 894, 896, 908, 987, 989, 996, 998, 1019, 1020, 1027, 1032, 1036, 1069, 1072, 1121, 1123, 1152, 1173, 1174, 1175, 1191, 1207, 1211, 1212, 1213, 1266, 1314, 1315, 1327, 1381, 1398, 1399, 1400, 1408, 1428, 1434, 1455, 1457, 1476, 1495, 1496, 1499, 1537, 1540, 1615, 1630, 1633, 1639, 1649, 1653, 1654, 1656, 1660, 1716, 1725, 1728, 1729, 1730, 1739, 1740, 1741, 1742, 1778, 1780, 1781, 1783, 1793, 1795, 1802, 1808, 1809, 1845, 1848, 1850, 1855, 1861, 1915, 1933, 1938, 1964, 1965, 1968, 1974, 1975, 1981, 1982, 1983, 1984, 1994, 2009, 2017, 2023, 2026, 2034, 2035, 2036, 2037, 2039, 2051, 2058, 2060, 2066, 2098, 2107, 2135, 2170, 2172, 2185, 2193, 2194, 2224, 2246, 2271, 2273, 2280, 2281, 2288, 2308, 2309, 2316, 2353, 2475, 2495, 2512, 2534, 2547, 2558, 2561, 2572, 2597, 2617, 2647, 2664, 2665, 2670, 2739, 2744, 2752, 2771, 2778, 2781, 2782, 2783, 2803, 2805, 2817, 2821, 2876, 2879, 2885, 2887, 2889, 2908, 2909, 2932, 2935, 2936, 2937, 2941, 2944, 2947, 2950, 2957, 2987, 3017, 3029, 3035, 3040, 3043, 3064, 3069, 3091, 3093, 3094, 3098, 3157, 3159, 3183, 3184, 3185, 3187, 3188, 3208, 3251, 3265, 3267, 3276, 3281, 3295, 3300, 3301, 3308, 3309, 3312, 3320, 3326, 3329, 3376, 3382, 3398, 3418, 3422, 3434, 3476, 3611, 3614, 3615, 3631, 3646, 3685, 3692, 3704, 3705, 3706, 3707, 3716, 3725, 3735, 3736, 3767, 3796, 3797, 3798, 3799, 3837, 3838, 3839, 3840, 3842, 3858, 3921, 3939, 3945, 3956, 3964, 3984, 4008, 4045, 4076, 4077, 4088, 4121, 4128, 4130, 4131, 4133, 4134, 4137, 4141, 4144, 4145, 4154, 4190, 4199, 4204, 4205, 4217, 4298, 4300, 4303, 4331, 4338, 4350, 4478, 4504, 4522, 4591, 4601, 4627, 4628, 4637, 4644, 4646, 4649, 4651, 4659, 4677, 4683, 4684, 4686, 4692, 4694, 4723, 4733, 4736, 4738, 4747, 4763, 4771, 4779, 4780, 4832, 4836, 4842, 4862, 4869, 4898, 4900, 4904, 4905, 4907, 4915, 4926, 4946, 4947, 4952, 4953, 4976, 4983, 5001, 5007, 5034, 5037, 5048, 5049, 5050, 5052, 5058, 5062, 5063, 5071, 5091, 5092, 5093, 5108, 5110, 5116, 5121, 5127, 5138, 5141, 5142, 5147, 5153, 5164, 5170, 5202, 5203, 5204, 5208, 5209, 5211, 5213, 5214, 5216, 5218, 5223, 5226, 5230, 5236, 5255, 5257, 5269, 5270, 5286, 5289, 5291, 5295, 5297, 5298, 5300, 5306, 5315, 5330, 5339, 5358, 5372, 5409, 5432, 5434, 5440, 5441, 5464, 5478, 5494, 5495, 5499, 5500, 5501, 5507, 5515, 5516, 5518, 5520, 5521, 5522, 5525, 5526, 5527, 5528, 5530, 5532, 5534, 5537, 5538, 5567, 5571, 5573, 5575, 5577, 5578, 5579, 5580, 5581, 5582, 5583, 5584, 5585, 5590, 5591, 5594, 5595, 5596, 5597, 5600, 5601, 5602, 5604, 5605, 5610, 5611, 5621, 5631, 5654, 5682, 5684, 5685, 5686, 5688, 5689, 5690, 5691, 5692, 5693, 5694, 5695, 5700, 5701, 5702, 5704, 5705, 5706, 5707, 5708, 5709, 5710, 5713, 5714, 5716, 5718, 5719, 5720, 5728, 5747, 5756, 5757, 5775, 5778, 5781, 5783, 5805, 5824, 5830, 5859, 5860, 5861, 5862, 5864, 5868, 5870, 5877, 5879, 5885, 5886, 5887, 5900, 5901, 5902, 5903, 5905, 5909, 5910, 5911, 5917, 5928, 5931, 5934, 5950, 5997, 5999, 6000, 6009, 6015, 6120, 6122, 6124, 6125, 6128, 6129, 6130, 6132, 6133, 6134, 6135, 6136, 6137, 6138, 6141, 6142, 6143, 6144, 6146, 6147, 6152, 6154, 6155, 6156, 6157, 6158, 6159, 6160, 6161, 6164, 6165, 6166, 6167, 6168, 6169, 6170, 6171, 6175, 6176, 6181, 6184, 6187, 6188, 6189, 6191, 6193, 6194, 6196, 6197, 6201, 6202, 6203, 6205, 6206, 6207, 6208, 6209, 6210, 6217, 6218, 6222, 6223, 6224, 6227, 6228, 6229, 6230, 6231, 6232, 6233, 6234, 6235, 6249, 6272, 6277, 6284, 6285, 6301, 6303, 6305, 6310, 6386, 6396, 6397, 6415, 6416, 6418, 6427, 6430, 6446, 6449, 6453, 6456, 6468, 6500, 6520, 6611, 6616, 6618, 6620, 6622, 6624, 6628, 6633, 6634, 6635, 6636, 6637, 6642, 6643, 6647, 6655, 6657, 6709, 6710, 6711, 6712, 6717, 6721, 6723, 6726, 6727, 6728, 6731, 6733, 6738, 6744, 6767, 6772, 6777, 6780, 6812, 6836, 6844, 6853, 6867, 6902, 6903, 6921, 6923, 6935, 6950, 7001, 7027, 7030, 7067, 7070, 7074, 7082, 7086, 7088, 7094, 7095, 7111, 7114, 7155, 7159, 7167, 7170, 7171, 7172, 7178, 7184, 7203, 7204, 7247, 7248, 7251, 7265, 7266, 7267, 7275, 7277, 7295, 7311, 7314, 7316, 7317, 7319, 7322, 7323, 7324, 7326, 7328, 7332, 7334, 7337, 7341, 7345, 7360, 7375, 7384, 7389, 7390, 7411, 7415, 7428, 7430, 7431, 7443, 7447, 7453, 7458, 7520, 7529, 7531, 7532, 7533, 7534, 7555, 7705, 7750, 7812, 7840, 7846, 7874, 7879, 7881, 7884, 7916, 7917, 8030, 8036, 8065, 8073, 8078, 8099, 8140, 8165, 8195, 8237, 8239, 8242, 8266, 8301, 8314, 8339, 8347, 8349, 8396, 8408, 8450, 8453, 8454, 8473, 8487, 8497, 8505, 8514, 8518, 8525, 8526, 8528, 8533, 8536, 8541, 8565, 8566, 8567, 8573, 8574, 8575, 8576, 8615, 8618, 8622, 8636, 8648, 8655, 8658, 8661, 8664, 8666, 8667, 8668, 8669, 8672, 8678, 8682, 8721, 8724, 8725, 8729, 8766, 8775, 8802, 8815, 8826, 8831, 8833, 8851, 8867, 8874, 8878, 8887, 8888, 8894, 8897, 8905, 8916, 8924, 8925, 8932, 8945, 8976, 8986, 8991, 8997, 9039, 9040, 9043, 9045, 9049, 9053, 9061, 9066, 9097, 9100, 9107, 9108, 9110, 9126, 9141, 9162, 9181, 9185, 9230, 9246, 9256, 9270, 9276, 9296, 9306, 9318, 9320, 9324, 9341, 9344, 9349, 9360, 9361, 9367, 9371, 9372, 9380, 9381, 9446, 9453, 9456, 9462, 9470, 9475, 9479, 9491, 9495, 9513, 9520, 9521, 9525, 9529, 9530, 9538, 9550, 9557, 9559, 9581, 9588, 9590, 9600, 9604, 9611, 9616, 9632, 9648, 9655, 9663, 9685, 9693, 9698, 9701, 9711, 9715, 9727, 9732, 9736, 9737, 9743, 9776, 9779, 9784, 9793, 9798, 9807, 9810, 9811, 9821, 9826, 9828, 9829, 9847, 9851, 9853, 9859, 9870, 9908, 9909, 9912, 9927, 9929, 9939, 9978, 9980, 9987, 10005, 10006, 10007, 10048, 10056, 10059, 10075, 10084, 10087, 10092, 10093, 10094, 10096, 10097, 10109, 10114, 10116, 10120, 10121, 10124, 10125, 10130, 10133, 10134, 10142, 10152, 10163, 10169, 10188, 10189, 10193, 10204, 10213, 10228, 10235, 10238, 10244, 10247, 10253, 10260, 10273, 10276, 10284, 10294, 10297, 10300, 10327, 10328, 10360, 10380, 10382, 10383, 10395, 10399, 10419, 10421, 10422, 10427, 10458, 10480, 10483, 10484, 10488, 10490, 10521, 10527, 10540, 10542, 10552, 10564, 10569, 10573, 10574, 10575, 10576, 10580, 10591, 10598, 10605, 10611, 10623, 10625, 10645, 10652, 10654, 10657, 10670, 10671, 10672, 10681, 10694, 10724, 10725, 10726, 10728, 10735, 10755, 10766, 10768, 10769, 10783, 10787, 10804, 10806, 10808, 10809, 10814, 10815, 10818, 10845, 10846, 10856, 10890, 10900, 10907, 10910, 10916, 10920, 10927, 10928, 10929, 10935, 10952, 10953, 10962, 10963, 10971, 10974, 10980, 10988, 11031, 11047, 11059, 11069, 11076, 11080, 11113, 11127, 11140, 11165, 11168, 11171, 11180, 11188, 11212, 11215, 11216, 11224, 11235, 11258, 11260, 11261, 11275, 11278, 11313, 11315, 11316, 11319, 11325, 11332, 11333, 11337, 11342, 11343, 11345, 11346, 22794, 22818, 22820, 22826, 22836, 22848, 22853, 22861, 22862, 22870, 22873, 22878, 22895, 22902, 22905, 22907, 22916, 22919, 22920, 22921, 22927, 22928, 22930, 22931, 22941, 22948, 22954, 22978, 22979, 22999, 23001, 23014, 23019, 23023, 23032, 23038, 23043, 23047, 23052, 23063, 23072, 23074, 23089, 23092, 23097, 23108, 23111, 23112, 23118, 23122, 23136, 23154, 23164, 23167, 23171, 23172, 23173, 23175, 23178, 23179, 23190, 23195, 23196, 23204, 23205, 23214, 23221, 23229, 23230, 23236, 23239, 23253, 23256, 23258, 23259, 23261, 23265, 23271, 23286, 23287, 23291, 23301, 23327, 23329, 23332, 23348, 23358, 23365, 23368, 23369, 23373, 23381, 23382, 23396, 23405, 23433, 23446, 23479, 23480, 23492, 23521, 23543, 23568, 23576, 23587, 23608, 23639, 23644, 23645, 23708, 23710, 23770, 24140, 25782, 25791, 25793, 25804, 25814, 25824, 25830, 25836, 25849, 25873, 25897, 25906, 25909, 25932, 25936, 25977, 25978, 25999, 26034, 26038, 26054, 26058, 26060, 26065, 26084, 26135, 26207, 26227, 26232, 26234, 26258, 26268, 26273, 26284, 26289, 26353, 26355, 26523, 26960, 26986, 26999, 27018, 27044, 27077, 27095, 27101, 27115, 27175, 27230, 27243, 27244, 27247, 27249, 27250, 27258, 27297, 27335, 27347, 27351, 27352, 27430, 28964, 28984, 28985, 28987, 29085, 29086, 29098, 29099, 29101, 29127, 29761, 29780, 29789, 29883, 29899, 29903, 29927, 29952, 29968, 29978, 29979, 29993, 30011, 30837, 30845, 30849, 50488, 50649, 50650, 50813, 50855, 50861, 51021, 51028, 51035, 51056, 51076, 51084, 51088, 51103, 51119, 51126, 51132, 51138, 51143, 51147, 51164, 51171, 51209, 51230, 51248, 51257, 51271, 51292, 51295, 51306, 51324, 51366, 51371, 51382, 51386, 51422, 51428, 51429, 51434, 51441, 51451, 51466, 51493, 51504, 51510, 51517, 51520, 51529, 51534, 51552, 51560, 51582, 51594, 51606, 51647, 51652, 51665, 51690, 51693, 51699, 51701, 51704, 51719, 51727, 51728, 51729, 51759, 51808, 53339, 53358, 54014, 54205, 54332, 54386, 54453, 54461, 54472, 54476, 54477, 54497, 54512, 54521, 54536, 54545, 54557, 54583, 54620, 54629, 54726, 54732, 54737, 54764, 54812, 54832, 54859, 54874, 54878, 54890, 54893, 54926, 54928, 54935, 54951, 54978, 54997, 55017, 55031, 55054, 55082, 55140, 55163, 55175, 55188, 55224, 55270, 55275, 55288, 55291, 55294, 55297, 55312, 55347, 55352, 55435, 55466, 55500, 55573, 55585, 55591, 55593, 55604, 55605, 55607, 55611, 55629, 55643, 55684, 55690, 55699, 55700, 55703, 55704, 55705, 55729, 55737, 55748, 55770, 55809, 55827, 55832, 55845, 55854, 55860, 55862, 55884, 55905, 55915, 55958, 55967, 56261, 56270, 56271, 56288, 56776, 56850, 56893, 56896, 56899, 56902, 56904, 56915, 56929, 56957, 56987, 56995, 56998, 57132, 57162, 57326, 57407, 57410, 57447, 57464, 57498, 57532, 57533, 57534, 57542, 57551, 57554, 57569, 57584, 57605, 57630, 57658, 57659, 57669, 57704, 57709, 57718, 57731, 57787, 57819, 58478, 58485, 58526, 58528, 58533, 59343, 59349, 60412, 60496, 60592, 63893, 63916, 63939, 64083, 64112, 64145, 64168, 64326, 64397, 64400, 64422, 64426, 64759, 64837, 64839, 64844, 64854, 65009, 65018, 65056, 65125, 65264, 65981, 66036, 79004, 79026, 79035, 79077, 79090, 79109, 79135, 79176, 79609, 79622, 79646, 79672, 79719, 79739, 79754, 79837, 79870, 79971, 80028, 80097, 80142, 80145, 80148, 80150, 80196, 80204, 80218, 80232, 80243, 80331, 80333, 80351, 80700, 80818, 80823, 80829, 81491, 81565, 81603, 81609, 81631, 81847, 81876, 83394, 83549, 83636, 83752, 84033, 84062, 84078, 84100, 84152, 84186, 84232, 84251, 84254, 84271, 84299, 84303, 84305, 84313, 84364, 84516, 84557, 84630, 84656, 84669, 84817, 84886, 84961, 84993, 85004, 85236, 85313, 85358, 85439, 85457, 89890, 90135, 90293, 90441, 91768, 92521, 93611, 94032, 94134, 96459, 103910, 112755, 112936, 114793, 114876, 114882, 115024, 115752, 115827, 115939, 116138, 116984, 116986, 117143, 118460, 118487, 119504, 122553, 124808, 125058, 127544, 128240, 128312, 128866, 129049, 134429, 134957, 136319, 137886, 138199, 139818, 140461, 140465, 140576, 140735, 142891, 142940, 144423, 144699, 146057, 146330, 147179, 149603, 150209, 150379, 150684, 150726, 153090, 154796, 158135, 160518, 161742, 171568, 200081, 200576, 201475, 204851, 219333, 219736, 220164, 221002, 221178, 221692, 221895, 246330, 253943, 254122, 256281, 261726, 261729, 283455, 284252, 285172, 317649, 342667, 348235, 352954, 387680, 388962, 440073, 440145, 541468, 644150, 729438, 100131187, 102157402
GO:0016020	CC	e	membrane	846/4567	2108/20656	5.53534563760682e-87	2	846	4.8711041610940015e-84	16, 23, 29, 43, 47, 51, 60, 71, 103, 109, 120, 142, 163, 164, 226, 267, 292, 308, 309, 310, 311, 334, 348, 372, 378, 396, 398, 412, 476, 477, 478, 481, 482, 488, 490, 493, 498, 506, 509, 515, 550, 567, 583, 613, 667, 682, 684, 708, 738, 754, 784, 811, 813, 818, 819, 821, 826, 830, 847, 896, 950, 966, 975, 987, 998, 1020, 1043, 1072, 1108, 1128, 1174, 1182, 1191, 1209, 1211, 1213, 1272, 1314, 1315, 1327, 1362, 1374, 1434, 1455, 1462, 1499, 1537, 1603, 1615, 1639, 1650, 1653, 1655, 1656, 1660, 1740, 1743, 1759, 1778, 1783, 1793, 1808, 1861, 1915, 1938, 1956, 1965, 1981, 1982, 1984, 1994, 2023, 2026, 2030, 2058, 2060, 2091, 2172, 2180, 2181, 2182, 2193, 2194, 2237, 2263, 2280, 2281, 2316, 2319, 2353, 2475, 2512, 2530, 2547, 2583, 2589, 2597, 2665, 2734, 2771, 2778, 2782, 2783, 2787, 2804, 2821, 2975, 3040, 3054, 3074, 3105, 3106, 3107, 3163, 3178, 3181, 3183, 3185, 3187, 3188, 3190, 3192, 3295, 3301, 3309, 3312, 3320, 3326, 3329, 3360, 3376, 3572, 3608, 3609, 3611, 3615, 3632, 3646, 3685, 3688, 3707, 3708, 3709, 3716, 3796, 3798, 3799, 3837, 3838, 3843, 3858, 3895, 3921, 3939, 3945, 3964, 3984, 3992, 4035, 4061, 4074, 4076, 4077, 4121, 4137, 4141, 4145, 4173, 4191, 4249, 4259, 4345, 4354, 4436, 4437, 4522, 4627, 4637, 4644, 4646, 4670, 4673, 4684, 4691, 4733, 4736, 4763, 4771, 4841, 4853, 4869, 4907, 4924, 4952, 4976, 5007, 5036, 5050, 5066, 5093, 5098, 5108, 5116, 5126, 5141, 5170, 5211, 5213, 5214, 5216, 5223, 5230, 5245, 5250, 5286, 5289, 5291, 5295, 5297, 5298, 5339, 5411, 5431, 5478, 5479, 5494, 5495, 5515, 5518, 5525, 5538, 5571, 5573, 5590, 5591, 5610, 5611, 5690, 5700, 5701, 5702, 5704, 5705, 5706, 5707, 5708, 5709, 5713, 5718, 5719, 5830, 5834, 5869, 5870, 5877, 5879, 5885, 5901, 5903, 5909, 5917, 6009, 6124, 6125, 6128, 6129, 6130, 6132, 6133, 6134, 6135, 6136, 6137, 6138, 6141, 6142, 6143, 6144, 6152, 6154, 6155, 6156, 6157, 6158, 6159, 6160, 6161, 6165, 6175, 6181, 6184, 6185, 6187, 6188, 6191, 6193, 6194, 6201, 6202, 6203, 6205, 6206, 6207, 6208, 6209, 6210, 6217, 6218, 6222, 6223, 6224, 6228, 6229, 6231, 6233, 6262, 6305, 6307, 6326, 6376, 6386, 6449, 6505, 6506, 6507, 6508, 6509, 6520, 6529, 6543, 6546, 6575, 6616, 6622, 6642, 6643, 6653, 6709, 6717, 6734, 6780, 6801, 6844, 6867, 7009, 7074, 7095, 7107, 7111, 7171, 7184, 7248, 7266, 7284, 7357, 7402, 7416, 7423, 7428, 7430, 7436, 7447, 7458, 7520, 7529, 7531, 7532, 7798, 7916, 7917, 8079, 8140, 8165, 8239, 8266, 8301, 8350, 8359, 8360, 8361, 8362, 8363, 8364, 8365, 8366, 8367, 8514, 8526, 8539, 8560, 8575, 8576, 8611, 8613, 8615, 8655, 8661, 8664, 8667, 8671, 8723, 8729, 8733, 8760, 8775, 8799, 8813, 8851, 8897, 8924, 8925, 8939, 8941, 8943, 8991, 9045, 9107, 9108, 9110, 9114, 9158, 9219, 9270, 9296, 9349, 9353, 9361, 9362, 9368, 9371, 9375, 9409, 9415, 9445, 9491, 9497, 9513, 9529, 9538, 9588, 9600, 9611, 9648, 9653, 9665, 9672, 9685, 9688, 9689, 9693, 9709, 9732, 9761, 9777, 9784, 9791, 9793, 9810, 9826, 9857, 9868, 9899, 9922, 9926, 9929, 9950, 9962, 9969, 9993, 10000, 10056, 10057, 10059, 10061, 10075, 10087, 10094, 10096, 10097, 10105, 10111, 10120, 10125, 10128, 10131, 10134, 10186, 10188, 10189, 10211, 10253, 10269, 10270, 10294, 10299, 10300, 10328, 10391, 10396, 10423, 10424, 10519, 10521, 10525, 10527, 10528, 10540, 10550, 10554, 10564, 10567, 10569, 10594, 10611, 10654, 10657, 10658, 10672, 10675, 10724, 10730, 10735, 10755, 10809, 10818, 10846, 10856, 10857, 10899, 10905, 10916, 10928, 10952, 10953, 10955, 10961, 10971, 10989, 11052, 11069, 11075, 11113, 11188, 11224, 11325, 11343, 22803, 22820, 22862, 22902, 22986, 23019, 23020, 23052, 23077, 23122, 23154, 23155, 23193, 23195, 23196, 23204, 23233, 23259, 23265, 23305, 23332, 23348, 23365, 23367, 23392, 23420, 23446, 23463, 23480, 23499, 23521, 23530, 23531, 23592, 23633, 23644, 23645, 23770, 23788, 24145, 24148, 25789, 25791, 25804, 25814, 25840, 25873, 25953, 26012, 26038, 26047, 26052, 26057, 26058, 26060, 26090, 26135, 26156, 26229, 26354, 26750, 26960, 26986, 26999, 27032, 27044, 27067, 27075, 27077, 27243, 27316, 27333, 27335, 27339, 28964, 28969, 29079, 29789, 29883, 29916, 29927, 29937, 30001, 30849, 50515, 50640, 50862, 51024, 51026, 51094, 51097, 51107, 51143, 51185, 51195, 51290, 51303, 51308, 51366, 51382, 51386, 51428, 51466, 51571, 51594, 51596, 51614, 51678, 51719, 54332, 54344, 54477, 54497, 54536, 54542, 54545, 54557, 54623, 54836, 54884, 54893, 54928, 54940, 54978, 55147, 55207, 55266, 55275, 55288, 55297, 55379, 55454, 55466, 55500, 55704, 55705, 55714, 55754, 55770, 55788, 55832, 55907, 56262, 56889, 56894, 56897, 56993, 57003, 57062, 57136, 57153, 57168, 57185, 57326, 57410, 57448, 57476, 57488, 57498, 57515, 57524, 57532, 57552, 57555, 57605, 57665, 57689, 57720, 57731, 58477, 59339, 60412, 60481, 63916, 64225, 64397, 64746, 64755, 64837, 65018, 65055, 65125, 66004, 66036, 79009, 79026, 79039, 79065, 79572, 79627, 79785, 79837, 79869, 79877, 79982, 80228, 80331, 80777, 80863, 81553, 81614, 81671, 83394, 83658, 83752, 83862, 83999, 84059, 84100, 84162, 84263, 84317, 84439, 84669, 84896, 85439, 89801, 91452, 92255, 92521, 93185, 93380, 112476, 112755, 114134, 114815, 114876, 114882, 115294, 116986, 118987, 121504, 123606, 124936, 128240, 129285, 130367, 140735, 140885, 144404, 146691, 148362, 150379, 163882, 196500, 200081, 201595, 221092, 253782, 253832, 254531, 259230, 284161, 340596, 375056, 375323, 375612, 493856, 100507421, 102157402
GO:0098978	CC	e	glutamatergic synapse	216/4567	353/20656	3.1176653604537043e-57	4	216	1.4606870439945762e-54	29, 60, 87, 88, 107, 152, 163, 320, 348, 375, 378, 387, 490, 491, 492, 493, 613, 708, 793, 814, 821, 1006, 1009, 1020, 1128, 1268, 1487, 1607, 1627, 1739, 1740, 1741, 1742, 1759, 1812, 1813, 1821, 1855, 1948, 1949, 1994, 2043, 2045, 2060, 2066, 2185, 2316, 2319, 2475, 2534, 2563, 2823, 2890, 2898, 2901, 2902, 2903, 2913, 2932, 2982, 3208, 3265, 3312, 3688, 3736, 3751, 3838, 4628, 4644, 4884, 4897, 4900, 4916, 4983, 5028, 5062, 5063, 5100, 5216, 5217, 5300, 5499, 5501, 5518, 5520, 5530, 5532, 5573, 5575, 5577, 5584, 5590, 5602, 5789, 5800, 5813, 5879, 6326, 6453, 6456, 6506, 6616, 6678, 6711, 6712, 6780, 6792, 6812, 6854, 6857, 6860, 7074, 7143, 7415, 7531, 7534, 8224, 8404, 8525, 8526, 8536, 8541, 8618, 8745, 8766, 8775, 8787, 8831, 8927, 8943, 9066, 9162, 9181, 9211, 9256, 9378, 9456, 9746, 9758, 9890, 9900, 9912, 10109, 10142, 10211, 10368, 10458, 10636, 10675, 10755, 10810, 10814, 10815, 11331, 11346, 22839, 22866, 22883, 22885, 22986, 23025, 23043, 23236, 23284, 23373, 23413, 25897, 25978, 26045, 26052, 27020, 27065, 27092, 27253, 27445, 50632, 53616, 54476, 54477, 54583, 55327, 55607, 55737, 55752, 55914, 56850, 57689, 58512, 63827, 64101, 64854, 79012, 80863, 81832, 81873, 84062, 84152, 84249, 84631, 84896, 84961, 93145, 94030, 112476, 116841, 126129, 140735, 146395, 160622, 200933, 254263, 347730, 347731, 388662, 401190, 729993
GO:0005739	CC	e	mitochondrion	526/4567	1271/20656	3.319743281805855e-57	5	526	1.4606870439945762e-54	16, 18, 34, 37, 38, 39, 50, 128, 142, 205, 211, 287, 291, 292, 309, 328, 498, 506, 509, 513, 515, 516, 521, 522, 539, 549, 572, 586, 598, 664, 665, 682, 708, 740, 815, 847, 1191, 1327, 1329, 1337, 1340, 1345, 1346, 1350, 1351, 1353, 1374, 1428, 1431, 1537, 1633, 1653, 1656, 1716, 1737, 1738, 1743, 1854, 1892, 2002, 2066, 2109, 2180, 2237, 2271, 2288, 2308, 2309, 2534, 2537, 2617, 2628, 2631, 2647, 2697, 2744, 2746, 2752, 2806, 2820, 2876, 2879, 2926, 2932, 2936, 2950, 3028, 3030, 3032, 3035, 3098, 3301, 3308, 3309, 3313, 3320, 3326, 3329, 3396, 3418, 3419, 3420, 3421, 3609, 3735, 3767, 3992, 4077, 4128, 4129, 4137, 4191, 4199, 4204, 4329, 4522, 4528, 4594, 4686, 4694, 4696, 4697, 4702, 4705, 4706, 4707, 4710, 4711, 4712, 4713, 4715, 4717, 4718, 4719, 4720, 4722, 4723, 4724, 4725, 4728, 4836, 4842, 4898, 4913, 4942, 4967, 4976, 5019, 5028, 5071, 5091, 5160, 5162, 5164, 5165, 5202, 5203, 5245, 5250, 5300, 5315, 5445, 5501, 5515, 5518, 5521, 5530, 5534, 5537, 5578, 5581, 5594, 5595, 5601, 5602, 5604, 5605, 5728, 5781, 5805, 5903, 5910, 5997, 6389, 6390, 6391, 6392, 6446, 6546, 6548, 6622, 6647, 6717, 6742, 6782, 6812, 7027, 7159, 7284, 7314, 7317, 7374, 7384, 7385, 7386, 7388, 7390, 7416, 7417, 7419, 7428, 7529, 7531, 7532, 7533, 7534, 7818, 7915, 7991, 8050, 8165, 8209, 8402, 8508, 8560, 8604, 8655, 8678, 8725, 8729, 8774, 8799, 8802, 8803, 8878, 9016, 9158, 9167, 9256, 9361, 9467, 9481, 9512, 9529, 9551, 9553, 9588, 9619, 9638, 9751, 9776, 9804, 9868, 9927, 10059, 10087, 10102, 10105, 10128, 10131, 10134, 10247, 10270, 10328, 10367, 10399, 10440, 10456, 10476, 10531, 10573, 10632, 10651, 10652, 10730, 10845, 10873, 10884, 10899, 10935, 10939, 10953, 10971, 10989, 11076, 11216, 11222, 11315, 11331, 11332, 11334, 22907, 22921, 23078, 23095, 23107, 23151, 23241, 23287, 23368, 23395, 23446, 23474, 23479, 23530, 23645, 23710, 23761, 23770, 23786, 23787, 23788, 25793, 25824, 25828, 25874, 25875, 25912, 25932, 25953, 25994, 26056, 26073, 26128, 26278, 26284, 26355, 26517, 26519, 26520, 27069, 27089, 27165, 27166, 27247, 27249, 28958, 28964, 28973, 28998, 29074, 29078, 29088, 29937, 29960, 50640, 51021, 51024, 51027, 51031, 51069, 51075, 51097, 51103, 51107, 51142, 51204, 51218, 51253, 51258, 51263, 51264, 51286, 51287, 51295, 51300, 51318, 51335, 51499, 51503, 51571, 51649, 51660, 51751, 51805, 54148, 54205, 54332, 54534, 54543, 54602, 54704, 54927, 54931, 54948, 54977, 54978, 54998, 55017, 55052, 55082, 55168, 55288, 55294, 55326, 55347, 55486, 55699, 55735, 55737, 55753, 55847, 55863, 55967, 56181, 56943, 56947, 56993, 57019, 57129, 57153, 57509, 60314, 60491, 60493, 60558, 63875, 64083, 64112, 64216, 64746, 64756, 64837, 64928, 64949, 64960, 64965, 64975, 64976, 64979, 64981, 64983, 65003, 65005, 65008, 65009, 65018, 65080, 65260, 65981, 65991, 65993, 66008, 78988, 79077, 79085, 79135, 79575, 79590, 80142, 80219, 80232, 80331, 81631, 81689, 81892, 83605, 83636, 83637, 83693, 83787, 83982, 84233, 84263, 84266, 84273, 84300, 84303, 84311, 84340, 84545, 84681, 84816, 84833, 84987, 90480, 91137, 91689, 91942, 92259, 93058, 93974, 94081, 94097, 115286, 116151, 116541, 118487, 118987, 122509, 124995, 125988, 126129, 126328, 128240, 128308, 131118, 131474, 133522, 133686, 135154, 138151, 140707, 140823, 142940, 144363, 150209, 152926, 192286, 196294, 219402, 219927, 282991, 283459, 284106, 284184, 339983, 374986, 388753, 388962, 400916, 440574, 493753, 644096, 100287932, 100996939
GO:0014069	CC	e	postsynaptic density	169/4567	252/20656	3.830568625552078e-53	4	169	1.3483601561943314e-50	118, 119, 120, 375, 408, 476, 613, 659, 664, 775, 815, 1000, 1020, 1266, 1501, 1627, 1740, 1742, 1759, 1813, 1821, 1855, 2035, 2039, 2185, 2534, 2596, 2785, 2890, 2891, 2898, 2902, 2903, 2904, 2913, 3188, 3631, 3708, 3751, 3752, 4038, 4131, 4133, 4134, 4504, 4736, 4744, 4842, 4900, 4905, 4915, 5028, 5062, 5063, 5064, 5142, 5170, 5582, 5590, 5594, 5621, 6009, 6128, 6129, 6132, 6136, 6142, 6156, 6169, 6175, 6188, 6207, 6208, 6222, 6223, 6230, 6232, 6543, 6546, 6695, 6711, 6801, 6853, 6854, 7248, 7732, 8224, 8502, 8514, 8525, 8536, 8661, 8777, 8831, 8851, 8927, 9045, 9148, 9201, 9229, 9349, 9419, 9456, 9495, 9513, 9743, 9758, 9762, 9829, 9867, 9912, 9922, 10006, 10097, 10486, 10611, 10636, 11178, 11331, 11346, 22849, 22859, 22941, 22997, 23136, 23208, 23229, 23362, 23373, 23413, 23542, 25978, 26012, 26037, 26052, 27445, 29102, 50488, 53335, 54477, 54583, 55450, 55607, 55737, 56899, 57142, 57534, 57554, 58512, 59283, 79870, 80315, 81831, 81832, 84062, 84687, 85358, 116841, 140735, 152404, 160622, 200933, 201191, 254263, 388135, 400745, 440073, 729956, 729993
GO:0005654	CC	e	nucleoplasm	1170/4567	3697/20656	2.645132020829473e-50	2	1170	7.759053927766454e-48	23, 37, 39, 47, 60, 103, 104, 118, 132, 142, 211, 231, 311, 322, 324, 328, 331, 353, 402, 403, 408, 439, 468, 490, 515, 546, 645, 659, 664, 667, 687, 688, 754, 801, 814, 815, 816, 818, 894, 896, 996, 1019, 1020, 1022, 1027, 1032, 1054, 1059, 1069, 1107, 1108, 1207, 1327, 1386, 1399, 1434, 1457, 1487, 1499, 1525, 1537, 1633, 1642, 1649, 1653, 1654, 1655, 1660, 1665, 1738, 1759, 1793, 1845, 1848, 1854, 1859, 1901, 1912, 1958, 1994, 2002, 2029, 2034, 2037, 2066, 2091, 2119, 2130, 2135, 2138, 2145, 2224, 2237, 2246, 2288, 2290, 2308, 2309, 2353, 2355, 2475, 2547, 2558, 2697, 2739, 2771, 2803, 2805, 2817, 2821, 2872, 2879, 2885, 2901, 2908, 2926, 2932, 2957, 2959, 2962, 2971, 2975, 3005, 3017, 3020, 3021, 3054, 3064, 3066, 3068, 3091, 3094, 3097, 3131, 3146, 3159, 3178, 3181, 3182, 3183, 3184, 3185, 3187, 3188, 3190, 3192, 3265, 3276, 3281, 3312, 3320, 3326, 3400, 3516, 3550, 3608, 3609, 3611, 3646, 3692, 3704, 3709, 3725, 3726, 3727, 3796, 3837, 3838, 3839, 3840, 3921, 3981, 4005, 4077, 4088, 4097, 4154, 4173, 4204, 4205, 4208, 4209, 4236, 4298, 4300, 4303, 4329, 4331, 4338, 4350, 4436, 4437, 4528, 4601, 4646, 4659, 4670, 4683, 4686, 4691, 4692, 4706, 4711, 4712, 4720, 4735, 4738, 4756, 4774, 4779, 4780, 4781, 4800, 4809, 4841, 4842, 4853, 4862, 4869, 4904, 4907, 4913, 4926, 4942, 4976, 5001, 5007, 5019, 5058, 5064, 5092, 5093, 5097, 5126, 5141, 5162, 5164, 5208, 5209, 5218, 5245, 5252, 5286, 5291, 5300, 5356, 5423, 5430, 5431, 5432, 5434, 5436, 5438, 5439, 5440, 5441, 5454, 5455, 5456, 5479, 5494, 5499, 5500, 5511, 5520, 5524, 5527, 5528, 5530, 5532, 5534, 5567, 5571, 5578, 5579, 5580, 5584, 5585, 5591, 5594, 5595, 5596, 5597, 5600, 5601, 5602, 5682, 5684, 5685, 5686, 5688, 5689, 5690, 5691, 5692, 5693, 5694, 5695, 5700, 5701, 5702, 5704, 5705, 5706, 5707, 5708, 5709, 5710, 5713, 5714, 5716, 5718, 5719, 5720, 5728, 5757, 5775, 5778, 5781, 5783, 5810, 5814, 5824, 5885, 5886, 5887, 5901, 5905, 5915, 5917, 5928, 5929, 5931, 5934, 5935, 6015, 6046, 6049, 6096, 6117, 6118, 6119, 6125, 6135, 6154, 6187, 6188, 6189, 6191, 6193, 6194, 6196, 6197, 6201, 6202, 6203, 6205, 6206, 6207, 6208, 6209, 6210, 6217, 6218, 6222, 6223, 6224, 6227, 6228, 6229, 6230, 6231, 6232, 6233, 6234, 6235, 6258, 6284, 6285, 6310, 6323, 6386, 6390, 6396, 6397, 6418, 6421, 6426, 6427, 6428, 6430, 6431, 6432, 6497, 6498, 6500, 6520, 6546, 6548, 6594, 6595, 6599, 6601, 6604, 6612, 6613, 6618, 6628, 6629, 6631, 6633, 6634, 6635, 6636, 6637, 6638, 6647, 6657, 6662, 6717, 6721, 6733, 6738, 6744, 6772, 6777, 6812, 6827, 6829, 6830, 6835, 6879, 6880, 6881, 6882, 6884, 6907, 6917, 6921, 6923, 6935, 6938, 6942, 7027, 7030, 7067, 7068, 7086, 7088, 7091, 7101, 7150, 7155, 7158, 7159, 7175, 7182, 7227, 7247, 7259, 7266, 7267, 7295, 7311, 7314, 7316, 7317, 7319, 7320, 7322, 7323, 7324, 7332, 7334, 7336, 7341, 7374, 7385, 7389, 7391, 7392, 7402, 7415, 7428, 7443, 7494, 7520, 7528, 7534, 7536, 7572, 7707, 7716, 7732, 7737, 7799, 7818, 7874, 7884, 7916, 7917, 7936, 8036, 8089, 8099, 8125, 8237, 8242, 8266, 8270, 8314, 8334, 8339, 8347, 8349, 8350, 8359, 8360, 8361, 8362, 8363, 8364, 8365, 8366, 8367, 8396, 8409, 8450, 8453, 8454, 8467, 8473, 8487, 8505, 8507, 8526, 8533, 8545, 8566, 8575, 8634, 8648, 8658, 8661, 8682, 8683, 8704, 8721, 8725, 8815, 8819, 8850, 8851, 8861, 8878, 8882, 8888, 8896, 8924, 8932, 8945, 8971, 8986, 8997, 8999, 9031, 9040, 9049, 9079, 9100, 9126, 9203, 9219, 9221, 9246, 9270, 9295, 9318, 9320, 9321, 9324, 9338, 9344, 9349, 9360, 9361, 9394, 9406, 9446, 9467, 9480, 9491, 9521, 9557, 9584, 9611, 9616, 9643, 9648, 9682, 9685, 9698, 9711, 9715, 9727, 9743, 9771, 9774, 9807, 9810, 9848, 9874, 9877, 9909, 9913, 9915, 9917, 9939, 9967, 9969, 9975, 9978, 9987, 10054, 10055, 10075, 10084, 10087, 10102, 10106, 10111, 10116, 10124, 10128, 10131, 10133, 10147, 10150, 10155, 10189, 10204, 10213, 10220, 10228, 10236, 10238, 10248, 10270, 10273, 10283, 10284, 10286, 10291, 10302, 10360, 10361, 10399, 10419, 10421, 10438, 10440, 10445, 10458, 10465, 10467, 10474, 10488, 10499, 10519, 10521, 10522, 10527, 10528, 10541, 10569, 10575, 10594, 10614, 10618, 10623, 10625, 10645, 10657, 10658, 10664, 10694, 10725, 10726, 10728, 10735, 10762, 10771, 10776, 10783, 10808, 10845, 10856, 10907, 10916, 10919, 10920, 10923, 10927, 10929, 10933, 10946, 10949, 10951, 10962, 10974, 10980, 10992, 11017, 11047, 11051, 11052, 11080, 11168, 11193, 11198, 11244, 11260, 11278, 11315, 11316, 11319, 11325, 11332, 11335, 11338, 11342, 11343, 22794, 22803, 22826, 22827, 22828, 22841, 22861, 22873, 22916, 22927, 22936, 22938, 22950, 23001, 23008, 23020, 23028, 23032, 23038, 23043, 23047, 23051, 23060, 23063, 23064, 23077, 23089, 23091, 23107, 23112, 23118, 23152, 23175, 23195, 23214, 23246, 23253, 23272, 23301, 23326, 23327, 23338, 23345, 23358, 23368, 23373, 23392, 23396, 23446, 23450, 23451, 23462, 23466, 23468, 23474, 23492, 23522, 23524, 23543, 23582, 23587, 23588, 23633, 23641, 23644, 23741, 24148, 25793, 25804, 25836, 25842, 25849, 25875, 25896, 25906, 25909, 25920, 25946, 25949, 25994, 26012, 26017, 26038, 26054, 26057, 26207, 26273, 26277, 26353, 26523, 27086, 27101, 27107, 27125, 27166, 27238, 27244, 27247, 27258, 27297, 27316, 27332, 27336, 27339, 27341, 27347, 28973, 28984, 28987, 28996, 29072, 29079, 29086, 29089, 29098, 29099, 29101, 29102, 29105, 29127, 29803, 29844, 29896, 29903, 29937, 29979, 29982, 50813, 51042, 51056, 51076, 51096, 51118, 51119, 51132, 51138, 51147, 51155, 51187, 51199, 51230, 51295, 51300, 51322, 51335, 51340, 51362, 51366, 51386, 51400, 51422, 51434, 51451, 51493, 51499, 51503, 51504, 51529, 51534, 51567, 51592, 51639, 51645, 51647, 51690, 51692, 51701, 51704, 51727, 51728, 51729, 51759, 51761, 51762, 51773, 51780, 51808, 53335, 54014, 54107, 54386, 54476, 54477, 54512, 54623, 54629, 54700, 54737, 54764, 54812, 54870, 54886, 54890, 54928, 54931, 54935, 54951, 54978, 54985, 54997, 54998, 55031, 55082, 55102, 55120, 55122, 55153, 55163, 55170, 55183, 55197, 55249, 55272, 55274, 55284, 55291, 55294, 55297, 55352, 55500, 55505, 55588, 55591, 55604, 55611, 55623, 55629, 55651, 55677, 55703, 55719, 55729, 55748, 55759, 55809, 55814, 55827, 55832, 55870, 55907, 55915, 55922, 56254, 56271, 56655, 56704, 56849, 56850, 56853, 56893, 56902, 56904, 56915, 56929, 56943, 56987, 56998, 57019, 57050, 57092, 57132, 57407, 57414, 57455, 57459, 57504, 57532, 57533, 57554, 57599, 57659, 57669, 57680, 57709, 57720, 57805, 57819, 58528, 59343, 60314, 60592, 63893, 63939, 64061, 64168, 64324, 64326, 64393, 64426, 64710, 64743, 64769, 64776, 64795, 64837, 64839, 64949, 64960, 65080, 65260, 65264, 65981, 78986, 79004, 79035, 79039, 79068, 79109, 79142, 79363, 79622, 79647, 79685, 79718, 79811, 79869, 79870, 79991, 80013, 80097, 80145, 80196, 80204, 80205, 80232, 80344, 80818, 80823, 80829, 81491, 81555, 81609, 81847, 83443, 83637, 83640, 83695, 83699, 84181, 84193, 84232, 84248, 84254, 84271, 84280, 84305, 84313, 84316, 84333, 84365, 84446, 84516, 84630, 84656, 84687, 84844, 84867, 84897, 84934, 84967, 85236, 85313, 85403, 85437, 88745, 90120, 90441, 90865, 91368, 91452, 91689, 91746, 92521, 92856, 93145, 93621, 93973, 94032, 112495, 112939, 115708, 116138, 116154, 116986, 117143, 118460, 118487, 119504, 121504, 123169, 123811, 124995, 125988, 127933, 128240, 128312, 131870, 133522, 134510, 140609, 140733, 147179, 148423, 149603, 150678, 150684, 152006, 153769, 154796, 161742, 163126, 170394, 171568, 196403, 201254, 204851, 205564, 219333, 219736, 220988, 221037, 221092, 221178, 221895, 252969, 253461, 284252, 285220, 286205, 286257, 339287, 345630, 359948, 374875, 388753, 404672, 440073, 102157402
GO:0070062	CC	e	extracellular exosome	758/4567	2167/20656	7.286963349146774e-48	6	758	1.8321507849283322e-45	2, 16, 38, 39, 47, 52, 60, 71, 81, 87, 88, 107, 128, 165, 183, 191, 210, 214, 216, 217, 223, 226, 230, 231, 308, 309, 310, 311, 327, 334, 348, 351, 353, 375, 377, 378, 381, 387, 388, 396, 403, 439, 476, 481, 483, 490, 491, 498, 506, 523, 526, 528, 529, 535, 537, 550, 558, 567, 613, 645, 669, 682, 684, 754, 760, 781, 793, 811, 814, 821, 824, 826, 829, 830, 832, 847, 908, 949, 950, 961, 966, 967, 975, 989, 998, 1009, 1072, 1152, 1173, 1191, 1200, 1213, 1272, 1314, 1362, 1363, 1398, 1428, 1431, 1434, 1465, 1471, 1476, 1499, 1508, 1509, 1514, 1522, 1615, 1622, 1642, 1652, 1654, 1655, 1739, 1759, 1778, 1808, 1854, 1861, 1915, 1938, 1954, 1965, 1968, 2023, 2026, 2037, 2091, 2098, 2170, 2182, 2194, 2195, 2202, 2271, 2288, 2316, 2319, 2495, 2512, 2530, 2561, 2597, 2617, 2628, 2665, 2674, 2734, 2739, 2752, 2760, 2771, 2774, 2776, 2778, 2782, 2783, 2786, 2787, 2788, 2803, 2805, 2806, 2817, 2821, 2823, 2878, 2879, 2885, 2923, 2936, 2937, 2947, 2950, 3012, 3015, 3017, 3020, 3021, 3040, 3043, 3074, 3094, 3105, 3106, 3107, 3133, 3178, 3181, 3183, 3190, 3251, 3301, 3308, 3309, 3312, 3313, 3320, 3326, 3329, 3376, 3418, 3490, 3572, 3615, 3646, 3685, 3688, 3692, 3696, 3837, 3842, 3858, 3912, 3921, 3939, 3945, 3956, 3977, 4082, 4121, 4141, 4189, 4190, 4191, 4232, 4249, 4300, 4311, 4478, 4522, 4627, 4628, 4637, 4644, 4646, 4670, 4677, 4691, 4735, 4736, 4738, 4904, 4907, 4924, 4926, 5034, 5036, 5037, 5048, 5049, 5052, 5066, 5092, 5093, 5110, 5119, 5211, 5214, 5216, 5217, 5223, 5226, 5230, 5236, 5245, 5250, 5269, 5274, 5286, 5297, 5306, 5315, 5339, 5351, 5375, 5412, 5464, 5478, 5479, 5499, 5500, 5510, 5515, 5518, 5524, 5538, 5567, 5577, 5578, 5579, 5580, 5583, 5584, 5590, 5611, 5621, 5654, 5660, 5682, 5684, 5685, 5686, 5688, 5689, 5690, 5691, 5692, 5693, 5694, 5705, 5706, 5708, 5709, 5713, 5718, 5720, 5730, 5783, 5786, 5789, 5792, 5800, 5834, 5860, 5861, 5862, 5868, 5869, 5870, 5878, 5879, 5898, 5899, 5901, 5910, 5917, 5934, 5950, 5962, 6009, 6092, 6120, 6122, 6124, 6125, 6135, 6136, 6146, 6147, 6152, 6154, 6155, 6156, 6158, 6160, 6164, 6165, 6168, 6175, 6181, 6187, 6188, 6189, 6191, 6193, 6202, 6203, 6205, 6207, 6208, 6210, 6217, 6222, 6223, 6224, 6230, 6231, 6233, 6234, 6235, 6277, 6281, 6301, 6385, 6386, 6396, 6432, 6451, 6505, 6509, 6515, 6520, 6548, 6565, 6575, 6611, 6623, 6624, 6633, 6647, 6653, 6709, 6711, 6717, 6734, 6742, 6748, 6767, 6780, 6782, 6812, 6856, 6950, 7001, 7070, 7086, 7094, 7167, 7170, 7171, 7178, 7184, 7203, 7251, 7266, 7277, 7280, 7284, 7295, 7311, 7314, 7316, 7317, 7322, 7323, 7326, 7334, 7336, 7360, 7402, 7415, 7416, 7419, 7430, 7431, 7453, 7529, 7531, 7532, 7533, 7534, 7798, 7846, 7879, 7916, 7917, 8140, 8334, 8338, 8339, 8347, 8349, 8350, 8359, 8360, 8361, 8362, 8363, 8364, 8365, 8366, 8367, 8450, 8455, 8476, 8566, 8574, 8611, 8649, 8667, 8668, 8671, 8722, 8724, 8766, 8774, 8775, 8803, 8804, 8826, 8878, 8887, 8976, 8991, 8997, 9043, 9045, 9066, 9097, 9114, 9141, 9230, 9289, 9296, 9349, 9353, 9362, 9367, 9368, 9371, 9375, 9380, 9445, 9446, 9520, 9525, 9528, 9550, 9578, 9588, 9699, 9748, 9798, 9853, 9868, 9967, 9980, 10006, 10007, 10016, 10075, 10092, 10093, 10094, 10096, 10097, 10099, 10109, 10120, 10121, 10130, 10159, 10163, 10189, 10204, 10211, 10247, 10269, 10294, 10327, 10382, 10383, 10396, 10399, 10406, 10409, 10422, 10447, 10458, 10487, 10493, 10494, 10519, 10525, 10529, 10540, 10541, 10552, 10574, 10575, 10576, 10591, 10598, 10654, 10672, 10694, 10752, 10755, 10768, 10787, 10808, 10810, 10856, 10890, 10893, 10905, 10920, 10923, 10960, 10971, 10974, 11034, 11041, 11059, 11127, 11140, 11235, 11261, 11313, 11315, 11320, 11332, 11344, 22836, 22866, 22930, 22948, 23043, 23052, 23171, 23193, 23236, 23324, 23327, 23338, 23365, 23405, 23433, 23446, 23576, 23646, 25824, 25836, 25909, 25932, 25978, 26052, 26060, 26135, 26227, 26229, 26986, 26994, 26999, 27044, 27069, 27101, 27111, 27243, 27316, 27430, 27445, 29085, 29105, 29127, 29789, 29952, 29968, 50488, 51028, 51031, 51056, 51084, 51121, 51125, 51181, 51382, 51429, 51449, 51506, 51510, 51534, 51552, 51571, 51596, 51606, 51652, 51678, 51704, 51719, 51727, 51762, 51768, 54472, 54504, 54732, 54832, 54927, 54972, 54978, 55004, 55187, 55207, 55604, 55611, 55737, 55748, 55832, 55845, 55970, 57132, 57153, 57180, 57403, 57446, 57447, 57535, 57551, 57699, 57731, 60496, 63908, 64145, 78986, 79026, 79041, 79575, 79837, 79901, 79971, 80210, 80218, 80700, 80823, 81533, 81539, 81618, 81873, 81876, 83442, 84059, 84100, 84313, 84418, 84572, 84817, 84932, 92815, 93185, 94239, 103910, 112483, 114569, 114876, 116986, 121504, 127262, 128240, 128866, 130074, 140465, 140576, 140885, 146691, 148362, 151556, 203068, 254863, 258010, 259217, 317772, 347862, 376267, 406908, 407046, 553115
GO:0005737	CC	e	cytoplasm	1405/4567	4726/20656	1.0928791663095278e-44	2	1405	2.4043341658809613e-42	16, 39, 52, 60, 81, 87, 103, 104, 107, 109, 118, 152, 164, 165, 205, 216, 223, 308, 309, 310, 311, 320, 322, 324, 328, 331, 348, 351, 353, 361, 373, 375, 377, 378, 381, 387, 388, 394, 400, 402, 403, 408, 439, 468, 477, 482, 491, 573, 598, 659, 664, 667, 677, 684, 708, 754, 760, 775, 801, 805, 808, 811, 814, 815, 816, 818, 819, 824, 847, 894, 896, 908, 996, 998, 1000, 1009, 1020, 1022, 1027, 1032, 1039, 1072, 1107, 1108, 1121, 1191, 1268, 1314, 1386, 1398, 1428, 1434, 1455, 1456, 1465, 1476, 1496, 1499, 1501, 1525, 1602, 1607, 1612, 1615, 1620, 1627, 1633, 1639, 1642, 1649, 1652, 1653, 1654, 1655, 1656, 1660, 1716, 1725, 1728, 1729, 1739, 1742, 1759, 1780, 1781, 1793, 1827, 1837, 1843, 1848, 1850, 1859, 1901, 1915, 1917, 1933, 1938, 1952, 1956, 1958, 1968, 1979, 1981, 1983, 1984, 1994, 2017, 2023, 2029, 2043, 2058, 2060, 2107, 2130, 2138, 2172, 2182, 2185, 2193, 2224, 2246, 2247, 2257, 2259, 2263, 2271, 2273, 2280, 2281, 2288, 2308, 2309, 2316, 2475, 2495, 2512, 2550, 2560, 2596, 2597, 2617, 2664, 2665, 2670, 2697, 2739, 2743, 2746, 2752, 2768, 2771, 2776, 2782, 2783, 2803, 2805, 2830, 2835, 2872, 2876, 2885, 2887, 2889, 2902, 2904, 2908, 2915, 2926, 2932, 2944, 2947, 2950, 2977, 3028, 3035, 3054, 3064, 3066, 3068, 3069, 3091, 3094, 3146, 3151, 3157, 3178, 3181, 3182, 3190, 3208, 3251, 3265, 3276, 3281, 3309, 3312, 3313, 3320, 3326, 3329, 3351, 3360, 3376, 3382, 3398, 3399, 3400, 3422, 3434, 3476, 3516, 3550, 3609, 3614, 3615, 3631, 3646, 3688, 3692, 3704, 3705, 3706, 3707, 3716, 3796, 3837, 3838, 3842, 3843, 3858, 3921, 3927, 3945, 3956, 3964, 3983, 3984, 4008, 4076, 4082, 4088, 4130, 4133, 4137, 4141, 4154, 4189, 4191, 4208, 4209, 4291, 4294, 4303, 4311, 4478, 4493, 4504, 4591, 4627, 4628, 4644, 4646, 4659, 4666, 4670, 4673, 4676, 4677, 4705, 4718, 4733, 4735, 4738, 4744, 4747, 4753, 4763, 4771, 4779, 4780, 4826, 4836, 4842, 4858, 4869, 4904, 4916, 4942, 4946, 4947, 4952, 4953, 4976, 4983, 5007, 5036, 5049, 5050, 5052, 5058, 5062, 5063, 5071, 5091, 5093, 5108, 5110, 5121, 5127, 5128, 5138, 5170, 5201, 5202, 5203, 5204, 5214, 5216, 5217, 5218, 5223, 5236, 5245, 5252, 5269, 5286, 5289, 5291, 5295, 5297, 5298, 5300, 5306, 5315, 5339, 5358, 5375, 5409, 5423, 5430, 5464, 5478, 5479, 5499, 5500, 5501, 5502, 5510, 5511, 5518, 5524, 5525, 5526, 5530, 5532, 5569, 5571, 5573, 5577, 5578, 5579, 5580, 5581, 5583, 5585, 5590, 5594, 5595, 5596, 5597, 5600, 5601, 5602, 5610, 5611, 5621, 5631, 5634, 5682, 5684, 5685, 5686, 5688, 5689, 5690, 5691, 5692, 5693, 5694, 5695, 5701, 5705, 5716, 5718, 5720, 5728, 5747, 5756, 5775, 5778, 5781, 5783, 5797, 5805, 5824, 5830, 5834, 5859, 5860, 5868, 5879, 5886, 5901, 5902, 5903, 5905, 5915, 5917, 5935, 5997, 5999, 6046, 6049, 6091, 6122, 6124, 6125, 6129, 6130, 6135, 6146, 6147, 6152, 6154, 6175, 6188, 6189, 6196, 6203, 6205, 6210, 6223, 6233, 6249, 6258, 6271, 6277, 6281, 6284, 6285, 6301, 6305, 6310, 6328, 6386, 6397, 6418, 6426, 6427, 6428, 6432, 6443, 6446, 6449, 6451, 6453, 6497, 6500, 6548, 6599, 6612, 6616, 6620, 6622, 6623, 6624, 6628, 6638, 6640, 6642, 6643, 6647, 6657, 6678, 6695, 6711, 6717, 6721, 6727, 6733, 6741, 6767, 6772, 6777, 6780, 6782, 6801, 6812, 6857, 6867, 6881, 6902, 6903, 6938, 6992, 7001, 7009, 7027, 7030, 7082, 7099, 7114, 7126, 7145, 7158, 7159, 7163, 7164, 7175, 7178, 7247, 7248, 7251, 7266, 7275, 7277, 7280, 7295, 7311, 7314, 7316, 7317, 7320, 7332, 7334, 7336, 7345, 7360, 7375, 7402, 7411, 7415, 7430, 7431, 7443, 7453, 7461, 7494, 7528, 7529, 7531, 7533, 7534, 7555, 7732, 7763, 7779, 7782, 7803, 7846, 7884, 7917, 7976, 8036, 8045, 8073, 8079, 8125, 8153, 8193, 8195, 8239, 8266, 8270, 8303, 8314, 8408, 8409, 8447, 8455, 8476, 8487, 8490, 8502, 8505, 8507, 8518, 8522, 8525, 8526, 8528, 8533, 8539, 8553, 8565, 8567, 8573, 8575, 8576, 8655, 8658, 8661, 8666, 8721, 8723, 8724, 8725, 8777, 8787, 8815, 8826, 8848, 8851, 8872, 8878, 8882, 8888, 8894, 8897, 8924, 8925, 8939, 8941, 8999, 9039, 9043, 9049, 9100, 9107, 9108, 9110, 9141, 9162, 9168, 9181, 9185, 9213, 9217, 9221, 9240, 9256, 9270, 9306, 9318, 9326, 9344, 9349, 9353, 9354, 9360, 9368, 9380, 9391, 9419, 9425, 9444, 9446, 9456, 9467, 9472, 9475, 9479, 9500, 9513, 9515, 9520, 9521, 9525, 9578, 9588, 9590, 9600, 9604, 9616, 9638, 9665, 9666, 9670, 9689, 9693, 9694, 9698, 9748, 9750, 9751, 9762, 9764, 9774, 9781, 9793, 9796, 9802, 9805, 9807, 9826, 9829, 9840, 9848, 9857, 9867, 9870, 9898, 9905, 9908, 9915, 9921, 9926, 9939, 9962, 9975, 10000, 10007, 10016, 10048, 10054, 10055, 10056, 10059, 10063, 10075, 10084, 10092, 10096, 10097, 10105, 10114, 10116, 10120, 10121, 10124, 10126, 10133, 10140, 10150, 10152, 10188, 10189, 10209, 10231, 10238, 10247, 10248, 10273, 10297, 10300, 10314, 10328, 10360, 10361, 10376, 10382, 10383, 10391, 10395, 10399, 10409, 10419, 10421, 10438, 10445, 10458, 10461, 10465, 10471, 10494, 10499, 10513, 10519, 10521, 10522, 10528, 10540, 10541, 10569, 10574, 10605, 10614, 10636, 10652, 10657, 10658, 10659, 10670, 10672, 10681, 10694, 10726, 10728, 10755, 10766, 10768, 10769, 10776, 10777, 10783, 10808, 10856, 10899, 10929, 10935, 10971, 10982, 10983, 10988, 11007, 11034, 11040, 11051, 11052, 11059, 11075, 11076, 11101, 11108, 11113, 11140, 11142, 11165, 11170, 11171, 11178, 11180, 11188, 11189, 11212, 11215, 11235, 11260, 11261, 11275, 11313, 11315, 11319, 11325, 11331, 11344, 11345, 22828, 22836, 22846, 22848, 22849, 22866, 22873, 22884, 22885, 22891, 22902, 22907, 22911, 22916, 22921, 22924, 22927, 22928, 22950, 22954, 22998, 23001, 23008, 23032, 23037, 23038, 23039, 23043, 23063, 23064, 23072, 23077, 23078, 23085, 23089, 23096, 23107, 23109, 23111, 23122, 23162, 23172, 23173, 23175, 23178, 23205, 23209, 23214, 23221, 23228, 23235, 23236, 23239, 23259, 23281, 23286, 23287, 23321, 23327, 23328, 23345, 23365, 23367, 23368, 23369, 23373, 23381, 23386, 23387, 23394, 23405, 23413, 23428, 23462, 23474, 23479, 23499, 23507, 23510, 23521, 23534, 23542, 23543, 23558, 23580, 23582, 23587, 23633, 23635, 23639, 23640, 23644, 23645, 23760, 24140, 25778, 25793, 25809, 25814, 25824, 25873, 25896, 25897, 25920, 25932, 25946, 25978, 25989, 25999, 26001, 26012, 26037, 26052, 26054, 26057, 26060, 26065, 26135, 26207, 26232, 26258, 26268, 26278, 26289, 26353, 26523, 26953, 26986, 26999, 27018, 27044, 27065, 27102, 27111, 27175, 27242, 27244, 27249, 27250, 27254, 27332, 27339, 27341, 28512, 28969, 28984, 28986, 28996, 29086, 29098, 29105, 29780, 29789, 29844, 29883, 29899, 29968, 29978, 29979, 29982, 29993, 30000, 30011, 30815, 30819, 30820, 30845, 50488, 50861, 51015, 51016, 51035, 51076, 51088, 51118, 51119, 51126, 51127, 51132, 51154, 51155, 51164, 51185, 51199, 51247, 51255, 51271, 51290, 51295, 51319, 51341, 51371, 51422, 51429, 51434, 51441, 51466, 51493, 51520, 51527, 51567, 51569, 51582, 51647, 51663, 51693, 51701, 51727, 53335, 53918, 54112, 54212, 54386, 54407, 54461, 54462, 54467, 54472, 54512, 54545, 54550, 54583, 54602, 54623, 54715, 54737, 54764, 54765, 54776, 54800, 54812, 54832, 54836, 54874, 54878, 54893, 54915, 54927, 54935, 54985, 54997, 55011, 55031, 55103, 55109, 55120, 55140, 55148, 55183, 55188, 55207, 55213, 55249, 55251, 55294, 55312, 55323, 55325, 55327, 55342, 55512, 55573, 55589, 55607, 55684, 55704, 55705, 55785, 55827, 55832, 55837, 55859, 55885, 55914, 56271, 56288, 56521, 56666, 56776, 56853, 56882, 56893, 56904, 56915, 56957, 56990, 56995, 56998, 57019, 57095, 57118, 57179, 57180, 57325, 57410, 57446, 57447, 57464, 57484, 57504, 57509, 57520, 57524, 57532, 57534, 57551, 57562, 57605, 57718, 57731, 57787, 57805, 57819, 58473, 58477, 58528, 58533, 59286, 59339, 60314, 60412, 60491, 60680, 60682, 63893, 63932, 64061, 64112, 64168, 64219, 64343, 64431, 64710, 64744, 64771, 64795, 64839, 65009, 65018, 65055, 65125, 65981, 65992, 66008, 66036, 78986, 79007, 79026, 79068, 79109, 79142, 79176, 79363, 79609, 79719, 79734, 79745, 79828, 79834, 79869, 79870, 79884, 80124, 80145, 80150, 80196, 80204, 80205, 80210, 80218, 80232, 80315, 80333, 80351, 80700, 81689, 81847, 81873, 83394, 83442, 83605, 83658, 83660, 83939, 84056, 84059, 84062, 84100, 84152, 84193, 84232, 84251, 84254, 84271, 84280, 84293, 84305, 84313, 84316, 84365, 84446, 84448, 84457, 84518, 84630, 84681, 84687, 84707, 84708, 84908, 84919, 84926, 84934, 85300, 85443, 90120, 90378, 90637, 90806, 90865, 90990, 91272, 92140, 92181, 92675, 93145, 93611, 94134, 96459, 112483, 112939, 113246, 113802, 114088, 114134, 114804, 114928, 115024, 115265, 115294, 116138, 116225, 116986, 116987, 117178, 118812, 123283, 123811, 124044, 124540, 127262, 127544, 127700, 127933, 128434, 128866, 129049, 130507, 131870, 132864, 134429, 134957, 135114, 136319, 139728, 140576, 140609, 143686, 144699, 146057, 146713, 149603, 150379, 150678, 150684, 151354, 152789, 153090, 157285, 157922, 160851, 166336, 166614, 167410, 168002, 170622, 196403, 200081, 201191, 202151, 203068, 204851, 219736, 219771, 220296, 221178, 221477, 222166, 246243, 252969, 253943, 253959, 259217, 280636, 283455, 283638, 283871, 286205, 339983, 340120, 340542, 347733, 348262, 359948, 374969, 376267, 399979, 401190, 402055, 406929, 407046, 440193, 441951, 541468, 552889, 553115, 100131187, 102157402
GO:0005743	CC	e	mitochondrial inner membrane	203/4567	403/20656	4.2012286300522824e-36	5	203	7.394162388892017e-34	37, 291, 292, 498, 509, 513, 514, 515, 516, 521, 522, 539, 598, 740, 1191, 1327, 1329, 1337, 1340, 1345, 1349, 1350, 1351, 1537, 2537, 2628, 2806, 2820, 3030, 3032, 3329, 3396, 4541, 4694, 4695, 4696, 4697, 4698, 4700, 4702, 4705, 4706, 4707, 4708, 4709, 4710, 4711, 4712, 4713, 4714, 4715, 4716, 4717, 4718, 4723, 4724, 4725, 4726, 4976, 5138, 5245, 5250, 6183, 6188, 6389, 6390, 6391, 6392, 7381, 7384, 7385, 7386, 7388, 7818, 8402, 8604, 8760, 9016, 9167, 9377, 9481, 9512, 9551, 9553, 10131, 10229, 10245, 10367, 10440, 10476, 10573, 10632, 10730, 10845, 10884, 10939, 10975, 10989, 11222, 11331, 23107, 23530, 23787, 23788, 25994, 26284, 26515, 26517, 26519, 26520, 26521, 27069, 27089, 28973, 28998, 29074, 29078, 29088, 29796, 30968, 51021, 51023, 51069, 51081, 51103, 51253, 51258, 51263, 51264, 51295, 51300, 51318, 51522, 51649, 51650, 54148, 54205, 54460, 54534, 54539, 54927, 54948, 54977, 54998, 55052, 55168, 55173, 55486, 55863, 55967, 55972, 57129, 60488, 60558, 63875, 63931, 64928, 64949, 64960, 64965, 64975, 64976, 64979, 64981, 64983, 65003, 65005, 65008, 65018, 65080, 65993, 78988, 79085, 79590, 79751, 80219, 81894, 83733, 84233, 84300, 84303, 84311, 84545, 90871, 91689, 91942, 92259, 93058, 114789, 115286, 116541, 118487, 124995, 125988, 126328, 128308, 131118, 150209, 192286, 219927, 284427, 286097, 100287932
GO:0030425	CC	e	dendrite	199/4567	421/20656	1.1243708061580378e-30	5	199	1.7989932898528603e-28	115, 214, 267, 288, 348, 547, 658, 659, 664, 774, 775, 793, 824, 1020, 1128, 1132, 1152, 1501, 1620, 1627, 1728, 1813, 1821, 1859, 2002, 2043, 2045, 2185, 2475, 2534, 2550, 2560, 2563, 2596, 2743, 2771, 2775, 2778, 2781, 2782, 2785, 2890, 2891, 2901, 2902, 2932, 3054, 3064, 3274, 3312, 3351, 3358, 3360, 3362, 3572, 3736, 3737, 3745, 3752, 3756, 3775, 3897, 4035, 4038, 4076, 4130, 4131, 4133, 4135, 4137, 4311, 4763, 4915, 4926, 4976, 5028, 5058, 5100, 5126, 5173, 5179, 5518, 5538, 5582, 5621, 5868, 5905, 5935, 6158, 6194, 6272, 6505, 6509, 6543, 6546, 6772, 6780, 6801, 6853, 6860, 7070, 7341, 7466, 7976, 8725, 8777, 8851, 8927, 9066, 9362, 9419, 9456, 9638, 9746, 9900, 9912, 9939, 10236, 10368, 10399, 10445, 10479, 10519, 10636, 10749, 10752, 10769, 10814, 10815, 10858, 11255, 22794, 22849, 22876, 22902, 22911, 22941, 22997, 23046, 23095, 23154, 23162, 23208, 23373, 23394, 23405, 23413, 25814, 25828, 25946, 26012, 26047, 26278, 26507, 27020, 27065, 30001, 30820, 50488, 51035, 51199, 51218, 51617, 54407, 54550, 55450, 55607, 56850, 56896, 57282, 57451, 57463, 57502, 57692, 57787, 60481, 66004, 66008, 79641, 79739, 80315, 80762, 84232, 84249, 84687, 85300, 85358, 85397, 85442, 92737, 114088, 114783, 116841, 126129, 140679, 153090, 201191, 254263, 375323
GO:0005925	CC	e	focal adhesion	195/4567	415/20656	1.5608415113185955e-29	5	195	2.2892342166006067e-27	60, 71, 81, 87, 88, 118, 214, 308, 309, 375, 387, 388, 402, 567, 667, 682, 811, 824, 847, 950, 966, 975, 998, 1000, 1072, 1213, 1266, 1465, 1495, 1499, 1948, 1956, 2017, 2037, 2185, 2195, 2261, 2273, 2316, 2319, 2665, 2697, 2768, 2783, 2923, 3159, 3190, 3309, 3312, 3313, 3611, 3685, 3688, 3696, 3716, 3897, 3927, 3984, 4008, 4035, 4082, 4311, 4478, 4627, 4659, 4736, 4869, 5034, 5058, 5170, 5216, 5297, 5339, 5478, 5479, 5500, 5501, 5594, 5595, 5604, 5605, 5747, 5756, 5786, 5879, 5898, 5962, 6122, 6124, 6125, 6128, 6129, 6130, 6132, 6133, 6136, 6141, 6143, 6146, 6155, 6156, 6160, 6168, 6169, 6175, 6176, 6181, 6187, 6188, 6189, 6191, 6193, 6201, 6202, 6203, 6205, 6207, 6208, 6209, 6217, 6218, 6222, 6223, 6235, 6385, 6386, 6548, 7070, 7094, 7145, 7171, 7184, 7430, 7431, 7529, 7531, 7532, 7534, 8470, 8573, 8649, 8826, 8874, 8936, 9181, 9349, 9590, 10092, 10094, 10096, 10097, 10109, 10211, 10391, 10395, 10487, 10525, 10580, 10672, 10787, 10890, 10971, 10982, 11170, 11261, 22919, 23032, 23092, 23122, 23164, 23332, 23371, 23396, 23521, 23603, 26986, 28964, 29780, 30011, 30845, 51056, 51164, 51466, 51495, 54914, 55827, 57669, 64759, 79026, 79834, 81873, 83660, 83692, 117143, 157285
GO:0043025	CC	e	neuronal cell body	180/4567	378/20656	2.3957184369089564e-28	3	180	3.24343419150751e-26	152, 214, 267, 322, 348, 477, 478, 547, 658, 659, 774, 793, 821, 824, 998, 1020, 1152, 1266, 1471, 1620, 1639, 1728, 1741, 1855, 1917, 2002, 2045, 2182, 2185, 2288, 2475, 2563, 2664, 2823, 2890, 2891, 3054, 3267, 3320, 3326, 3572, 3611, 3736, 3746, 3752, 3767, 3776, 3780, 3782, 3800, 3897, 4035, 4038, 4040, 4130, 4131, 4133, 4137, 4311, 4345, 4628, 4644, 4651, 4900, 4926, 5048, 5153, 5173, 5179, 5274, 5372, 5538, 5577, 5792, 5798, 5813, 5868, 6272, 6285, 6323, 6376, 6453, 6456, 6505, 6507, 6509, 6529, 6543, 6546, 6620, 6622, 6623, 6647, 6712, 6715, 6750, 6780, 6801, 6860, 6861, 6863, 7074, 7314, 7345, 7976, 8301, 8507, 8851, 8874, 8882, 9066, 9162, 9181, 9378, 9419, 9481, 9513, 9590, 9638, 9693, 9751, 9900, 9939, 10142, 10300, 10382, 10399, 10439, 10458, 10490, 10519, 10652, 10857, 11075, 22853, 22866, 22876, 22902, 22941, 22997, 23154, 23291, 23373, 23394, 23400, 23542, 23585, 25814, 25828, 25946, 26047, 26507, 51035, 51218, 51808, 54407, 55450, 55607, 55737, 56288, 56896, 57142, 57282, 57468, 57731, 60481, 66008, 80023, 81539, 83999, 84152, 84249, 84630, 84687, 85442, 92737, 116841, 124925, 140767, 153090
GO:0022625	CC	e	cytosolic large ribosomal subunit	51/4567	58/20656	1.6651542899776984e-26	5	51	2.0933368216862495e-24	4736, 6122, 6124, 6125, 6128, 6129, 6130, 6132, 6133, 6134, 6135, 6136, 6137, 6138, 6141, 6142, 6143, 6144, 6146, 6147, 6152, 6154, 6155, 6156, 6157, 6158, 6159, 6160, 6161, 6164, 6165, 6166, 6167, 6168, 6169, 6170, 6171, 6175, 6176, 6181, 7311, 9045, 9349, 9513, 11224, 23521, 25873, 51121, 51187, 65008, 285855
GO:0005634	CC	e	nucleus	1456/4567	5339/20656	3.085646625808018e-25	5	1456	3.620492040948075e-23	34, 43, 60, 71, 81, 103, 104, 107, 118, 132, 142, 165, 166, 191, 210, 226, 267, 292, 310, 320, 322, 324, 328, 331, 334, 348, 373, 387, 388, 402, 403, 408, 468, 473, 506, 515, 539, 546, 573, 664, 665, 667, 673, 677, 687, 688, 689, 708, 754, 793, 801, 805, 808, 811, 814, 815, 824, 894, 896, 989, 996, 1019, 1020, 1022, 1027, 1032, 1054, 1059, 1072, 1107, 1121, 1152, 1191, 1207, 1363, 1386, 1389, 1398, 1400, 1408, 1428, 1431, 1434, 1455, 1456, 1457, 1465, 1476, 1487, 1496, 1499, 1501, 1514, 1537, 1602, 1612, 1628, 1639, 1642, 1649, 1653, 1654, 1655, 1656, 1660, 1665, 1716, 1729, 1738, 1739, 1743, 1780, 1812, 1843, 1845, 1850, 1854, 1859, 1912, 1915, 1938, 1954, 1956, 1958, 1960, 1965, 1981, 1984, 1994, 2002, 2023, 2034, 2066, 2079, 2091, 2115, 2119, 2130, 2138, 2185, 2195, 2237, 2246, 2247, 2257, 2259, 2261, 2263, 2271, 2273, 2287, 2308, 2309, 2316, 2353, 2355, 2475, 2495, 2534, 2547, 2597, 2752, 2794, 2805, 2872, 2879, 2885, 2908, 2909, 2923, 2932, 2947, 2950, 2959, 2962, 3005, 3006, 3008, 3012, 3015, 3017, 3020, 3021, 3054, 3064, 3066, 3069, 3091, 3093, 3094, 3131, 3146, 3151, 3159, 3178, 3181, 3182, 3183, 3184, 3185, 3187, 3188, 3190, 3192, 3276, 3281, 3300, 3301, 3308, 3309, 3312, 3320, 3326, 3398, 3399, 3400, 3419, 3420, 3516, 3550, 3608, 3609, 3614, 3615, 3631, 3646, 3692, 3706, 3707, 3716, 3725, 3735, 3776, 3837, 3838, 3839, 3840, 3842, 3843, 3858, 3921, 3939, 3956, 3981, 3984, 4008, 4035, 4088, 4097, 4137, 4150, 4154, 4173, 4191, 4204, 4205, 4208, 4209, 4236, 4291, 4298, 4300, 4302, 4303, 4436, 4437, 4478, 4493, 4504, 4601, 4627, 4628, 4646, 4665, 4666, 4670, 4673, 4674, 4675, 4676, 4683, 4686, 4691, 4733, 4735, 4736, 4738, 4763, 4771, 4774, 4779, 4780, 4781, 4800, 4809, 4841, 4842, 4853, 4858, 4862, 4869, 4900, 4904, 4913, 4924, 4926, 4946, 4947, 4952, 4967, 5001, 5036, 5037, 5052, 5062, 5071, 5093, 5121, 5127, 5128, 5138, 5160, 5162, 5170, 5178, 5202, 5203, 5204, 5213, 5214, 5216, 5218, 5226, 5245, 5252, 5295, 5300, 5315, 5356, 5360, 5423, 5430, 5431, 5432, 5434, 5436, 5438, 5439, 5440, 5441, 5445, 5454, 5455, 5456, 5463, 5478, 5479, 5494, 5495, 5499, 5500, 5501, 5510, 5511, 5515, 5516, 5518, 5524, 5525, 5526, 5527, 5528, 5538, 5567, 5569, 5571, 5579, 5580, 5581, 5582, 5584, 5585, 5591, 5594, 5595, 5596, 5597, 5600, 5601, 5602, 5604, 5605, 5610, 5621, 5682, 5684, 5685, 5686, 5688, 5689, 5690, 5691, 5692, 5693, 5694, 5695, 5700, 5701, 5702, 5704, 5705, 5706, 5707, 5708, 5709, 5710, 5713, 5714, 5716, 5719, 5728, 5747, 5757, 5763, 5781, 5783, 5798, 5810, 5813, 5814, 5862, 5886, 5887, 5900, 5901, 5902, 5903, 5915, 5917, 5928, 5929, 5931, 5935, 5997, 5999, 6015, 6018, 6049, 6096, 6117, 6118, 6122, 6124, 6125, 6128, 6129, 6130, 6133, 6134, 6137, 6138, 6141, 6146, 6147, 6155, 6156, 6166, 6168, 6175, 6187, 6188, 6189, 6194, 6196, 6201, 6202, 6203, 6207, 6209, 6222, 6229, 6230, 6232, 6233, 6249, 6258, 6271, 6277, 6284, 6285, 6297, 6301, 6310, 6386, 6416, 6418, 6421, 6426, 6427, 6428, 6430, 6431, 6432, 6446, 6447, 6449, 6451, 6496, 6497, 6498, 6500, 6594, 6595, 6599, 6604, 6612, 6613, 6618, 6622, 6628, 6629, 6633, 6634, 6635, 6636, 6637, 6647, 6657, 6662, 6721, 6727, 6733, 6741, 6742, 6772, 6777, 6792, 6829, 6867, 6880, 6881, 6907, 6935, 6938, 6942, 6990, 6992, 7008, 7009, 7027, 7030, 7067, 7068, 7074, 7078, 7088, 7091, 7101, 7114, 7126, 7150, 7155, 7158, 7159, 7167, 7175, 7178, 7182, 7184, 7227, 7247, 7248, 7259, 7267, 7275, 7280, 7295, 7311, 7314, 7316, 7317, 7320, 7322, 7323, 7324, 7328, 7332, 7334, 7336, 7337, 7341, 7360, 7374, 7375, 7391, 7392, 7411, 7415, 7416, 7417, 7419, 7428, 7443, 7453, 7461, 7485, 7494, 7520, 7528, 7529, 7531, 7534, 7536, 7555, 7561, 7572, 7580, 7586, 7644, 7697, 7705, 7716, 7732, 7737, 7743, 7798, 7799, 7803, 7846, 7874, 7884, 7917, 7936, 8031, 8036, 8073, 8078, 8079, 8099, 8125, 8193, 8195, 8237, 8239, 8242, 8266, 8270, 8301, 8314, 8334, 8338, 8339, 8347, 8349, 8350, 8359, 8360, 8361, 8362, 8363, 8364, 8365, 8366, 8367, 8402, 8409, 8467, 8470, 8473, 8487, 8502, 8505, 8507, 8518, 8525, 8536, 8539, 8545, 8553, 8566, 8634, 8636, 8648, 8655, 8658, 8678, 8683, 8721, 8725, 8787, 8813, 8815, 8826, 8848, 8850, 8851, 8861, 8882, 8888, 8896, 8924, 8927, 8932, 8939, 8971, 8976, 8986, 8999, 9039, 9040, 9079, 9097, 9100, 9141, 9147, 9158, 9162, 9219, 9246, 9270, 9278, 9295, 9320, 9326, 9338, 9354, 9360, 9425, 9444, 9475, 9479, 9480, 9500, 9513, 9520, 9521, 9525, 9529, 9530, 9551, 9552, 9557, 9581, 9588, 9604, 9611, 9616, 9663, 9670, 9682, 9690, 9694, 9701, 9736, 9771, 9774, 9805, 9807, 9810, 9848, 9852, 9857, 9874, 9898, 9913, 9915, 9921, 9939, 9967, 9969, 9975, 9978, 9991, 10000, 10006, 10016, 10048, 10055, 10075, 10084, 10092, 10093, 10094, 10096, 10097, 10109, 10114, 10116, 10124, 10128, 10133, 10140, 10150, 10152, 10153, 10155, 10169, 10188, 10189, 10209, 10213, 10229, 10236, 10238, 10247, 10248, 10253, 10260, 10270, 10273, 10276, 10286, 10291, 10300, 10302, 10328, 10361, 10382, 10383, 10395, 10399, 10409, 10419, 10421, 10438, 10445, 10463, 10467, 10472, 10473, 10474, 10485, 10488, 10499, 10513, 10519, 10521, 10522, 10541, 10552, 10569, 10580, 10589, 10591, 10594, 10614, 10636, 10657, 10658, 10659, 10664, 10670, 10672, 10681, 10724, 10725, 10728, 10732, 10735, 10766, 10769, 10771, 10783, 10794, 10808, 10814, 10856, 10907, 10910, 10919, 10920, 10923, 10927, 10929, 10946, 10949, 10951, 10953, 10957, 10963, 10974, 10983, 10992, 11007, 11051, 11052, 11059, 11076, 11101, 11108, 11137, 11142, 11165, 11170, 11171, 11189, 11193, 11244, 11261, 11278, 11315, 11319, 11325, 11331, 11335, 11338, 11346, 22794, 22803, 22826, 22828, 22849, 22861, 22870, 22873, 22883, 22884, 22916, 22927, 22938, 22954, 22980, 23019, 23020, 23028, 23036, 23037, 23039, 23040, 23043, 23047, 23051, 23060, 23063, 23064, 23077, 23097, 23125, 23142, 23152, 23172, 23175, 23178, 23195, 23196, 23214, 23235, 23236, 23239, 23261, 23264, 23270, 23281, 23286, 23287, 23291, 23345, 23358, 23368, 23373, 23381, 23392, 23405, 23450, 23451, 23462, 23466, 23468, 23479, 23492, 23521, 23522, 23524, 23543, 23558, 23568, 23582, 23587, 23633, 23635, 23641, 23644, 23741, 23761, 23786, 23788, 24148, 25793, 25804, 25824, 25836, 25842, 25874, 25896, 25909, 25911, 25932, 25949, 25953, 25999, 26012, 26038, 26051, 26054, 26057, 26060, 26073, 26135, 26240, 26278, 26353, 26354, 26523, 26953, 26960, 26986, 26994, 26999, 27018, 27044, 27065, 27086, 27101, 27107, 27125, 27175, 27238, 27244, 27247, 27250, 27254, 27258, 27316, 27332, 27335, 27336, 27339, 27351, 27430, 28984, 28996, 29068, 29072, 29079, 29086, 29087, 29089, 29098, 29102, 29114, 29127, 29761, 29777, 29799, 29844, 29883, 29887, 29896, 29965, 29978, 30000, 30837, 30845, 50809, 50855, 51028, 51035, 51056, 51076, 51096, 51097, 51119, 51126, 51132, 51138, 51142, 51147, 51164, 51181, 51185, 51186, 51188, 51218, 51277, 51290, 51295, 51319, 51322, 51335, 51340, 51341, 51366, 51371, 51412, 51422, 51428, 51434, 51441, 51465, 51493, 51503, 51507, 51510, 51527, 51529, 51566, 51567, 51569, 51582, 51592, 51621, 51639, 51645, 51646, 51647, 51663, 51690, 51693, 51701, 51727, 51729, 51759, 51773, 51808, 53335, 53918, 54014, 54107, 54112, 54205, 54212, 54332, 54386, 54476, 54512, 54583, 54715, 54726, 54737, 54764, 54859, 54890, 54921, 54927, 54931, 54969, 54989, 54997, 54998, 55011, 55023, 55031, 55120, 55122, 55140, 55147, 55170, 55183, 55206, 55213, 55249, 55272, 55274, 55284, 55291, 55294, 55323, 55325, 55342, 55352, 55486, 55585, 55589, 55611, 55629, 55677, 55684, 55719, 55729, 55809, 55827, 55832, 55837, 55859, 55870, 55905, 55907, 55914, 55915, 55922, 56242, 56254, 56257, 56271, 56655, 56776, 56849, 56853, 56893, 56897, 56957, 56970, 56987, 56998, 57050, 57092, 57095, 57106, 57118, 57169, 57325, 57326, 57410, 57447, 57448, 57451, 57455, 57496, 57504, 57509, 57532, 57599, 57645, 57658, 57659, 57665, 57680, 57692, 57801, 57805, 57819, 58478, 58506, 58526, 58528, 58533, 59286, 59339, 59343, 60313, 60314, 60491, 60680, 63893, 63932, 64061, 64062, 64324, 64400, 64426, 64431, 64710, 64771, 64795, 64839, 64844, 64854, 64919, 64976, 65018, 65056, 65080, 65243, 65264, 65991, 66008, 78986, 79026, 79035, 79039, 79068, 79077, 79142, 79365, 79605, 79622, 79641, 79646, 79647, 79673, 79698, 79718, 79745, 79811, 79828, 79869, 79885, 79921, 79991, 80011, 80034, 80142, 80145, 80150, 80196, 80204, 80218, 80232, 80315, 80351, 80700, 80818, 81611, 81628, 81847, 81892, 83443, 83482, 83637, 83640, 83695, 83752, 83855, 83989, 84056, 84062, 84146, 84152, 84162, 84232, 84313, 84316, 84333, 84446, 84498, 84630, 84707, 84844, 84858, 84893, 84897, 84934, 85004, 85012, 85236, 85313, 85359, 85397, 85443, 85453, 85457, 90120, 90378, 90480, 90637, 90843, 90865, 90990, 91746, 91768, 92002, 92140, 92675, 92999, 93145, 93973, 94239, 112755, 112939, 112942, 113802, 114804, 114928, 115708, 116986, 116987, 117143, 117178, 121504, 123169, 123283, 124359, 127933, 128312, 128387, 128866, 131870, 132864, 133522, 134510, 135112, 135114, 136319, 137886, 138046, 138151, 138199, 138716, 139728, 140467, 140576, 140597, 140733, 140735, 142940, 143686, 144348, 146057, 146713, 147947, 148523, 149603, 150678, 150684, 151126, 152006, 153527, 153769, 157285, 158399, 158931, 162239, 163126, 168544, 170463, 170622, 202151, 203068, 204851, 205564, 219333, 219736, 219749, 219771, 220988, 221092, 221336, 221692, 221895, 253461, 253959, 254778, 259217, 259230, 266812, 284252, 286205, 286257, 317772, 339287, 340120, 340252, 340543, 347733, 348262, 359948, 388610, 400916, 401190, 402055, 406929, 407046, 441951, 729967, 100129842, 102157402
GO:0030424	CC	e	axon	150/4567	310/20656	1.0275862046778367e-24	5	150	1.1303448251456203e-22	29, 34, 60, 115, 214, 351, 387, 478, 547, 613, 682, 760, 793, 821, 1020, 1471, 1496, 1630, 1639, 1759, 1813, 1837, 1859, 2043, 2563, 2566, 2572, 2617, 2664, 2913, 2932, 3054, 3064, 3208, 3312, 3737, 3739, 3745, 3746, 3897, 4130, 4131, 4134, 4135, 4137, 4311, 4345, 4504, 4685, 4741, 4744, 4747, 4763, 4900, 4915, 4916, 5058, 5064, 5538, 5594, 5800, 5864, 5868, 6049, 6091, 6323, 6326, 6328, 6334, 6416, 6505, 6529, 6543, 6546, 6622, 6623, 6772, 6812, 6853, 6857, 6860, 6861, 6863, 7976, 8408, 8766, 8826, 8851, 8882, 8927, 9053, 9344, 9362, 9456, 9513, 9638, 10159, 10439, 10749, 11315, 11331, 22859, 22876, 22902, 23001, 23057, 23064, 23077, 23095, 23162, 23176, 23208, 23284, 23394, 26047, 26052, 26115, 26278, 27020, 27242, 27445, 50488, 51062, 53616, 54407, 54550, 54800, 55714, 55752, 56850, 65018, 79641, 79884, 84062, 84232, 85300, 112755, 114783, 126129, 126731, 127833, 127933, 128434, 130074, 136319, 153090, 220296, 253559, 285175, 347730
GO:0048471	CC	e	perinuclear region of cytoplasm	269/4567	703/20656	6.450108474327668e-23	2	269	6.6777593616568794e-21	19, 43, 81, 231, 267, 309, 320, 322, 324, 328, 333, 351, 375, 377, 381, 488, 535, 811, 1019, 1022, 1191, 1471, 1499, 1508, 1540, 1656, 1739, 1780, 1956, 1974, 2009, 2039, 2181, 2185, 2195, 2288, 2316, 2319, 2534, 2572, 2589, 2597, 2783, 2889, 3064, 3265, 3301, 3312, 3320, 3326, 3688, 3708, 3756, 3757, 3798, 3799, 3912, 4074, 4131, 4135, 4212, 4478, 4504, 4591, 4646, 4735, 4771, 4842, 4915, 4953, 5007, 5048, 5062, 5066, 5071, 5138, 5141, 5298, 5339, 5479, 5567, 5577, 5578, 5580, 5581, 5582, 5590, 5605, 5610, 5730, 5756, 5764, 5797, 5864, 5905, 6263, 6272, 6277, 6284, 6285, 6305, 6376, 6418, 6456, 6507, 6548, 6616, 6622, 6623, 6715, 6772, 6792, 6812, 6844, 6855, 6860, 6861, 6881, 7099, 7159, 7163, 7164, 7184, 7248, 7415, 7430, 7458, 7529, 8099, 8125, 8301, 8470, 8502, 8575, 8576, 8615, 8666, 8766, 8851, 8867, 8882, 9043, 9053, 9107, 9148, 9162, 9218, 9270, 9341, 9368, 9472, 9479, 9491, 9529, 9588, 9685, 9693, 9748, 9811, 10059, 10079, 10087, 10128, 10133, 10188, 10193, 10228, 10297, 10335, 10399, 10483, 10484, 10490, 10519, 10564, 10890, 10920, 10955, 10966, 10980, 11075, 11076, 11258, 11315, 11337, 11344, 22794, 22853, 23032, 23108, 23162, 23208, 23209, 23286, 23368, 23369, 23405, 23413, 23557, 25814, 25824, 25932, 26051, 26052, 26135, 26234, 26999, 29098, 29979, 29993, 30845, 51185, 51366, 51374, 51499, 51504, 51552, 51693, 51762, 54472, 54521, 54536, 54602, 54836, 55109, 55275, 55294, 55737, 56776, 56893, 56897, 57407, 57414, 57447, 57551, 57608, 57630, 57692, 64423, 65018, 66036, 80142, 80315, 80351, 80762, 81618, 81876, 81892, 83698, 84232, 84440, 84630, 85300, 92140, 93621, 114569, 115827, 116841, 124925, 130074, 136319, 140606, 160622, 200576, 221938, 253832, 284161, 376267, 100131187
GO:0045202	CC	e	synapse	182/4567	418/20656	7.062332994255952e-23	3	182	6.79292843865065e-21	43, 60, 104, 320, 322, 351, 478, 777, 782, 784, 793, 816, 1128, 1132, 1141, 1191, 1499, 1615, 1728, 1742, 1759, 1809, 1837, 1855, 1917, 1938, 1956, 1960, 1965, 2119, 2257, 2554, 2555, 2557, 2558, 2560, 2561, 2562, 2563, 2565, 2566, 2665, 2743, 2744, 2771, 2776, 2782, 2817, 2902, 3184, 3274, 3358, 3360, 3362, 3736, 3780, 3785, 3786, 3798, 4040, 4062, 4076, 4130, 4131, 4311, 4649, 4842, 4852, 5048, 5376, 5515, 5684, 5704, 5798, 5803, 6122, 6125, 6130, 6143, 6189, 6191, 6201, 6203, 6218, 6224, 6227, 6327, 6386, 6507, 6509, 6543, 6546, 6623, 6640, 6750, 6844, 6854, 6860, 6863, 7074, 7284, 7341, 7419, 8497, 8774, 9097, 9162, 9362, 9444, 9479, 9497, 9693, 9699, 9762, 9783, 9990, 10163, 10235, 10313, 10327, 10439, 10675, 10857, 10971, 11170, 11255, 11337, 22849, 22859, 22895, 22931, 22999, 23057, 23085, 23111, 23208, 23551, 23557, 23603, 23705, 23732, 26012, 26052, 26999, 27115, 27345, 27445, 29767, 29993, 30011, 30819, 51248, 53358, 54413, 55207, 55327, 57282, 57348, 57451, 57468, 57502, 57554, 57555, 60412, 63908, 64130, 66004, 80315, 80762, 83660, 84059, 84557, 85300, 85397, 116225, 116372, 132864, 200933, 221692, 253559, 729956, 729993
GO:0098685	CC	e	Schaffer collateral - CA1 synapse	61/4567	84/20656	7.333275018997862e-23	4	61	6.79292843865065e-21	29, 60, 71, 107, 320, 613, 998, 1009, 1020, 1128, 1499, 1607, 1630, 1855, 1948, 2043, 2045, 2534, 2550, 2915, 3688, 3708, 4744, 4747, 5217, 5530, 5575, 5584, 5590, 5786, 6456, 6853, 6854, 6855, 7143, 7779, 8573, 8766, 8927, 9118, 9162, 9378, 9590, 10368, 10458, 10755, 10815, 11346, 23096, 23208, 26045, 27020, 54476, 57689, 64101, 84062, 84961, 134957, 146395, 160622, 347733
GO:0000139	CC	e	Golgi membrane	244/4567	621/20656	1.2495496995498766e-22	5	244	1.0996037356038913e-20	162, 164, 372, 373, 375, 377, 403, 408, 567, 682, 753, 950, 955, 966, 998, 1174, 1182, 1314, 1315, 1522, 1956, 2475, 2530, 2572, 2583, 2589, 2697, 2734, 2803, 2804, 2890, 3105, 3106, 3107, 3133, 3265, 3340, 3382, 3460, 4121, 4248, 4249, 4684, 4853, 4905, 4915, 4926, 5007, 5298, 5537, 5584, 5861, 5862, 5870, 5879, 5909, 6009, 6252, 6396, 6456, 6483, 6487, 6653, 6721, 6836, 6892, 7357, 8534, 8613, 8615, 8658, 8704, 8706, 8707, 8708, 8720, 8729, 8775, 8869, 8905, 8943, 9215, 9217, 9218, 9276, 9321, 9331, 9334, 9348, 9381, 9382, 9394, 9445, 9522, 9528, 9583, 9619, 9632, 9653, 9718, 9743, 9746, 9867, 9896, 9917, 9950, 9951, 9980, 10016, 10059, 10075, 10090, 10125, 10133, 10175, 10228, 10313, 10317, 10427, 10483, 10484, 10488, 10494, 10564, 10652, 10675, 10678, 10890, 10905, 10945, 10955, 10959, 10960, 10972, 11041, 11235, 11261, 11311, 11316, 11320, 11337, 11342, 11345, 22818, 22820, 22862, 22870, 22883, 22937, 23057, 23085, 23155, 23162, 23256, 23258, 23390, 23557, 23646, 23673, 23760, 25789, 25837, 25849, 26056, 26229, 27032, 27087, 27095, 27333, 30815, 50515, 51014, 51026, 51046, 51062, 51125, 51313, 51363, 51435, 51552, 51560, 51693, 54602, 54732, 54972, 55146, 55291, 55454, 55512, 55624, 55638, 55790, 56681, 56894, 56900, 56937, 57172, 57414, 57574, 57584, 58485, 59349, 60592, 63917, 64326, 64409, 64746, 79090, 79135, 79158, 79932, 79971, 80142, 80351, 80762, 81876, 84302, 84364, 84572, 84679, 84912, 84932, 90411, 92126, 93380, 114783, 114805, 116442, 122553, 146664, 149175, 153339, 192683, 200576, 201475, 221477, 221938, 222537, 222865, 254263, 258010, 259230, 375056, 553115
GO:0043197	CC	e	dendritic spine	93/4567	162/20656	1.7896193013385558e-22	6	93	1.4382961915047292e-20	29, 88, 320, 322, 351, 378, 387, 408, 477, 613, 793, 815, 821, 998, 1266, 1742, 1759, 1812, 1813, 1855, 2017, 2043, 2185, 2823, 2890, 2891, 2892, 2902, 2903, 2913, 3688, 3706, 3739, 3751, 3752, 4131, 4137, 4504, 4628, 4842, 4915, 4983, 5142, 5499, 5501, 5530, 5577, 5662, 5701, 5728, 5747, 5800, 5879, 6453, 6505, 6543, 6546, 6801, 7074, 8851, 9148, 9162, 9419, 9456, 9495, 9513, 9743, 9758, 9762, 9912, 10152, 10564, 10636, 10755, 11178, 11346, 22895, 22941, 23208, 26037, 26052, 26115, 26232, 55752, 56899, 57451, 64101, 80315, 84062, 85358, 112476, 124925, 254263
GO:0043005	CC	e	neuron projection	155/4567	338/20656	1.7978702393809115e-22	4	155	1.4382961915047292e-20	18, 81, 117, 191, 287, 288, 375, 468, 493, 547, 583, 793, 815, 816, 818, 998, 1000, 1020, 1141, 1525, 1639, 1739, 1740, 1742, 1855, 2043, 2045, 2051, 2353, 2554, 2555, 2557, 2558, 2560, 2561, 2562, 2563, 2565, 2566, 2743, 2823, 2902, 2904, 2915, 3780, 3782, 3984, 4130, 4133, 4134, 4137, 4345, 4644, 4651, 4684, 4685, 4771, 4884, 4897, 4987, 5048, 5066, 5071, 5126, 5127, 5300, 5602, 5728, 5783, 5792, 5800, 5860, 5997, 6271, 6376, 6507, 6529, 6616, 6844, 6855, 6857, 6860, 7314, 7431, 7732, 8648, 8826, 8851, 8874, 8911, 8912, 8941, 9341, 9344, 9456, 9693, 9751, 9810, 9899, 9900, 10109, 10235, 10519, 10645, 10749, 10857, 11075, 11170, 22849, 22859, 22866, 22895, 22941, 22987, 22997, 23025, 23095, 23108, 23208, 23266, 23291, 23382, 23400, 25804, 26012, 26999, 27101, 30011, 50861, 55714, 55737, 55964, 57172, 57451, 57468, 57554, 57699, 57787, 64919, 79870, 80023, 80315, 84062, 85300, 85358, 85439, 116442, 132204, 132864, 140679, 140767, 203190, 284656, 285220, 344758
GO:0008021	CC	e	synaptic vesicle	75/4567	131/20656	2.6325041036942908e-18	9	75	2.0144379228269355e-16	320, 351, 547, 1182, 1183, 1742, 1759, 1861, 2890, 2902, 2903, 4311, 4504, 4735, 5127, 5142, 5413, 5538, 5864, 5868, 6616, 6844, 6853, 6855, 6857, 7416, 7417, 7732, 8224, 8301, 8927, 9066, 9114, 9143, 9162, 9230, 9892, 9899, 9900, 9922, 10228, 10490, 10567, 10755, 10890, 10966, 11311, 22895, 22987, 23095, 23208, 23312, 23557, 23673, 29058, 51107, 51138, 51762, 54732, 55530, 56947, 79641, 81565, 84446, 85439, 112476, 112755, 114088, 115827, 127262, 134957, 201475, 203190, 376267, 388662
GO:0005783	CC	e	endoplasmic reticulum	343/4567	1022/20656	7.303882274967384e-18	5	343	5.356180334976082e-16	267, 288, 322, 328, 341, 348, 394, 412, 476, 478, 488, 550, 598, 664, 665, 746, 811, 813, 819, 821, 824, 847, 987, 1040, 1471, 1522, 1620, 1650, 1730, 1739, 1742, 1861, 1933, 1994, 2043, 2135, 2137, 2180, 2181, 2182, 2222, 2261, 2286, 2353, 2746, 2781, 2901, 2902, 2903, 2907, 2923, 3032, 3064, 3105, 3106, 3107, 3156, 3309, 3460, 3708, 3709, 3736, 3767, 3895, 4040, 4043, 4121, 4189, 4232, 4259, 4644, 4714, 5034, 5071, 5138, 5351, 5479, 5578, 5580, 5581, 5604, 5605, 5611, 5621, 5764, 5861, 5910, 5954, 6048, 6125, 6134, 6137, 6141, 6144, 6152, 6157, 6164, 6166, 6171, 6175, 6184, 6188, 6189, 6194, 6202, 6228, 6252, 6253, 6281, 6307, 6400, 6418, 6548, 6653, 6721, 6731, 6746, 6747, 6780, 6782, 6785, 6786, 6892, 7009, 7070, 7095, 7162, 7163, 7184, 7247, 7311, 7415, 7428, 7466, 7485, 7494, 7555, 7779, 7803, 8125, 8560, 8615, 8630, 8678, 8760, 8813, 8878, 9107, 9217, 9218, 9378, 9409, 9491, 9538, 9694, 9709, 9761, 9896, 9900, 9911, 9926, 10006, 10016, 10059, 10130, 10134, 10236, 10273, 10299, 10313, 10317, 10396, 10424, 10439, 10445, 10456, 10463, 10483, 10488, 10491, 10519, 10525, 10554, 10558, 10598, 10652, 10749, 10857, 10858, 10905, 10945, 10952, 10956, 10959, 10961, 10972, 11261, 11315, 11320, 11342, 22820, 22846, 22920, 22937, 23017, 23037, 23155, 23190, 23205, 23209, 23241, 23305, 23382, 23392, 23463, 23471, 23585, 23640, 23645, 23710, 23770, 24145, 25800, 25840, 25870, 26058, 26232, 27032, 27065, 27067, 27095, 27230, 29058, 29761, 29887, 29927, 29937, 29979, 30001, 51014, 51024, 51026, 51035, 51062, 51107, 51246, 51257, 51290, 51308, 51371, 51428, 51495, 51520, 51569, 51594, 51614, 51669, 51693, 51714, 54329, 54344, 54602, 54732, 54898, 54972, 55146, 55161, 55294, 55325, 55379, 55704, 55754, 55850, 55852, 56681, 56894, 57003, 57142, 57451, 57665, 58485, 58515, 60481, 60559, 64225, 64838, 65018, 65055, 65992, 66004, 66036, 79090, 79734, 79971, 79982, 80055, 80315, 80333, 80762, 81555, 81671, 83636, 83643, 83787, 83857, 83989, 84272, 84317, 84892, 84912, 84919, 91304, 91445, 92140, 92305, 94107, 122553, 124925, 126129, 127544, 130367, 134429, 137886, 142891, 150209, 153830, 154807, 201562, 201595, 201895, 222068, 252995, 253782, 253832, 254531, 259230, 284161, 286410, 347730, 389075, 439921, 493856, 553115
GO:0005794	CC	e	Golgi apparatus	336/4567	1003/20656	2.076628280876758e-17	5	336	1.4619463097372376e-15	19, 43, 109, 162, 164, 267, 288, 320, 348, 351, 378, 381, 400, 402, 403, 412, 476, 478, 535, 567, 684, 688, 738, 811, 813, 824, 847, 955, 987, 1174, 1176, 1182, 1183, 1191, 1200, 1315, 1363, 1471, 1622, 1739, 1759, 2017, 2043, 2137, 2181, 2194, 2261, 2263, 2530, 2583, 2589, 2664, 2665, 2674, 2697, 2734, 2776, 2803, 2804, 2885, 2907, 3005, 3064, 3105, 3106, 3107, 3265, 3329, 3340, 3382, 3489, 4040, 4043, 4121, 4249, 4644, 4646, 4756, 4780, 4852, 4926, 5007, 5071, 5138, 5286, 5527, 5538, 5581, 5594, 5595, 5604, 5605, 5621, 5730, 5798, 5830, 5861, 5862, 5870, 6206, 6272, 6397, 6642, 6653, 6853, 6857, 6879, 6882, 6950, 7099, 7267, 7707, 7779, 7799, 7812, 7879, 8120, 8301, 8574, 8613, 8615, 8658, 8678, 8704, 8706, 8707, 8708, 8720, 8729, 8766, 8905, 8910, 8925, 8943, 9181, 9213, 9215, 9217, 9321, 9348, 9382, 9445, 9452, 9522, 9538, 9547, 9581, 9619, 9638, 9648, 9665, 9685, 9732, 9741, 9743, 9777, 9779, 9781, 9784, 9909, 9917, 9950, 10059, 10087, 10125, 10133, 10142, 10228, 10270, 10297, 10317, 10396, 10419, 10422, 10423, 10447, 10458, 10490, 10494, 10519, 10567, 10618, 10652, 10675, 10678, 10690, 10749, 10890, 10905, 10945, 10947, 10959, 10960, 10963, 10972, 11041, 11075, 11137, 11235, 11311, 11316, 11345, 22820, 22853, 22862, 22895, 22919, 22920, 22927, 22930, 22931, 22937, 23017, 23032, 23057, 23122, 23193, 23230, 23259, 23271, 23327, 23332, 23345, 23390, 23413, 23499, 23531, 23645, 23710, 25837, 25844, 25849, 25912, 26047, 26052, 26056, 26058, 26229, 27032, 27072, 27095, 27333, 29099, 29952, 50488, 50861, 51014, 51062, 51107, 51280, 51290, 51313, 51324, 51560, 51617, 51761, 54521, 54602, 54732, 54812, 54890, 54928, 54972, 55032, 55146, 55275, 55294, 55297, 55435, 55629, 55690, 55704, 55754, 55785, 55832, 55850, 55870, 56900, 57410, 57414, 57447, 57451, 57509, 57533, 57584, 57630, 57720, 58515, 60592, 63917, 64083, 64409, 64746, 64788, 64801, 78986, 79039, 79109, 79158, 79932, 79971, 80762, 81555, 81618, 81876, 84272, 84364, 84572, 84669, 84912, 84932, 85315, 85462, 85465, 90441, 93380, 113201, 114805, 114815, 116442, 127933, 129049, 137886, 140606, 146664, 149175, 153339, 192683, 201475, 222068, 222865, 253832, 280636, 376267, 389075, 646658
GO:0032991	CC	e	protein-containing complex	236/4567	648/20656	3.8489314410428136e-17	1	236	2.605430513936674e-15	60, 81, 142, 267, 322, 375, 468, 476, 488, 493, 613, 746, 801, 805, 808, 821, 847, 998, 1108, 1191, 1213, 1353, 1398, 1399, 1499, 1525, 1642, 1660, 1837, 1956, 2035, 2237, 2288, 2309, 2547, 2664, 2752, 2806, 2879, 2887, 2889, 2908, 2962, 3020, 3021, 3054, 3064, 3066, 3091, 3183, 3192, 3309, 3320, 3326, 3329, 3398, 3611, 4208, 4217, 4627, 4779, 4809, 4842, 4869, 4926, 5034, 5058, 5108, 5121, 5423, 5478, 5479, 5501, 5573, 5585, 5591, 5594, 5595, 5597, 5764, 5781, 5824, 5830, 5859, 5864, 5886, 5901, 5928, 5950, 5999, 6122, 6125, 6134, 6135, 6201, 6262, 6271, 6418, 6497, 6498, 6599, 6601, 6622, 6640, 6642, 6643, 6647, 6662, 6710, 6767, 6772, 6812, 7082, 7184, 7227, 7248, 7322, 7334, 7402, 7415, 7430, 7453, 7520, 7874, 8350, 8359, 8360, 8361, 8362, 8363, 8364, 8365, 8366, 8367, 8473, 8648, 8723, 8766, 8799, 8850, 8861, 8874, 8932, 8936, 9039, 9100, 9135, 9162, 9181, 9219, 9349, 9372, 9378, 9500, 9584, 9693, 9746, 9758, 9784, 9793, 9802, 10059, 10155, 10163, 10220, 10238, 10269, 10430, 10491, 10499, 10542, 10657, 10728, 10783, 10808, 10910, 10935, 10963, 10971, 11216, 11331, 22895, 22930, 22937, 23028, 23152, 23214, 23236, 23286, 23328, 23468, 23542, 23770, 24145, 25782, 25793, 25804, 25842, 25994, 26058, 27166, 27316, 27351, 29899, 29979, 51024, 51026, 51366, 51499, 51504, 53339, 54472, 56288, 56893, 56947, 57459, 57498, 57680, 59339, 64837, 66036, 79609, 80700, 83605, 84134, 84262, 84952, 93974, 117178, 121504, 131118, 131544, 163882, 201595, 203068, 493856
GO:0098982	CC	e	GABA-ergic synapse	48/4567	70/20656	1.206222512142209e-16	4	48	7.862783782852918e-15	490, 491, 492, 708, 793, 1268, 1487, 1812, 1813, 2066, 2550, 2554, 2557, 2558, 2560, 2561, 2562, 2563, 2566, 2596, 2743, 2982, 3751, 3752, 5800, 6529, 8927, 9066, 9378, 9746, 9900, 10211, 10675, 11331, 22865, 22883, 22997, 23236, 26045, 27020, 27253, 27445, 55752, 84631, 140679, 347730, 388662, 440073
GO:1990904	CC	e	ribonucleoprotein complex	80/4567	156/20656	1.6289364672195515e-15	2	80	1.0239029222522897e-13	60, 81, 677, 1653, 1655, 1660, 1859, 1938, 1994, 1995, 2058, 2597, 2926, 2975, 3178, 3181, 3182, 3184, 3185, 3187, 3188, 3192, 3312, 3608, 3609, 4670, 4686, 4691, 4869, 4904, 6124, 6125, 6129, 6146, 6154, 6155, 6175, 6188, 6189, 6191, 6193, 6194, 6201, 6202, 6203, 6637, 6738, 6741, 7155, 7431, 7520, 7884, 8826, 9728, 9908, 10128, 10236, 10521, 10658, 10659, 10856, 11052, 11189, 23246, 23468, 23521, 26523, 26986, 27316, 51690, 55011, 55323, 56257, 56853, 60680, 64975, 81892, 124995, 152789, 220988
GO:0044297	CC	e	cell body	49/4567	76/20656	2.6187879841085174e-15	2	49	1.589333397252066e-13	1525, 1809, 2185, 2534, 2771, 2775, 2781, 2782, 2783, 2785, 3766, 4137, 4345, 4771, 5028, 5783, 6158, 6194, 6506, 6780, 6950, 7203, 7430, 7732, 9479, 9600, 10159, 10574, 10575, 10576, 10694, 10857, 11178, 11315, 11337, 22948, 23032, 23162, 23710, 27092, 27101, 57605, 63932, 65018, 83394, 114134, 114804, 128240, 203068
GO:0022627	CC	e	cytosolic small ribosomal subunit	36/4567	47/20656	2.8257084889678404e-15	5	36	1.6577489801944664e-13	1654, 3040, 3921, 6187, 6188, 6189, 6191, 6193, 6194, 6201, 6202, 6203, 6205, 6206, 6207, 6208, 6209, 6210, 6217, 6218, 6222, 6223, 6224, 6227, 6228, 6229, 6230, 6231, 6232, 6233, 6234, 6235, 7311, 10399, 28985, 83939
GO:0000502	CC	e	proteasome complex	40/4567	56/20656	4.6937167744881475e-15	5	40	2.581544225968481e-13	3300, 5682, 5684, 5685, 5686, 5688, 5689, 5690, 5691, 5692, 5693, 5694, 5695, 5700, 5701, 5702, 5704, 5705, 5706, 5707, 5708, 5709, 5710, 5713, 5714, 5716, 5718, 5719, 5720, 5886, 5887, 7337, 7415, 9097, 9690, 10213, 11047, 23392, 29979, 90637
GO:0030672	CC	e	synaptic vesicle membrane	45/4567	68/20656	8.440718737412045e-15	8	45	4.501716659953091e-13	598, 808, 1211, 1212, 1813, 2572, 3382, 5799, 6456, 6844, 6853, 6854, 6855, 6856, 6857, 6861, 8224, 8927, 9066, 9143, 9145, 9381, 9522, 9899, 9900, 10059, 22895, 22987, 23025, 23176, 23312, 23557, 24141, 55530, 79772, 84062, 91683, 112476, 116841, 127262, 127833, 132204, 140679, 192683, 255057
GO:0005762	CC	e	mitochondrial large ribosomal subunit	40/4567	57/20656	1.237335754113375e-14	6	40	6.405032138939824e-13	740, 3396, 4706, 9553, 10573, 10884, 11222, 28998, 29074, 29088, 51069, 51253, 51258, 51263, 51264, 51318, 54148, 54534, 54948, 55052, 55168, 57129, 63875, 64928, 64975, 64976, 64979, 64981, 64983, 65003, 65005, 65080, 78988, 79590, 84311, 84545, 116541, 124995, 128308, 219927
GO:0042470	CC	e	melanosome	57/4567	99/20656	2.1008344748655342e-14	8	57	1.0564196216466686e-12	191, 309, 311, 476, 483, 526, 534, 535, 682, 813, 821, 967, 1200, 1213, 1508, 1509, 2194, 2923, 3309, 3312, 3320, 3326, 3688, 4644, 4673, 5034, 5052, 5479, 5861, 5862, 5868, 5869, 5878, 5879, 5901, 6184, 6386, 6509, 6520, 6856, 7184, 7529, 7531, 7534, 9145, 9367, 9905, 10130, 10211, 10575, 10672, 10961, 10972, 23193, 27044, 55161, 80331
GO:0005741	CC	e	mitochondrial outer membrane	81/4567	166/20656	4.382303754525075e-14	6	81	2.1424596133233698e-12	517, 518, 572, 598, 599, 664, 665, 1268, 1374, 1386, 2043, 2180, 2181, 2182, 2309, 2475, 2631, 2697, 3032, 3098, 4128, 4129, 4504, 4976, 5138, 5298, 5501, 5521, 6233, 7311, 7314, 7316, 7416, 7417, 7419, 8165, 8303, 8408, 8936, 9804, 9823, 9868, 9927, 10059, 10456, 10493, 10651, 10857, 10953, 11331, 23111, 23175, 23230, 23305, 23446, 23645, 25875, 26056, 51024, 51309, 54543, 54832, 55288, 55326, 55847, 56910, 56947, 56993, 57678, 64112, 65018, 80777, 84816, 91137, 91445, 116151, 126129, 139341, 140707, 374986, 493856
GO:0071013	CC	e	catalytic step 2 spliceosome	51/4567	86/20656	9.647338988337061e-14	4	51	4.589004491749521e-12	1655, 2483, 3178, 3181, 3183, 3185, 3187, 3190, 3192, 4670, 5356, 5411, 6426, 6628, 6629, 6633, 6634, 6635, 6636, 6637, 6638, 9939, 10189, 10236, 10283, 10286, 10291, 10569, 10594, 10946, 10992, 22938, 23020, 23450, 23451, 23524, 24148, 25949, 26986, 27258, 27316, 27339, 51340, 51362, 51428, 51503, 51639, 51645, 51690, 57819, 220988
GO:0042788	CC	e	polysomal ribosome	27/4567	32/20656	1.1591007080788768e-13	6	27	5.368466437417956e-12	689, 1660, 1938, 4736, 6128, 6130, 6132, 6135, 6141, 6142, 6143, 6152, 6156, 6160, 6161, 6169, 6170, 6171, 6227, 6228, 6231, 6234, 6235, 8667, 23367, 25873, 57532
GO:0030426	CC	e	growth cone	71/4567	140/20656	1.1911569467433434e-13	3	71	5.375477503252011e-12	267, 322, 808, 1020, 1268, 1314, 1400, 1522, 1525, 1627, 1741, 1809, 1855, 1861, 2017, 2185, 2316, 4131, 4137, 4628, 4644, 4747, 5101, 5800, 6616, 6622, 6624, 7070, 7248, 7402, 8239, 8826, 8851, 8882, 8941, 9513, 9638, 10006, 10092, 10236, 10300, 10409, 10519, 10540, 11075, 11344, 22853, 22859, 22902, 22941, 23046, 23064, 23162, 23405, 25791, 29767, 50861, 54536, 57447, 57451, 65018, 80228, 80315, 84062, 84687, 85300, 114134, 116983, 140767, 255057, 347730
GO:0098794	CC	e	postsynapse	53/4567	93/20656	3.024537631947987e-13	2	53	1.3307965580571142e-11	163, 387, 547, 577, 814, 1979, 1994, 2030, 2060, 2316, 2554, 2555, 2557, 2558, 2565, 2566, 2891, 2932, 4204, 4208, 4644, 5217, 5621, 5688, 5705, 5764, 5813, 5879, 6132, 6175, 6543, 6546, 6616, 6812, 8775, 8936, 8943, 9118, 10297, 10810, 10814, 10815, 10858, 22930, 23154, 23236, 25897, 55914, 57282, 84249, 126129, 140735, 388662
GO:0005789	CC	e	endoplasmic reticulum membrane	304/4567	948/20656	4.11625799712952e-13	4	304	1.7669790426702328e-11	19, 224, 267, 310, 372, 387, 412, 439, 488, 537, 667, 811, 813, 821, 950, 966, 998, 1040, 1183, 1314, 1315, 1603, 1650, 1739, 1812, 1956, 1984, 2052, 2135, 2137, 2180, 2181, 2182, 2222, 2286, 2475, 2589, 2697, 2890, 2891, 3105, 3156, 3163, 3309, 3460, 3708, 3709, 3737, 3776, 3895, 3992, 4189, 4232, 4259, 4779, 4853, 5007, 5351, 5730, 5862, 5870, 5879, 6009, 6048, 6184, 6185, 6233, 6272, 6305, 6307, 6386, 6396, 6400, 6446, 6548, 6653, 6715, 6717, 6721, 6734, 6746, 6747, 6786, 6836, 6892, 7009, 7086, 7095, 7184, 7311, 7314, 7316, 7345, 7415, 7466, 7485, 7991, 8396, 8408, 8560, 8613, 8678, 8720, 8733, 8760, 8813, 9217, 9218, 9249, 9276, 9367, 9381, 9409, 9415, 9420, 9479, 9538, 9600, 9619, 9632, 9663, 9709, 9743, 9746, 9761, 9776, 9791, 9821, 9840, 9854, 9867, 9911, 9926, 10016, 10059, 10087, 10125, 10130, 10134, 10159, 10175, 10299, 10313, 10335, 10423, 10427, 10430, 10479, 10483, 10484, 10488, 10490, 10550, 10554, 10558, 10675, 10768, 10858, 10890, 10945, 10952, 10956, 10959, 10960, 10972, 11316, 11342, 11343, 22818, 22820, 22883, 22930, 22931, 22937, 23023, 23109, 23151, 23155, 23175, 23190, 23204, 23230, 23256, 23305, 23420, 23463, 23480, 23507, 23645, 23646, 23760, 24145, 25782, 26090, 26470, 27065, 27087, 27230, 28972, 28978, 29100, 29927, 30001, 50640, 51014, 51062, 51075, 51107, 51109, 51246, 51257, 51290, 51308, 51435, 51465, 51493, 51528, 51594, 51714, 54344, 54732, 54884, 54898, 54972, 55146, 55161, 55326, 55379, 55850, 55852, 56704, 56776, 56893, 56894, 57142, 57190, 57338, 57462, 57476, 57488, 57515, 57535, 57552, 57665, 58477, 58515, 60481, 60559, 64225, 64788, 64801, 65009, 65055, 65992, 79065, 79135, 79772, 79966, 79971, 79982, 80055, 81555, 81876, 83787, 84062, 84197, 84502, 84867, 84892, 84932, 85465, 90411, 90701, 91304, 91445, 92140, 92305, 94107, 114882, 118987, 127544, 130367, 133022, 142891, 145173, 153830, 154807, 201562, 201895, 202052, 203547, 222068, 253782, 254263, 254531, 258010, 284161, 286144, 286410, 375056, 387923, 388650, 493856, 100996939
GO:0043204	CC	e	perikaryon	74/4567	156/20656	2.351678401493042e-12	2	74	9.625474387506404e-11	351, 460, 775, 1020, 1400, 1501, 1740, 1813, 1821, 2026, 2043, 2316, 2596, 2752, 2806, 2898, 2901, 3208, 3736, 3737, 3745, 3751, 3756, 3775, 3798, 4131, 4692, 5066, 5126, 5170, 5179, 5274, 5499, 5594, 5602, 5798, 6324, 6416, 6505, 6515, 6543, 7150, 7226, 7732, 7881, 8851, 8882, 9148, 9362, 10399, 10439, 10445, 10519, 10814, 10815, 10846, 11346, 22902, 23001, 23109, 23154, 23208, 26012, 26047, 26058, 54800, 57282, 57463, 57699, 79641, 79739, 85397, 85442, 146713
GO:0005747	CC	e	mitochondrial respiratory chain complex I	34/4567	50/20656	5.012828822271992e-12	6	34	2.0051315289087967e-10	4694, 4695, 4696, 4697, 4698, 4700, 4702, 4705, 4706, 4707, 4708, 4709, 4710, 4711, 4712, 4713, 4714, 4715, 4716, 4717, 4718, 4719, 4720, 4722, 4723, 4724, 4725, 4726, 4728, 51103, 54539, 55967, 90871, 126328
GO:0005768	CC	e	endosome	117/4567	294/20656	7.511861231127744e-12	7	117	2.9379723926188504e-10	19, 117, 152, 351, 387, 408, 412, 460, 476, 477, 529, 1027, 1182, 1183, 1213, 1901, 1956, 2319, 2534, 2817, 2885, 3146, 3360, 3716, 3767, 4043, 4074, 5063, 5289, 5298, 5584, 5585, 5590, 5798, 5864, 5868, 5869, 5878, 6642, 6643, 6653, 7126, 7251, 7430, 7732, 8678, 8766, 9110, 9135, 9230, 9362, 9375, 9525, 9559, 9619, 9685, 9727, 9784, 9980, 10016, 10079, 10092, 10109, 10188, 10211, 10244, 10618, 10652, 10890, 10966, 11075, 22841, 22905, 23209, 23301, 25837, 25978, 26058, 26060, 27065, 29916, 29993, 50632, 51028, 51617, 51699, 51761, 51762, 54940, 55435, 55737, 57182, 57448, 58533, 60592, 64083, 64145, 79065, 80148, 80700, 81609, 84317, 84440, 112936, 114876, 115827, 116986, 128866, 132299, 134829, 146691, 150684, 160851, 201475, 254122, 261729, 376267
GO:1904115	CC	e	axon cytoplasm	36/4567	57/20656	3.1444429098830914e-11	6	36	1.203091200303096e-09	547, 667, 1176, 1740, 1778, 2647, 3091, 3798, 3799, 3800, 4130, 4137, 4747, 4976, 5048, 5905, 6647, 7345, 8120, 8943, 9371, 10749, 10947, 11127, 23095, 23162, 23291, 23557, 26258, 55207, 55638, 55860, 66008, 81565, 84062, 282991
GO:0099061	CC	e	integral component of postsynaptic density membrane	33/4567	51/20656	8.03825614455616e-11	8	33	2.9473605863372587e-09	107, 152, 1128, 1630, 1948, 1949, 2045, 2066, 2890, 2901, 2902, 2903, 4897, 5800, 7779, 9746, 9890, 10368, 22865, 22883, 22986, 26045, 27020, 27092, 53616, 57689, 64101, 81832, 94030, 146395, 254263, 347731, 729993
GO:0030027	CC	e	lamellipodium	80/4567	185/20656	1.6086982989894304e-10	4	80	5.778181645349791e-09	60, 322, 324, 387, 1000, 1020, 1072, 1495, 1496, 1499, 1627, 1654, 1809, 2017, 2185, 2195, 2319, 3611, 3688, 3737, 3983, 3984, 4076, 4628, 4651, 4771, 5034, 5058, 5747, 5783, 5797, 5800, 5879, 5962, 6453, 6548, 6624, 6642, 6643, 7248, 8470, 8476, 8525, 8874, 8936, 8976, 9270, 9578, 10006, 10092, 10094, 10096, 10097, 10109, 10152, 10163, 10211, 10456, 10519, 10787, 10810, 11075, 11275, 11344, 22885, 22902, 23603, 26986, 29780, 51466, 54997, 55604, 55704, 55785, 55845, 57630, 84687, 92154, 154796, 221178
GO:0015935	CC	e	small ribosomal subunit	18/4567	20/20656	1.8474023749321433e-10	4	18	6.502856359761144e-09	6191, 6194, 6203, 6217, 6222, 6224, 6227, 6229, 6230, 6231, 6233, 6234, 6235, 7311, 10399, 51021, 63931, 64965
GO:0098793	CC	e	presynapse	54/4567	109/20656	3.071266601229279e-10	2	54	1.0598880819928493e-08	60, 491, 492, 774, 783, 1020, 1855, 2030, 2914, 3766, 4311, 4763, 5071, 5217, 5499, 5501, 5764, 6505, 6543, 6620, 6622, 6712, 7532, 8447, 8618, 8775, 8851, 8867, 9513, 9829, 10611, 10681, 10858, 11255, 11315, 23043, 23176, 23208, 23396, 26052, 26258, 51248, 51560, 54413, 55327, 55737, 55964, 57502, 64130, 84162, 84932, 84961, 85300, 112476
GO:1904813	CC	e	ficolin-1-rich granule lumen	59/4567	124/20656	3.318008183389109e-10	5	59	1.1230181543778524e-08	47, 210, 226, 230, 327, 847, 1471, 1476, 1508, 1509, 1522, 1654, 1915, 1938, 2495, 2547, 2821, 2950, 3043, 3146, 3312, 3320, 3326, 3608, 3614, 3615, 3837, 5049, 5211, 5223, 5236, 5315, 5478, 5594, 5686, 5689, 5695, 5701, 5702, 5708, 5709, 5713, 5718, 5719, 6727, 7415, 10075, 10092, 10097, 10120, 10213, 10694, 11333, 26578, 29099, 51646, 51719, 55832, 55860
GO:0005874	CC	e	microtubule	116/4567	307/20656	4.016044202499214e-10	6	116	1.3336297729053993e-08	324, 547, 908, 1020, 1639, 1739, 1759, 1778, 1780, 1781, 1783, 1808, 1855, 2009, 2288, 3796, 3797, 3798, 3799, 3800, 4130, 4131, 4133, 4134, 4135, 4137, 4504, 5116, 5423, 5605, 6249, 6546, 6786, 6902, 6903, 6950, 7074, 7203, 7277, 7280, 7846, 8514, 8655, 8661, 8826, 8867, 9053, 9181, 9371, 9638, 9859, 10059, 10126, 10128, 10300, 10376, 10382, 10383, 10458, 10513, 10540, 10574, 10575, 10576, 10636, 10694, 10726, 10749, 10783, 10808, 10982, 11076, 11127, 11258, 11337, 22911, 22919, 22924, 22948, 23046, 23095, 23116, 23122, 23499, 23710, 25809, 26052, 27067, 27175, 29105, 29127, 51143, 55605, 55638, 56271, 57326, 57509, 58526, 64837, 79739, 81565, 81631, 83658, 84056, 84557, 85462, 90990, 140609, 140735, 152789, 157922, 158135, 166614, 203068, 283638, 347733
GO:0045211	CC	e	postsynaptic membrane	63/4567	141/20656	2.3676699760532312e-09	5	63	7.4412484961673e-08	287, 288, 322, 408, 747, 1132, 1499, 1627, 1742, 1759, 2066, 2550, 2555, 2560, 2562, 2565, 2566, 2743, 2892, 2898, 2901, 2902, 2904, 3745, 3751, 3752, 3761, 3778, 4900, 5028, 5728, 6801, 7402, 8301, 9746, 10159, 11178, 22883, 22895, 22941, 22997, 23017, 23109, 23345, 26052, 27065, 57451, 57528, 57555, 57692, 80059, 84062, 84896, 85358, 115207, 160622, 200933, 254263, 375323, 386617, 440073, 729956, 729993
GO:0005753	CC	e	mitochondrial proton-transporting ATP synthase complex	16/4567	18/20656	3.070563097038926e-09	5	16	9.481036931207913e-08	498, 506, 509, 513, 514, 515, 516, 521, 522, 539, 9551, 9556, 10105, 10476, 10632, 84833
GO:0005761	CC	e	mitochondrial ribosome	19/4567	24/20656	4.502681821979265e-09	7	19	1.3431728824887298e-07	740, 6183, 10573, 28998, 29074, 51253, 51258, 51318, 54148, 55052, 63931, 64976, 64981, 64983, 65003, 65005, 78988, 84545, 118487
GO:0044305	CC	e	calyx of Held	19/4567	24/20656	4.502681821979265e-09	4	19	1.3431728824887298e-07	60, 71, 793, 3351, 3736, 3737, 3746, 3776, 4842, 5579, 5582, 6453, 9256, 10814, 10815, 23025, 23413, 28964, 127262
GO:0005681	CC	e	spliceosomal complex	46/4567	92/20656	6.403214099525063e-09	3	46	1.878276135860685e-07	1665, 3178, 3181, 3183, 3312, 4670, 4691, 5511, 5935, 6009, 6427, 6628, 6629, 6633, 6634, 6635, 6636, 6637, 6638, 7536, 8487, 8539, 8896, 10236, 10286, 10291, 10465, 10569, 10625, 10907, 10946, 10992, 11338, 22938, 23020, 23451, 24148, 27238, 27316, 29896, 51322, 51340, 51428, 51503, 51729, 51759
GO:0032839	CC	e	dendrite cytoplasm	23/4567	33/20656	7.012969537380019e-09	6	23	2.0234141616047267e-07	821, 1742, 2319, 2898, 3192, 3208, 3798, 3799, 3800, 4133, 5594, 5813, 6416, 6421, 6647, 6792, 7881, 8936, 23710, 26090, 66008, 79971, 127933
GO:0071005	CC	e	U2-type precatalytic spliceosome	30/4567	50/20656	8.042181723072073e-09	5	30	2.2829419084849757e-07	3550, 4236, 4809, 6628, 6629, 6633, 6634, 6635, 6636, 6637, 7737, 10283, 10291, 10594, 10907, 10946, 10992, 11193, 23020, 23450, 23451, 23524, 24148, 25804, 27258, 51690, 57819, 83443, 84844, 153527
GO:0043679	CC	e	axon terminus	33/4567	60/20656	2.960017308730998e-08	3	33	8.140047599010245e-07	152, 1006, 1128, 1813, 2002, 2043, 2571, 2752, 2805, 3736, 3737, 4915, 5173, 5179, 5798, 5868, 6505, 6543, 6546, 6620, 6622, 6623, 6717, 8514, 9066, 9114, 9162, 9810, 10236, 10479, 29993, 57282, 112476
GO:0005759	CC	e	mitochondrial matrix	128/4567	371/20656	4.3032280062013957e-08	5	128	1.1651817370637625e-06	18, 34, 37, 38, 50, 205, 211, 217, 318, 402, 498, 506, 509, 513, 514, 515, 549, 598, 708, 1431, 1716, 1737, 1738, 1743, 1892, 2066, 2109, 2271, 2309, 2617, 2647, 2744, 2746, 2806, 2876, 2908, 2936, 3028, 3029, 3313, 3329, 3396, 3418, 3419, 3420, 3421, 3712, 3735, 4191, 4329, 4594, 4705, 4706, 4714, 4719, 4720, 4722, 4728, 4942, 4967, 5019, 5091, 5138, 5160, 5162, 5164, 5165, 5859, 6188, 6647, 6742, 7915, 8050, 8505, 8659, 8802, 8803, 9361, 10102, 10105, 10131, 10247, 10531, 10845, 10873, 10922, 10935, 11315, 23395, 23474, 23479, 23568, 25824, 25828, 26073, 26284, 26995, 27165, 29960, 51103, 51218, 51805, 54704, 54931, 55347, 55699, 55739, 55753, 57805, 60314, 60558, 64216, 64850, 80017, 81689, 84266, 84300, 84340, 84532, 84706, 90480, 91689, 128240, 133686, 135154, 152926, 339983, 644096
GO:0032587	CC	e	ruffle membrane	45/4567	95/20656	6.335887438550513e-08	5	45	1.6895699836134701e-06	324, 378, 387, 1072, 1729, 1915, 3685, 3688, 4646, 4771, 5058, 5141, 5662, 5756, 5879, 6188, 6792, 7074, 7094, 7430, 9107, 9181, 9847, 10235, 10253, 10395, 10519, 11170, 23122, 23286, 23362, 23396, 23499, 23603, 29993, 50649, 54212, 54997, 57608, 57669, 66036, 84249, 84687, 92154, 221178
GO:0031410	CC	e	cytoplasmic vesicle	102/4567	286/20656	1.774482452881912e-07	6	102	4.661327040406216e-06	119, 161, 387, 388, 398, 408, 528, 667, 1173, 1182, 1211, 1522, 1759, 1855, 2039, 2098, 2263, 2319, 2914, 3267, 3736, 3964, 4040, 4311, 4646, 4987, 5064, 5147, 5170, 5705, 5864, 5870, 5879, 6272, 6334, 6507, 6647, 6844, 8153, 8766, 8777, 8916, 8976, 9097, 9181, 9344, 9497, 9583, 9784, 9853, 10016, 10211, 10463, 10564, 10755, 10947, 11337, 11345, 22836, 22878, 23046, 23095, 23162, 23205, 23209, 23221, 23392, 25824, 26052, 26060, 29978, 29979, 29982, 50632, 51257, 51429, 51560, 51652, 53344, 54874, 55638, 55704, 56893, 57534, 59353, 64149, 66008, 79109, 79932, 79971, 80023, 81611, 81631, 85439, 114908, 115827, 134429, 140767, 149951, 154796, 161742, 389075
GO:0022624	CC	e	proteasome accessory complex	14/4567	17/20656	2.2387716962452048e-07	2	14	5.794467919693471e-06	5700, 5701, 5702, 5704, 5705, 5706, 5707, 5708, 5709, 5710, 5714, 5718, 5719, 10213
GO:0005856	CC	e	cytoskeleton	135/4567	407/20656	2.4148819857085473e-07	5	135	6.159698978039193e-06	60, 71, 88, 118, 119, 120, 230, 287, 387, 388, 396, 829, 832, 1191, 1207, 1627, 1859, 1861, 2017, 2035, 2036, 2037, 2185, 2734, 2904, 3094, 3281, 3716, 3984, 4035, 4478, 4744, 4771, 4842, 5034, 5147, 5216, 5217, 5521, 5581, 5594, 5595, 5747, 5775, 5778, 5783, 5879, 6386, 6443, 6616, 6624, 6640, 6812, 6853, 6903, 7094, 7111, 7114, 7145, 7170, 7171, 7203, 7266, 7277, 7402, 7431, 8030, 8153, 8409, 8476, 8502, 8507, 8522, 8910, 8936, 9168, 9181, 9270, 9321, 9375, 9475, 9578, 9581, 9590, 9750, 9758, 9762, 10006, 10128, 10142, 10152, 10253, 10383, 10409, 10463, 10550, 10625, 10810, 10890, 11113, 22836, 23043, 23092, 23136, 23221, 23345, 23499, 23580, 23657, 26037, 26128, 27347, 27445, 29767, 29993, 30011, 30968, 51088, 51466, 54212, 54776, 54874, 55785, 55845, 56288, 56882, 56990, 57613, 57669, 64431, 65018, 84251, 114088, 203068, 374969
GO:0005758	CC	e	mitochondrial intermembrane space	38/4567	78/20656	2.749745591824588e-07	6	38	6.913646059444678e-06	402, 824, 847, 2628, 2647, 4702, 4713, 4719, 4725, 4976, 6647, 10063, 10131, 10367, 10456, 10989, 11315, 23568, 26515, 26519, 26520, 27166, 30968, 51012, 51142, 51287, 51499, 54205, 57019, 64083, 65018, 65260, 79145, 84300, 131474, 388753, 400916, 100287932
GO:0042734	CC	e	presynaptic membrane	34/4567	67/20656	3.020839665270622e-07	5	34	7.4882786068680195e-06	322, 1499, 2550, 2572, 2898, 2903, 3736, 5100, 5138, 6453, 6616, 6855, 6857, 8301, 8573, 9378, 9699, 9751, 9783, 9892, 22859, 22999, 23025, 23085, 23390, 27020, 57528, 57555, 94030, 112476, 112755, 115207, 200933, 386617
GO:0060076	CC	e	excitatory synapse	21/4567	33/20656	3.5032995796513607e-07	4	21	8.563621194703326e-06	1742, 2263, 2890, 2891, 2902, 5142, 6855, 6857, 8927, 9162, 9495, 10368, 10458, 23208, 26045, 54413, 57502, 64101, 81832, 152404, 347730
GO:0030659	CC	e	cytoplasmic vesicle membrane	59/4567	144/20656	4.633068439550523e-07	5	59	1.1170137607683452e-05	162, 164, 408, 1174, 1176, 1861, 2554, 2561, 2562, 2566, 2903, 3064, 3460, 3708, 3709, 3761, 5147, 5898, 6249, 6262, 6263, 6272, 7226, 8766, 8905, 9344, 9467, 9706, 9718, 9781, 9784, 9847, 10188, 10513, 10652, 10890, 10947, 22841, 23057, 23095, 23390, 23710, 24141, 25932, 27065, 29993, 30011, 50632, 51429, 51573, 51617, 51704, 56776, 57584, 79012, 116442, 129049, 134957, 399979
GO:0010008	CC	e	endosome membrane	82/4567	222/20656	5.084591978849616e-07	5	82	1.2031273293087207e-05	361, 388, 533, 535, 537, 950, 967, 1182, 1183, 1509, 1956, 5868, 6233, 6272, 6642, 6643, 6653, 7099, 7251, 7311, 7314, 7316, 7317, 7323, 7879, 8649, 8678, 8724, 8943, 8992, 9114, 9375, 9445, 9525, 9559, 9743, 9779, 9781, 9784, 9896, 10057, 10244, 11311, 23118, 23154, 23207, 23230, 23396, 23603, 24141, 25849, 26060, 27072, 27333, 28956, 30845, 51107, 51257, 51271, 51324, 51510, 51534, 51699, 54521, 55275, 55652, 55737, 56937, 57132, 57403, 64145, 80762, 83891, 84062, 84168, 84313, 124976, 150684, 155066, 200576, 261729, 376267
GO:0008180	CC	e	COP9 signalosome	22/4567	36/20656	5.12696305103148e-07	2	22	1.2031273293087207e-05	498, 2037, 2885, 3309, 3326, 4627, 7111, 8533, 8655, 9318, 9840, 10211, 10409, 10920, 10980, 11180, 30968, 50813, 51138, 51517, 150678, 154796
GO:0048786	CC	e	presynaptic active zone	23/4567	39/20656	6.95662359843415e-07	2	23	1.5900853939278058e-05	351, 708, 2571, 2983, 5864, 6853, 6855, 7976, 8497, 8541, 8927, 9699, 9783, 9900, 9912, 10211, 11331, 22999, 23025, 84446, 127262, 140679, 140730
GO:0098839	CC	e	postsynaptic density membrane	23/4567	39/20656	6.95662359843415e-07	6	23	1.5900853939278058e-05	88, 491, 747, 775, 1739, 1740, 1742, 2043, 2891, 2903, 2904, 2915, 3756, 8787, 10368, 27092, 55327, 57502, 59283, 64130, 81832, 112476, 729956
GO:0034774	CC	e	secretory granule lumen	49/4567	115/20656	7.864782357786097e-07	6	49	1.7746175576542985e-05	210, 226, 230, 353, 847, 1476, 1654, 1915, 1938, 2547, 2665, 2821, 2950, 3146, 3312, 3320, 3326, 3614, 3615, 5049, 5211, 5223, 5274, 5315, 5478, 5686, 5689, 5695, 5701, 5702, 5708, 5709, 5713, 5718, 5719, 6727, 7415, 7520, 8566, 10075, 10092, 10120, 10213, 10694, 26578, 29099, 29106, 51719, 55832
GO:0005769	CC	e	early endosome	93/4567	263/20656	9.077992430501063e-07	8	93	2.0224388199597306e-05	287, 348, 351, 388, 1182, 1183, 1730, 2697, 2889, 3064, 3329, 4035, 4040, 4311, 4644, 4771, 4915, 4924, 4952, 5119, 5245, 5594, 5595, 5604, 5605, 5861, 5868, 5869, 5878, 6272, 6456, 6653, 7099, 7251, 7803, 8073, 8153, 8301, 8724, 9100, 9114, 9135, 9372, 9559, 9711, 9777, 9784, 10079, 10163, 10211, 10228, 10935, 11031, 11188, 22853, 22876, 23074, 23209, 23392, 25849, 26047, 26056, 26060, 26750, 26994, 27072, 29058, 29934, 30845, 51019, 51107, 51552, 51617, 51699, 55435, 55737, 57403, 57720, 66008, 79971, 81609, 81614, 92737, 93380, 112936, 114804, 123606, 125058, 129285, 150684, 153020, 261729, 387680
GO:0043231	CC	e	intracellular membrane-bounded organelle	233/4567	792/20656	9.468470217814653e-07	4	233	2.0830634479192237e-05	19, 21, 117, 162, 164, 224, 387, 388, 412, 490, 491, 492, 493, 526, 535, 558, 645, 673, 682, 688, 738, 753, 847, 949, 1027, 1173, 1174, 1175, 1176, 1182, 1191, 1212, 1315, 1495, 1508, 1522, 1650, 1730, 1861, 1901, 2017, 2060, 2319, 2597, 2697, 2889, 2962, 3267, 3309, 3382, 3756, 3775, 3992, 4077, 4208, 4209, 4259, 4904, 5007, 5097, 5126, 5291, 5478, 5479, 5538, 5621, 5660, 5685, 5747, 5810, 5869, 5879, 5886, 5903, 5905, 6049, 6206, 6285, 6396, 6594, 6595, 6642, 6678, 6709, 6721, 6782, 6844, 6860, 6938, 7392, 7411, 7415, 7917, 8140, 8153, 8301, 8505, 8704, 8766, 8799, 8851, 8878, 8905, 9135, 9341, 9360, 9372, 9445, 9665, 9685, 9701, 9711, 9727, 9779, 9781, 9784, 9798, 9829, 9896, 9922, 10059, 10105, 10142, 10220, 10396, 10399, 10465, 10479, 10490, 10569, 10614, 10762, 10783, 10947, 10959, 11342, 22836, 22841, 22876, 22891, 22905, 22950, 23077, 23152, 23155, 23193, 23221, 23239, 23287, 23390, 23413, 23534, 25824, 25836, 25844, 25849, 26056, 26507, 27087, 27332, 27347, 29100, 29896, 29952, 30001, 30845, 30849, 51271, 51290, 51324, 51493, 51534, 51552, 51693, 51699, 51704, 51729, 51762, 54542, 54602, 54764, 54812, 54978, 54998, 55120, 55638, 55711, 55719, 56850, 56899, 56937, 57504, 57533, 57599, 57658, 57709, 59349, 64083, 64145, 65056, 79065, 79745, 79991, 80777, 81555, 81631, 83693, 83891, 84232, 84272, 84549, 84557, 84679, 85403, 85439, 92521, 93185, 112939, 114134, 114876, 114882, 128240, 163882, 171568, 200576, 219738, 252969, 253832, 374875, 375056, 387680, 389541, 541468
GO:0005813	CC	e	centrosome	159/4567	507/20656	9.81807029115956e-07	3	159	2.1333091003013363e-05	324, 328, 402, 403, 468, 576, 598, 801, 805, 808, 996, 998, 1069, 1107, 1108, 1400, 1499, 1540, 1639, 1654, 1660, 1778, 1781, 1783, 2771, 2932, 3192, 3796, 4082, 4204, 4236, 4659, 4692, 4780, 4869, 4926, 5048, 5108, 5116, 5142, 5252, 5525, 5567, 5573, 5577, 5682, 5693, 5902, 6201, 6249, 6497, 6500, 6509, 6623, 6792, 6950, 7840, 8195, 8409, 8636, 8655, 8766, 8850, 8999, 9114, 9371, 9475, 9525, 9638, 9727, 9793, 9798, 9851, 9857, 9859, 10120, 10121, 10142, 10286, 10300, 10519, 10540, 10575, 10580, 10636, 10671, 10694, 10769, 10783, 10806, 10856, 10899, 11007, 11051, 11127, 11258, 22852, 22891, 22919, 22920, 22948, 23032, 23085, 23108, 23172, 23271, 23281, 23291, 23332, 23392, 23568, 25897, 25932, 27077, 27175, 28984, 29789, 29887, 29899, 50855, 51098, 51143, 51164, 51199, 51382, 51646, 51808, 55684, 55704, 57534, 57554, 57562, 57787, 58528, 64792, 65981, 80097, 81565, 83658, 84056, 84333, 84440, 84446, 84516, 84934, 91272, 93973, 94032, 115752, 123169, 123811, 126731, 140735, 171568, 204851, 219736, 440145, 440193, 102157402
GO:0015630	CC	e	microtubule cytoskeleton	62/4567	158/20656	1.051819805854128e-06	6	62	2.2575644613454455e-05	14, 402, 403, 667, 989, 1639, 1759, 2009, 2597, 3301, 4134, 4137, 4735, 5127, 5413, 5432, 5515, 5518, 5584, 6249, 6709, 6902, 7277, 7846, 8826, 9053, 9218, 9371, 9584, 9793, 9927, 10120, 10121, 10253, 10297, 10300, 10376, 10982, 11127, 11261, 22920, 23077, 23176, 23580, 25932, 26052, 27072, 27175, 30849, 54462, 55700, 55752, 55964, 57509, 57551, 57787, 58526, 84062, 89927, 90120, 256714, 347733
GO:0031594	CC	e	neuromuscular junction	36/4567	76/20656	1.1021123917612973e-06	4	36	2.337009409036004e-05	43, 288, 351, 1020, 1399, 1739, 1740, 1742, 2043, 2045, 3688, 4038, 4627, 4628, 4747, 5270, 5573, 5764, 6640, 6695, 6855, 7402, 7846, 8851, 9143, 9145, 9515, 9873, 9900, 22839, 23025, 55607, 58512, 80331, 112755, 134957
GO:0055037	CC	e	recycling endosome	52/4567	125/20656	1.1530284214324568e-06	8	52	2.4158690734775283e-05	164, 287, 351, 738, 1182, 1183, 1200, 1780, 2890, 3688, 3775, 4644, 5901, 5911, 6453, 6653, 7846, 8408, 8766, 9135, 9230, 9341, 9619, 9727, 9873, 9896, 9912, 10079, 10479, 10490, 10564, 10890, 11188, 22853, 22876, 23043, 23208, 23209, 26056, 26994, 29058, 51552, 55275, 57533, 57614, 79065, 79772, 84679, 150684, 201475, 286410, 376267
GO:0012505	CC	e	endomembrane system	52/4567	126/20656	1.3478969419647935e-06	2	52	2.7909395504212195e-05	526, 1209, 2039, 2475, 4043, 5119, 5861, 5868, 5869, 5870, 5878, 6748, 9108, 9158, 9368, 9911, 9926, 10228, 10424, 10483, 10818, 10857, 11031, 22902, 22931, 23023, 23348, 23580, 23673, 26001, 26960, 29937, 51520, 51552, 51560, 54928, 55326, 56288, 56894, 57403, 57605, 64792, 79971, 80196, 81631, 81671, 81876, 83394, 112755, 114569, 124936, 153830
GO:0071007	CC	e	U2-type catalytic step 2 spliceosome	19/4567	30/20656	1.4249551403226808e-06	5	19	2.916187263916184e-05	5356, 6628, 6629, 6633, 6634, 6635, 6636, 6637, 8896, 10286, 10594, 22938, 23524, 25949, 27339, 51340, 51362, 51503, 51645
GO:0015629	CC	e	actin cytoskeleton	87/4567	245/20656	1.8064087510030653e-06	6	87	3.654344139960224e-05	27, 31, 60, 81, 226, 558, 829, 830, 832, 1072, 1266, 1268, 1398, 1495, 1496, 1612, 1627, 1660, 2039, 2316, 2909, 3005, 3183, 3983, 4082, 4627, 4644, 4646, 4659, 4735, 4983, 5756, 5868, 6622, 6624, 6710, 7170, 7430, 8470, 8573, 8826, 8936, 8976, 8997, 9344, 9368, 9480, 9743, 10092, 10094, 10096, 10097, 10109, 10163, 10253, 10360, 10391, 10456, 10458, 10552, 10611, 11034, 11170, 11275, 11337, 11346, 22885, 22979, 23164, 23499, 23580, 23603, 25932, 29780, 30968, 55362, 55607, 56776, 57403, 57584, 79026, 79834, 83660, 84448, 84687, 160851, 201191
GO:0000784	CC	e	nuclear chromosome, telomeric region	51/4567	124/20656	1.9413677828877087e-06	4	51	3.882735565775417e-05	142, 328, 546, 1642, 2237, 2547, 3020, 3021, 3981, 4173, 4436, 4683, 5001, 5431, 5499, 5500, 5501, 5591, 5813, 6117, 6118, 6741, 7158, 7520, 8359, 8360, 8361, 8362, 8363, 8364, 8365, 8366, 8367, 8658, 9878, 10111, 10189, 10951, 11335, 23028, 23468, 26277, 54386, 55651, 56897, 79035, 79991, 80145, 80335, 80351, 121504
GO:0005763	CC	e	mitochondrial small ribosomal subunit	18/4567	28/20656	1.9759484239040666e-06	6	18	3.9074935124395025e-05	6183, 7818, 23107, 28973, 51021, 51023, 51081, 51650, 54460, 55168, 55173, 60488, 63931, 64949, 64960, 64965, 65993, 92259
GO:0016607	CC	e	nuclear speck	129/4567	403/20656	3.6299176516274985e-06	3	129	7.09850562984933e-05	322, 328, 468, 535, 665, 1408, 1665, 1793, 1859, 2034, 2908, 3091, 3192, 3550, 3984, 4137, 4208, 4303, 4338, 4707, 4841, 5071, 5093, 5300, 5356, 5411, 5501, 5511, 6015, 6046, 6421, 6426, 6427, 6428, 6430, 6431, 6432, 6446, 6629, 6651, 6733, 6835, 6938, 7086, 7341, 7737, 8525, 8539, 8683, 9158, 9295, 9320, 9321, 9360, 9394, 9425, 9584, 9774, 9802, 9939, 9967, 10084, 10189, 10284, 10286, 10291, 10409, 10421, 10465, 10472, 10521, 10569, 10594, 10783, 10919, 10929, 10933, 10946, 10992, 11052, 11170, 11193, 11325, 11338, 22794, 22927, 22938, 23091, 23236, 23451, 23524, 24148, 25936, 25949, 26038, 26051, 27111, 27332, 27339, 29883, 50809, 51138, 51319, 51322, 51340, 51362, 51371, 51503, 54890, 55589, 55604, 55914, 57459, 64326, 64397, 79068, 79719, 80145, 80196, 84248, 84271, 84844, 85403, 91746, 113246, 170261, 204851, 339287, 102157402
GO:0044295	CC	e	axonal growth cone	18/4567	29/20656	4.129925137167648e-06	4	18	7.987547518038528e-05	2043, 2288, 2823, 3320, 3326, 3799, 3800, 3897, 4035, 4649, 7074, 9344, 9479, 10439, 22911, 51199, 56288, 66008
GO:0055038	CC	e	recycling endosome membrane	38/4567	85/20656	4.415060744515545e-06	6	38	8.446203163421043e-05	567, 2890, 2923, 3105, 3106, 3107, 3133, 3631, 5879, 5911, 6505, 6653, 6861, 8766, 9230, 9341, 9522, 9727, 10133, 10479, 10490, 10890, 22841, 23208, 23673, 24141, 25999, 26056, 27065, 30845, 51552, 51762, 55041, 56850, 84440, 84679, 192683, 201475
GO:0031982	CC	e	vesicle	65/4567	174/20656	5.215474664988791e-06	4	65	9.870145602559434e-05	60, 387, 388, 801, 805, 808, 966, 975, 1072, 1780, 1781, 2319, 2597, 2665, 2783, 2950, 3799, 4478, 4637, 4644, 4646, 5286, 5315, 5478, 5590, 5864, 5879, 6233, 6616, 6642, 6844, 7086, 7311, 7314, 7316, 7430, 7534, 8153, 8301, 8573, 8766, 9181, 9218, 9368, 9378, 9559, 9829, 10409, 10490, 10519, 10540, 22836, 23208, 23221, 23400, 23603, 23673, 29952, 51286, 55638, 79026, 112476, 115827, 116442, 128866
GO:0061202	CC	e	clathrin-sculpted gamma-aminobutyric acid transport vesicle membrane	8/4567	8/20656	5.6833313321604924e-06	8	8	0.00010641131004896242	2571, 2572, 3312, 5864, 6844, 6857, 80331, 140679
GO:0005790	CC	e	smooth endoplasmic reticulum	17/4567	27/20656	5.812326351866846e-06	6	17	0.00010768099346616472	351, 811, 821, 3309, 4644, 5479, 5611, 6134, 6262, 6263, 6717, 7871, 10525, 10961, 11337, 57704, 84502
GO:0030133	CC	e	transport vesicle	40/4567	92/20656	5.958538660450318e-06	7	40	0.0001086067217850865	372, 966, 1176, 1314, 1315, 2261, 4074, 4884, 5126, 6836, 8615, 8766, 9276, 9321, 9341, 9367, 9950, 10244, 10618, 10652, 10945, 10959, 10961, 10972, 11261, 11316, 22818, 22820, 23400, 25844, 26258, 27333, 51014, 54732, 55435, 80023, 81876, 90865, 140767, 163882
GO:0031966	CC	e	mitochondrial membrane	46/4567	112/20656	5.985711371109881e-06	4	46	0.0001086067217850865	34, 37, 506, 664, 808, 1759, 2537, 3712, 4694, 4695, 4700, 4706, 4712, 4722, 4900, 4967, 4976, 5578, 6048, 6390, 7009, 8473, 8560, 8678, 9479, 9481, 9751, 10059, 23151, 23230, 23770, 23786, 26052, 28978, 29078, 50640, 51335, 51522, 57678, 65055, 83636, 83982, 84987, 85300, 339983, 100505876
GO:0031965	CC	e	nuclear membrane	83/4567	238/20656	6.225588891663084e-06	4	83	0.00011180649438088805	327, 598, 894, 1019, 1471, 1861, 1910, 1956, 2597, 2776, 3300, 3837, 3840, 4646, 4710, 4904, 5048, 5058, 5108, 5356, 5621, 5730, 5903, 5905, 6049, 6272, 6386, 7175, 7341, 7779, 8089, 8658, 8888, 9218, 9378, 9472, 9538, 9688, 9805, 9821, 10204, 10456, 10762, 10907, 10927, 10983, 22794, 23001, 23108, 23155, 23175, 23236, 23345, 23369, 23588, 23592, 25909, 26012, 26057, 29844, 51096, 51155, 51230, 51246, 51495, 51649, 54884, 55183, 55852, 55914, 57462, 59343, 79004, 79041, 79647, 79982, 80013, 83699, 84516, 92140, 114882, 166336, 286205
GO:0005770	CC	e	late endosome	54/4567	138/20656	6.786328029672126e-06	8	54	0.00012064583163861558	375, 1182, 1649, 1783, 2904, 3064, 3312, 3454, 4074, 4077, 4644, 5289, 5594, 5595, 5604, 5605, 5660, 7251, 7782, 7879, 8878, 9367, 9528, 9693, 9711, 10479, 23057, 23392, 23400, 25849, 25978, 27065, 27072, 28956, 29058, 30849, 51209, 51552, 51617, 51652, 51699, 55435, 55737, 57403, 57498, 57535, 57599, 79065, 84557, 84866, 112936, 114876, 153020, 252839
GO:0031901	CC	e	early endosome membrane	60/4567	159/20656	7.740757785246574e-06	6	60	0.00013488845249538583	567, 747, 753, 1182, 1183, 1956, 2043, 2060, 2890, 3105, 3106, 3107, 3133, 3631, 3756, 4040, 4915, 4952, 5868, 5869, 5878, 6505, 6642, 6643, 6653, 7251, 8630, 8723, 8724, 9110, 9135, 9372, 9896, 10079, 10479, 10490, 11031, 22876, 23646, 23673, 24141, 25999, 26056, 26060, 27065, 29934, 51552, 51617, 56674, 56937, 58533, 64145, 79971, 80700, 81609, 93380, 134829, 200576, 387680, 399979
GO:0008076	CC	e	voltage-gated potassium channel complex	37/4567	85/20656	9.899746762185278e-06	7	37	0.00017081915981809892	610, 808, 1740, 1742, 1804, 2017, 3736, 3737, 3739, 3745, 3746, 3751, 3752, 3754, 3756, 3757, 3761, 3775, 3776, 3778, 3780, 3785, 3786, 6616, 6844, 7341, 7881, 8514, 10142, 23415, 26047, 27345, 30819, 30820, 56479, 57463, 80333
GO:0099523	CC	e	presynaptic cytosol	11/4567	14/20656	1.1312658406871008e-05	4	11	0.0001933036776319706	793, 3064, 3312, 5579, 5582, 6456, 10458, 23413, 114088, 134957, 200933
GO:0097449	CC	e	astrocyte projection	10/4567	12/20656	1.1688195277278425e-05	5	10	0.00019406814800009461	351, 482, 2913, 3766, 3776, 6506, 6860, 7430, 23657, 65018
GO:0034709	CC	e	methylosome	10/4567	12/20656	1.1688195277278425e-05	5	10	0.00019406814800009461	1207, 2079, 3276, 6628, 6633, 6634, 6635, 6636, 6637, 10419
GO:0008540	CC	e	proteasome regulatory particle, base subcomplex	10/4567	12/20656	1.1688195277278425e-05	2	10	0.00019406814800009461	5700, 5701, 5702, 5704, 5705, 5706, 5707, 5708, 5710, 5716
GO:0030904	CC	e	retromer complex	14/4567	21/20656	1.5309636347374332e-05	3	14	0.00025182205580727874	1639, 6642, 6643, 7879, 8724, 9559, 9779, 23258, 29934, 51699, 55737, 58533, 81609, 112936
GO:0031252	CC	e	cell leading edge	24/4567	47/20656	2.0355866187860886e-05	2	24	0.00033172522676514036	375, 667, 1654, 4076, 4627, 5048, 5584, 5590, 7431, 8476, 8543, 8729, 8861, 9079, 9578, 9748, 22848, 23122, 26986, 54836, 55604, 81565, 117178, 199731
GO:0005689	CC	e	U12-type spliceosomal complex	17/4567	29/20656	2.252401836488242e-05	4	17	0.00036369057176323903	1665, 4904, 6628, 6633, 6634, 6635, 6636, 6637, 10992, 23450, 23451, 51639, 51690, 79622, 83443, 84844, 85437
GO:0030496	CC	e	midbody	59/4567	161/20656	2.3403696396534026e-05	2	59	0.0003744591423445444	311, 387, 403, 989, 998, 1400, 1540, 2079, 2664, 2771, 3192, 3309, 4628, 4735, 5289, 5291, 5300, 5501, 5585, 5899, 5901, 5911, 5962, 6867, 7184, 8502, 8826, 9371, 9600, 9727, 9798, 10297, 10300, 10399, 10899, 11258, 22924, 23111, 23172, 23568, 25932, 29127, 51056, 51097, 51646, 51647, 55207, 55958, 57132, 57448, 57562, 57787, 84062, 84440, 90293, 127933, 128866, 153020, 221477
GO:0005686	CC	e	U2 snRNP	15/4567	24/20656	2.3789078952345308e-05	5	15	0.00037719620681196165	6628, 6629, 6633, 6634, 6635, 6637, 6638, 10291, 10946, 10992, 23451, 27336, 51639, 83443, 84844
GO:0019005	CC	e	SCF ubiquitin ligase complex	29/4567	63/20656	2.424370031337833e-05	6	29	0.00038097243349594523	6468, 6500, 8065, 8450, 8453, 8454, 8945, 9978, 23291, 25793, 26232, 26234, 26268, 27101, 54461, 54620, 55031, 55294, 64839, 79176, 80028, 84893, 84961, 93611, 144699, 146330, 196394, 200933, 254170
GO:0036464	CC	e	cytoplasmic ribonucleoprotein granule	34/4567	78/20656	2.5274868999355844e-05	6	34	0.00039241994035980177	60, 998, 1656, 1660, 1780, 3192, 3981, 4137, 4691, 5093, 5701, 5879, 6128, 6158, 6175, 6191, 6194, 6629, 6780, 7846, 8826, 9118, 9475, 9513, 9600, 23644, 23741, 26065, 26986, 51441, 56288, 84271, 203068, 100131187
GO:0005622	CC	e	intracellular	48/4567	123/20656	2.541810977330534e-05	1	48	0.00039241994035980177	308, 1069, 1508, 1660, 1665, 3956, 4354, 5412, 5869, 6303, 6640, 8195, 8536, 8721, 9912, 10006, 10367, 10474, 10856, 11212, 11345, 22907, 22931, 23710, 25906, 25932, 25978, 26353, 26578, 29094, 50650, 51126, 51440, 51552, 54212, 55905, 57118, 57172, 79012, 79641, 81553, 81631, 81688, 84232, 116442, 135112, 139728, 285172
GO:0016282	CC	e	eukaryotic 43S preinitiation complex	12/4567	17/20656	2.6842739467333572e-05	4	12	0.0004037882176282657	3646, 8661, 8664, 8666, 8667, 8668, 8669, 10209, 10289, 10480, 27335, 51386
GO:0099092	CC	e	postsynaptic density, intracellular component	12/4567	17/20656	2.6842739467333572e-05	5	12	0.0004037882176282657	29, 88, 613, 1496, 1499, 1741, 2534, 5662, 6792, 9181, 10458, 23043
GO:0097440	CC	e	apical dendrite	12/4567	17/20656	2.6842739467333572e-05	6	12	0.0004037882176282657	1191, 2185, 2316, 4131, 6453, 6505, 9148, 10652, 22849, 26012, 57282, 124925
GO:0005881	CC	e	cytoplasmic microtubule	28/4567	60/20656	2.7158049208342282e-05	7	28	0.0004048260795142033	324, 403, 1540, 1778, 5048, 6249, 7178, 7461, 7846, 9751, 10297, 10376, 10982, 22919, 23116, 23122, 23281, 23291, 23332, 27175, 27230, 51181, 51308, 55638, 58477, 65055, 65983, 85462
GO:0042645	CC	e	mitochondrial nucleoid	22/4567	43/20656	2.7601778148695675e-05	5	22	0.0004048260795142033	37, 292, 506, 2926, 3030, 3032, 3313, 4350, 6742, 7284, 7416, 7417, 9361, 10128, 10845, 22907, 26073, 54931, 55379, 60493, 64216, 84300
GO:0005771	CC	e	multivesicular body	22/4567	43/20656	2.7601778148695675e-05	9	22	0.0004048260795142033	684, 1471, 1514, 2674, 2697, 5119, 5573, 5575, 6653, 7178, 7251, 8766, 23327, 23392, 23400, 25978, 27243, 51510, 51534, 51652, 57132, 128866
GO:0005802	CC	e	trans-Golgi network	62/4567	172/20656	2.7928968300131592e-05	4	62	0.00040511552459319305	375, 400, 1212, 2803, 4074, 4311, 4924, 4952, 5007, 5066, 5870, 5879, 6616, 6653, 6844, 7260, 8534, 8613, 8729, 8766, 9522, 9581, 9648, 9980, 10079, 10133, 10228, 10396, 10564, 10618, 10690, 10890, 23057, 23122, 23208, 23258, 25999, 26960, 27032, 27344, 29058, 51056, 51429, 51552, 54715, 55297, 57448, 57535, 57574, 57614, 60592, 64083, 64149, 79065, 79090, 79971, 80148, 84679, 122553, 134829, 163882, 286410
GO:0005875	CC	e	microtubule associated complex	18/4567	32/20656	2.8081871591119066e-05	2	18	0.00040511552459319305	1639, 2009, 4130, 4131, 4133, 4134, 5048, 6780, 7461, 8682, 9053, 10048, 10121, 10513, 11337, 23095, 23291, 84630
GO:0097060	CC	e	synaptic membrane	16/4567	27/20656	3.2687356509614616e-05	4	16	0.000467721524040014	1006, 1739, 1742, 2890, 2902, 2903, 2904, 3775, 4038, 5582, 8508, 8867, 10142, 10458, 140730, 339453
GO:0033290	CC	e	eukaryotic 48S preinitiation complex	11/4567	15/20656	3.3886737068504653e-05	4	11	0.0004771252579245455	1965, 3646, 8661, 8664, 8666, 8667, 8668, 8669, 10480, 27335, 51386
GO:0016581	CC	e	NuRD complex	11/4567	15/20656	3.3886737068504653e-05	6	11	0.0004771252579245455	1107, 1108, 1457, 3066, 5928, 5931, 9219, 26038, 51341, 57459, 57504
GO:0005635	CC	e	nuclear envelope	65/4567	184/20656	3.597380710098022e-05	4	65	0.0005024912737914697	23, 142, 310, 311, 664, 665, 667, 811, 1434, 1639, 1861, 2475, 2560, 2781, 2879, 3767, 3837, 4008, 4259, 5048, 5590, 5595, 5901, 5902, 5903, 5905, 6249, 6277, 6396, 6453, 7175, 7341, 8815, 9107, 9472, 9688, 9798, 10424, 10456, 10527, 10966, 11335, 23001, 23175, 23190, 23291, 23345, 23468, 23534, 26012, 27243, 51374, 51493, 54386, 55120, 55161, 55326, 55379, 55705, 56894, 57142, 79641, 80351, 81565, 128866
GO:0043198	CC	e	dendritic shaft	20/4567	38/20656	3.746688210918321e-05	2	20	0.0005192260827729326	351, 1741, 2043, 2316, 3611, 4130, 4133, 4905, 5577, 6505, 6546, 8831, 9181, 9419, 10458, 10755, 11178, 84502, 124925, 254263
GO:0014704	CC	e	intercalated disc	23/4567	46/20656	3.9479210814334914e-05	6	23	0.0005428391486971051	287, 288, 476, 477, 481, 1000, 1495, 1525, 1739, 2697, 3688, 3767, 5058, 6323, 6324, 6326, 6330, 6546, 6548, 7533, 9472, 29098, 57731
GO:0001401	CC	e	SAM complex	10/4567	13/20656	4.052825336194831e-05	4	10	0.000552943611759915	3313, 10651, 10989, 54927, 55735, 79135, 84303, 125988, 345778, 440574
GO:0061617	CC	e	MICOS complex	8/4567	9/20656	4.111111816149084e-05	4	8	0.0005544931039916198	10989, 54927, 55735, 79135, 84303, 125988, 400916, 440574
GO:0032590	CC	e	dendrite membrane	17/4567	30/20656	4.127192989937624e-05	6	17	0.0005544931039916198	468, 747, 2554, 2555, 2557, 2558, 2565, 2566, 3208, 3745, 3746, 7070, 8910, 9495, 23710, 24141, 79971
GO:0005885	CC	e	Arp2/3 protein complex	9/4567	11/20656	4.4343644984293844e-05	2	9	0.0005781097420174604	10092, 10093, 10094, 10096, 10097, 10109, 10552, 57180, 81873
GO:0099738	CC	e	cell cortex region	9/4567	11/20656	4.4343644984293844e-05	4	9	0.0005781097420174604	1522, 1639, 2023, 2035, 2037, 4926, 10121, 29899, 103910
GO:0030137	CC	e	COPI-coated vesicle	9/4567	11/20656	4.4343644984293844e-05	8	9	0.0005781097420174604	372, 375, 10121, 10959, 10972, 29993, 55690, 55850, 84317
GO:0017101	CC	e	aminoacyl-tRNA synthetase multienzyme complex	9/4567	11/20656	4.4343644984293844e-05	2	9	0.0005781097420174604	1615, 2058, 3376, 3735, 4141, 5859, 5917, 9521, 51520
GO:0005839	CC	e	proteasome core complex	13/4567	20/20656	4.672306188050289e-05	2	13	0.0006002378752531759	5682, 5684, 5685, 5686, 5688, 5689, 5690, 5691, 5692, 5693, 5694, 5695, 9491
GO:0030863	CC	e	cortical cytoskeleton	13/4567	20/20656	4.672306188050289e-05	6	13	0.0006002378752531759	60, 81, 830, 1627, 1742, 2017, 2035, 2039, 2316, 4354, 7111, 7430, 26012
GO:0099056	CC	e	integral component of presynaptic membrane	27/4567	59/20656	5.355234788355676e-05	6	27	0.0006829864657613036	1128, 1141, 1268, 1812, 1813, 1948, 1949, 2043, 2066, 2558, 2901, 2913, 3351, 3736, 3737, 3746, 3756, 3765, 6326, 6506, 6529, 8745, 9066, 27253, 51107, 57863, 112476
GO:0042995	CC	e	cell projection	48/4567	127/20656	5.867213904929513e-05	2	48	0.0007428990268112189	87, 387, 388, 477, 3190, 3267, 4130, 4131, 4646, 4692, 5170, 5728, 5879, 6376, 6515, 7082, 7204, 7226, 7430, 8153, 8473, 9378, 9381, 9699, 9857, 10093, 10575, 10611, 22836, 22841, 22999, 23109, 23221, 23390, 26051, 56990, 57142, 57180, 57528, 57555, 83394, 84466, 114134, 115207, 200933, 221981, 386617, 388662
GO:0016604	CC	e	nuclear body	99/4567	311/20656	6.116150541737232e-05	2	99	0.0007688874966755377	81, 118, 142, 408, 546, 896, 1059, 1537, 1660, 2035, 2138, 2872, 2959, 3005, 3091, 3704, 3796, 4077, 4685, 4722, 4733, 6118, 6305, 6323, 6497, 6618, 6623, 6634, 6942, 7068, 7086, 7158, 7341, 7536, 7732, 7874, 7936, 8270, 8487, 8553, 8565, 8658, 9031, 9270, 9467, 9771, 10084, 10114, 10147, 10238, 10284, 10302, 10499, 10636, 10730, 11051, 11189, 22938, 23064, 23300, 23373, 23582, 23588, 25896, 26277, 26353, 26354, 28996, 29086, 29883, 51335, 51520, 51567, 51762, 54386, 54472, 54928, 55120, 55183, 55505, 55729, 57092, 57455, 57532, 57659, 63893, 64426, 64979, 79811, 80196, 83442, 83482, 84033, 84300, 84967, 85403, 92140, 112495, 388962
GO:0099524	CC	e	postsynaptic cytosol	12/4567	18/20656	6.425604016826482e-05	4	12	0.0008020612106109652	793, 1627, 2475, 3064, 3312, 5300, 5582, 5728, 9456, 10458, 23413, 200933
GO:0000407	CC	e	phagophore assembly site	14/4567	23/20656	6.81771652688345e-05	2	14	0.0008450127526278079	4077, 5289, 8678, 8878, 9776, 9821, 22878, 23673, 25989, 55102, 56270, 64771, 79065, 81671
GO:0045335	CC	e	phagocytic vesicle	29/4567	66/20656	7.556825729742186e-05	8	29	0.0009172422954721551	19, 71, 311, 998, 1182, 2475, 2923, 3685, 3799, 5868, 6812, 7431, 7879, 8766, 9230, 9367, 10228, 11031, 23208, 23580, 23673, 26056, 51209, 51466, 51552, 51762, 57403, 112936, 201475
GO:0030315	CC	e	T-tubule	22/4567	45/20656	8.065026035879443e-05	2	22	0.0009722223166539601	287, 288, 476, 477, 481, 493, 2806, 3767, 4842, 5532, 5962, 6253, 6323, 6324, 6326, 6546, 6548, 6717, 7430, 7779, 9472, 79026
GO:0030285	CC	e	integral component of synaptic vesicle membrane	18/4567	34/20656	8.269659471750515e-05	5	18	0.0009834189642081693	534, 2555, 5799, 6855, 6856, 6857, 6860, 7466, 9145, 9341, 9900, 10228, 10396, 22987, 23673, 132204, 140679, 388662
GO:0098686	CC	e	hippocampal mossy fiber to CA3 synapse	18/4567	34/20656	8.269659471750515e-05	5	18	0.0009834189642081693	107, 793, 1496, 1949, 2045, 2898, 2901, 5575, 6456, 6857, 7534, 9066, 11069, 25897, 26045, 84062, 91683, 116841
GO:0005868	CC	e	cytoplasmic dynein complex	13/4567	21/20656	9.776987836656836e-05	4	13	0.0011548656773500692	1778, 1780, 1781, 1783, 6990, 7175, 8655, 8723, 23386, 51143, 51164, 83658, 140735
GO:0060077	CC	e	inhibitory synapse	10/4567	14/20656	0.00011356724074397833	4	10	0.0013325222913960126	2571, 2572, 22997, 23208, 27020, 57555, 84232, 140679, 375323, 440073
GO:0000785	CC	e	chromatin	47/4567	126/20656	0.00013361347557323437	2	47	0.0015471034013742927	408, 824, 894, 1019, 3151, 3646, 3726, 3727, 5001, 5885, 5901, 5934, 6118, 6421, 6733, 7319, 7320, 8409, 9126, 9324, 9500, 9798, 9878, 10155, 10409, 10473, 10735, 10769, 10951, 11315, 11335, 23047, 23063, 23125, 25836, 25909, 26057, 27243, 51780, 55719, 64324, 64710, 65018, 79596, 80335, 84893, 221037
GO:0000159	CC	e	protein phosphatase type 2A complex	12/4567	19/20656	0.0001392281863708245	5	12	0.0016015791373375891	5515, 5516, 5518, 5520, 5521, 5522, 5524, 5525, 5526, 5527, 5528, 54205
GO:0005938	CC	e	cell cortex	51/4567	142/20656	0.00015574566013554166	3	51	0.0017799504015490477	120, 387, 388, 667, 1397, 1499, 1639, 1778, 2017, 2185, 2246, 2263, 2571, 3709, 4082, 4628, 4646, 4651, 4691, 4735, 4926, 5048, 5216, 5747, 5879, 6622, 6624, 7248, 8153, 8874, 9590, 9743, 9847, 10129, 10456, 10755, 22836, 23122, 23221, 23332, 23603, 29899, 50855, 51164, 54874, 55188, 56288, 56776, 57595, 80762, 219736
GO:0005891	CC	e	voltage-gated calcium channel complex	15/4567	27/20656	0.00015925347685621376	7	15	0.001808297543657653	774, 775, 777, 781, 782, 783, 784, 5142, 8911, 8912, 9254, 10368, 55799, 57685, 59283
GO:0005765	CC	e	lysosomal membrane	99/4567	317/20656	0.0001635590459475481	7	99	0.0018301123159018687	162, 164, 309, 373, 408, 523, 526, 528, 529, 535, 949, 950, 967, 1173, 1174, 1182, 1183, 1509, 1534, 2475, 2647, 2776, 2782, 2783, 3312, 3326, 4035, 4074, 4646, 4905, 5660, 5862, 5878, 6009, 6272, 6396, 6520, 7107, 7226, 7311, 7317, 7436, 7782, 7879, 8140, 8649, 8774, 8905, 8943, 9043, 9066, 9114, 9528, 9550, 9741, 10159, 10211, 10490, 10542, 10670, 11342, 23208, 23230, 23339, 23400, 23531, 23557, 23646, 24141, 27072, 28956, 51257, 51374, 51382, 51552, 51606, 54978, 55004, 55207, 55652, 55737, 55788, 56674, 57153, 57535, 57665, 57709, 79026, 79901, 80331, 80700, 81618, 96459, 201475, 252839, 282991, 283554, 286410, 389541
GO:0072546	CC	e	ER membrane protein complex	8/4567	10/20656	0.00016533401035704384	3	8	0.0018301123159018687	9694, 10328, 51016, 51234, 55831, 56851, 83460, 93380
GO:0044224	CC	e	juxtaparanode region of axon	8/4567	10/20656	0.00016533401035704384	2	8	0.0018301123159018687	1740, 1742, 3736, 3737, 7881, 8514, 23136, 26047
GO:0000276	CC	e	mitochondrial proton-transporting ATP synthase complex, coupling factor F(o)	8/4567	10/20656	0.00016533401035704384	5	8	0.0018301123159018687	515, 516, 517, 518, 521, 522, 9551, 10632
GO:0005852	CC	e	eukaryotic translation initiation factor 3 complex	11/4567	17/20656	0.00019632761943907628	2	11	0.002159603813829839	1654, 3646, 8661, 8664, 8666, 8667, 8668, 8669, 10480, 27335, 51386
GO:0005776	CC	e	autophagosome	29/4567	70/20656	0.0002576400973927093	6	29	0.0028164383317463874	550, 3064, 3312, 4077, 5178, 8396, 8408, 8678, 8878, 9779, 10133, 11337, 11345, 23001, 23400, 23710, 29058, 29978, 29979, 29982, 30849, 55054, 56893, 57533, 79065, 79837, 81631, 84557, 201475
GO:0045121	CC	e	membrane raft	76/4567	235/20656	0.00026007862450906513	5	76	0.0028255455502219423	19, 107, 287, 292, 351, 476, 490, 493, 682, 684, 824, 1200, 1268, 1272, 1398, 1509, 1525, 1739, 1901, 1910, 1938, 1956, 2185, 2534, 2697, 2771, 2817, 2824, 3098, 3329, 3688, 3945, 4137, 4311, 4842, 5230, 5515, 5538, 5577, 5590, 5621, 5868, 6281, 6385, 6386, 6506, 6548, 7070, 7143, 7416, 7846, 8611, 8613, 8826, 9289, 9368, 9495, 10211, 10376, 10395, 10580, 11315, 23017, 23209, 23433, 23673, 25999, 30968, 55004, 79026, 79870, 90249, 114569, 200576, 203068, 285704
GO:0033268	CC	e	node of Ranvier	10/4567	15/20656	0.0002729282481124132	2	10	0.0029112346465324074	288, 1739, 3785, 3786, 6323, 6324, 6326, 6334, 6695, 57731
GO:0030673	CC	e	axolemma	10/4567	15/20656	0.0002729282481124132	6	10	0.0029112346465324074	3746, 3756, 3767, 4137, 6092, 6506, 6711, 7070, 23136, 26047
GO:0030127	CC	e	COPII vesicle coat	10/4567	15/20656	0.0002729282481124132	5	10	0.0029112346465324074	6396, 9632, 10016, 10427, 10483, 10484, 51014, 56681, 59349, 553115
GO:0071011	CC	e	precatalytic spliceosome	12/4567	20/20656	0.0002779858730934558	4	12	0.002947320100267965	4809, 6633, 6634, 6635, 6637, 10992, 11193, 27258, 51639, 57819, 83443, 84844
GO:0005778	CC	e	peroxisomal membrane	25/4567	57/20656	0.00029739073402080364	7	25	0.00313417779566835	51, 224, 225, 375, 847, 2180, 2181, 2182, 3156, 3295, 3615, 5605, 5824, 5830, 7265, 8799, 9066, 9409, 23305, 50640, 51762, 59353, 84896, 91452, 252995
GO:0005793	CC	e	endoplasmic reticulum-Golgi intermediate compartment	31/4567	77/20656	0.00029926693642372406	5	31	0.0031351774292009186	1315, 2804, 3146, 3309, 4043, 4121, 4924, 5034, 6836, 8729, 9107, 9321, 9798, 10130, 10945, 10959, 10960, 10972, 11261, 11320, 22820, 23259, 23392, 23405, 51014, 51560, 54732, 57410, 84317, 222068, 285704
GO:0035371	CC	e	microtubule plus-end	13/4567	23/20656	0.0003497325317514483	3	13	0.003642184946050586	667, 1639, 4644, 4926, 6249, 7461, 9793, 10982, 22919, 22924, 23332, 25999, 79745
GO:0046540	CC	e	U4/U6 x U5 tri-snRNP complex	20/4567	43/20656	0.00035768682521875543	6	20	0.003693444130099965	4809, 6628, 6633, 6634, 6635, 6636, 6637, 6638, 10465, 10594, 10907, 23020, 24148, 25804, 26829, 27258, 51690, 57819, 153527, 103625684
GO:0005791	CC	e	rough endoplasmic reticulum	25/4567	58/20656	0.00035885167400403063	6	25	0.003693444130099965	117, 351, 821, 2752, 3329, 4504, 4924, 5315, 5730, 6124, 6128, 6141, 6184, 6185, 6227, 6228, 6780, 7095, 10458, 23023, 23471, 23657, 29098, 51552, 133022
GO:0031461	CC	e	cullin-RING ubiquitin ligase complex	9/4567	13/20656	0.00037131891079581885	5	9	0.0037558694425324207	1642, 8065, 8450, 8453, 8454, 9616, 9978, 51529, 55832
GO:0036477	CC	e	somatodendritic compartment	9/4567	13/20656	0.00037131891079581885	2	9	0.0037558694425324207	4131, 4137, 5868, 6616, 10368, 27065, 27092, 57282, 58494
GO:0030126	CC	e	COPI vesicle coat	9/4567	13/20656	0.00037131891079581885	5	9	0.0037558694425324207	372, 1314, 1315, 9276, 11316, 22818, 22820, 51014, 57410
GO:0005844	CC	e	polysome	19/4567	40/20656	0.00038222415851863893	3	19	0.003844082965673169	811, 1660, 1965, 1981, 3069, 4628, 4733, 5682, 6188, 6191, 7411, 7431, 9513, 10445, 23367, 26523, 55323, 84316, 124540
GO:0032281	CC	e	AMPA glutamate receptor complex	14/4567	26/20656	0.0004075395296258149	7	14	0.004075395296258149	1741, 1742, 2890, 2891, 2892, 10368, 26090, 27092, 59283, 93145, 126129, 254263, 729956, 729993
GO:0030136	CC	e	clathrin-coated vesicle	25/4567	59/20656	0.00045016354199408195	8	25	0.004451055246683057	164, 460, 1213, 1855, 4035, 4952, 5286, 6272, 6844, 8301, 8724, 9341, 9522, 9892, 10134, 10188, 10228, 10456, 22848, 27072, 51429, 57720, 84251, 85439, 134829
GO:0005905	CC	e	clathrin-coated pit	25/4567	59/20656	0.00045016354199408195	4	25	0.004451055246683057	351, 408, 1173, 1174, 2017, 2060, 3329, 4035, 4037, 4646, 4952, 6272, 6453, 7436, 8301, 8905, 9873, 9892, 10059, 10188, 22848, 22876, 25977, 29967, 84251
GO:0005912	CC	e	adherens junction	54/4567	157/20656	0.00045416506855029665	5	54	0.004465533634907945	60, 118, 324, 659, 1000, 1004, 1006, 1009, 1266, 1496, 1499, 1501, 1525, 1948, 1982, 2043, 2319, 4627, 4771, 5499, 5797, 6386, 7082, 7094, 8502, 8613, 10152, 10188, 10211, 10458, 10580, 10611, 10818, 10890, 11007, 11315, 23336, 23396, 23580, 28316, 29091, 51248, 54800, 55591, 55966, 56288, 57608, 57669, 57731, 83604, 83692, 84687, 117178, 317762
GO:0030122	CC	e	AP-2 adaptor complex	8/4567	11/20656	0.00048797498468550296	5	8	0.004744950127328647	161, 163, 1173, 1175, 2060, 8301, 9779, 84251
GO:0005832	CC	e	chaperonin-containing T-complex	8/4567	11/20656	0.00048797498468550296	3	8	0.004744950127328647	908, 6950, 7203, 10574, 10575, 10576, 10694, 22948
GO:0045254	CC	e	pyruvate dehydrogenase complex	5/4567	5/20656	0.0005274520041062653	4	5	0.004937848549079931	1737, 1738, 5160, 5162, 8050
GO:0048788	CC	e	cytoskeleton of presynaptic active zone	5/4567	5/20656	0.0005274520041062653	7	5	0.004937848549079931	8927, 9699, 9783, 22999, 27445
GO:0042719	CC	e	mitochondrial intermembrane space protein transporter complex	5/4567	5/20656	0.0005274520041062653	3	5	0.004937848549079931	26515, 26517, 26519, 26520, 26521
GO:0005749	CC	e	mitochondrial respiratory chain complex II, succinate dehydrogenase complex (ubiquinone)	5/4567	5/20656	0.0005274520041062653	6	5	0.004937848549079931	6389, 6390, 6391, 6392, 135154
GO:0016469	CC	e	proton-transporting two-sector ATPase complex	5/4567	5/20656	0.0005274520041062653	3	5	0.004937848549079931	523, 528, 529, 537, 9296
GO:0097418	CC	e	neurofibrillary tangle	5/4567	5/20656	0.0005274520041062653	3	5	0.004937848549079931	1191, 4137, 4741, 4744, 8301
GO:0097450	CC	e	astrocyte end-foot	5/4567	5/20656	0.0005274520041062653	6	5	0.004937848549079931	361, 482, 4504, 23209, 114134
GO:0071782	CC	e	endoplasmic reticulum tubular network	10/4567	16/20656	0.0005833737743019367	4	10	0.005432475358578881	3837, 7905, 10193, 10890, 22930, 22931, 51062, 51308, 57142, 65055
GO:0008091	CC	e	spectrin	7/4567	9/20656	0.0006035738495823151	2	7	0.00559099986981513	2037, 5579, 6709, 6710, 6711, 6712, 57731
GO:0010494	CC	e	cytoplasmic stress granule	29/4567	73/20656	0.0006162897159316187	7	29	0.005678900000207586	1653, 1654, 1656, 1965, 1981, 1994, 3190, 3837, 4076, 4154, 4904, 6780, 7415, 7812, 9698, 9898, 9908, 10084, 22794, 22927, 23367, 23369, 26058, 26065, 26986, 54715, 57532, 79752, 348262
GO:0000151	CC	e	ubiquitin ligase complex	39/4567	107/20656	0.0006516567831963199	4	39	0.005847968097474119	267, 4008, 5071, 6015, 6468, 7322, 7324, 7332, 7334, 9246, 9354, 9412, 9604, 9781, 9810, 10048, 10273, 10910, 11059, 23014, 23142, 23291, 25793, 25897, 26234, 26268, 26994, 51646, 51665, 54467, 55832, 56254, 56929, 64795, 80204, 80232, 84259, 127544, 130507
GO:0005683	CC	e	U7 snRNP	6/4567	7/20656	0.0006612191201121305	4	6	0.005847968097474119	6628, 6634, 6635, 6636, 6637, 84967
GO:0072357	CC	e	PTW/PP1 phosphatase complex	6/4567	7/20656	0.0006612191201121305	5	6	0.005847968097474119	4659, 5499, 5500, 5501, 9878, 80335
GO:0015934	CC	e	large ribosomal subunit	6/4567	7/20656	0.0006612191201121305	4	6	0.005847968097474119	5935, 6136, 23521, 63875, 65003, 124995
GO:0008541	CC	e	proteasome regulatory particle, lid subcomplex	6/4567	7/20656	0.0006612191201121305	2	6	0.005847968097474119	5709, 5714, 5718, 5719, 10213, 11047
GO:0016272	CC	e	prefoldin complex	6/4567	7/20656	0.0006612191201121305	2	6	0.005847968097474119	5201, 5202, 5203, 5204, 7411, 10471
GO:0042584	CC	e	chromaffin granule membrane	6/4567	7/20656	0.0006612191201121305	7	6	0.005847968097474119	310, 6717, 6857, 10396, 80331, 127833
GO:0030132	CC	e	clathrin coat of coated pit	6/4567	7/20656	0.0006612191201121305	5	6	0.005847968097474119	1211, 1212, 1213, 2060, 8301, 8867
GO:0005750	CC	e	mitochondrial respiratory chain complex III	9/4567	14/20656	0.0008352719168808732	5	9	0.0073503928685516836	1537, 7381, 7384, 7385, 7386, 7388, 27089, 29796, 440567
GO:0005682	CC	e	U5 snRNP	12/4567	22/20656	0.0009114914549249731	5	12	0.007981218709790808	6628, 6633, 6634, 6635, 6637, 6638, 10421, 10594, 10907, 23020, 24148, 26829
GO:0099060	CC	e	integral component of postsynaptic specialization membrane	13/4567	25/20656	0.001013177664820843	7	13	0.008827686584577641	1000, 1141, 2554, 2557, 2558, 2561, 3751, 3752, 22865, 26045, 57555, 347730, 729956
GO:0019898	CC	e	extrinsic component of membrane	27/4567	68/20656	0.001069573649548195	2	27	0.00927315085322573	1271, 2674, 3208, 4836, 5621, 7175, 7430, 7732, 8678, 8897, 9776, 9810, 9821, 10484, 11343, 22895, 23001, 23230, 26258, 27347, 54832, 55102, 55187, 56270, 57704, 80700, 152789
GO:0043194	CC	e	axon initial segment	10/4567	17/20656	0.0011362968526456027	2	10	0.009755524198323224	288, 3785, 3786, 4130, 4133, 4897, 6323, 6334, 57554, 57731
GO:0001518	CC	e	voltage-gated sodium channel complex	10/4567	17/20656	0.0011362968526456027	7	10	0.009755524198323224	6323, 6324, 6326, 6327, 6328, 6330, 6334, 8911, 8912, 55800
GO:0008250	CC	e	oligosaccharyltransferase complex	8/4567	12/20656	0.0011793049658522562	4	8	0.009978734326442168	1603, 1650, 6184, 6185, 7991, 58505, 201595, 100128731
GO:0008328	CC	e	ionotropic glutamate receptor complex	8/4567	12/20656	0.0011793049658522562	6	8	0.009978734326442168	1739, 1740, 1741, 1742, 22941, 57554, 85358, 729993
GO:0005834	CC	e	heterotrimeric G-protein complex	16/4567	34/20656	0.0013167837792002132	4	16	0.011088705509054428	2768, 2771, 2774, 2775, 2776, 2778, 2781, 2782, 2783, 2785, 2786, 2787, 2788, 10672, 10681, 55970
GO:0016234	CC	e	inclusion body	11/4567	20/20656	0.0013663491353467206	2	11	0.011451307039096324	3064, 3326, 4504, 5621, 5704, 5705, 6620, 6622, 8878, 9529, 23001
GO:0030687	CC	e	preribosome, large subunit precursor	12/4567	23/20656	0.0015243193712013556	4	12	0.012654726855256537	3692, 10412, 10969, 22884, 23195, 23246, 51042, 51154, 55759, 80135, 84549, 90441
GO:0031209	CC	e	SCAR complex	7/4567	10/20656	0.0016261334744294591	2	7	0.013436595845050931	8936, 10006, 10152, 10163, 10787, 10810, 55845
GO:0005665	CC	e	RNA polymerase II, core complex	9/4567	15/20656	0.0016787874201538017	8	9	0.013615971702629912	5430, 5431, 5432, 5434, 5436, 5438, 5439, 5440, 5441
GO:0031083	CC	e	BLOC-1 complex	9/4567	15/20656	0.0016787874201538017	3	9	0.013615971702629912	2647, 6616, 23557, 23673, 26258, 55653, 84062, 116841, 282991
GO:0000164	CC	e	protein phosphatase type 1 complex	9/4567	15/20656	0.0016787874201538017	5	9	0.013615971702629912	5499, 5500, 5501, 5507, 8036, 23645, 84687, 84919, 89801
GO:0099059	CC	e	integral component of presynaptic active zone membrane	9/4567	15/20656	0.0016787874201538017	7	9	0.013615971702629912	490, 493, 821, 1000, 2823, 5028, 9378, 23208, 27020
GO:0031201	CC	e	SNARE complex	21/4567	50/20656	0.001696174547668973	3	21	0.013693886256410057	6616, 6844, 6854, 8447, 8723, 8774, 8775, 9341, 9515, 10228, 10490, 10652, 10814, 10815, 23673, 26258, 55850, 63908, 112755, 116841, 134957
GO:0005884	CC	e	actin filament	32/4567	87/20656	0.001728202944444319	6	32	0.013888754256721468	60, 71, 87, 88, 1627, 2017, 2039, 2316, 2534, 4644, 4646, 5058, 5358, 5756, 5879, 7111, 7170, 7171, 7248, 7430, 8522, 8826, 8976, 10297, 10804, 11344, 23433, 55970, 57731, 147179, 154796, 644150
GO:0033116	CC	e	endoplasmic reticulum-Golgi intermediate compartment membrane	28/4567	74/20656	0.0019043596404882523	5	28	0.015165941028322732	537, 811, 966, 1522, 2890, 5862, 6091, 6836, 6892, 8613, 9321, 10134, 10175, 10652, 10945, 10959, 10960, 10972, 24141, 51014, 51290, 51614, 54732, 81671, 81876, 90411, 203547, 254263
GO:0042383	CC	e	sarcolemma	35/4567	97/20656	0.001923500295180399	4	35	0.015249371709538299	287, 288, 361, 476, 481, 682, 782, 1000, 1739, 1837, 3688, 3745, 3752, 4842, 5339, 5530, 5534, 6262, 6263, 6443, 6543, 6546, 6640, 7402, 7871, 8910, 10211, 10519, 23336, 23603, 54407, 79026, 84033, 84062, 342667
GO:0005840	CC	e	ribosome	33/4567	90/20656	0.0019744888818834048	5	33	0.015583410009483373	23, 328, 821, 4504, 5610, 6133, 6136, 6138, 6155, 6183, 6188, 6191, 6193, 6201, 6203, 6205, 6207, 6218, 6222, 6223, 6228, 6230, 6232, 7536, 9349, 23521, 27230, 28998, 51081, 51649, 54998, 65003, 90480
GO:0001726	CC	e	ruffle	35/4567	98/20656	0.0020821950224622146	4	35	0.016360103747917402	87, 526, 2017, 3688, 4627, 4644, 4646, 4651, 5058, 5868, 5962, 6249, 6277, 6285, 6624, 7094, 7099, 7430, 8826, 8874, 9270, 9368, 10163, 10458, 10787, 11275, 26060, 26084, 50855, 51429, 54997, 55785, 57403, 83660, 154796
GO:0008290	CC	e	F-actin capping protein complex	6/4567	8/20656	0.0021465679717348257	2	6	0.01656999837830392	118, 119, 829, 830, 832, 136319
GO:0005838	CC	e	proteasome regulatory particle	6/4567	8/20656	0.0021465679717348257	2	6	0.01656999837830392	5707, 5708, 5713, 5714, 5718, 5719
GO:0030117	CC	e	membrane coat	6/4567	8/20656	0.0021465679717348257	3	6	0.01656999837830392	1759, 8867, 27243, 57132, 84100, 128866
GO:0098992	CC	e	neuronal dense core vesicle	6/4567	8/20656	0.0021465679717348257	10	6	0.01656999837830392	547, 4852, 6860, 7857, 9515, 23312
GO:0030906	CC	e	retromer, cargo-selective complex	4/4567	4/20656	0.002387231818695613	3	4	0.018110034486656375	9559, 51699, 55737, 112936
GO:0030891	CC	e	VCB complex	4/4567	4/20656	0.002387231818695613	6	4	0.018110034486656375	6923, 8453, 9978, 23032
GO:0035976	CC	e	transcription factor AP-1 complex	4/4567	4/20656	0.002387231818695613	4	4	0.018110034486656375	2353, 3725, 3726, 3727
GO:0051286	CC	e	cell tip	4/4567	4/20656	0.002387231818695613	2	4	0.018110034486656375	5962, 7430, 51762, 140679
GO:0098831	CC	e	presynaptic active zone cytoplasmic component	8/4567	13/20656	0.0024720826539103113	5	8	0.018435870639331133	1487, 1496, 1499, 8541, 9699, 9783, 22999, 23025
GO:0000974	CC	e	Prp19 complex	8/4567	13/20656	0.0024720826539103113	2	8	0.018435870639331133	3312, 5356, 5430, 10286, 11338, 25949, 27339, 51340
GO:0016281	CC	e	eukaryotic translation initiation factor 4F complex	8/4567	13/20656	0.0024720826539103113	2	8	0.018435870639331133	1974, 1975, 1981, 1982, 7458, 8672, 9470, 317649
GO:0098993	CC	e	anchored component of synaptic vesicle membrane	8/4567	13/20656	0.0024720826539103113	5	8	0.018435870639331133	5864, 5868, 5869, 6853, 9230, 25837, 80331, 115827
GO:0043195	CC	e	terminal bouton	22/4567	54/20656	0.002545425808233254	3	22	0.018701749123446968	645, 793, 1174, 2898, 2901, 2902, 3312, 3611, 4915, 4983, 5621, 5799, 5864, 5868, 6855, 8867, 8943, 10814, 10815, 22848, 23025, 23208
GO:0070469	CC	e	respirasome	5/4567	6/20656	0.0025821164982940984	2	5	0.018701749123446968	4541, 10975, 25994, 54205, 192286
GO:0044309	CC	e	neuron spine	5/4567	6/20656	0.0025821164982940984	5	5	0.018701749123446968	1742, 2890, 9456, 22941, 85358
GO:0150051	CC	e	postsynaptic Golgi apparatus	5/4567	6/20656	0.0025821164982940984	6	5	0.018701749123446968	2734, 4035, 9375, 11076, 57613
GO:0034715	CC	e	pICln-Sm protein complex	5/4567	6/20656	0.0025821164982940984	3	5	0.018701749123446968	1207, 6633, 6634, 6635, 6636
GO:0071986	CC	e	Ragulator complex	5/4567	6/20656	0.0025821164982940984	3	5	0.018701749123446968	8649, 10542, 28956, 55004, 389541
GO:0031597	CC	e	cytosolic proteasome complex	5/4567	6/20656	0.0025821164982940984	6	5	0.018701749123446968	5704, 5705, 5706, 10213, 56893
GO:0005746	CC	e	mitochondrial respirasome	9/4567	16/20656	0.0030871763933047864	3	9	0.02208711565941636	1346, 1347, 1349, 6834, 7381, 7384, 7388, 9167, 23530
GO:0031090	CC	e	organelle membrane	9/4567	16/20656	0.0030871763933047864	3	9	0.02208711565941636	476, 477, 478, 481, 26232, 51371, 81631, 84557, 114134
GO:0071682	CC	e	endocytic vesicle lumen	9/4567	16/20656	0.0030871763933047864	5	9	0.02208711565941636	348, 811, 3040, 3043, 3320, 6678, 7184, 10525, 10808
GO:0005876	CC	e	spindle microtubule	19/4567	45/20656	0.0031965497572845796	7	19	0.022685191825890565	331, 403, 801, 805, 808, 996, 3796, 4926, 5423, 9371, 11127, 22920, 23116, 23122, 23332, 27175, 91272, 252969, 348235
GO:0099055	CC	e	integral component of postsynaptic membrane	19/4567	45/20656	0.0031965497572845796	6	19	0.022685191825890565	747, 821, 1812, 1813, 2043, 2563, 2913, 3736, 3746, 4916, 5100, 6529, 6546, 10675, 27253, 54413, 57555, 80863, 84631
GO:1902711	CC	e	GABA-A receptor complex	10/4567	19/20656	0.0034785906740346334	4	10	0.024587628860646405	2554, 2555, 2557, 2558, 2560, 2561, 2562, 2563, 2565, 2566
GO:0019774	CC	e	proteasome core complex, beta-subunit complex	7/4567	11/20656	0.0036179108312945707	2	7	0.025470092252313777	5689, 5690, 5691, 5692, 5693, 5694, 5695
GO:0005819	CC	e	spindle	41/4567	122/20656	0.004138947788451595	5	41	0.028906936935217488	311, 989, 1211, 1213, 1400, 1540, 1639, 2908, 3796, 4627, 4628, 4735, 4926, 6623, 7443, 7803, 9181, 9857, 10300, 10636, 10899, 10927, 10951, 11258, 11335, 22919, 23568, 27175, 27339, 51647, 55700, 56776, 57509, 57542, 80097, 81565, 84056, 84440, 112755, 126731, 440145
GO:0030864	CC	e	cortical actin cytoskeleton	21/4567	53/20656	0.0041775733260350015	7	21	0.029061379659373925	88, 824, 1000, 1072, 1627, 1915, 2017, 2319, 3927, 4771, 5962, 7402, 10211, 10395, 10486, 10487, 11034, 55607, 55915, 84687, 92154
GO:0031226	CC	e	intrinsic component of plasma membrane	16/4567	37/20656	0.0043964152782985785	3	16	0.030463349959864165	214, 967, 1043, 1901, 2817, 3751, 5803, 6326, 6330, 7099, 9213, 25837, 27242, 51094, 79602, 90249
GO:0032809	CC	e	neuronal cell body membrane	13/4567	28/20656	0.0046351163284413886	3	13	0.03162901415861034	478, 490, 2558, 3208, 3737, 3745, 3746, 3751, 7070, 57463, 85397, 90249, 153090
GO:0030670	CC	e	phagocytic vesicle membrane	27/4567	74/20656	0.004647288665640431	7	27	0.03162901415861034	533, 535, 567, 811, 2889, 3105, 3106, 3107, 3133, 4952, 5289, 5868, 6892, 7879, 8992, 9066, 9114, 9230, 9341, 9367, 10890, 30849, 51209, 51762, 57403, 155066, 200576
GO:0032591	CC	e	dendritic spine membrane	8/4567	14/20656	0.0046544969699318615	6	8	0.03162901415861034	490, 747, 2890, 5064, 10159, 23109, 729956, 729993
GO:0030532	CC	e	small nuclear ribonucleoprotein complex	8/4567	14/20656	0.0046544969699318615	3	8	0.03162901415861034	6628, 6633, 6634, 6635, 6636, 6637, 6638, 10569
GO:0042641	CC	e	actomyosin	8/4567	14/20656	0.0046544969699318615	2	8	0.03162901415861034	1627, 4627, 4628, 4644, 8476, 8850, 9578, 541468
GO:0016363	CC	e	nuclear matrix	37/4567	109/20656	0.005095534503367737	2	37	0.03449284894587391	1072, 3181, 3192, 4670, 4841, 4926, 5119, 5580, 5590, 5885, 6310, 6421, 6678, 7431, 7528, 8089, 8507, 8573, 9126, 9360, 10238, 10270, 10409, 10580, 10735, 10856, 11260, 11331, 22828, 22938, 25909, 25932, 26012, 26277, 57731, 84844, 116154
GO:0044294	CC	e	dendritic growth cone	6/4567	9/20656	0.005232556216325062	4	6	0.03514999595699279	3320, 3326, 4133, 6792, 9344, 9479
GO:0016528	CC	e	sarcoplasm	6/4567	9/20656	0.005232556216325062	3	6	0.03514999595699279	2170, 4208, 5339, 6695, 22927, 84062
GO:0005911	CC	e	cell-cell junction	57/4567	184/20656	0.00545281019581495	4	57	0.036490288762868105	60, 71, 81, 87, 120, 351, 998, 1000, 1072, 1495, 1499, 1501, 1525, 1739, 2195, 2316, 2885, 3611, 5058, 5062, 5097, 5295, 5580, 5582, 5590, 5605, 5756, 5797, 6624, 7074, 8476, 8502, 8573, 9578, 9693, 9900, 10096, 10163, 10211, 10806, 23037, 23136, 23209, 23284, 23705, 25932, 30011, 51248, 55327, 56288, 57608, 57863, 64130, 83604, 152404, 200576, 220296
GO:0044306	CC	e	neuron projection terminus	10/4567	20/20656	0.005590832212502081	2	10	0.037272214750013875	1742, 4311, 6844, 6857, 6860, 7345, 8927, 10458, 85300, 140679
GO:0071944	CC	e	cell periphery	20/4567	51/20656	0.006030124585062087	2	20	0.04004912931965763	387, 482, 1191, 1499, 4478, 4842, 5581, 5962, 6505, 6546, 7430, 9270, 9368, 10519, 11331, 54629, 57419, 57468, 64094, 114134
GO:0030175	CC	e	filopodium	26/4567	72/20656	0.006451356567725375	5	26	0.04268566751577692	88, 998, 1020, 1525, 1778, 2043, 2195, 2823, 3688, 4478, 4646, 5756, 5962, 6624, 7402, 7430, 9368, 9750, 10458, 11344, 22902, 55585, 55607, 57451, 84687, 221178
GO:0000228	CC	e	nuclear chromosome	20/4567	52/20656	0.006986307893313039	6	20	0.04605206701210093	3020, 3021, 3192, 3550, 3725, 7150, 8350, 8359, 8360, 8361, 8362, 8363, 8364, 8365, 8366, 8367, 23064, 25836, 54386, 121504
GO:0005751	CC	e	mitochondrial respiratory chain complex IV	7/4567	12/20656	0.007031959043327658	5	7	0.04618002953827119	1327, 1337, 1350, 4697, 7385, 7386, 9377
GO:0045334	CC	e	clathrin-coated endocytic vesicle	12/4567	26/20656	0.007090228278170208	9	12	0.04638959765642962	161, 163, 1173, 1175, 1211, 1212, 1213, 4646, 8301, 9362, 22876, 55788
GO:0070852	CC	e	cell body fiber	5/4567	7/20656	0.007384359943522251	5	5	0.047088672103620145	3767, 5179, 6715, 26278, 57731
GO:0098684	CC	e	photoreceptor ribbon synapse	5/4567	7/20656	0.007384359943522251	5	5	0.047088672103620145	783, 1759, 3312, 6456, 29993
GO:0031428	CC	e	box C/D snoRNP complex	5/4567	7/20656	0.007384359943522251	4	5	0.047088672103620145	2091, 4809, 9221, 10528, 345630
GO:0097441	CC	e	basal dendrite	5/4567	7/20656	0.007384359943522251	6	5	0.047088672103620145	4131, 4133, 6456, 10652, 57282
GO:0071541	CC	e	eukaryotic translation initiation factor 3 complex, eIF3m	5/4567	7/20656	0.007384359943522251	3	5	0.047088672103620145	8661, 8664, 8667, 8668, 10480
GO:0044326	CC	e	dendritic spine neck	5/4567	7/20656	0.007384359943522251	2	5	0.047088672103620145	6717, 9513, 55607, 84152, 84687
GO:0042382	CC	e	paraspeckles	5/4567	7/20656	0.007384359943522251	3	5	0.047088672103620145	4670, 4841, 6421, 11051, 11052
GO:0016323	CC	e	basolateral plasma membrane	64/4567	214/20656	0.007850989273037155	4	64	0.04970410475016328	287, 288, 361, 408, 476, 481, 490, 493, 760, 770, 975, 1000, 1496, 1499, 1525, 1739, 1740, 1741, 1956, 2030, 2035, 2066, 2319, 2760, 3326, 3761, 3766, 4035, 4478, 5028, 5064, 6520, 6543, 6548, 7082, 7430, 8140, 8573, 8613, 8671, 9053, 9381, 9497, 9962, 9990, 10057, 10163, 10211, 23209, 23428, 23705, 25778, 27347, 51248, 53919, 55327, 55914, 55966, 57282, 57554, 64130, 65009, 81539, 196500
GO:0005615	CC	p	extracellular space	203/4567	1824/20656	8.86405226115157e-37	2	203	1.7334146644029738e-34	2, 21, 43, 60, 71, 81, 87, 165, 183, 226, 231, 348, 351, 522, 558, 567, 659, 708, 811, 955, 966, 967, 1072, 1114, 1152, 1191, 1314, 1362, 1363, 1462, 1471, 1476, 1508, 1509, 1514, 1522, 1642, 1652, 1741, 1809, 1915, 1956, 2023, 2026, 2152, 2170, 2202, 2246, 2247, 2257, 2262, 2647, 2783, 2794, 2817, 2878, 2923, 2950, 3040, 3043, 3068, 3133, 3146, 3151, 3312, 3329, 3488, 3489, 3490, 3730, 3735, 3858, 3912, 3956, 3964, 4023, 4190, 4204, 4478, 4504, 4693, 4852, 4924, 5052, 5126, 5230, 5269, 5270, 5274, 5360, 5478, 5502, 5654, 5660, 5730, 5764, 5950, 5962, 6170, 6233, 6281, 6284, 6285, 6376, 6386, 6451, 6585, 6622, 6647, 6653, 6678, 6695, 6712, 6750, 6863, 7078, 7127, 7143, 7167, 7178, 7311, 7314, 7316, 7423, 7430, 7480, 7534, 7857, 8339, 8347, 8349, 8404, 8455, 8565, 8722, 8804, 8991, 9110, 9118, 9211, 9353, 9445, 9547, 9588, 9865, 10130, 10220, 10267, 10313, 10327, 10406, 10418, 10439, 10446, 10461, 10491, 10501, 10960, 22846, 23019, 23312, 23394, 25814, 25817, 25824, 26018, 26045, 26354, 26521, 27122, 27316, 27344, 29074, 29937, 50509, 51118, 51280, 51422, 51435, 51704, 53342, 54674, 57509, 57633, 57689, 64094, 64838, 79006, 79135, 80059, 83939, 84440, 84570, 85236, 90865, 114794, 128240, 140576, 146057, 146433, 347730, 347731, 645191
GO:0005576	CC	p	extracellular region	287/4567	1888/20656	4.111487808139391e-15	2	287	2.334264045911396e-13	2, 43, 47, 81, 87, 88, 165, 183, 210, 226, 230, 308, 327, 341, 348, 351, 353, 361, 567, 770, 801, 811, 813, 829, 830, 847, 955, 1043, 1191, 1408, 1462, 1463, 1471, 1476, 1508, 1509, 1514, 1522, 1525, 1654, 1778, 1915, 1938, 2051, 2066, 2135, 2202, 2246, 2247, 2259, 2261, 2262, 2316, 2495, 2512, 2547, 2550, 2589, 2665, 2760, 2817, 2821, 2878, 2950, 3020, 3021, 3040, 3043, 3068, 3074, 3146, 3183, 3312, 3320, 3326, 3488, 3489, 3490, 3572, 3608, 3609, 3614, 3615, 3730, 3837, 3912, 3956, 4023, 4040, 4043, 4045, 4061, 4062, 4137, 4236, 4753, 4852, 4853, 4897, 4904, 4978, 5034, 5036, 5049, 5066, 5173, 5179, 5211, 5223, 5236, 5269, 5270, 5315, 5360, 5445, 5478, 5538, 5580, 5594, 5605, 5611, 5654, 5660, 5686, 5689, 5695, 5701, 5702, 5707, 5708, 5709, 5713, 5718, 5719, 5728, 5730, 5764, 5834, 5950, 6271, 6277, 6281, 6284, 6285, 6324, 6376, 6386, 6447, 6483, 6487, 6622, 6647, 6678, 6709, 6727, 6750, 6863, 7070, 7078, 7094, 7114, 7143, 7184, 7275, 7277, 7295, 7415, 7423, 7480, 7520, 8350, 8359, 8360, 8361, 8362, 8363, 8364, 8365, 8366, 8367, 8404, 8566, 8745, 8804, 9211, 9353, 9445, 9588, 9703, 9798, 10075, 10092, 10097, 10120, 10213, 10383, 10447, 10487, 10490, 10493, 10522, 10525, 10576, 10669, 10675, 10694, 10808, 10916, 11197, 11333, 22883, 22927, 23037, 23052, 23105, 23639, 23765, 25809, 25840, 25911, 26578, 27087, 29099, 29106, 29789, 29952, 50509, 50859, 50863, 51097, 51125, 51232, 51248, 51571, 51646, 51719, 54438, 54472, 54749, 55061, 55109, 55512, 55832, 55860, 56884, 56910, 57554, 58485, 59084, 63827, 64838, 79135, 80142, 80737, 80762, 81832, 83643, 84279, 84293, 84439, 84570, 84866, 90378, 90865, 91775, 91851, 93145, 116372, 121504, 124936, 128240, 128434, 144423, 146433, 200081, 203068, 203190, 221981, 222008, 252995, 257194, 284656, 374875, 374969, 375704, 387263, 492311
GO:0042101	CC	p	T cell receptor complex	2/4567	137/20656	2.142785978861823e-12	5	2	8.979293625706686e-11	214, 30968
GO:0045095	CC	p	keratin filament	0/4567	95/20656	6.438996052616798e-11	7	0	2.4111985218309715e-09
GO:0009897	CC	p	external side of plasma membrane	38/4567	382/20656	4.763948453119823e-10	3	38	1.5526943106464606e-08	19, 214, 308, 361, 460, 482, 567, 811, 824, 1141, 1182, 1209, 1271, 1508, 1901, 2674, 2891, 2936, 3133, 3572, 3682, 3685, 3688, 3977, 4217, 4684, 4897, 5034, 6508, 7070, 7099, 9619, 10159, 10211, 84168, 114908, 154796, 166647
GO:0019814	CC	p	immunoglobulin complex	0/4567	84/20656	1.0344874394637653e-09	2	0	3.310359806284049e-08
GO:0042571	CC	p	immunoglobulin complex, circulating	0/4567	74/20656	1.7445112183508716e-08	3	0	4.873555149678625e-07
GO:0000790	CC	p	nuclear chromatin	149/4567	918/20656	7.279261023070948e-06	3	149	0.0001281149940060487	60, 468, 687, 688, 1054, 1108, 1386, 1389, 1628, 1649, 1958, 1960, 2002, 2034, 2115, 2119, 2290, 2308, 2309, 2353, 2355, 2908, 3005, 3006, 3008, 3012, 3015, 3066, 3091, 3131, 3146, 3183, 3184, 3190, 3516, 3725, 3726, 3727, 4088, 4205, 4208, 4209, 4212, 4303, 4601, 4774, 4779, 4780, 4781, 4800, 4862, 4913, 5090, 5454, 5455, 5456, 5463, 5915, 5928, 6096, 6258, 6496, 6595, 6599, 6601, 6604, 6657, 6662, 6721, 6772, 6777, 6935, 6938, 7008, 7027, 7030, 7067, 7068, 7101, 7182, 7227, 7319, 7320, 7391, 7392, 7528, 8193, 8334, 8338, 8507, 8553, 8648, 8861, 8896, 8932, 9219, 9278, 9480, 9611, 9915, 9975, 10111, 10361, 10488, 10499, 10522, 10725, 10732, 10919, 11168, 11244, 11278, 22887, 23028, 23040, 23051, 23152, 23236, 23394, 23462, 23492, 23522, 23558, 25836, 25842, 25946, 27086, 51078, 51621, 51773, 55183, 55274, 56987, 57169, 57459, 57658, 57801, 57805, 64710, 79365, 80034, 83855, 84193, 92815, 94239, 116138, 138151, 150678, 317772
GO:0031012	CC	p	extracellular matrix	28/4567	235/20656	7.006887606671736e-05	2	28	0.0008601080907411143	348, 1462, 1463, 2202, 2246, 2734, 2817, 3491, 3730, 4693, 7078, 9806, 9865, 10418, 10446, 10893, 26018, 50509, 54674, 57633, 60495, 63827, 80059, 114794, 171019, 347730, 347731, 645191
GO:0005581	CC	p	collagen trimer	2/4567	60/20656	7.037248015154572e-05	2	2	0.0008601080907411143	51435, 84570
GO:0062023	CC	p	collagen-containing extracellular matrix	53/4567	374/20656	0.00011782808464747795	3	53	0.001373360456818286	2, 165, 183, 308, 309, 310, 311, 348, 811, 1000, 1191, 1462, 1476, 1508, 1509, 1514, 1522, 1690, 2152, 2202, 2262, 2263, 2817, 3068, 3490, 3491, 3897, 3912, 3956, 4670, 4684, 4693, 5269, 5270, 5315, 5654, 5660, 6277, 6281, 6383, 6678, 7078, 7143, 7184, 8404, 8722, 9672, 10418, 50509, 51435, 78987, 84570, 439921
GO:1903561	CC	p	extracellular vesicle	21/4567	172/20656	0.0011630425684711655	5	21	0.009936674371404133	348, 476, 477, 478, 481, 492, 1213, 2771, 2782, 2823, 5110, 5270, 5315, 5611, 5864, 6386, 6709, 7280, 8722, 10383, 100126349
GO:0005882	CC	p	intermediate filament	12/4567	116/20656	0.0015224061487453073	6	12	0.012654726855256537	667, 2670, 3858, 4644, 5339, 5411, 6249, 6509, 7431, 23336, 23499, 51517
GO:0072562	CC	p	blood microparticle	17/4567	145/20656	0.0017401635022965796	2	17	0.013921308018372637	2, 60, 71, 183, 348, 1191, 3040, 3043, 3312, 4478, 5216, 5705, 6386, 7534, 56850, 83939, 253461
GO:0031514	CC	p	motile cilium	11/4567	103/20656	0.003984243088306189	5	11	0.027937322053461725	583, 1738, 3091, 5048, 8195, 10809, 25876, 29105, 51098, 112942, 123811
GO:0005887	CC	p	integral component of plasma membrane	268/4567	1392/20656	0.007456235686735478	4	268	0.047375360320052136	19, 91, 107, 109, 111, 115, 117, 152, 214, 291, 292, 351, 361, 488, 490, 493, 558, 576, 577, 610, 658, 659, 682, 775, 783, 949, 961, 967, 975, 1000, 1128, 1132, 1141, 1182, 1183, 1209, 1268, 1525, 1812, 1813, 1910, 1948, 1949, 1956, 2030, 2043, 2045, 2051, 2066, 2195, 2261, 2263, 2550, 2554, 2555, 2557, 2558, 2560, 2561, 2562, 2563, 2565, 2566, 2697, 2743, 2830, 2835, 2891, 2898, 2902, 2903, 2904, 2913, 2914, 2915, 3105, 3106, 3107, 3274, 3351, 3358, 3360, 3362, 3454, 3459, 3460, 3685, 3736, 3737, 3739, 3751, 3756, 3757, 3766, 3767, 3775, 3776, 3785, 3786, 3895, 3977, 4035, 4074, 4311, 4345, 4756, 4853, 4886, 4897, 4915, 4916, 4987, 5028, 5097, 5098, 5099, 5100, 5101, 5245, 5250, 5362, 5786, 5789, 5792, 5797, 5799, 5800, 5803, 6091, 6324, 6326, 6385, 6443, 6505, 6506, 6507, 6508, 6509, 6515, 6535, 6543, 6546, 6548, 6565, 6575, 6653, 6786, 6844, 6856, 7009, 7070, 7087, 7099, 7102, 7107, 7162, 7226, 7871, 7991, 8402, 8455, 8506, 8560, 8611, 8613, 8671, 8745, 8869, 8910, 8912, 9016, 9201, 9289, 9293, 9369, 9375, 9378, 9394, 9415, 9693, 9890, 9962, 9990, 10057, 10099, 10134, 10267, 10461, 10501, 10652, 10675, 10818, 10857, 10893, 10899, 10936, 10960, 11122, 11255, 11309, 22853, 22859, 23266, 23284, 23415, 23416, 23428, 23507, 23531, 23620, 23765, 25769, 25800, 27075, 27092, 27242, 27253, 27328, 27345, 29967, 50512, 50632, 51107, 51280, 51308, 51310, 53919, 54112, 54407, 54413, 54886, 55117, 55714, 56097, 56172, 56262, 56479, 57181, 57419, 57451, 57468, 57488, 57502, 57535, 57555, 57575, 58494, 64327, 64748, 79948, 81539, 83550, 84133, 84570, 91584, 92211, 94233, 114134, 140885, 142891, 151473, 222865, 259230, 284656, 285220, 344758, 374986, 388662
GO:0005515	MF	e	protein binding	3395/4567	12068/20656	7.752507112449267e-141	2	3395	3.2886135171009793e-137	2, 14, 19, 23, 27, 29, 31, 37, 39, 43, 47, 52, 60, 71, 81, 87, 88, 91, 98, 103, 104, 117, 142, 152, 161, 162, 163, 164, 166, 183, 191, 205, 211, 214, 224, 225, 226, 230, 231, 262, 267, 271, 287, 288, 291, 292, 308, 309, 310, 311, 318, 320, 322, 324, 327, 328, 331, 333, 334, 341, 348, 351, 353, 361, 372, 373, 375, 377, 378, 381, 387, 388, 394, 396, 398, 402, 403, 408, 439, 440, 468, 473, 475, 476, 477, 481, 482, 483, 488, 490, 491, 492, 493, 498, 506, 509, 513, 514, 515, 516, 517, 521, 522, 526, 528, 529, 533, 534, 535, 537, 539, 546, 550, 558, 567, 572, 573, 576, 577, 583, 598, 599, 610, 613, 645, 658, 659, 664, 665, 667, 669, 673, 677, 682, 684, 688, 689, 708, 738, 740, 746, 747, 754, 760, 774, 775, 782, 783, 784, 793, 801, 805, 808, 811, 813, 815, 816, 818, 819, 821, 824, 826, 829, 830, 832, 894, 896, 908, 949, 950, 956, 961, 966, 967, 975, 989, 996, 998, 1000, 1019, 1020, 1022, 1027, 1032, 1039, 1040, 1054, 1069, 1072, 1107, 1108, 1114, 1121, 1123, 1128, 1132, 1141, 1152, 1173, 1175, 1176, 1182, 1183, 1191, 1200, 1207, 1209, 1211, 1212, 1213, 1268, 1271, 1272, 1314, 1315, 1327, 1329, 1337, 1345, 1347, 1349, 1350, 1351, 1353, 1381, 1386, 1389, 1397, 1398, 1399, 1400, 1408, 1428, 1434, 1455, 1457, 1462, 1465, 1471, 1487, 1495, 1496, 1499, 1501, 1508, 1509, 1514, 1522, 1525, 1534, 1540, 1602, 1612, 1615, 1620, 1627, 1630, 1639, 1642, 1649, 1650, 1653, 1654, 1655, 1656, 1660, 1665, 1690, 1725, 1728, 1729, 1737, 1738, 1739, 1740, 1741, 1742, 1743, 1759, 1778, 1780, 1781, 1793, 1795, 1802, 1808, 1809, 1812, 1813, 1827, 1837, 1843, 1845, 1848, 1854, 1855, 1859, 1861, 1892, 1901, 1910, 1912, 1915, 1917, 1933, 1938, 1948, 1949, 1951, 1954, 1956, 1958, 1964, 1965, 1968, 1974, 1975, 1979, 1981, 1982, 1983, 1984, 1994, 2002, 2009, 2017, 2023, 2026, 2029, 2034, 2035, 2036, 2037, 2039, 2043, 2045, 2058, 2060, 2066, 2079, 2091, 2098, 2107, 2109, 2115, 2119, 2130, 2137, 2138, 2152, 2170, 2181, 2185, 2193, 2194, 2195, 2202, 2222, 2224, 2237, 2246, 2247, 2257, 2259, 2261, 2263, 2271, 2273, 2280, 2281, 2286, 2287, 2288, 2290, 2308, 2309, 2316, 2319, 2353, 2355, 2475, 2483, 2495, 2512, 2530, 2534, 2537, 2547, 2550, 2563, 2566, 2571, 2572, 2596, 2597, 2617, 2631, 2647, 2664, 2665, 2670, 2697, 2739, 2743, 2744, 2746, 2752, 2768, 2771, 2774, 2776, 2778, 2781, 2782, 2783, 2785, 2786, 2787, 2788, 2803, 2804, 2821, 2823, 2872, 2878, 2879, 2885, 2887, 2889, 2890, 2891, 2902, 2903, 2904, 2907, 2908, 2915, 2923, 2926, 2932, 2935, 2937, 2941, 2947, 2950, 2957, 2959, 2962, 2975, 2977, 2982, 2983, 2987, 3005, 3006, 3008, 3012, 3015, 3017, 3020, 3021, 3028, 3029, 3030, 3032, 3040, 3043, 3054, 3064, 3066, 3069, 3074, 3091, 3093, 3094, 3098, 3105, 3106, 3107, 3133, 3146, 3151, 3156, 3159, 3163, 3178, 3181, 3182, 3183, 3184, 3185, 3187, 3188, 3190, 3192, 3208, 3251, 3265, 3267, 3276, 3281, 3300, 3301, 3308, 3309, 3312, 3313, 3320, 3326, 3329, 3340, 3351, 3358, 3360, 3362, 3376, 3382, 3398, 3399, 3400, 3434, 3454, 3459, 3460, 3476, 3488, 3489, 3490, 3491, 3516, 3550, 3572, 3608, 3609, 3611, 3615, 3631, 3632, 3646, 3685, 3688, 3692, 3707, 3708, 3712, 3716, 3725, 3726, 3727, 3730, 3735, 3736, 3737, 3739, 3745, 3746, 3751, 3752, 3754, 3756, 3757, 3761, 3765, 3766, 3767, 3775, 3778, 3785, 3786, 3796, 3797, 3798, 3799, 3800, 3837, 3838, 3839, 3840, 3842, 3843, 3858, 3895, 3897, 3912, 3921, 3927, 3939, 3945, 3956, 3964, 3977, 3981, 3983, 3984, 4005, 4008, 4023, 4035, 4038, 4040, 4043, 4045, 4061, 4062, 4074, 4076, 4077, 4088, 4097, 4128, 4129, 4130, 4131, 4133, 4134, 4135, 4137, 4144, 4145, 4150, 4154, 4173, 4189, 4190, 4201, 4204, 4205, 4208, 4209, 4212, 4217, 4232, 4236, 4248, 4259, 4291, 4293, 4298, 4300, 4302, 4303, 4311, 4331, 4345, 4350, 4354, 4436, 4437, 4478, 4493, 4504, 4522, 4591, 4594, 4601, 4627, 4628, 4637, 4644, 4646, 4649, 4651, 4659, 4665, 4670, 4673, 4674, 4675, 4676, 4683, 4686, 4691, 4692, 4693, 4696, 4697, 4698, 4702, 4706, 4711, 4712, 4713, 4715, 4716, 4719, 4720, 4722, 4723, 4728, 4733, 4735, 4736, 4738, 4741, 4747, 4753, 4756, 4763, 4771, 4779, 4780, 4800, 4809, 4814, 4832, 4836, 4841, 4842, 4852, 4853, 4862, 4869, 4886, 4897, 4898, 4904, 4905, 4907, 4913, 4915, 4916, 4924, 4926, 4946, 4947, 4952, 4953, 4976, 4978, 4987, 5001, 5007, 5028, 5034, 5036, 5037, 5048, 5049, 5050, 5052, 5058, 5062, 5063, 5064, 5066, 5071, 5091, 5092, 5093, 5108, 5110, 5116, 5119, 5121, 5126, 5127, 5128, 5138, 5141, 5147, 5153, 5160, 5162, 5165, 5170, 5201, 5202, 5203, 5204, 5208, 5209, 5211, 5213, 5214, 5216, 5217, 5218, 5223, 5230, 5236, 5245, 5252, 5257, 5270, 5289, 5291, 5295, 5297, 5298, 5300, 5315, 5330, 5339, 5351, 5356, 5362, 5372, 5375, 5376, 5409, 5411, 5412, 5413, 5423, 5430, 5431, 5432, 5434, 5436, 5439, 5440, 5441, 5454, 5456, 5463, 5478, 5479, 5494, 5495, 5499, 5500, 5501, 5502, 5504, 5507, 5510, 5511, 5515, 5516, 5518, 5520, 5521, 5522, 5524, 5525, 5526, 5527, 5528, 5530, 5532, 5534, 5537, 5538, 5567, 5569, 5571, 5573, 5575, 5577, 5578, 5579, 5580, 5581, 5582, 5583, 5584, 5585, 5590, 5591, 5594, 5595, 5596, 5597, 5600, 5601, 5602, 5604, 5605, 5610, 5621, 5631, 5634, 5654, 5660, 5662, 5682, 5684, 5685, 5686, 5688, 5689, 5690, 5691, 5692, 5693, 5694, 5695, 5700, 5701, 5702, 5704, 5705, 5706, 5707, 5708, 5709, 5710, 5713, 5714, 5716, 5718, 5720, 5728, 5730, 5747, 5756, 5757, 5764, 5775, 5778, 5781, 5783, 5786, 5789, 5797, 5798, 5800, 5803, 5805, 5810, 5813, 5814, 5824, 5830, 5834, 5859, 5861, 5862, 5863, 5864, 5868, 5869, 5870, 5877, 5878, 5879, 5885, 5886, 5887, 5898, 5899, 5900, 5901, 5902, 5903, 5905, 5909, 5910, 5911, 5917, 5928, 5929, 5931, 5934, 5935, 5950, 5954, 5962, 5997, 6009, 6015, 6018, 6046, 6048, 6049, 6091, 6092, 6096, 6117, 6118, 6119, 6120, 6122, 6124, 6125, 6128, 6129, 6130, 6132, 6133, 6134, 6135, 6136, 6137, 6138, 6142, 6143, 6144, 6146, 6147, 6152, 6154, 6155, 6156, 6157, 6158, 6160, 6164, 6165, 6166, 6168, 6169, 6171, 6175, 6176, 6181, 6183, 6184, 6185, 6187, 6188, 6189, 6191, 6193, 6194, 6196, 6197, 6201, 6202, 6203, 6205, 6207, 6208, 6209, 6210, 6217, 6222, 6223, 6224, 6227, 6228, 6230, 6231, 6232, 6233, 6234, 6249, 6252, 6253, 6258, 6262, 6271, 6272, 6277, 6281, 6284, 6285, 6297, 6301, 6303, 6307, 6310, 6324, 6326, 6330, 6334, 6376, 6383, 6385, 6386, 6389, 6390, 6392, 6396, 6397, 6400, 6416, 6418, 6421, 6426, 6427, 6428, 6430, 6431, 6432, 6443, 6446, 6447, 6449, 6453, 6456, 6468, 6496, 6497, 6498, 6500, 6505, 6506, 6507, 6508, 6515, 6520, 6529, 6546, 6548, 6565, 6585, 6594, 6595, 6599, 6601, 6612, 6613, 6616, 6620, 6622, 6623, 6624, 6628, 6629, 6631, 6633, 6634, 6635, 6636, 6637, 6638, 6640, 6642, 6643, 6647, 6651, 6653, 6655, 6657, 6662, 6678, 6695, 6709, 6710, 6711, 6717, 6721, 6723, 6726, 6727, 6728, 6731, 6733, 6741, 6742, 6746, 6747, 6767, 6772, 6777, 6780, 6782, 6785, 6786, 6792, 6801, 6812, 6827, 6829, 6830, 6834, 6836, 6844, 6853, 6855, 6856, 6857, 6860, 6867, 6879, 6880, 6881, 6882, 6884, 6892, 6902, 6907, 6917, 6919, 6921, 6923, 6935, 6938, 6942, 6950, 6988, 6990, 6992, 7001, 7008, 7009, 7027, 7030, 7067, 7068, 7070, 7074, 7078, 7082, 7086, 7087, 7088, 7091, 7094, 7099, 7101, 7102, 7107, 7114, 7126, 7127, 7145, 7150, 7158, 7159, 7163, 7164, 7165, 7167, 7170, 7171, 7175, 7178, 7182, 7184, 7203, 7204, 7227, 7247, 7248, 7251, 7260, 7265, 7266, 7267, 7277, 7280, 7284, 7295, 7311, 7314, 7316, 7317, 7319, 7320, 7322, 7323, 7324, 7328, 7332, 7334, 7336, 7337, 7341, 7345, 7357, 7360, 7374, 7375, 7381, 7384, 7385, 7386, 7388, 7389, 7391, 7392, 7402, 7411, 7415, 7416, 7417, 7423, 7428, 7430, 7431, 7436, 7443, 7447, 7453, 7458, 7466, 7485, 7494, 7520, 7528, 7529, 7531, 7532, 7533, 7534, 7536, 7555, 7572, 7580, 7586, 7697, 7705, 7707, 7716, 7737, 7750, 7763, 7779, 7782, 7803, 7812, 7818, 7840, 7846, 7857, 7871, 7874, 7879, 7884, 7905, 7916, 7917, 7936, 7976, 8030, 8036, 8045, 8050, 8065, 8073, 8078, 8079, 8089, 8099, 8125, 8140, 8153, 8165, 8195, 8237, 8239, 8242, 8266, 8270, 8301, 8314, 8339, 8347, 8349, 8350, 8359, 8360, 8361, 8362, 8363, 8364, 8365, 8366, 8367, 8396, 8404, 8408, 8409, 8450, 8453, 8454, 8467, 8470, 8473, 8476, 8487, 8490, 8497, 8502, 8505, 8506, 8507, 8508, 8518, 8522, 8525, 8528, 8533, 8534, 8536, 8539, 8541, 8543, 8545, 8553, 8560, 8562, 8565, 8567, 8573, 8574, 8575, 8576, 8611, 8613, 8615, 8618, 8636, 8648, 8649, 8655, 8658, 8661, 8664, 8666, 8667, 8668, 8669, 8671, 8678, 8682, 8683, 8721, 8723, 8724, 8725, 8729, 8733, 8745, 8760, 8766, 8774, 8775, 8777, 8799, 8803, 8813, 8815, 8819, 8826, 8831, 8848, 8850, 8851, 8853, 8861, 8874, 8878, 8882, 8887, 8888, 8894, 8896, 8897, 8905, 8911, 8912, 8924, 8932, 8936, 8939, 8943, 8945, 8976, 8986, 8991, 8992, 9031, 9039, 9040, 9043, 9045, 9049, 9053, 9066, 9069, 9079, 9097, 9100, 9107, 9108, 9110, 9114, 9126, 9135, 9141, 9143, 9145, 9162, 9168, 9181, 9185, 9202, 9211, 9217, 9218, 9219, 9221, 9229, 9230, 9240, 9246, 9256, 9270, 9275, 9276, 9278, 9283, 9289, 9295, 9296, 9306, 9318, 9320, 9321, 9326, 9341, 9344, 9349, 9353, 9354, 9360, 9361, 9362, 9367, 9368, 9371, 9372, 9377, 9378, 9382, 9391, 9394, 9403, 9406, 9409, 9412, 9419, 9425, 9444, 9445, 9446, 9452, 9453, 9456, 9462, 9467, 9470, 9472, 9475, 9479, 9491, 9495, 9497, 9500, 9513, 9515, 9521, 9522, 9525, 9528, 9529, 9530, 9538, 9547, 9550, 9552, 9557, 9559, 9584, 9588, 9590, 9600, 9604, 9611, 9616, 9619, 9632, 9638, 9643, 9648, 9655, 9665, 9666, 9670, 9672, 9678, 9682, 9685, 9688, 9690, 9693, 9694, 9698, 9699, 9701, 9706, 9709, 9711, 9715, 9727, 9728, 9732, 9736, 9737, 9741, 9743, 9746, 9747, 9748, 9750, 9751, 9758, 9761, 9774, 9776, 9777, 9779, 9781, 9783, 9784, 9793, 9798, 9802, 9804, 9805, 9806, 9807, 9810, 9811, 9821, 9826, 9828, 9848, 9851, 9852, 9853, 9854, 9857, 9859, 9867, 9868, 9870, 9873, 9874, 9877, 9878, 9892, 9896, 9898, 9899, 9908, 9911, 9912, 9913, 9915, 9917, 9921, 9922, 9927, 9929, 9939, 9967, 9975, 9978, 9987, 10000, 10005, 10006, 10007, 10016, 10048, 10054, 10055, 10056, 10059, 10063, 10075, 10084, 10087, 10092, 10093, 10094, 10096, 10097, 10102, 10105, 10106, 10109, 10111, 10116, 10120, 10121, 10124, 10126, 10128, 10130, 10131, 10133, 10134, 10140, 10142, 10152, 10155, 10159, 10163, 10175, 10188, 10189, 10193, 10204, 10209, 10211, 10213, 10220, 10228, 10229, 10236, 10238, 10245, 10247, 10248, 10253, 10260, 10267, 10269, 10270, 10273, 10276, 10284, 10286, 10289, 10291, 10294, 10297, 10299, 10300, 10302, 10313, 10314, 10317, 10327, 10328, 10335, 10360, 10361, 10367, 10376, 10382, 10383, 10391, 10395, 10396, 10399, 10406, 10418, 10419, 10421, 10422, 10423, 10424, 10427, 10430, 10438, 10439, 10445, 10447, 10456, 10458, 10461, 10465, 10467, 10471, 10472, 10473, 10474, 10476, 10480, 10483, 10484, 10486, 10488, 10490, 10491, 10493, 10494, 10499, 10513, 10519, 10521, 10522, 10525, 10527, 10528, 10529, 10534, 10540, 10541, 10542, 10550, 10554, 10558, 10564, 10567, 10569, 10573, 10574, 10575, 10576, 10580, 10589, 10591, 10594, 10598, 10605, 10611, 10614, 10618, 10623, 10625, 10632, 10636, 10651, 10654, 10657, 10658, 10664, 10670, 10672, 10675, 10678, 10681, 10687, 10690, 10694, 10695, 10725, 10726, 10728, 10730, 10735, 10749, 10755, 10762, 10766, 10768, 10769, 10771, 10776, 10783, 10787, 10794, 10804, 10806, 10808, 10809, 10814, 10815, 10818, 10845, 10856, 10857, 10890, 10900, 10904, 10907, 10910, 10916, 10919, 10920, 10922, 10923, 10927, 10928, 10929, 10933, 10935, 10939, 10945, 10946, 10951, 10952, 10953, 10956, 10957, 10959, 10960, 10961, 10962, 10963, 10966, 10969, 10971, 10972, 10974, 10980, 10982, 10983, 10989, 10992, 11007, 11017, 11031, 11034, 11040, 11041, 11047, 11051, 11052, 11059, 11069, 11072, 11075, 11076, 11080, 11101, 11108, 11113, 11122, 11127, 11140, 11142, 11165, 11168, 11170, 11171, 11178, 11180, 11188, 11193, 11197, 11198, 11215, 11216, 11235, 11244, 11258, 11260, 11261, 11275, 11278, 11311, 11313, 11315, 11316, 11319, 11325, 11331, 11332, 11333, 11334, 11335, 11337, 11338, 11342, 11343, 11344, 11345, 11346, 22794, 22803, 22808, 22820, 22826, 22827, 22828, 22836, 22839, 22841, 22846, 22848, 22849, 22852, 22853, 22859, 22861, 22866, 22870, 22873, 22874, 22876, 22878, 22883, 22885, 22887, 22891, 22895, 22902, 22905, 22907, 22911, 22916, 22919, 22920, 22921, 22924, 22927, 22930, 22931, 22936, 22937, 22938, 22941, 22948, 22950, 22954, 22978, 22979, 22980, 22986, 22987, 22998, 22999, 23001, 23008, 23017, 23019, 23020, 23023, 23028, 23031, 23032, 23038, 23039, 23043, 23047, 23051, 23052, 23061, 23063, 23064, 23072, 23074, 23077, 23078, 23085, 23089, 23091, 23092, 23095, 23107, 23108, 23109, 23111, 23112, 23118, 23122, 23125, 23136, 23142, 23151, 23152, 23154, 23155, 23158, 23162, 23164, 23172, 23173, 23176, 23178, 23179, 23190, 23193, 23195, 23201, 23204, 23207, 23208, 23209, 23214, 23219, 23221, 23229, 23230, 23233, 23235, 23236, 23239, 23241, 23246, 23256, 23258, 23264, 23265, 23270, 23271, 23272, 23281, 23284, 23286, 23291, 23300, 23321, 23324, 23326, 23327, 23328, 23332, 23336, 23338, 23339, 23345, 23348, 23349, 23365, 23367, 23368, 23369, 23371, 23373, 23381, 23382, 23386, 23387, 23390, 23392, 23394, 23396, 23400, 23405, 23413, 23416, 23420, 23428, 23433, 23450, 23451, 23462, 23463, 23466, 23468, 23471, 23474, 23479, 23480, 23492, 23499, 23507, 23522, 23531, 23534, 23542, 23543, 23548, 23557, 23558, 23568, 23580, 23582, 23585, 23587, 23588, 23592, 23603, 23608, 23609, 23633, 23639, 23640, 23641, 23644, 23645, 23646, 23657, 23673, 23705, 23708, 23710, 23741, 23765, 23770, 23786, 23787, 23788, 24140, 24145, 24148, 25782, 25793, 25804, 25814, 25824, 25828, 25830, 25831, 25836, 25837, 25842, 25844, 25847, 25849, 25874, 25875, 25876, 25896, 25901, 25906, 25911, 25920, 25932, 25936, 25943, 25949, 25953, 25972, 25977, 25978, 25989, 25999, 26001, 26017, 26018, 26034, 26045, 26047, 26049, 26051, 26052, 26054, 26056, 26057, 26058, 26060, 26065, 26073, 26128, 26133, 26135, 26207, 26229, 26232, 26234, 26240, 26258, 26268, 26273, 26277, 26284, 26353, 26354, 26355, 26507, 26515, 26517, 26519, 26520, 26523, 26578, 26750, 26953, 26986, 26994, 26999, 27018, 27020, 27044, 27065, 27067, 27069, 27072, 27086, 27087, 27095, 27101, 27102, 27111, 27122, 27125, 27165, 27166, 27230, 27238, 27242, 27243, 27244, 27247, 27248, 27249, 27250, 27253, 27254, 27258, 27297, 27316, 27335, 27339, 27341, 27345, 27347, 27351, 27352, 27430, 28955, 28956, 28958, 28964, 28969, 28972, 28973, 28978, 28984, 28985, 28986, 28987, 28996, 28998, 29035, 29068, 29072, 29074, 29078, 29079, 29085, 29086, 29088, 29089, 29094, 29099, 29100, 29101, 29102, 29105, 29106, 29127, 29761, 29777, 29780, 29789, 29844, 29883, 29887, 29896, 29899, 29903, 29916, 29927, 29934, 29937, 29944, 29965, 29967, 29978, 29979, 29982, 29993, 30000, 30001, 30011, 30815, 30819, 30820, 30837, 30845, 30849, 30968, 50488, 50512, 50632, 50649, 50650, 50809, 50813, 50855, 50861, 50862, 50863, 51015, 51016, 51019, 51021, 51024, 51026, 51027, 51028, 51035, 51042, 51056, 51062, 51075, 51076, 51078, 51088, 51094, 51101, 51103, 51107, 51108, 51109, 51118, 51119, 51125, 51127, 51138, 51142, 51143, 51147, 51154, 51155, 51164, 51171, 51181, 51185, 51187, 51188, 51199, 51204, 51209, 51218, 51230, 51246, 51247, 51248, 51255, 51257, 51258, 51264, 51271, 51277, 51280, 51286, 51290, 51292, 51295, 51300, 51308, 51309, 51319, 51322, 51324, 51335, 51340, 51341, 51362, 51363, 51366, 51371, 51374, 51382, 51386, 51398, 51400, 51406, 51428, 51429, 51435, 51439, 51440, 51441, 51449, 51451, 51465, 51466, 51493, 51495, 51499, 51503, 51504, 51506, 51507, 51510, 51517, 51520, 51522, 51527, 51534, 51538, 51552, 51560, 51566, 51567, 51569, 51571, 51573, 51582, 51592, 51596, 51606, 51614, 51617, 51621, 51639, 51645, 51646, 51647, 51649, 51652, 51660, 51663, 51665, 51669, 51678, 51690, 51692, 51693, 51699, 51701, 51719, 51728, 51729, 51759, 51762, 51773, 51805, 51808, 53339, 53358, 53616, 53822, 53918, 54107, 54205, 54212, 54329, 54332, 54344, 54386, 54407, 54413, 54438, 54461, 54467, 54472, 54476, 54477, 54497, 54512, 54536, 54539, 54543, 54545, 54550, 54557, 54583, 54602, 54620, 54623, 54704, 54715, 54726, 54732, 54737, 54749, 54764, 54765, 54769, 54776, 54800, 54838, 54865, 54870, 54874, 54886, 54898, 54914, 54915, 54926, 54927, 54931, 54935, 54940, 54946, 54951, 54958, 54969, 54978, 54987, 54997, 54998, 55004, 55011, 55017, 55023, 55030, 55031, 55032, 55041, 55052, 55054, 55069, 55082, 55103, 55108, 55109, 55117, 55120, 55122, 55140, 55146, 55147, 55156, 55161, 55163, 55170, 55175, 55183, 55197, 55207, 55222, 55224, 55246, 55249, 55251, 55266, 55270, 55272, 55275, 55284, 55288, 55291, 55294, 55312, 55323, 55325, 55326, 55327, 55342, 55352, 55379, 55454, 55466, 55486, 55500, 55505, 55512, 55530, 55585, 55588, 55604, 55605, 55607, 55611, 55623, 55624, 55629, 55638, 55643, 55651, 55652, 55677, 55684, 55690, 55704, 55705, 55719, 55729, 55735, 55737, 55739, 55752, 55753, 55754, 55759, 55770, 55788, 55800, 55809, 55827, 55831, 55832, 55837, 55845, 55850, 55854, 55859, 55860, 55862, 55863, 55885, 55905, 55914, 55915, 55922, 55964, 55966, 55967, 55970, 56181, 56254, 56257, 56262, 56270, 56271, 56288, 56479, 56521, 56654, 56655, 56674, 56675, 56681, 56704, 56850, 56851, 56884, 56893, 56894, 56896, 56897, 56900, 56902, 56904, 56910, 56915, 56929, 56937, 56941, 56943, 56947, 56952, 56957, 56970, 56990, 56993, 56998, 57003, 57019, 57037, 57050, 57092, 57129, 57132, 57136, 57142, 57148, 57162, 57172, 57179, 57182, 57184, 57185, 57190, 57325, 57326, 57338, 57348, 57403, 57407, 57447, 57448, 57459, 57463, 57470, 57488, 57496, 57502, 57504, 57515, 57520, 57524, 57528, 57532, 57533, 57534, 57542, 57551, 57554, 57562, 57584, 57599, 57611, 57624, 57630, 57633, 57645, 57658, 57659, 57678, 57680, 57687, 57689, 57692, 57709, 57718, 57731, 57787, 57805, 57819, 57863, 58473, 58478, 58485, 58494, 58505, 58506, 58512, 58515, 58526, 58528, 58533, 59274, 59286, 59339, 59343, 59349, 59353, 60313, 60314, 60412, 60481, 60491, 60493, 60496, 60592, 60680, 60685, 63875, 63893, 63905, 63908, 63916, 63932, 63939, 64061, 64062, 64083, 64094, 64101, 64110, 64112, 64130, 64145, 64149, 64168, 64219, 64225, 64324, 64326, 64327, 64343, 64393, 64400, 64422, 64426, 64431, 64744, 64746, 64748, 64755, 64756, 64759, 64769, 64771, 64776, 64795, 64801, 64837, 64839, 64844, 64854, 64919, 64965, 64975, 64976, 64979, 64983, 65003, 65005, 65008, 65009, 65018, 65055, 65056, 65080, 65125, 65243, 65260, 65264, 65265, 65981, 65983, 65991, 65992, 66008, 66036, 78986, 78987, 78988, 79002, 79004, 79026, 79035, 79065, 79077, 79085, 79090, 79095, 79096, 79109, 79135, 79137, 79142, 79158, 79176, 79363, 79365, 79575, 79596, 79602, 79609, 79622, 79624, 79641, 79647, 79673, 79685, 79698, 79699, 79718, 79719, 79734, 79745, 79752, 79754, 79770, 79811, 79817, 79834, 79847, 79869, 79885, 79901, 79932, 79971, 79991, 80011, 80013, 80017, 80023, 80097, 80135, 80142, 80145, 80148, 80196, 80204, 80218, 80228, 80232, 80315, 80331, 80333, 80335, 80344, 80351, 80700, 80762, 80777, 80818, 80823, 81539, 81555, 81563, 81565, 81603, 81609, 81611, 81618, 81628, 81631, 81671, 81847, 81873, 81876, 81892, 83394, 83442, 83443, 83460, 83550, 83604, 83605, 83637, 83638, 83640, 83658, 83660, 83692, 83693, 83695, 83698, 83733, 83752, 83851, 83855, 83862, 83939, 83989, 83999, 84033, 84056, 84059, 84062, 84071, 84078, 84100, 84133, 84152, 84162, 84168, 84186, 84193, 84197, 84232, 84248, 84251, 84254, 84259, 84262, 84266, 84271, 84272, 84273, 84279, 84280, 84299, 84300, 84303, 84305, 84311, 84313, 84316, 84317, 84328, 84333, 84340, 84365, 84418, 84440, 84457, 84498, 84502, 84516, 84518, 84532, 84545, 84549, 84557, 84656, 84669, 84679, 84687, 84707, 84708, 84726, 84816, 84817, 84844, 84858, 84866, 84867, 84892, 84893, 84897, 84908, 84912, 84919, 84932, 84934, 84952, 84961, 84967, 84987, 84993, 84996, 85014, 85025, 85236, 85300, 85313, 85315, 85358, 85359, 85397, 85403, 85439, 85453, 85457, 89792, 89890, 89927, 90120, 90121, 90293, 90411, 90441, 90480, 90637, 90701, 90843, 90865, 91137, 91368, 91369, 91404, 91408, 91445, 91608, 91689, 91746, 91768, 91775, 91942, 92002, 92140, 92154, 92181, 92703, 92737, 92815, 92856, 92999, 93145, 93185, 93380, 93611, 93621, 93622, 93973, 93974, 94081, 94097, 94107, 94122, 94233, 96459, 103910, 112476, 112483, 112495, 112755, 112936, 112939, 112942, 113246, 113655, 113791, 113802, 114088, 114134, 114569, 114783, 114815, 114876, 114908, 114926, 114928, 114932, 115024, 115207, 115265, 115399, 115708, 115752, 115827, 116138, 116151, 116154, 116225, 116254, 116442, 116541, 116841, 116986, 116987, 117178, 118487, 118812, 119504, 121256, 121504, 122509, 122553, 123169, 123283, 123606, 123811, 124044, 124359, 124446, 124540, 124808, 124925, 124936, 124995, 125058, 125988, 126129, 126328, 126823, 127544, 127703, 127833, 127933, 128240, 128414, 128434, 128866, 130132, 131118, 131474, 132204, 133022, 134429, 134510, 134553, 134829, 135112, 135154, 135398, 137886, 138046, 138151, 138199, 138716, 139231, 139341, 139818, 140465, 140576, 140606, 140609, 140730, 140735, 140767, 140823, 143686, 143884, 144348, 144363, 144404, 144699, 146057, 146223, 146395, 146433, 146664, 146691, 147179, 148252, 148362, 148523, 149345, 149603, 149951, 149986, 150379, 150678, 150684, 151354, 152006, 152217, 152404, 152789, 152926, 153090, 153339, 153527, 153769, 154467, 154796, 154807, 157285, 161742, 162239, 163126, 163882, 167410, 168544, 170261, 170394, 170463, 170622, 171568, 192683, 196403, 196500, 200081, 200576, 200933, 201254, 201475, 201562, 201595, 201895, 202151, 203068, 203547, 204851, 205147, 205564, 219287, 219333, 219402, 219541, 219736, 219738, 219749, 219771, 220164, 220988, 221037, 221061, 221178, 221424, 221477, 221692, 221895, 221981, 222166, 222537, 222553, 222865, 246243, 246330, 252839, 252969, 253461, 253635, 253782, 253943, 254122, 254170, 254263, 254778, 256281, 257194, 258010, 259217, 259232, 261726, 266812, 282974, 282991, 283450, 283455, 283459, 283578, 284184, 284252, 284656, 285093, 285172, 285613, 285704, 285855, 286205, 286257, 286410, 317772, 339231, 339287, 339983, 340527, 340542, 340543, 340596, 342667, 345757, 347733, 348235, 348262, 374383, 374659, 374882, 374969, 374986, 375056, 375057, 375323, 375612, 376267, 386617, 386618, 387680, 387923, 388135, 388662, 388753, 388962, 389541, 391356, 399665, 399947, 399979, 400916, 404672, 414149, 440145, 440193, 440574, 441150, 493753, 493856, 541468, 550643, 552889, 553115, 619208, 644096, 729438, 729967, 100113407, 100128731, 100287932, 100507537, 100996939, 102157402
GO:0003723	MF	e	RNA binding	646/4567	1391/20656	8.126149024131878e-97	4	646	1.7235562080183713e-93	23, 81, 103, 104, 118, 132, 142, 226, 292, 310, 311, 327, 328, 372, 375, 498, 509, 677, 684, 689, 811, 821, 908, 1107, 1207, 1213, 1399, 1431, 1465, 1476, 1495, 1615, 1653, 1654, 1655, 1656, 1660, 1665, 1728, 1729, 1759, 1778, 1854, 1915, 1938, 1964, 1965, 1974, 1975, 1981, 1982, 1983, 1984, 1994, 2023, 2079, 2091, 2107, 2130, 2138, 2193, 2194, 2197, 2224, 2287, 2288, 2316, 2483, 2547, 2665, 2804, 2806, 2885, 2908, 2923, 2926, 2935, 2962, 3005, 3006, 3008, 3028, 3032, 3066, 3068, 3069, 3105, 3146, 3151, 3178, 3181, 3182, 3183, 3184, 3185, 3187, 3188, 3190, 3192, 3267, 3276, 3312, 3313, 3320, 3326, 3329, 3434, 3608, 3609, 3614, 3615, 3646, 3725, 3837, 3838, 3842, 3843, 3895, 3921, 3956, 4035, 4076, 4134, 4137, 4150, 4154, 4191, 4204, 4236, 4329, 4528, 4627, 4644, 4670, 4673, 4676, 4686, 4691, 4736, 4809, 4841, 4858, 4869, 4904, 5034, 5036, 5037, 5052, 5093, 5216, 5315, 5339, 5411, 5430, 5431, 5478, 5479, 5501, 5511, 5591, 5610, 5682, 5700, 5710, 5813, 5814, 5901, 5903, 5905, 5931, 5935, 5962, 6122, 6124, 6125, 6128, 6129, 6130, 6132, 6133, 6134, 6135, 6136, 6137, 6138, 6141, 6142, 6143, 6144, 6146, 6147, 6152, 6154, 6155, 6156, 6157, 6158, 6159, 6160, 6161, 6164, 6165, 6167, 6168, 6169, 6170, 6171, 6175, 6183, 6184, 6187, 6188, 6189, 6191, 6193, 6194, 6201, 6202, 6203, 6205, 6206, 6207, 6208, 6209, 6210, 6217, 6218, 6222, 6223, 6224, 6227, 6228, 6229, 6230, 6231, 6232, 6233, 6234, 6301, 6421, 6426, 6427, 6428, 6430, 6431, 6432, 6520, 6613, 6624, 6628, 6631, 6633, 6634, 6635, 6636, 6637, 6638, 6651, 6711, 6726, 6727, 6728, 6731, 6733, 6734, 6738, 6741, 6742, 6780, 6812, 6829, 6830, 6902, 6942, 6950, 7114, 7145, 7150, 7165, 7175, 7178, 7184, 7203, 7284, 7295, 7316, 7317, 7332, 7334, 7341, 7415, 7430, 7458, 7520, 7528, 7531, 7532, 7534, 7536, 7555, 7812, 7818, 7884, 7916, 7936, 8125, 8165, 8359, 8360, 8361, 8362, 8363, 8364, 8365, 8366, 8367, 8402, 8470, 8539, 8565, 8575, 8615, 8634, 8661, 8664, 8666, 8667, 8668, 8672, 8683, 8721, 8802, 8867, 8894, 8939, 8971, 9045, 9100, 9221, 9295, 9349, 9360, 9406, 9444, 9470, 9475, 9513, 9530, 9584, 9666, 9689, 9698, 9728, 9774, 9811, 9877, 9898, 9908, 9939, 9967, 9987, 9991, 10056, 10075, 10102, 10128, 10131, 10147, 10150, 10153, 10155, 10189, 10209, 10236, 10247, 10248, 10270, 10284, 10289, 10291, 10360, 10361, 10399, 10412, 10438, 10521, 10528, 10573, 10575, 10594, 10605, 10657, 10658, 10659, 10749, 10768, 10884, 10922, 10923, 10929, 10946, 10949, 10952, 10963, 10969, 10988, 10989, 10992, 11051, 11052, 11072, 11168, 11171, 11180, 11189, 11193, 11198, 11222, 11224, 11325, 11333, 11338, 11344, 22794, 22803, 22827, 22828, 22849, 22862, 22907, 22916, 22919, 22927, 22938, 22954, 22999, 23019, 23020, 23064, 23089, 23091, 23112, 23193, 23196, 23246, 23264, 23272, 23345, 23367, 23369, 23405, 23451, 23499, 23518, 23521, 23524, 23543, 23580, 23608, 23609, 23708, 24148, 25804, 25873, 25920, 25946, 25949, 25972, 26017, 26057, 26058, 26065, 26135, 26156, 26284, 26354, 26523, 26986, 26995, 27044, 27067, 27238, 27250, 27254, 27258, 27316, 27332, 27336, 27341, 28998, 29088, 29102, 29105, 29106, 29777, 29803, 29883, 29896, 51069, 51081, 51096, 51118, 51119, 51121, 51143, 51154, 51187, 51253, 51264, 51335, 51340, 51362, 51366, 51386, 51406, 51428, 51441, 51493, 51503, 51538, 51639, 51649, 51663, 51690, 51692, 51729, 51808, 54148, 54460, 54542, 54715, 54726, 54865, 54890, 54915, 54931, 55052, 55147, 55272, 55342, 55379, 55505, 55623, 55651, 55854, 55922, 56257, 56853, 56902, 56915, 57003, 57050, 57062, 57142, 57169, 57470, 57532, 57535, 57805, 57819, 58506, 60488, 60493, 60680, 63893, 63931, 64062, 64216, 64393, 64397, 64710, 64928, 64949, 64960, 64965, 64975, 64976, 64983, 65003, 65005, 65008, 65080, 65981, 79002, 79009, 79026, 79033, 79039, 79590, 79811, 79869, 80135, 80145, 80315, 81892, 83443, 83638, 83640, 84186, 84248, 84271, 84273, 84305, 84311, 84365, 84545, 84549, 84726, 84844, 85313, 85437, 88745, 90441, 91746, 92140, 113802, 114984, 115207, 115752, 116541, 118460, 118487, 121504, 124540, 124995, 127933, 132864, 133522, 138046, 138716, 140576, 142940, 148423, 149986, 152789, 219927, 220988, 221092, 246243, 253943, 280636, 285855, 345630, 388753, 493856, 553115
GO:0003735	MF	e	structural constituent of ribosome	128/4567	202/20656	1.3371038632699396e-36	2	128	1.417998646997771e-33	740, 3921, 4736, 6122, 6124, 6125, 6128, 6129, 6130, 6132, 6133, 6134, 6135, 6136, 6137, 6138, 6141, 6142, 6143, 6144, 6146, 6147, 6152, 6154, 6155, 6156, 6157, 6158, 6159, 6160, 6161, 6164, 6165, 6166, 6167, 6168, 6169, 6170, 6171, 6175, 6176, 6181, 6183, 6187, 6188, 6189, 6191, 6193, 6194, 6201, 6202, 6203, 6205, 6206, 6207, 6208, 6209, 6210, 6217, 6218, 6222, 6223, 6224, 6227, 6228, 6229, 6230, 6231, 6232, 6233, 6234, 6235, 7311, 7818, 9045, 9349, 9553, 10573, 10884, 11222, 11224, 23521, 25873, 28973, 28998, 29074, 29088, 51021, 51023, 51069, 51081, 51121, 51187, 51253, 51258, 51263, 51264, 51318, 51649, 51650, 54460, 54948, 55052, 55168, 57129, 60488, 63875, 63931, 64928, 64960, 64965, 64975, 64979, 64981, 64983, 65003, 65005, 65008, 65993, 78988, 79590, 84545, 92259, 116541, 124995, 128308, 219927, 285855
GO:0045296	MF	e	cadherin binding	155/4567	315/20656	1.778731287206888e-26	4	155	1.2575630200552698e-23	118, 226, 288, 659, 682, 829, 832, 989, 1000, 1004, 1006, 1009, 1399, 1495, 1496, 1499, 1501, 1627, 1654, 1656, 1739, 1938, 1956, 1968, 1982, 1983, 2017, 2023, 2060, 2194, 2316, 3054, 3069, 3190, 3309, 3312, 3326, 3646, 3688, 3799, 3895, 3927, 3939, 4627, 4735, 5052, 5062, 5093, 5110, 5214, 5216, 5297, 5315, 5339, 5694, 5756, 5781, 5797, 5800, 5861, 5901, 5902, 5905, 5917, 5962, 6128, 6130, 6138, 6147, 6152, 6159, 6164, 6187, 6231, 6520, 6624, 6642, 6643, 6709, 6711, 6712, 6772, 7082, 7094, 7430, 7458, 7529, 7531, 7534, 8301, 8350, 8502, 8615, 8826, 8851, 8971, 9045, 9217, 9218, 9230, 9588, 9685, 9689, 9748, 9793, 9798, 10006, 10163, 10399, 10528, 10598, 10652, 10694, 10726, 10755, 10893, 11122, 11313, 11315, 11344, 22827, 22905, 22919, 23085, 23164, 23348, 23367, 23499, 25978, 26058, 26135, 26156, 27044, 28316, 28969, 29789, 51031, 51400, 51429, 51510, 54874, 55082, 55379, 55854, 56904, 57142, 57410, 57488, 57496, 64837, 79026, 83939, 114793, 128866, 153090
GO:0031625	MF	e	ubiquitin protein ligase binding	133/4567	297/20656	3.0058883101938105e-18	5	133	1.593872276480268e-15	71, 91, 292, 322, 324, 408, 550, 573, 811, 819, 1152, 1191, 1741, 1956, 2185, 2308, 2821, 2898, 2932, 3091, 3093, 3301, 3309, 3312, 3313, 3320, 3326, 3329, 3716, 3725, 3757, 4088, 4591, 4720, 4738, 5036, 5071, 5430, 5567, 5573, 5577, 5684, 5707, 5898, 5899, 5905, 6118, 6125, 6135, 6233, 6497, 6613, 6923, 6950, 7009, 7167, 7251, 7311, 7314, 7316, 7319, 7320, 7326, 7332, 7334, 7341, 7345, 7384, 7415, 7466, 7520, 7531, 7534, 7874, 7917, 8065, 8450, 8453, 8454, 8678, 8878, 8924, 9246, 9349, 9470, 9529, 9530, 9588, 9682, 9810, 9927, 9978, 10059, 10128, 10152, 10155, 10188, 10273, 10376, 10576, 10670, 10783, 11337, 11345, 22794, 23111, 23208, 23381, 23640, 23710, 25793, 27101, 29089, 29761, 51035, 51429, 51465, 51528, 51701, 54472, 55120, 55284, 55294, 55611, 55719, 56254, 57142, 64112, 65018, 80196, 81631, 84557, 203068
GO:0044325	MF	e	ion channel binding	72/4567	132/20656	4.396147070485751e-16	3	72	2.0720506525556173e-13	81, 87, 88, 287, 288, 408, 488, 801, 805, 808, 1173, 1499, 1729, 1739, 2257, 2273, 2280, 2281, 2316, 2534, 2907, 3064, 3326, 3398, 3709, 3745, 3746, 3752, 3756, 3767, 4842, 5142, 5621, 6262, 6281, 6324, 6330, 6546, 6640, 6717, 7416, 7531, 7533, 7534, 7881, 8514, 9100, 9456, 9472, 9699, 9709, 9747, 9783, 10142, 10519, 10971, 22999, 23171, 23241, 23327, 24145, 27020, 29085, 29098, 30819, 51185, 55607, 55690, 55800, 84687, 140730, 255057
GO:0005524	MF	e	ATP binding	453/4567	1475/20656	1.5187783759439507e-15	8	453	6.442657870754238e-13	16, 19, 21, 23, 27, 31, 47, 60, 71, 91, 107, 109, 111, 115, 132, 205, 225, 439, 440, 476, 477, 478, 481, 488, 490, 491, 492, 493, 498, 506, 513, 523, 526, 537, 546, 547, 558, 613, 658, 659, 673, 774, 814, 815, 816, 818, 908, 956, 1019, 1020, 1022, 1107, 1108, 1152, 1182, 1183, 1455, 1456, 1457, 1607, 1612, 1615, 1633, 1653, 1654, 1655, 1656, 1660, 1665, 1716, 1778, 1783, 1859, 1861, 1956, 1974, 1981, 2043, 2045, 2051, 2058, 2066, 2180, 2181, 2182, 2185, 2193, 2261, 2263, 2288, 2475, 2534, 2547, 2617, 2746, 2752, 2872, 2932, 2937, 2987, 3008, 3035, 3093, 3098, 3192, 3301, 3308, 3309, 3312, 3313, 3320, 3326, 3329, 3376, 3421, 3611, 3705, 3706, 3707, 3716, 3735, 3766, 3767, 3796, 3797, 3798, 3799, 3800, 3981, 3984, 4141, 4144, 4145, 4173, 4217, 4293, 4294, 4436, 4437, 4522, 4627, 4628, 4644, 4646, 4649, 4651, 4677, 4832, 4905, 4915, 4916, 5001, 5028, 5037, 5058, 5062, 5063, 5091, 5127, 5128, 5164, 5165, 5170, 5208, 5209, 5211, 5213, 5214, 5218, 5230, 5286, 5289, 5291, 5297, 5298, 5315, 5524, 5567, 5571, 5578, 5579, 5580, 5581, 5582, 5583, 5584, 5585, 5590, 5591, 5594, 5595, 5596, 5597, 5600, 5601, 5602, 5604, 5605, 5610, 5631, 5634, 5700, 5701, 5702, 5704, 5705, 5706, 5747, 5756, 5859, 5917, 6196, 6197, 6301, 6334, 6416, 6446, 6594, 6595, 6733, 6782, 6792, 6853, 6854, 6950, 7150, 7155, 7184, 7203, 7204, 7317, 7319, 7320, 7322, 7323, 7324, 7326, 7328, 7332, 7334, 7415, 7443, 7453, 7520, 8195, 8224, 8396, 8408, 8467, 8476, 8525, 8526, 8536, 8565, 8566, 8573, 8576, 8634, 8803, 8833, 8986, 8997, 8999, 9031, 9039, 9040, 9061, 9126, 9162, 9201, 9221, 9344, 9361, 9371, 9445, 9475, 9525, 9557, 9578, 9619, 9706, 9748, 9778, 9807, 9874, 9917, 9967, 10000, 10054, 10056, 10057, 10061, 10079, 10096, 10097, 10111, 10114, 10120, 10121, 10131, 10188, 10294, 10396, 10461, 10494, 10521, 10525, 10574, 10575, 10576, 10645, 10654, 10694, 10730, 10749, 10769, 10783, 10808, 10845, 10856, 10922, 10939, 11040, 11113, 11127, 11325, 11344, 22836, 22848, 22853, 22861, 22907, 22928, 22948, 23020, 23031, 23043, 23046, 23057, 23064, 23078, 23095, 23097, 23178, 23195, 23205, 23235, 23305, 23387, 23395, 23396, 23400, 23405, 25778, 25809, 25989, 26038, 26289, 26750, 27032, 27102, 27347, 28996, 29089, 29789, 30845, 30849, 50488, 50640, 51143, 51422, 51428, 51465, 51520, 51701, 51727, 51761, 54926, 55224, 55284, 55312, 55466, 55500, 55585, 55589, 55605, 55699, 55739, 55915, 56897, 57062, 57118, 57172, 57180, 57410, 57551, 57680, 57787, 63893, 65018, 65125, 65264, 79009, 79012, 79039, 79572, 79646, 79672, 79739, 79837, 79877, 80205, 81618, 83549, 83752, 84033, 84056, 84181, 84197, 84239, 84254, 84446, 84532, 84630, 84893, 84896, 85443, 90990, 93973, 114783, 116986, 123283, 127933, 130399, 133686, 139728, 140609, 146057, 150465, 158135, 160851, 166614, 200576, 204851, 259217, 282974, 283455, 283459, 284656, 285220, 286410, 414328, 102157402
GO:0019904	MF	e	protein domain specific binding	112/4567	252/20656	2.21192026996329e-15	3	112	8.52996889562207e-13	88, 375, 387, 400, 476, 801, 805, 808, 1487, 1656, 2181, 2475, 2962, 3091, 3178, 3190, 3309, 3382, 3399, 3837, 3897, 4074, 4204, 4217, 4291, 4627, 4670, 4747, 4779, 4780, 4926, 5007, 5119, 5501, 5534, 5573, 5577, 5591, 5781, 5870, 5962, 6432, 6497, 6500, 6767, 6812, 6907, 7027, 7067, 7150, 7227, 7415, 7430, 7431, 7453, 7529, 7531, 7532, 7533, 7534, 7846, 7881, 8359, 8360, 8361, 8362, 8363, 8364, 8365, 8366, 8367, 8553, 8683, 8826, 8932, 9135, 9218, 9221, 9372, 9798, 10193, 10409, 10474, 10499, 10657, 10971, 11335, 22861, 23019, 23405, 25978, 26034, 27101, 27243, 27316, 29899, 50649, 50861, 51440, 55327, 55607, 57132, 57669, 58506, 59343, 63875, 64130, 112755, 114088, 117178, 121504, 203068
GO:0003924	MF	e	GTPase activity	135/4567	326/20656	4.610455919326658e-15	7	135	1.6297961674819735e-12	373, 375, 377, 378, 381, 387, 388, 394, 400, 402, 403, 989, 998, 1654, 1759, 1915, 1917, 1938, 1968, 2768, 2771, 2774, 2775, 2776, 2778, 2781, 2782, 2783, 2785, 2786, 2787, 2788, 2794, 2909, 2935, 3265, 4528, 4594, 4733, 4735, 4976, 5413, 5861, 5862, 5864, 5868, 5869, 5870, 5878, 5879, 5898, 5899, 5901, 5909, 5911, 5997, 5999, 6000, 6009, 6734, 6903, 7277, 7280, 7284, 7732, 7846, 7879, 8153, 8490, 8766, 8787, 9230, 9367, 9927, 10059, 10376, 10382, 10383, 10636, 10670, 10672, 10681, 10890, 10966, 11031, 11076, 22808, 22836, 22931, 23176, 23221, 23433, 23551, 23708, 25837, 26052, 27175, 28512, 51062, 51209, 51277, 51552, 51560, 51762, 54769, 55207, 55288, 55752, 55964, 55970, 56681, 57403, 58528, 60558, 64225, 64792, 79363, 79785, 81876, 84100, 84340, 84932, 85004, 85397, 90120, 91608, 115827, 116442, 116986, 116987, 148252, 201475, 203068, 347733, 376267
GO:0003729	MF	e	mRNA binding	94/4567	201/20656	8.052742419560142e-15	5	94	2.6276717956749324e-12	104, 677, 708, 811, 1314, 1654, 1656, 1660, 1981, 1982, 1994, 2926, 3069, 3182, 3190, 4204, 4670, 4686, 4858, 4904, 5093, 5315, 5511, 5814, 6129, 6187, 6188, 6193, 6207, 6231, 6426, 6430, 6431, 6631, 6741, 6829, 7175, 7247, 7536, 7555, 7884, 8562, 8661, 8672, 8894, 8932, 8939, 9444, 9513, 9698, 9877, 9908, 9939, 9991, 10236, 10247, 10657, 10658, 10659, 10949, 11051, 11052, 11189, 11224, 11315, 22828, 22916, 22950, 23369, 23451, 23521, 23524, 23543, 26065, 27316, 28998, 51081, 51204, 51247, 51441, 51639, 54542, 54715, 54915, 56853, 60680, 64062, 84248, 91746, 131870, 146713, 149986, 222183, 253943
GO:0005525	MF	e	GTP binding	142/4567	376/20656	4.180157508926979e-12	8	142	1.167458172886387e-09	205, 309, 318, 373, 375, 377, 378, 381, 387, 388, 394, 400, 402, 403, 989, 998, 1612, 1759, 1915, 1917, 1938, 1968, 1983, 2288, 2746, 2768, 2771, 2774, 2775, 2776, 2778, 2781, 2794, 2909, 2935, 2977, 2982, 2983, 3008, 3265, 3326, 4528, 4733, 4735, 4976, 5413, 5861, 5862, 5864, 5868, 5869, 5870, 5878, 5879, 5898, 5899, 5901, 5911, 6009, 6447, 6734, 7277, 7280, 7284, 7732, 7818, 7846, 7879, 8153, 8766, 9221, 9230, 9367, 9927, 10059, 10124, 10376, 10382, 10383, 10670, 10672, 10890, 10966, 11031, 22808, 22836, 22931, 23176, 23221, 23433, 23551, 23708, 25837, 26052, 26284, 26354, 27175, 28512, 29789, 30845, 51062, 51199, 51209, 51277, 51493, 51552, 51560, 51762, 54769, 55207, 55288, 55684, 55752, 55915, 55964, 56681, 57403, 58477, 58528, 60558, 64225, 64792, 79363, 79785, 81876, 84100, 84273, 84340, 84932, 85004, 91608, 115827, 116442, 116986, 116987, 131870, 148252, 201475, 203068, 339231, 347733, 376267
GO:0019901	MF	e	protein kinase binding	167/4567	463/20656	4.403425451716688e-12	5	167	1.167458172886387e-09	60, 119, 142, 161, 162, 287, 324, 387, 388, 468, 476, 481, 493, 572, 598, 784, 801, 805, 808, 894, 896, 987, 998, 1000, 1020, 1027, 1032, 1213, 1386, 1499, 1540, 1639, 1739, 1759, 1845, 1855, 1915, 1917, 1938, 1956, 1994, 2181, 2309, 2475, 2885, 2908, 2932, 3091, 3326, 3611, 3756, 4088, 4137, 4205, 4217, 4436, 4478, 4659, 4744, 4869, 4905, 5037, 5058, 5062, 5066, 5071, 5170, 5208, 5223, 5500, 5501, 5571, 5580, 5590, 5596, 5597, 5611, 5747, 5764, 5781, 5859, 5879, 6009, 6188, 6194, 6197, 6201, 6223, 6456, 6497, 6812, 6853, 7070, 7277, 7391, 7402, 7416, 7443, 7453, 7534, 8153, 8618, 8678, 8826, 8850, 8851, 8874, 8878, 9270, 9529, 9776, 9821, 9892, 9900, 10131, 10253, 10519, 10540, 10636, 10783, 10899, 10935, 10949, 10982, 11140, 11188, 11235, 22836, 22841, 22866, 22919, 22924, 23221, 23328, 23413, 23542, 23645, 25793, 26960, 27347, 28984, 29127, 51094, 51400, 51422, 51527, 51704, 53335, 53358, 54461, 54776, 55011, 55450, 55607, 55770, 57533, 57659, 65125, 79109, 84446, 94032, 112755, 116986, 146691, 153090, 161742, 219771
GO:0042802	MF	e	identical protein binding	434/4567	1469/20656	5.075316504424816e-12	3	434	1.2664407418688277e-09	18, 31, 34, 38, 60, 71, 88, 98, 128, 142, 152, 191, 210, 211, 214, 226, 262, 267, 309, 327, 331, 333, 334, 348, 351, 373, 440, 547, 567, 586, 598, 599, 610, 664, 665, 673, 684, 815, 816, 818, 847, 949, 989, 998, 1000, 1006, 1054, 1268, 1374, 1399, 1400, 1457, 1471, 1487, 1495, 1496, 1612, 1622, 1725, 1728, 1737, 1759, 1783, 1808, 1809, 1813, 1855, 1859, 1861, 1912, 1956, 1981, 2043, 2058, 2060, 2098, 2130, 2194, 2247, 2261, 2475, 2512, 2534, 2562, 2597, 2617, 2670, 2746, 2752, 2806, 2878, 2879, 2885, 2898, 2901, 2915, 2923, 2937, 2941, 2947, 3035, 3054, 3064, 3074, 3098, 3156, 3183, 3187, 3190, 3192, 3208, 3251, 3276, 3281, 3320, 3326, 3358, 3489, 3550, 3572, 3615, 3704, 3712, 3725, 3735, 3756, 3757, 3775, 3799, 3939, 3945, 3956, 4040, 4082, 4088, 4129, 4137, 4144, 4199, 4217, 4259, 4303, 4594, 4644, 4665, 4685, 4691, 4733, 4747, 4841, 4942, 5019, 5048, 5049, 5050, 5052, 5062, 5066, 5071, 5091, 5092, 5108, 5119, 5211, 5213, 5214, 5315, 5362, 5413, 5445, 5454, 5594, 5595, 5610, 5621, 5631, 5634, 5654, 5688, 5702, 5706, 5710, 5728, 5797, 5805, 5860, 6048, 6091, 6092, 6120, 6129, 6146, 6223, 6262, 6271, 6285, 6303, 6310, 6383, 6385, 6386, 6396, 6449, 6456, 6497, 6505, 6529, 6622, 6642, 6643, 6647, 6723, 6767, 6772, 6786, 6812, 6853, 6854, 6855, 6857, 6881, 6990, 7088, 7099, 7126, 7159, 7164, 7171, 7247, 7360, 7375, 7391, 7415, 7423, 7430, 7431, 7529, 7531, 7532, 7533, 7534, 7536, 7572, 7846, 7884, 7915, 8030, 8339, 8347, 8408, 8476, 8545, 8575, 8604, 8636, 8659, 8669, 8671, 8799, 8815, 8878, 9039, 9043, 9069, 9353, 9361, 9367, 9453, 9500, 9513, 9525, 9588, 9648, 9672, 9748, 9750, 9802, 9852, 10007, 10016, 10059, 10111, 10125, 10126, 10133, 10152, 10188, 10193, 10204, 10247, 10361, 10367, 10419, 10458, 10486, 10540, 10567, 10574, 10589, 10591, 10614, 10657, 10755, 10768, 10856, 10923, 10935, 10951, 10971, 10982, 11051, 11188, 11275, 11315, 11331, 11335, 22794, 22803, 22827, 22841, 22866, 22919, 22924, 22954, 23020, 23023, 23064, 23077, 23204, 23208, 23209, 23219, 23236, 23371, 23390, 23468, 23474, 23534, 23770, 25814, 25830, 25874, 26060, 26258, 26353, 27018, 27072, 27086, 27111, 27316, 27339, 27351, 29899, 29968, 29978, 29979, 29993, 51024, 51046, 51062, 51075, 51078, 51094, 51171, 51181, 51209, 51429, 51538, 53339, 54931, 55054, 55122, 55294, 55297, 55512, 55607, 55845, 55847, 55964, 56254, 56262, 56288, 56850, 56893, 56897, 56904, 56947, 57132, 57407, 57488, 57524, 57555, 58515, 58526, 59274, 59349, 60491, 64168, 64225, 65983, 79041, 79077, 79602, 79734, 79834, 79837, 81565, 81603, 83851, 84056, 84708, 93974, 112483, 114932, 115207, 124540, 127262, 128240, 128866, 131870, 135114, 138046, 140735, 150684, 153090, 157285, 160622, 222008, 256281, 284252, 285704, 440193, 553115, 729438
GO:0008137	MF	e	NADH dehydrogenase (ubiquinone) activity	32/4567	46/20656	8.20539063079866e-12	6	32	1.9337370586582176e-09	4541, 4694, 4695, 4696, 4697, 4698, 4700, 4702, 4705, 4706, 4707, 4708, 4709, 4710, 4711, 4712, 4713, 4714, 4715, 4716, 4717, 4718, 4719, 4720, 4722, 4723, 4724, 4725, 4726, 4728, 55967, 91942
GO:0005516	MF	e	calmodulin binding	86/4567	200/20656	4.4596026101660626e-11	3	86	9.458817136162219e-09	107, 109, 118, 119, 120, 165, 490, 491, 492, 493, 775, 814, 815, 816, 818, 1266, 1612, 1655, 1956, 2035, 2130, 2596, 2872, 2902, 3706, 3707, 3756, 3780, 3782, 3785, 3786, 4082, 4133, 4135, 4627, 4628, 4644, 4646, 4651, 4842, 4900, 5116, 5121, 5153, 5255, 5257, 5530, 5532, 5534, 5997, 5999, 6262, 6263, 6543, 6546, 6548, 6640, 6709, 6711, 6801, 6844, 6857, 7082, 7466, 8536, 8573, 8721, 8826, 9066, 9495, 9590, 10645, 10777, 23025, 23236, 23271, 29078, 56479, 57118, 57172, 79012, 84033, 84254, 93974, 139728, 157922
GO:0044877	MF	e	protein-containing complex binding	131/4567	352/20656	8.578971021249507e-11	2	131	1.6541815941882003e-08	163, 322, 328, 348, 521, 522, 599, 824, 1019, 1027, 1054, 1141, 1191, 1211, 1386, 1642, 1742, 1759, 1813, 2185, 2353, 2547, 2571, 2572, 2743, 2782, 2783, 2885, 2902, 2977, 3030, 3192, 3265, 3688, 3725, 3756, 3780, 4035, 4131, 4697, 4702, 4747, 4779, 4905, 4926, 4976, 5049, 5050, 5071, 5126, 5214, 5250, 5501, 5520, 5530, 5590, 5621, 5792, 5879, 5903, 5915, 5950, 6048, 6188, 6297, 6711, 6767, 6801, 7067, 7247, 7248, 7251, 7275, 7384, 7385, 7391, 7416, 7520, 7529, 8408, 8453, 8648, 8775, 8878, 9039, 9114, 9229, 9368, 9419, 9525, 9578, 9779, 9798, 9810, 9915, 9978, 10059, 10134, 10657, 10769, 10972, 11315, 22895, 22937, 23209, 23256, 23450, 23468, 23510, 23542, 25828, 26060, 28964, 50632, 51024, 51719, 55604, 55719, 55845, 55966, 57504, 65018, 81565, 84262, 84271, 91445, 138151, 140735, 153090, 192683, 203068
GO:0008017	MF	e	microtubule binding	101/4567	251/20656	9.576930168355764e-11	5	101	1.7663190336593547e-08	324, 403, 547, 667, 1069, 1266, 1639, 1759, 1780, 1808, 2009, 2597, 3796, 3797, 3798, 3799, 3800, 4130, 4131, 4133, 4134, 4135, 4137, 4733, 4741, 4744, 4926, 4976, 5048, 5423, 5621, 6188, 6249, 7074, 7430, 7461, 7840, 8409, 8766, 9181, 9217, 9218, 9371, 9419, 9751, 9793, 9857, 10059, 10128, 10297, 10300, 10636, 10749, 10804, 10982, 11076, 11127, 11178, 11261, 11337, 11345, 22919, 22924, 23046, 23095, 23116, 23122, 23172, 23281, 23332, 25876, 25999, 26052, 27072, 29127, 51119, 51308, 54462, 55342, 55605, 55638, 55704, 56896, 57509, 57787, 65055, 79884, 81565, 81631, 84056, 84251, 84557, 85462, 90990, 126731, 152789, 157922, 252969, 348235, 374969, 440193
GO:0051082	MF	e	unfolded protein binding	57/4567	116/20656	1.3559367159526404e-10	3	57	2.3966181454462917e-08	811, 821, 908, 1191, 1861, 3300, 3301, 3309, 3312, 3313, 3320, 3326, 3329, 4666, 4676, 4869, 5201, 5202, 5203, 5204, 5478, 5479, 6447, 6767, 6782, 6892, 6950, 7184, 7203, 7265, 8195, 9049, 9804, 10131, 10294, 10383, 10471, 10574, 10575, 10576, 10694, 10726, 10728, 10845, 10856, 10939, 11080, 11140, 22937, 22948, 23195, 23386, 27248, 51103, 55466, 84317, 100131801
GO:0048156	MF	e	tau protein binding	29/4567	45/20656	1.305872277278436e-09	4	29	2.21580408008605e-07	60, 322, 348, 1020, 1191, 1639, 1859, 2288, 2534, 2932, 3320, 3326, 4130, 4133, 5300, 5515, 5516, 5520, 6285, 6622, 8301, 9344, 9475, 10273, 57551, 57787, 84446, 84630, 146057
GO:0019888	MF	e	protein phosphatase regulator activity	25/4567	36/20656	1.7265349065543425e-09	4	25	2.8169081052321236e-07	2029, 3476, 5510, 5518, 5520, 5521, 5522, 5524, 5525, 5526, 5527, 5528, 5610, 6418, 8036, 9701, 10776, 22870, 23645, 26051, 51400, 55291, 57718, 84152, 84919
GO:0030165	MF	e	PDZ domain binding	44/4567	85/20656	2.5760929561314226e-09	4	44	4.047328266633146e-07	51, 490, 491, 492, 493, 1182, 1525, 1741, 1742, 1837, 2697, 2787, 2890, 2898, 2901, 3761, 4905, 5071, 5605, 5728, 6383, 6640, 7976, 9368, 9419, 9693, 9732, 10368, 10458, 10755, 11113, 23085, 23705, 51232, 55327, 55970, 57498, 59339, 60412, 64130, 84708, 160622, 440193, 729993
GO:0003743	MF	e	translation initiation factor activity	31/4567	51/20656	2.8937404352272823e-09	6	31	4.3840167593693326e-07	1964, 1965, 1968, 1974, 1975, 1981, 1982, 1983, 3646, 3692, 4528, 7458, 8562, 8661, 8664, 8666, 8667, 8668, 8669, 8672, 8894, 9470, 10209, 10289, 10480, 27335, 28985, 51386, 83939, 219402, 317649
GO:0051010	MF	e	microtubule plus-end binding	17/4567	20/20656	3.988922844448133e-09	6	17	5.834831277982407e-07	324, 667, 1639, 4926, 5048, 6249, 6786, 7461, 10982, 22919, 22924, 23122, 23291, 23332, 25999, 79745, 146057
GO:0004842	MF	e	ubiquitin-protein transferase activity	90/4567	232/20656	9.422552197053284e-09	4	90	1.249077075621876e-06	267, 331, 373, 3093, 4008, 4591, 5071, 6048, 6049, 6400, 6921, 7126, 7267, 7319, 7320, 7322, 7323, 7324, 7326, 7328, 7332, 7334, 7337, 7428, 8065, 8450, 8453, 8454, 8916, 8925, 8945, 9040, 9148, 9246, 9666, 9810, 9867, 9870, 9978, 10075, 10155, 10193, 10273, 10299, 11059, 11342, 22954, 23014, 23291, 23321, 23327, 25793, 25831, 26001, 26232, 26234, 26268, 26273, 27339, 29089, 50862, 51127, 51132, 51255, 51257, 51529, 51592, 54926, 55120, 55284, 55958, 56254, 57448, 57534, 57542, 57574, 63893, 64326, 64795, 79596, 80204, 80829, 81847, 84133, 84708, 90293, 130507, 144699, 149603, 283450
GO:0035255	MF	e	ionotropic glutamate receptor binding	20/4567	28/20656	3.578141547290917e-08	5	20	4.59953831624487e-06	821, 1741, 1742, 1813, 2319, 2778, 4905, 4983, 5728, 8851, 8878, 10211, 10368, 22941, 27092, 81831, 81832, 85358, 152404, 729956
GO:0046982	MF	e	protein heterodimerization activity	114/4567	321/20656	4.2643143822985744e-08	4	114	5.2895665237295265e-06	118, 119, 152, 468, 476, 477, 481, 482, 598, 599, 1649, 2034, 2957, 3012, 3015, 3017, 3020, 3021, 3091, 3688, 3745, 3858, 4097, 4205, 4208, 4209, 5028, 5034, 5245, 5295, 5515, 5518, 5596, 5597, 5901, 6386, 6642, 6643, 6655, 6717, 6827, 6829, 6857, 6860, 6861, 6879, 6880, 6882, 6884, 6938, 7099, 7155, 7171, 7391, 7392, 7494, 7531, 7533, 8334, 8338, 8339, 8347, 8349, 8350, 8359, 8360, 8361, 8362, 8363, 8364, 8365, 8366, 8367, 8553, 9039, 9126, 9217, 9218, 9221, 9491, 9513, 9619, 9913, 9915, 10054, 10055, 10300, 10367, 10419, 10589, 10670, 11244, 11331, 23051, 25793, 27111, 51504, 54107, 55714, 56655, 57148, 57451, 58528, 79365, 85236, 92815, 94239, 121504, 128312, 253959, 317772, 347733, 374986, 553115
GO:0017075	MF	e	syntaxin-1 binding	19/4567	26/20656	4.3643288149583545e-08	5	19	5.2895665237295265e-06	1612, 4905, 6616, 6812, 6844, 6855, 6856, 6857, 6860, 9341, 9751, 9810, 10814, 10815, 23025, 55638, 112476, 132204, 134957
GO:0008022	MF	e	protein C-terminus binding	75/4567	189/20656	4.713593510766834e-08	3	75	5.554184353520252e-06	468, 481, 667, 774, 1022, 1487, 1499, 1739, 1741, 1742, 1759, 2035, 2185, 2547, 3265, 3767, 3839, 3981, 4436, 4691, 4747, 4926, 4987, 5213, 5245, 5430, 5501, 5515, 5516, 5604, 5864, 6310, 6456, 6721, 6857, 6884, 6907, 7155, 7430, 7520, 7529, 7874, 8089, 8777, 8815, 9409, 9525, 9784, 10055, 10133, 10458, 10519, 10567, 10935, 10963, 10971, 11331, 22919, 22924, 23328, 25836, 26986, 27111, 29899, 51028, 51098, 51440, 51534, 54212, 54715, 55607, 57658, 58526, 84687, 85358
GO:0050811	MF	e	GABA receptor binding	15/4567	18/20656	5.905299318556232e-08	4	15	6.770345867382577e-06	2558, 2560, 2565, 5515, 9495, 10564, 11337, 11345, 23228, 23710, 66008, 84232, 152789, 375323, 729956
GO:0019894	MF	e	kinesin binding	26/4567	43/20656	6.40511923354559e-08	4	26	7.150135733868525e-06	60, 164, 1861, 3737, 3746, 3798, 3895, 4744, 6622, 9043, 9479, 10783, 22883, 22920, 23095, 23162, 23207, 23542, 26128, 55435, 55638, 64837, 66008, 85300, 146057, 152789
GO:0046933	MF	e	proton-transporting ATP synthase activity, rotational mechanism	15/4567	19/20656	2.2268319664568277e-07	9	15	2.4221080004384262e-05	498, 506, 509, 513, 514, 515, 516, 517, 518, 521, 522, 539, 9551, 10476, 10632
GO:0005200	MF	e	structural constituent of cytoskeleton	46/4567	102/20656	2.3784213096696716e-07	2	46	2.5223157989046866e-05	60, 71, 118, 119, 120, 287, 288, 1496, 2035, 2670, 4478, 4741, 4744, 4747, 5339, 6709, 6710, 6711, 6712, 7094, 7277, 7280, 7431, 7846, 8030, 8089, 8470, 9118, 10092, 10093, 10094, 10096, 10097, 10109, 10376, 10382, 10383, 23136, 23336, 27175, 51412, 55914, 57731, 83660, 203068, 347733
GO:0060090	MF	e	molecular adaptor activity	35/4567	71/20656	4.340090076765454e-07	1	35	4.418153484739204e-05	989, 1739, 1981, 4735, 5116, 5413, 6449, 6453, 6548, 8649, 8826, 9368, 9472, 9495, 9821, 10142, 10399, 10542, 23019, 23176, 23286, 23328, 23392, 23479, 28956, 54557, 54726, 54927, 55004, 55752, 55964, 84262, 90120, 286257, 389541
GO:0003779	MF	e	actin binding	94/4567	264/20656	4.5550050136447196e-07	4	94	4.418153484739204e-05	81, 118, 119, 226, 667, 816, 829, 832, 1266, 1627, 1729, 1730, 2035, 2036, 2037, 2039, 2764, 3192, 3208, 3688, 3778, 3983, 4130, 4131, 4137, 4478, 4627, 4628, 4646, 4649, 4771, 4983, 5034, 5071, 5216, 5217, 5339, 5747, 5756, 5962, 6622, 6624, 6640, 6709, 6710, 6711, 6712, 6853, 7111, 7145, 7402, 7430, 7533, 8507, 8936, 8941, 8976, 9275, 10163, 10391, 10486, 10487, 10552, 10580, 10611, 10755, 10810, 11170, 11275, 11346, 22846, 22921, 22998, 23136, 23345, 23499, 29767, 29780, 51088, 51466, 54212, 55704, 56776, 57731, 59274, 64423, 83660, 84193, 85358, 85462, 116154, 147179, 221692, 644150
GO:0047485	MF	e	protein N-terminus binding	46/4567	104/20656	5.759364282423324e-07	3	46	5.429160730231053e-05	51, 81, 142, 1457, 1984, 2035, 2571, 3516, 3646, 4204, 4331, 4683, 5501, 5604, 5824, 5830, 6118, 6227, 6386, 6599, 6812, 6882, 7248, 8153, 8648, 8815, 9143, 9368, 9638, 10456, 10611, 10933, 10971, 11235, 11331, 23256, 23524, 25836, 30819, 51164, 55770, 60412, 79718, 84313, 90293, 112942
GO:0008135	MF	e	translation factor activity, RNA binding	16/4567	22/20656	5.925370191583179e-07	5	16	5.464221815803445e-05	23, 1917, 1964, 1968, 1981, 1982, 4528, 7458, 8672, 8894, 9470, 10209, 22849, 80315, 132864, 219402
GO:0051287	MF	e	NAD binding	23/4567	39/20656	6.95662359843415e-07	5	23	6.27872283075695e-05	142, 191, 216, 217, 1487, 1738, 2597, 3030, 3418, 3419, 3420, 3421, 3939, 4190, 4199, 4720, 4723, 9380, 10873, 23171, 23530, 26227, 84656
GO:0051020	MF	e	GTPase binding	21/4567	34/20656	7.249006302938221e-07	4	21	6.406309320221652e-05	664, 1211, 2023, 2058, 2316, 2782, 2783, 2803, 3320, 3376, 4904, 5798, 6711, 8408, 8678, 30968, 54874, 55004, 55054, 55607, 58528
GO:0048487	MF	e	beta-tubulin binding	22/4567	37/20656	1.0001954833817736e-06	5	22	8.65883518470507e-05	3064, 5997, 6902, 8409, 8851, 9126, 9141, 9217, 10128, 10804, 11337, 11345, 22948, 23208, 23394, 23710, 26060, 29127, 55207, 57551, 79739, 81565
GO:0051087	MF	e	chaperone binding	45/4567	104/20656	1.3153196178343686e-06	3	45	0.00011159171637706784	267, 476, 477, 478, 573, 811, 950, 1027, 1191, 3106, 3300, 3301, 3309, 3312, 3329, 4137, 4189, 5071, 5203, 5611, 5621, 6647, 6767, 6902, 6903, 7248, 8266, 9529, 9530, 10273, 10294, 10471, 10525, 10598, 10681, 10728, 10961, 10963, 11080, 11140, 26278, 26519, 26520, 55466, 96459
GO:0016887	MF	e	ATPase activity	81/4567	224/20656	1.4213052063271249e-06	7	81	0.00011821915069097379	19, 21, 23, 225, 439, 477, 481, 488, 490, 498, 506, 509, 513, 514, 522, 534, 547, 1107, 1654, 1660, 1861, 1974, 3309, 3312, 3313, 3320, 3329, 3796, 3797, 3798, 3799, 3800, 4436, 4627, 4628, 4905, 5217, 5524, 5700, 5701, 5702, 5704, 5705, 5706, 6782, 7415, 8467, 9296, 9361, 9371, 9525, 9550, 9557, 9619, 10057, 10061, 10396, 10694, 10749, 10845, 10856, 11127, 22836, 23046, 23078, 23095, 23195, 23400, 23499, 27032, 29789, 51606, 55605, 55729, 56897, 79572, 84056, 84239, 84896, 90990, 102157402
GO:0097110	MF	e	scaffold protein binding	30/4567	60/20656	2.18026214859798e-06	3	30	0.00017785907758370445	111, 493, 673, 1398, 1742, 2913, 3320, 3709, 3757, 4038, 4842, 5028, 5595, 5604, 5605, 7431, 7531, 8912, 9419, 9495, 10458, 11113, 11140, 11315, 23095, 24145, 54413, 57502, 85358, 140735
GO:0009055	MF	e	electron transfer activity	35/4567	75/20656	2.286394952171736e-06	3	35	0.00018299787522853782	128, 217, 231, 1353, 2109, 2936, 3420, 4129, 4199, 4719, 4720, 4722, 4726, 5860, 6389, 6390, 6391, 6392, 6715, 8560, 8574, 8630, 8659, 9249, 9377, 10327, 10975, 26227, 51218, 55967, 57019, 80142, 80777, 83442, 91942
GO:0030374	MF	e	nuclear receptor transcription coactivator activity	27/4567	52/20656	2.3943177936911558e-06	5	27	0.00018308803183232698	81, 87, 2247, 3159, 5579, 5585, 7251, 8648, 8896, 9967, 9969, 10463, 10474, 10499, 23028, 23326, 29079, 55809, 55827, 56943, 56970, 57658, 57805, 83637, 133522, 135112, 170261
GO:0004674	MF	e	protein serine/threonine kinase activity	118/4567	359/20656	2.4170037205587722e-06	6	118	0.00018308803183232698	91, 613, 658, 659, 673, 815, 1020, 1022, 1455, 1456, 1457, 1612, 1859, 2475, 2872, 2932, 3611, 3984, 4217, 4293, 4294, 5058, 5062, 5063, 5127, 5128, 5164, 5165, 5170, 5578, 5579, 5580, 5581, 5582, 5583, 5584, 5585, 5590, 5591, 5594, 5596, 5597, 5600, 5604, 5605, 5610, 6196, 6197, 6416, 6446, 6733, 6792, 7150, 7204, 7443, 8408, 8476, 8536, 8573, 8576, 8878, 8986, 8997, 9201, 9344, 9475, 9578, 9706, 9748, 9874, 10000, 10114, 10188, 10494, 10769, 10783, 10922, 11040, 11113, 22848, 22853, 23031, 23043, 23178, 23235, 23387, 25778, 25989, 26750, 27347, 28996, 30849, 50488, 51701, 51719, 55589, 57118, 57172, 57551, 57787, 65018, 65125, 79012, 84033, 84254, 84446, 84630, 85443, 114783, 127933, 130399, 139728, 140609, 146057, 166614, 204851, 282974, 283455
GO:0061631	MF	e	ubiquitin conjugating enzyme activity	23/4567	42/20656	4.075128035603252e-06	5	23	0.0003032753180180525	3093, 7319, 7320, 7322, 7323, 7324, 7326, 7328, 7332, 7334, 7336, 9040, 9246, 9690, 29089, 51465, 54926, 55284, 55585, 57448, 63893, 64400, 65264
GO:0019899	MF	e	enzyme binding	117/4567	360/20656	4.732822802125053e-06	3	117	0.00034028193773922834	2, 38, 142, 287, 351, 488, 824, 847, 950, 1499, 1655, 1855, 1956, 2534, 2806, 2944, 2947, 3066, 3091, 3159, 3276, 3309, 3312, 3329, 3725, 3727, 3837, 4137, 4303, 4436, 4437, 4478, 4853, 5034, 5037, 5071, 5245, 5423, 5530, 5532, 5578, 5580, 5581, 5583, 5591, 5728, 5830, 5879, 6118, 6187, 6188, 6262, 6272, 6301, 6634, 6772, 6829, 6881, 7009, 7068, 7114, 7155, 7259, 7332, 7341, 7391, 7428, 7529, 7531, 7533, 8575, 8648, 8815, 8861, 8878, 9079, 9217, 9761, 10048, 10093, 10273, 10299, 10361, 10399, 10951, 11315, 11335, 11338, 22794, 22861, 22938, 23028, 23236, 23326, 23345, 25814, 26047, 27430, 29934, 51495, 51596, 54583, 55122, 57037, 57515, 57805, 64083, 64422, 64426, 66008, 79624, 80351, 83752, 93974, 96459, 115752, 201562
GO:0004683	MF	e	calmodulin-dependent protein kinase activity	15/4567	22/20656	4.910551791898598e-06	7	15	0.0003471760116872309	814, 815, 816, 818, 1612, 2185, 2872, 3706, 8536, 10645, 57118, 57172, 79012, 84254, 139728
GO:0003725	MF	e	double-stranded RNA binding	33/4567	71/20656	5.010348034805628e-06	5	33	0.00034842453055156515	87, 103, 104, 1213, 1653, 1660, 1665, 1994, 3192, 3326, 3329, 3608, 3609, 4154, 4478, 5610, 6520, 6780, 7431, 8575, 10376, 10383, 22907, 23405, 26065, 26523, 27067, 29102, 51663, 54542, 55342, 65080, 92140
GO:0043022	MF	e	ribosome binding	27/4567	53/20656	5.594114477586887e-06	4	27	0.00038274570345038023	1938, 1965, 1984, 2107, 2475, 3309, 3692, 3921, 6185, 6728, 6731, 7917, 10399, 22849, 25875, 27335, 29789, 29927, 51119, 54915, 60558, 80315, 83939, 84305, 132864, 219402, 253943
GO:0019843	MF	e	rRNA binding	22/4567	40/20656	5.997095616032238e-06	5	22	0.0004038044381461707	6132, 6133, 6136, 6147, 6167, 6191, 6193, 6203, 6205, 6222, 23107, 26284, 51081, 51119, 51204, 51335, 54948, 55052, 55272, 60493, 65003, 80135
GO:0019003	MF	e	GDP binding	34/4567	74/20656	6.7403838826804365e-06	8	34	0.0004467610692239127	373, 375, 387, 388, 402, 403, 3265, 5862, 5868, 5869, 5878, 5898, 5899, 5901, 5911, 6009, 7879, 9230, 9367, 10890, 11031, 22808, 22931, 51143, 51209, 51552, 51762, 54769, 55207, 57403, 58528, 85004, 148252, 201475
GO:0005096	MF	e	GTPase activator activity	93/4567	275/20656	7.056032068813474e-06	5	93	0.0004604875082447193	29, 216, 394, 396, 398, 408, 577, 613, 1121, 1123, 1793, 2664, 2665, 2776, 2909, 3267, 3725, 4649, 4763, 4952, 4983, 5902, 5903, 5905, 5909, 5910, 5997, 5999, 6000, 7070, 8490, 8787, 8826, 8831, 8853, 9135, 9462, 9515, 9693, 9732, 9743, 9779, 9826, 9905, 9912, 10059, 10395, 10483, 10484, 10636, 10681, 10928, 22930, 23061, 23092, 23108, 23158, 23236, 23329, 23365, 25782, 26037, 27352, 28964, 29127, 51306, 51495, 51520, 54453, 55188, 55531, 57148, 57533, 57569, 57584, 60682, 64744, 80243, 84364, 85397, 92154, 94134, 116983, 116984, 116986, 116987, 125058, 129049, 134957, 146923, 153090, 202151, 253959
GO:0030507	MF	e	spectrin binding	17/4567	28/20656	1.1741274058997926e-05	4	17	0.0007546437054283213	118, 119, 120, 287, 288, 1780, 2035, 2037, 2039, 2782, 4651, 5798, 10540, 11127, 23271, 57731, 157922
GO:0008536	MF	e	Ran GTPase binding	21/4567	39/20656	1.514132483194183e-05	7	21	0.0009586492527924962	1434, 3837, 3842, 3843, 5902, 5903, 5905, 9670, 10048, 10204, 10527, 11260, 23039, 23077, 23214, 23534, 29098, 30000, 55705, 84926, 202151
GO:0034237	MF	e	protein kinase A regulatory subunit binding	16/4567	26/20656	1.6761412712566912e-05	4	16	0.001045616363628071	5567, 6262, 7430, 8165, 8936, 9472, 9495, 9867, 10142, 10163, 10270, 10564, 10810, 11215, 51527, 64746
GO:0019903	MF	e	protein phosphatase binding	37/4567	86/20656	1.905706370689528e-05	5	37	0.0011715951339804315	572, 996, 1000, 1027, 1499, 1741, 1742, 1956, 2885, 2962, 3716, 4217, 5295, 5507, 5747, 6118, 7184, 7415, 8036, 8724, 8826, 8897, 9110, 9701, 10399, 11122, 11127, 22870, 22920, 51400, 51434, 55291, 56288, 66036, 89801, 140885, 199731
GO:0051015	MF	e	actin filament binding	72/4567	206/20656	2.1485749187115688e-05	5	72	0.0013020364007392108	27, 81, 87, 88, 118, 119, 120, 309, 783, 829, 830, 832, 1072, 1495, 1496, 1627, 1938, 1956, 2017, 2039, 2316, 2483, 3927, 3983, 4082, 4627, 4628, 4644, 4646, 4651, 5358, 5756, 6624, 6710, 6744, 7094, 7111, 7170, 7171, 7402, 7430, 8522, 8826, 8851, 10092, 10093, 10094, 10096, 10097, 10109, 10391, 10529, 10552, 10804, 11034, 11344, 22885, 23164, 23345, 23499, 23603, 24145, 26258, 55607, 57180, 81873, 83660, 84168, 84448, 84687, 114793, 201191
GO:0043024	MF	e	ribosomal small subunit binding	12/4567	17/20656	2.6842739467333572e-05	4	12	0.0016037591664849157	1654, 1975, 4528, 4869, 7374, 7458, 10209, 10289, 23367, 26284, 132864, 219402
GO:0008179	MF	e	adenylate cyclase binding	10/4567	13/20656	4.052825336194831e-05	4	10	0.0023550801474162297	111, 117, 801, 805, 808, 9472, 9495, 9590, 10486, 10487
GO:0072542	MF	e	protein phosphatase activator activity	9/4567	11/20656	4.4343644984293844e-05	5	9	0.002541969486802358	801, 805, 808, 5525, 5526, 5527, 5528, 23645, 26229
GO:0046961	MF	e	proton-transporting ATPase activity, rotational mechanism	13/4567	20/20656	4.672306188050289e-05	9	13	0.0026426563799612436	506, 523, 526, 528, 529, 533, 535, 8992, 9114, 9296, 51382, 51606, 155066
GO:0048027	MF	e	mRNA 5'-UTR binding	15/4567	26/20656	8.893896555550103e-05	6	15	0.004899728466057602	1654, 4628, 4691, 6125, 6154, 6171, 6189, 6201, 6207, 6208, 22948, 23367, 26156, 26354, 55323
GO:0048365	MF	e	Rac GTPase binding	26/4567	58/20656	0.00010716822456869059	8	26	0.005828302674620327	396, 398, 1855, 2316, 3706, 4952, 5058, 5062, 5585, 6647, 6792, 8826, 8936, 9181, 9732, 9912, 10152, 10787, 10928, 23603, 26999, 51571, 55845, 63916, 81553, 92154
GO:0044548	MF	e	S100 protein binding	10/4567	14/20656	0.00011356724074397833	3	10	0.006021902940449451	311, 488, 2246, 6271, 6277, 6285, 7430, 8826, 27101, 79026
GO:0019829	MF	e	ATPase-coupled cation transmembrane transporter activity	10/4567	14/20656	0.00011356724074397833	7	10	0.006021902940449451	477, 481, 483, 490, 491, 492, 493, 3767, 10396, 23400
GO:0005086	MF	e	ARF guanyl-nucleotide exchange factor activity	12/4567	19/20656	0.0001392281863708245	6	12	0.0071866547028855785	378, 5662, 8729, 8925, 9922, 10564, 10952, 23096, 23362, 57221, 84249, 440073
GO:0042393	MF	e	histone binding	58/4567	165/20656	0.0001415593394453268	3	58	0.0071866547028855785	322, 546, 1514, 1912, 4300, 4302, 4673, 4674, 4675, 4676, 4869, 5579, 5585, 5757, 5928, 6418, 6595, 6599, 6601, 6622, 6772, 6830, 6907, 7158, 7259, 8125, 8193, 8467, 8658, 8888, 9031, 9678, 10360, 10361, 10527, 10541, 23038, 23270, 23522, 25842, 51773, 54969, 55011, 55170, 55206, 55274, 55352, 55705, 56254, 57680, 64061, 79685, 79718, 81611, 84656, 85453, 90378, 266812
GO:0031492	MF	e	nucleosomal DNA binding	20/4567	40/20656	0.00014183614339490725	6	20	0.0071866547028855785	60, 1108, 3005, 3006, 3008, 3015, 3020, 3021, 3066, 3151, 3183, 5928, 6599, 6601, 8932, 8971, 9219, 9324, 10473, 57459
GO:0030955	MF	e	potassium ion binding	9/4567	12/20656	0.0001423099941165461	6	9	0.0071866547028855785	38, 476, 477, 481, 3739, 3767, 4733, 5315, 8566
GO:0001540	MF	e	amyloid-beta binding	32/4567	77/20656	0.00014581349136619037	4	32	0.0072769509455927	43, 320, 322, 348, 478, 774, 949, 1191, 1471, 2043, 2890, 2891, 2892, 2902, 2903, 2904, 4035, 4043, 5621, 6653, 7099, 8301, 9445, 9452, 10857, 22883, 23542, 26232, 58512, 81618, 84570, 114928
GO:0042803	MF	e	protein homodimerization activity	186/4567	656/20656	0.00015318040278503324	4	186	0.007555712425745476	43, 81, 87, 118, 119, 152, 224, 225, 348, 567, 598, 599, 664, 665, 684, 815, 816, 818, 847, 950, 1428, 1633, 1649, 1994, 2023, 2058, 2066, 2263, 2316, 2937, 2941, 2944, 2947, 3035, 3157, 3295, 3320, 3326, 3735, 3757, 4023, 4038, 4040, 4088, 4209, 4217, 4293, 4294, 4311, 4436, 4591, 4594, 4627, 4693, 4869, 4915, 4953, 5119, 5138, 5164, 5455, 5524, 5596, 5631, 5634, 5660, 5713, 5800, 5909, 6120, 6271, 6277, 6281, 6284, 6285, 6301, 6421, 6631, 6642, 6643, 6723, 6772, 6860, 6938, 7086, 7163, 7164, 7167, 7171, 7175, 7251, 7295, 7391, 7392, 7453, 8396, 8553, 8566, 8575, 8799, 8815, 8861, 9061, 9135, 9217, 9353, 9380, 9491, 9513, 9525, 9619, 9727, 9748, 9810, 9950, 10016, 10059, 10273, 10399, 10494, 10591, 10670, 10856, 10857, 10961, 11051, 11076, 11122, 11235, 11315, 11331, 11332, 11343, 22841, 22876, 23051, 23074, 23171, 23281, 23305, 23345, 23705, 26060, 26258, 26353, 26519, 26520, 27101, 27102, 27111, 29102, 51084, 51429, 53342, 54997, 55163, 55704, 55714, 56947, 56952, 57451, 57502, 57659, 57863, 58533, 79365, 79646, 80823, 81603, 84313, 84440, 84572, 93974, 114088, 128866, 131870, 133686, 138151, 138199, 140576, 150684, 153090, 253461, 286257, 374986, 493856
GO:0030911	MF	e	TPR domain binding	7/4567	8/20656	0.000166102836252994	4	7	0.008098945188335639	3320, 3326, 5138, 6731, 10273, 51762, 66008
GO:0017124	MF	e	SH3 domain binding	48/4567	131/20656	0.00018194119754056287	4	48	0.008674957776513219	1398, 1759, 1793, 1795, 1809, 2060, 2530, 2697, 2876, 2885, 2889, 2901, 3611, 4137, 5063, 5071, 6451, 7159, 8030, 8506, 8831, 8867, 9444, 9467, 9495, 9732, 9829, 10006, 10152, 10163, 10314, 10657, 11113, 22941, 26578, 30011, 30837, 51466, 51517, 63916, 64397, 83699, 84251, 85358, 112476, 140885, 153090, 644150
GO:0019900	MF	e	kinase binding	38/4567	97/20656	0.00018200642199662343	4	38	0.008674957776513219	1499, 1740, 1741, 1742, 1915, 2316, 3064, 3208, 3326, 3939, 4976, 5071, 5211, 5213, 5430, 5525, 5580, 5886, 6188, 7074, 8887, 10152, 10273, 10935, 11140, 11261, 11315, 22997, 23095, 23286, 23371, 29979, 51199, 51719, 54472, 84687, 152789, 153090
GO:0070628	MF	e	proteasome binding	11/4567	17/20656	0.00019632761943907628	3	11	0.009253575129561795	5886, 5887, 7466, 7917, 9097, 9491, 10213, 11047, 23392, 26278, 79752
GO:0043130	MF	e	ubiquitin binding	31/4567	75/20656	0.0002121816744239372	4	31	0.009890930361608149	550, 3300, 4077, 4088, 5071, 5886, 5887, 7251, 7334, 7345, 8078, 8878, 9246, 11047, 22954, 25793, 29761, 51028, 51035, 51271, 51366, 54472, 55294, 55611, 57599, 57787, 64771, 64844, 91445, 127544, 137886
GO:0043531	MF	e	ADP binding	19/4567	38/20656	0.00021850317885634308	8	19	0.010074896572919646	476, 498, 513, 2746, 3008, 4199, 4436, 4627, 4628, 4646, 5028, 5230, 5315, 5571, 7415, 9361, 9619, 10856, 51422
GO:0051117	MF	e	ATPase binding	35/4567	88/20656	0.0002419710312896556	4	35	0.011037001233663645	19, 287, 475, 481, 482, 483, 529, 535, 1956, 2091, 4809, 5530, 5824, 5864, 5879, 5898, 5899, 5962, 6271, 6640, 6880, 7430, 7466, 9550, 10856, 11345, 29761, 29887, 51035, 53822, 55011, 79609, 93974, 114134, 258010
GO:0005085	MF	e	guanyl-nucleotide exchange factor activity	45/4567	122/20656	0.00025511756182475167	5	45	0.011391670497479965	29, 613, 1793, 1933, 2889, 4924, 5877, 5900, 6453, 6655, 7074, 7204, 8649, 8729, 8874, 8924, 8997, 9828, 10125, 10235, 10276, 10542, 10564, 11069, 22930, 23077, 23229, 23348, 25791, 28956, 29098, 50649, 51195, 55004, 55103, 55188, 55704, 55785, 57189, 84033, 96459, 139818, 221178, 389541, 440193
GO:0036002	MF	e	pre-mRNA binding	10/4567	15/20656	0.0002729282481124132	5	10	0.012032817078188159	1655, 3178, 3192, 6427, 6431, 10658, 10659, 11189, 56853, 60680
GO:1990381	MF	e	ubiquitin-specific protease binding	12/4567	20/20656	0.0002779858730934558	5	12	0.012032817078188159	267, 1213, 5071, 5728, 5886, 7341, 7415, 7917, 10299, 11315, 51652, 57414
GO:0061608	MF	e	nuclear import signal receptor activity	12/4567	20/20656	0.0002779858730934558	3	12	0.012032817078188159	3837, 3838, 3839, 3840, 3842, 3843, 10204, 23534, 23633, 26953, 30000, 55705
GO:0003774	MF	e	motor activity	19/4567	39/20656	0.00028088701027428913	7	19	0.012035582803874085	547, 1639, 1780, 3796, 3797, 3798, 4627, 4637, 4646, 4649, 5300, 6990, 8655, 10540, 10749, 54112, 84952, 140465, 140735
GO:0050699	MF	e	WW domain binding	16/4567	31/20656	0.00030115614937394454	4	16	0.012648558273705672	9338, 9693, 9802, 10188, 51186, 51729, 54602, 56849, 56937, 79921, 80762, 85012, 90843, 140597, 158931, 340543
GO:0097718	MF	e	disordered domain specific binding	18/4567	36/20656	0.00033764193261364827	4	18	0.01404193213869702	161, 599, 801, 805, 808, 1213, 1499, 2534, 2597, 2697, 3320, 3326, 3736, 4644, 4926, 7430, 23770, 51645
GO:0003714	MF	e	transcription corepressor activity	65/4567	196/20656	0.0003582324509896431	4	65	0.014720886164447323	166, 328, 473, 708, 1428, 1487, 2145, 3068, 3192, 3281, 4204, 4294, 4665, 5071, 5204, 5245, 6427, 6907, 7088, 7091, 7251, 7536, 8409, 8553, 8725, 8804, 8819, 9219, 9318, 9425, 9611, 10140, 10155, 10284, 10409, 10419, 10438, 10589, 10766, 10771, 10856, 11244, 22938, 23051, 23543, 23741, 28996, 29883, 51132, 51567, 55729, 55809, 57326, 57504, 64324, 79039, 79365, 79718, 124359, 163126, 221336, 221895, 284252, 286205, 359948
GO:0034236	MF	e	protein kinase A catalytic subunit binding	9/4567	13/20656	0.00037131891079581885	6	9	0.014720886164447323	2932, 5569, 5573, 5575, 5577, 6262, 6662, 7430, 9867
GO:0022851	MF	e	GABA-gated chloride ion channel activity	9/4567	13/20656	0.00037131891079581885	10	9	0.014720886164447323	2554, 2555, 2557, 2558, 2560, 2561, 2562, 2565, 2566
GO:0031386	MF	e	protein tag	9/4567	13/20656	0.00037131891079581885	1	9	0.014720886164447323	4738, 6233, 6612, 6613, 7311, 7314, 7316, 7341, 59286
GO:0034450	MF	e	ubiquitin-ubiquitin ligase activity	9/4567	13/20656	0.00037131891079581885	6	9	0.014720886164447323	267, 3093, 9354, 9978, 10273, 27339, 51366, 51529, 57162
GO:0008134	MF	e	transcription factor binding	97/4567	317/20656	0.00037781869775336554	3	97	0.014839878850646079	118, 142, 322, 408, 708, 1054, 1487, 1499, 1649, 1654, 2034, 2308, 2309, 2316, 2353, 2878, 2957, 2959, 2962, 3054, 3066, 3091, 3146, 3159, 3184, 3399, 3516, 3725, 3726, 3727, 4088, 4204, 4205, 4208, 4209, 4212, 4303, 4665, 4683, 4733, 4774, 4869, 5295, 5591, 5594, 5601, 5705, 5716, 5798, 5813, 5814, 6096, 6188, 6594, 6604, 6879, 6882, 6907, 6938, 7027, 7067, 7088, 7341, 7428, 7534, 7874, 8543, 8804, 8850, 9049, 9181, 9221, 9978, 10054, 10725, 11315, 23028, 23125, 23368, 23462, 23522, 23543, 25897, 27254, 29883, 50855, 51142, 51701, 55809, 57801, 60491, 64710, 79885, 133522, 168002, 219541, 284252
GO:0046332	MF	e	SMAD binding	22/4567	49/20656	0.00039338700305572465	3	22	0.01530961162350811	91, 658, 1499, 1655, 2280, 2316, 4205, 5813, 5814, 6497, 6498, 6938, 7528, 10140, 10273, 10527, 22938, 28996, 29102, 51341, 163126, 202151
GO:0000149	MF	e	SNARE binding	27/4567	65/20656	0.000444801536819011	3	27	0.017153164719874953	4905, 6622, 6812, 6844, 6857, 6860, 6861, 7127, 8301, 8775, 9066, 9632, 9892, 10228, 10427, 10490, 10814, 10815, 11345, 23208, 23557, 23673, 51594, 91683, 112755, 114088, 127833
GO:0015631	MF	e	tubulin binding	25/4567	59/20656	0.00045016354199408195	4	25	0.01720354725350356	226, 1639, 2009, 2697, 4130, 4131, 4926, 5071, 5621, 6188, 6249, 6902, 6903, 7175, 7411, 8733, 11075, 11076, 23287, 25809, 27101, 50861, 79739, 84934, 158135
GO:0005078	MF	e	MAP-kinase scaffold activity	8/4567	11/20656	0.00048797498468550296	5	8	0.018318494557839855	5604, 5605, 8826, 9043, 9479, 23162, 23542, 57630
GO:0004298	MF	e	threonine-type endopeptidase activity	12/4567	21/20656	0.0005182738660440854	5	12	0.019285243331219386	5682, 5684, 5685, 5686, 5688, 5689, 5690, 5691, 5692, 5693, 5694, 5695
GO:0019212	MF	e	phosphatase inhibitor activity	5/4567	5/20656	0.0005274520041062653	4	5	0.01945609914277198	2029, 8725, 10776, 54997, 81611
GO:0034185	MF	e	apolipoprotein binding	10/4567	16/20656	0.0005833737743019367	3	10	0.02133337543611048	19, 821, 949, 3329, 4023, 4035, 4038, 4040, 4137, 7436
GO:0008526	MF	e	phosphatidylinositol transfer activity	7/4567	9/20656	0.0006035738495823151	5	7	0.02133633558273484	5306, 5360, 9600, 9854, 23760, 26207, 57605
GO:0008121	MF	e	ubiquinol-cytochrome-c reductase activity	7/4567	9/20656	0.0006035738495823151	5	7	0.02133633558273484	7384, 7386, 7388, 10975, 27089, 29796, 440567
GO:0004697	MF	e	protein kinase C activity	7/4567	9/20656	0.0006035738495823151	7	7	0.02133633558273484	5578, 5579, 5580, 5581, 5582, 5583, 5584
GO:0008432	MF	e	JUN kinase binding	7/4567	9/20656	0.0006035738495823151	6	7	0.02133633558273484	2950, 3799, 5747, 9043, 9479, 11342, 23162
GO:0051018	MF	e	protein kinase A binding	13/4567	24/20656	0.0006090376766112701	3	13	0.0213515522659918	5962, 6188, 7430, 8936, 9472, 9495, 9590, 10163, 11215, 11216, 51527, 131544, 168002
GO:0030346	MF	e	protein phosphatase 2B binding	6/4567	7/20656	0.0006612191201121305	6	6	0.022620092802545625	493, 572, 5532, 6548, 6647, 9495
GO:1990247	MF	e	N6-methyladenosine-containing RNA binding	6/4567	7/20656	0.0006612191201121305	5	6	0.022620092802545625	3181, 3183, 51441, 54915, 91746, 253943
GO:1903136	MF	e	cuprous ion binding	6/4567	7/20656	0.0006612191201121305	7	6	0.022620092802545625	5621, 6620, 6622, 6623, 10063, 11315
GO:0008157	MF	e	protein phosphatase 1 binding	15/4567	30/20656	0.0007177411980838803	6	15	0.02435726529817456	5499, 5501, 5507, 6780, 6992, 8036, 11215, 23645, 26051, 55607, 84687, 89801, 116154, 153769, 221692
GO:0003713	MF	e	transcription coactivator activity	76/4567	241/20656	0.0007378062660472384	4	76	0.024839477623590362	81, 328, 408, 473, 1499, 1649, 1660, 1859, 3054, 3146, 3159, 3398, 3399, 4005, 4869, 5092, 5454, 6496, 6595, 6599, 6601, 6604, 6879, 6880, 6882, 7332, 7337, 8031, 8648, 8721, 8850, 9049, 9219, 9321, 9412, 9500, 9604, 9663, 9913, 9967, 9969, 10084, 10153, 10155, 10472, 10474, 10499, 10521, 10589, 10923, 11315, 22938, 22954, 23125, 23175, 23286, 23326, 23558, 23568, 24148, 28996, 29079, 29777, 51147, 51188, 51412, 55809, 56254, 56943, 56970, 57496, 57504, 57658, 84193, 92140, 117143
GO:0070300	MF	e	phosphatidic acid binding	11/4567	19/20656	0.0007677493411262999	5	11	0.02564403704769893	4900, 4976, 5360, 9600, 9693, 23400, 26207, 57476, 79109, 91404, 150684
GO:0005095	MF	e	GTPase inhibitor activity	9/4567	14/20656	0.0008352719168808732	5	9	0.027681433370380187	402, 3843, 5147, 8826, 9162, 9353, 10188, 56882, 132864
GO:0050321	MF	e	tau-protein kinase activity	12/4567	22/20656	0.0009114914549249731	6	12	0.029515624059478898	1020, 1859, 2534, 2932, 9344, 9475, 23387, 57551, 57787, 84446, 84630, 146057
GO:0031624	MF	e	ubiquitin conjugating enzyme binding	16/4567	33/20656	0.0010010990193393948	5	16	0.032171682121497826	550, 2898, 5071, 7750, 9604, 9781, 9810, 10299, 23142, 23551, 25897, 54467, 54472, 64844, 84259, 127544
GO:0097602	MF	e	cullin family protein binding	13/4567	25/20656	0.001013177664820843	3	13	0.03231503499375952	1642, 5071, 6500, 9616, 9978, 23142, 23510, 51529, 53339, 55958, 79734, 84259, 90293
GO:0004129	MF	e	cytochrome-c oxidase activity	14/4567	28/20656	0.001076782453263084	8	14	0.034087396766731365	1327, 1329, 1337, 1340, 1345, 1346, 1347, 1349, 1350, 1351, 4697, 6834, 9167, 9377
GO:0004438	MF	e	phosphatidylinositol-3-phosphatase activity	10/4567	17/20656	0.0011362968526456027	8	10	0.03570497221424183	5728, 8867, 8897, 9107, 9108, 9110, 9896, 54545, 54893, 66036
GO:0005092	MF	e	GDP-dissociation inhibitor activity	8/4567	12/20656	0.0011793049658522562	5	8	0.036783909302538755	1121, 1983, 2664, 5902, 9270, 10636, 29899, 55704
GO:0004864	MF	e	protein phosphatase inhibitor activity	16/4567	34/20656	0.0013167837792002132	5	16	0.04018558842710291	2029, 4249, 5504, 5764, 6418, 8725, 10776, 22853, 51400, 84152, 84687, 91272, 114794, 116154, 153769, 221692
GO:0003697	MF	e	single-stranded DNA binding	38/4567	106/20656	0.001358341224961627	5	38	0.04110675909319708	1408, 1660, 3146, 3178, 3192, 3329, 4137, 4173, 4436, 4437, 4904, 5093, 5436, 5813, 5814, 5886, 5887, 6117, 6118, 6119, 6742, 7150, 7247, 7555, 8939, 9361, 10128, 10623, 10923, 23635, 51567, 51729, 56941, 64710, 79035, 79991, 84893, 170463
GO:0008320	MF	e	protein transmembrane transporter activity	11/4567	20/20656	0.0013663491353467206	5	11	0.04110675909319708	19, 9804, 9868, 10245, 10440, 23480, 29927, 54543, 56993, 84134, 100287932
GO:0008013	MF	e	beta-catenin binding	32/4567	85/20656	0.001430552543800828	3	32	0.04273523866762755	324, 1000, 1495, 1499, 1501, 1525, 1855, 2308, 2309, 2697, 2932, 4088, 4303, 5071, 5300, 6500, 6662, 6907, 8945, 9368, 10297, 10856, 11122, 55966, 56998, 57658, 57680, 79718, 84328, 168002, 205147, 219287
GO:0016595	MF	e	glutamate binding	7/4567	10/20656	0.0016261334744294591	6	7	0.047874582599023344	2571, 2572, 2752, 2902, 2904, 6505, 6507
GO:0019905	MF	e	syntaxin binding	24/4567	60/20656	0.0016364484858223444	4	24	0.047874582599023344	19, 6616, 6812, 6844, 6857, 6861, 8447, 8766, 8774, 8775, 9066, 9341, 9515, 10228, 10972, 23256, 26258, 54732, 63908, 91683, 116841, 127833, 134957, 200081
GO:0004984	MF	p	olfactory receptor activity	0/4567	427/20656	1.902799209879635e-47	4	0	2.690558082769804e-44
GO:0004930	MF	p	G protein-coupled receptor activity	45/4567	741/20656	8.281733093153352e-34	4	45	7.026222356231304e-31	152, 576, 577, 1128, 1132, 1268, 1812, 1813, 1901, 1951, 1952, 2830, 2835, 2844, 2850, 2913, 2914, 2915, 3274, 3351, 3358, 3360, 3362, 4852, 4987, 7976, 9213, 9283, 9289, 9293, 10314, 10936, 11255, 22859, 23266, 23284, 23620, 51704, 54329, 57512, 81491, 83550, 84059, 166647, 344758
GO:1903231	MF	p	mRNA binding involved in posttranscriptional gene silencing	3/4567	274/20656	1.3140542522170565e-25	6	3	7.963168768435362e-23	9665, 406929, 407046
GO:0003823	MF	p	antigen binding	0/4567	124/20656	6.696893350075651e-14	2	0	2.0291586850729223e-11
GO:0000981	MF	p	DNA-binding transcription factor activity, RNA polymerase II-specific	118/4567	876/20656	3.959126167397499e-11	4	118	8.839270106368522e-09	468, 473, 677, 687, 688, 1054, 1386, 1389, 1628, 1649, 1958, 1960, 2002, 2034, 2115, 2119, 2290, 2308, 2309, 2353, 2355, 2908, 3091, 3131, 3516, 3725, 3726, 3727, 4088, 4097, 4150, 4205, 4208, 4209, 4212, 4298, 4300, 4303, 4601, 4774, 4779, 4780, 4781, 4800, 4862, 4904, 5090, 5093, 5245, 5454, 5455, 5456, 5463, 5915, 6096, 6258, 6297, 6496, 6497, 6498, 6657, 6662, 6721, 6772, 6777, 6935, 6938, 7008, 7027, 7030, 7067, 7068, 7091, 7101, 7182, 7227, 7391, 7392, 7494, 7799, 8553, 8648, 8848, 9278, 9480, 9915, 9975, 10153, 10488, 10499, 10522, 10725, 10732, 11108, 11244, 11278, 22887, 23040, 23051, 23125, 23152, 23261, 23394, 23462, 25909, 27086, 51078, 51230, 51621, 55809, 55870, 56987, 57169, 57801, 79365, 80034, 81628, 83855
GO:0005549	MF	p	odorant binding	0/4567	96/20656	6.648101319367304e-11	2	0	1.3429164665121955e-08
GO:0034987	MF	p	immunoglobulin receptor binding	0/4567	79/20656	4.169490488622894e-09	4	0	5.895659550912772e-07
GO:0005125	MF	p	cytokine activity	12/4567	188/20656	8.0610242822992e-09	5	12	1.103060161468168e-06	2247, 2821, 3146, 4693, 7480, 7857, 10220, 10447, 25817, 53342, 90865, 146433
GO:1990837	MF	p	sequence-specific double-stranded DNA binding	76/4567	556/20656	4.422941066959702e-07	6	76	4.418153484739204e-05	468, 688, 1054, 1386, 1628, 1958, 1960, 2002, 2115, 2119, 2290, 2309, 2353, 2908, 3131, 3182, 3184, 3192, 3725, 3726, 3727, 4097, 4208, 4209, 4212, 4303, 4781, 4862, 4904, 5454, 5456, 5463, 5915, 6096, 6258, 6496, 6662, 6721, 6938, 7008, 7030, 7068, 7101, 7182, 7391, 7392, 7494, 7528, 7580, 8193, 8545, 8553, 9278, 9480, 9915, 9975, 9987, 10150, 10472, 10488, 10725, 10732, 10794, 11108, 11278, 22887, 23462, 27086, 51341, 51621, 56987, 64919, 79365, 83482, 83855, 162239
GO:0003700	MF	p	DNA-binding transcription factor activity	85/4567	605/20656	4.58271459991808e-07	3	85	4.418153484739204e-05	468, 687, 1386, 1389, 1499, 1649, 1958, 1960, 2002, 2115, 2119, 2308, 2309, 2353, 2355, 2908, 3091, 3182, 3516, 3725, 4088, 4097, 4205, 4208, 4209, 4303, 4774, 4779, 4780, 4800, 4862, 5036, 5178, 5454, 5455, 5456, 5463, 6096, 6258, 6657, 6662, 6721, 6772, 6777, 6935, 6938, 7027, 7030, 7067, 7068, 7101, 7182, 7227, 7392, 7494, 7644, 7707, 7799, 8553, 9221, 9915, 10522, 10664, 10725, 10732, 11244, 11278, 22980, 23051, 23462, 51341, 53335, 57659, 64919, 65243, 79673, 80034, 80818, 83482, 84146, 84844, 112939, 138151, 219749, 253461
GO:0004252	MF	p	serine-type endopeptidase activity	14/4567	169/20656	2.4167868446853924e-06	6	14	0.00018308803183232698	327, 1200, 2152, 5126, 5654, 8720, 9361, 9581, 55486, 57414, 60559, 83752, 90701, 113791
GO:0005201	MF	p	extracellular matrix structural constituent	10/4567	137/20656	4.172002824480018e-06	2	10	0.00030513165485248684	165, 2202, 3490, 3491, 3730, 3912, 6678, 10418, 50509, 78987
GO:0004888	MF	p	transmembrane signaling receptor activity	13/4567	147/20656	3.4380429111813045e-05	3	13	0.002025580281837652	950, 1630, 1956, 2550, 2743, 4074, 6653, 7099, 9213, 51310, 64327, 84168, 92737
GO:0008083	MF	p	growth factor activity	16/4567	162/20656	5.757571595566736e-05	5	16	0.0032136340405781705	183, 2202, 2246, 2247, 2257, 2259, 2764, 2821, 3068, 5764, 7423, 9135, 10220, 10675, 29937, 146433
GO:0005179	MF	p	hormone activity	8/4567	100/20656	0.0002492716477975942	5	8	0.011249046063376537	183, 1114, 1314, 4852, 6750, 79006, 252995, 375704
GO:0004497	MF	p	monooxygenase activity	0/4567	35/20656	0.0002930678808712627	3	0	0.012431939506558964
GO:0043565	MF	p	sequence-specific DNA binding	62/4567	408/20656	0.0004639462005296503	5	62	0.017571962345060504	468, 473, 1054, 1059, 1958, 2034, 2308, 2309, 2804, 3066, 3091, 3131, 3182, 3184, 3516, 4088, 4097, 4137, 4205, 4208, 4209, 4303, 4780, 5178, 5455, 5463, 5813, 5814, 6117, 6657, 6662, 7182, 7247, 7391, 7392, 7528, 7572, 7707, 7799, 9361, 9611, 9987, 10155, 10472, 10664, 22887, 23125, 23261, 51142, 53335, 57504, 57658, 57659, 64919, 65243, 79673, 79811, 80034, 80818, 83482, 136319, 219749
GO:0008009	MF	p	chemokine activity	2/4567	49/20656	0.0008449430687031971	6	2	0.02778487207317025	6376, 9547
GO:0000977	MF	p	RNA polymerase II transcription regulatory region sequence-specific DNA binding	47/4567	321/20656	0.0008637086168544121	8	47	0.0281834765592032	81, 142, 165, 468, 1386, 1602, 1628, 1958, 2023, 2119, 2355, 2908, 3091, 3131, 4205, 4208, 4209, 4601, 5813, 5814, 5934, 6188, 6258, 6297, 7008, 7027, 7101, 7182, 7227, 7494, 7555, 7561, 7716, 7799, 8545, 8553, 8850, 9611, 10488, 10522, 23051, 23462, 57659, 57801, 79365, 83482, 219736
GO:0000978	MF	p	RNA polymerase II cis-regulatory region sequence-specific DNA binding	113/4567	662/20656	0.0011997717676445678	9	113	0.03714913750619166	60, 351, 468, 688, 1108, 1386, 1602, 1649, 1660, 2002, 2034, 2115, 2309, 2353, 2355, 2908, 3015, 3020, 3021, 3054, 3066, 3183, 3192, 3516, 3725, 3726, 3727, 4088, 4097, 4150, 4205, 4208, 4209, 4212, 4692, 4774, 4779, 4780, 4781, 4800, 4841, 4862, 4904, 5090, 5454, 5887, 5915, 5928, 6096, 6301, 6421, 6496, 6497, 6498, 6599, 6601, 6662, 6721, 6772, 6777, 6938, 6942, 7030, 7067, 7068, 7101, 7150, 7182, 7494, 7528, 7697, 7707, 8576, 8932, 8939, 9480, 9915, 9967, 9975, 10153, 10488, 10499, 10664, 10725, 10732, 10794, 10856, 10923, 11108, 11278, 22887, 23040, 23558, 26523, 27107, 27316, 51341, 51621, 53335, 55922, 56242, 57459, 57658, 64324, 64919, 79365, 83855, 112939, 138151, 144348, 148523, 340252, 100129842
GO:0005506	MF	p	iron ion binding	14/4567	129/20656	0.0012991101623712658	6	14	0.039933516730281955	50, 811, 2495, 2512, 3040, 5351, 6307, 9420, 10858, 23474, 23479, 26234, 27247, 79966
GO:0001228	MF	p	DNA-binding transcription activator activity, RNA polymerase II-specific	76/4567	469/20656	0.0015860285725828006	5	76	0.04704848395032336	142, 468, 688, 1054, 1386, 1628, 1649, 1958, 1960, 2002, 2034, 2115, 2119, 2308, 2309, 2353, 2355, 2908, 3091, 3131, 3516, 3725, 3726, 3727, 4088, 4097, 4205, 4208, 4209, 4212, 4303, 4692, 4774, 4779, 4780, 4781, 4800, 4904, 5090, 5454, 5455, 5456, 5463, 6018, 6096, 6297, 6496, 6604, 6657, 6662, 6772, 6777, 6938, 6942, 7027, 7030, 7101, 7182, 7572, 7716, 7799, 8939, 9480, 9915, 10153, 10488, 10725, 11108, 22887, 23036, 23300, 51621, 55922, 64710, 64919, 80034
