## Supplementary material for "Genetic and environmental regulation of caudate nucleus transcriptome: insight into schizophrenia risk and the dopamine system": Data S6: module1_genes.csv

gene_id	gene_name
ENSG00000142609.17	CFAP74
ENSG00000169598.15	DFFB
ENSG00000264101.1	MIR4689
ENSG00000171680.20	PLEKHG5
ENSG00000237402.1	CAMTA1-IT1
ENSG00000270035.1	RP11-338N10.2
ENSG00000224315.2	RPL7P7
ENSG00000228423.2	RP4-633I8.4
ENSG00000231181.1	RP13-15M17.1
ENSG00000201746.1	RNU6-828P
ENSG00000264881.1	MIR1273D
ENSG00000199562.1	RNU6-37P
ENSG00000251866.1	SCARNA21
ENSG00000080947.14	CROCCP3
ENSG00000200403.1	RNU6-1099P
ENSG00000226396.1	RP5-1056L3.3
ENSG00000235432.1	RP5-930J4.5
ENSG00000221808.1	MIR1256
ENSG00000233072.1	RPS15AP6
ENSG00000236073.2	RP11-487E1.2
ENSG00000230068.2	CDC42-IT1
ENSG00000271840.1	RP1-224A6.9
ENSG00000237200.1	ZBTB40-IT1
ENSG00000261326.2	LINC01355
ENSG00000142675.17	CNKSR1
ENSG00000225891.1	RP3-476K8.3
ENSG00000241547.1	ACTG1P20
ENSG00000269971.1	RP3-426I6.5
ENSG00000270031.1	RP3-426I6.6
ENSG00000240750.3	RN7SL559P
ENSG00000204138.12	PHACTR4
ENSG00000221216.1	RNU6ATAC27P
ENSG00000242125.3	SNHG3
ENSG00000206704.1	Y_RNA
ENSG00000277958.1	Metazoa_SRP
ENSG00000229447.2	RP11-490K7.4
ENSG00000269967.1	RP11-84A19.4
ENSG00000266203.1	MIR5585
ENSG00000224066.1	RP4-622L5.7
ENSG00000278997.1	RP11-131M11.2
ENSG00000270115.1	RP11-415J8.7
ENSG00000207941.1	MIR552
ENSG00000255811.1	RP1-34M23.5
ENSG00000201542.1	SNORA62
ENSG00000229994.1	RPL5P4
ENSG00000116819.6	TFAP2E
ENSG00000214193.9	SH3D21
ENSG00000200421.1	Y_RNA
ENSG00000204084.12	INPP5B
ENSG00000265596.1	MIR3659
ENSG00000270040.1	RP11-416A14.1
ENSG00000182109.7	RP11-69E11.4
ENSG00000243970.1	PPIEL
ENSG00000201457.1	SNORA55
ENSG00000202222.1	Y_RNA
ENSG00000207508.1	RNU6-1237P
ENSG00000272145.1	NFYC-AS1
ENSG00000127124.14	HIVEP3
ENSG00000200254.1	RNU6-536P
ENSG00000236180.2	RP11-163G10.4
ENSG00000207256.1	RNU6-880P
ENSG00000233674.2	RP11-184I16.3
ENSG00000283477.1	MIR6079
ENSG00000237950.1	RP11-7O11.3
ENSG00000233602.1	ERI3-IT1
ENSG00000198520.10	C1orf228
ENSG00000117425.13	PTCH2
ENSG00000226499.1	RP5-882O7.1
ENSG00000225447.1	RPS15AP10
ENSG00000234329.1	RP11-767N6.2
ENSG00000085999.11	RAD54L
ENSG00000232022.7	FAAHP1
ENSG00000233647.2	NENFP1
ENSG00000224986.2	PPP1R8P1
ENSG00000225623.1	AGBL4-IT1
ENSG00000237478.2	RP5-926E3.1
ENSG00000272100.1	RP11-155O18.6
ENSG00000121310.16	ECHDC2
ENSG00000231866.2	RP4-631H13.4
ENSG00000265815.1	MIR1273G
ENSG00000162390.17	ACOT11
ENSG00000270742.1	RP4-802A10.1
ENSG00000263908.1	MIR3116-1
ENSG00000213703.2	RP5-849H19.2
ENSG00000116652.6	DLEU2L
ENSG00000226891.7	LINC01359
ENSG00000185031.6	SLC2A3P2
ENSG00000272506.1	RP4-535B20.4
ENSG00000212257.1	RNU6-1176P
ENSG00000199135.1	MIR101-1
ENSG00000231622.1	RP4-700A9.1
ENSG00000222624.1	RNU2-15P
ENSG00000264720.3	MIR3117
ENSG00000240692.3	RN7SL538P
ENSG00000229359.2	PIN1P1
ENSG00000207721.1	MIR186
ENSG00000276081.1	MIR7156
ENSG00000235613.2	NSRP1P1
ENSG00000232015.2	HSPE1P25
ENSG00000213540.3	RP11-486G15.1
ENSG00000199459.1	Y_RNA
ENSG00000207234.1	RNU6-125P
ENSG00000241975.1	TCEB1P19
ENSG00000230735.1	RP11-413E1.4
ENSG00000272672.1	RP11-302M6.5
ENSG00000223787.2	RP4-593M8.1
ENSG00000229992.1	HMGB3P9
ENSG00000201317.1	RNU4-59P
ENSG00000122483.17	CCDC18
ENSG00000223745.7	CCDC18-AS1
ENSG00000229567.1	RP4-717I23.2
ENSG00000269998.1	RP11-272L13.3
ENSG00000259946.1	RP11-490G2.2
ENSG00000225206.7	MIR137HG
ENSG00000227034.1	RP11-234N17.1
ENSG00000122435.9	TRMT13
ENSG00000207750.1	MIR553
ENSG00000237349.1	RP5-1065J22.2
ENSG00000162650.16	ATXN7L2
ENSG00000273373.1	RP5-1074L1.4
ENSG00000085465.12	OVGP1
ENSG00000260948.1	RP11-552M11.8
ENSG00000232558.1	KCND3-IT1
ENSG00000226419.7	SLC16A1-AS1
ENSG00000232450.1	RP4-730K3.3
ENSG00000279513.1	RP4-675C20.4
ENSG00000239873.2	GAPDHP27
ENSG00000240244.3	GAPDHP33
ENSG00000270231.3	NBPF8
ENSG00000275131.2	CH17-472G23.4
ENSG00000266338.6	NBPF15
ENSG00000276975.2	HYDIN2
ENSG00000268043.7	NBPF12
ENSG00000162836.11	ACP6
ENSG00000263956.6	NBPF11
ENSG00000272755.1	RP11-326G21.1
ENSG00000014914.19	MTMR11
ENSG00000237781.3	RP11-54A4.2
ENSG00000253047.1	SNORA40
ENSG00000276103.1	U4
ENSG00000206635.1	RNU6-1062P
ENSG00000236427.1	RP11-107M16.2
ENSG00000223599.1	RP11-216N14.7
ENSG00000264384.2	RN7SL431P
ENSG00000238365.3	RNU7-57P
ENSG00000207134.1	RNU6-106P
ENSG00000227773.1	ASH1L-IT1
ENSG00000225082.2	DAP3P1
ENSG00000206651.1	Y_RNA
ENSG00000223356.1	RP11-66D17.5
ENSG00000222552.1	RNA5SP60
ENSG00000202078.1	Y_RNA
ENSG00000207082.1	RNU6-171P
ENSG00000269887.1	RP11-477H21.2
ENSG00000230898.1	RP11-9L18.3
ENSG00000272033.1	RP11-52A20.2
ENSG00000221545.1	MIR1255B2
ENSG00000234604.2	RP1-206D15.5
ENSG00000243051.3	RN7SL269P
ENSG00000233540.1	DNM3-IT1
ENSG00000206684.1	RNU6-157P
ENSG00000231615.2	RP11-296O14.2
ENSG00000203739.3	RP11-296O14.3
ENSG00000225591.2	RP11-360D2.2
ENSG00000236535.1	RC3H1-IT1
ENSG00000237249.1	RP1-102G20.2
ENSG00000223525.1	RABGAP1L-IT1
ENSG00000227740.1	RP11-318C24.2
ENSG00000273629.1	U7
ENSG00000213058.3	RP4-765C7.2
ENSG00000213057.5	C1orf220
ENSG00000235145.2	RPSAP16
ENSG00000265435.1	MIR3121
ENSG00000283575.1	U6
ENSG00000273573.1	Metazoa_SRP
ENSG00000279838.1	RP4-635A23.6
ENSG00000262180.1	OCLM
ENSG00000228238.1	GS1-304P7.2
ENSG00000238754.1	SCARNA18B
ENSG00000221680.1	MIR1278
ENSG00000207139.1	Y_RNA
ENSG00000233040.2	FAM204BP
ENSG00000203721.6	LINC00862
ENSG00000231333.2	RPL34P6
ENSG00000264802.1	MIR5191
ENSG00000232626.3	RP11-175B9.2
ENSG00000235449.2	RP11-480I12.2
ENSG00000199471.1	Y_RNA
ENSG00000221643.1	SNORA77
ENSG00000219133.2	RP11-203F10.6
ENSG00000206762.1	RNU6-418P
ENSG00000201944.1	SNORA72
ENSG00000203709.10	C1orf132
ENSG00000261453.1	RP11-565N2.1
ENSG00000224668.1	IPO8P1
ENSG00000230063.1	RP11-384C4.6
ENSG00000201544.1	SNORA16B
ENSG00000233012.2	HDAC1P2
ENSG00000272645.3	GTF2IP20
ENSG00000185495.10	RP11-504P24.3
ENSG00000278467.1	RP11-504P24.9
ENSG00000221406.1	MIR320B2
ENSG00000272562.1	RP11-396C23.4
ENSG00000236636.2	RP11-211A18.1
ENSG00000280157.1	RP11-520H14.7
ENSG00000266174.1	MIR4666A
ENSG00000206878.1	SNORA51
ENSG00000237481.1	RP4-803J11.2
ENSG00000199672.1	RNU4-21P
ENSG00000231940.1	RPS7P3
ENSG00000265744.1	MIR4427
ENSG00000231272.1	RP4-799P18.4
ENSG00000232166.1	RP4-799P18.5
ENSG00000264377.1	MIR4671
ENSG00000236358.1	RP5-827C21.2
ENSG00000273367.1	RP5-827C21.6
ENSG00000263439.1	MIR4753
ENSG00000227962.1	RP11-382D8.3
ENSG00000222831.1	MIR1537
ENSG00000252396.1	RN7SKP195
ENSG00000266262.1	MIR4428
ENSG00000252317.1	Y_RNA
ENSG00000215802.3	RFKP1
ENSG00000224348.2	RP11-306K13.1
ENSG00000265201.1	MIR4677
ENSG00000226766.1	FABP7P1
ENSG00000232184.1	RP11-370K11.1
ENSG00000228939.1	AKT3-IT1
ENSG00000202184.1	RNU6-1283P
ENSG00000230184.1	SMYD3-IT1
ENSG00000207326.1	Y_RNA
ENSG00000235021.1	RP11-439E19.7
ENSG00000227953.6	LINC01341
ENSG00000237492.1	OR2L9P
ENSG00000199442.1	Y_RNA
ENSG00000200085.1	Y_RNA
ENSG00000200982.1	Y_RNA
ENSG00000228391.1	AC011995.3
ENSG00000234423.1	LINC01250
ENSG00000236760.1	AC019118.3
ENSG00000224885.1	TSSC1-IT1
ENSG00000271947.1	RP11-439M11.1
ENSG00000239300.5	RP11-400L8.2
ENSG00000238962.1	RNU7-176P
ENSG00000232056.1	AC092687.4
ENSG00000201610.1	RNA5SP84
ENSG00000251718.1	RNU2-13P
ENSG00000229087.1	RP11-32P22.1
ENSG00000200829.1	Y_RNA
ENSG00000269976.1	RP11-130L8.2
ENSG00000233416.1	AC012065.5
ENSG00000251805.1	SCARNA21
ENSG00000206732.1	RNU6-936P
ENSG00000224165.5	DNAJC27-AS1
ENSG00000276653.1	RN7SL856P
ENSG00000221445.3	MIR1301
ENSG00000235072.2	AC012074.2
ENSG00000187536.4	TPM3P7
ENSG00000199872.1	RNU6-942P
ENSG00000200003.1	RNU6-986P
ENSG00000225991.1	RPL23AP34
ENSG00000265145.1	SNORD53
ENSG00000265706.1	SNORD53_SNORD92
ENSG00000273165.1	RP11-1057B6.1
ENSG00000162959.13	MEMO1
ENSG00000229816.1	DDX50P1
ENSG00000276334.1	AL133243.1
ENSG00000276517.1	AL133243.2
ENSG00000207653.1	MIR558
ENSG00000279544.1	AL133243.4
ENSG00000237133.1	AC020594.5
ENSG00000252756.1	RNU6-577P
ENSG00000225900.1	HSPE1P13
ENSG00000273035.1	RP11-449G16.1
ENSG00000232526.1	VDAC1P13
ENSG00000200550.1	RNU6-137P
ENSG00000235760.3	HCG2040054
ENSG00000216191.1	MIR8485
ENSG00000238165.1	AC007560.1
ENSG00000233266.1	HMGB1P31
ENSG00000272156.1	RP11-477N3.1
ENSG00000237887.1	RPL23AP32
ENSG00000252507.1	RNU7-81P
ENSG00000272606.1	RP11-554J4.1
ENSG00000173209.22	AHSA2
ENSG00000266097.1	MIR5192
ENSG00000237162.1	RP11-443F16.1
ENSG00000233716.1	AC074367.1
ENSG00000223935.1	AC008074.3
ENSG00000252414.1	RNU6-100P
ENSG00000227394.1	AC007386.3
ENSG00000252892.1	RNU6-548P
ENSG00000273064.1	RP11-474G23.3
ENSG00000266649.1	MIR3126
ENSG00000232228.1	RP11-77O7.1
ENSG00000179818.13	PCBP1-AS1
ENSG00000281195.1	ZNF638-IT1
ENSG00000230002.2	ALMS1-IT1
ENSG00000163016.9	ALMS1P1
ENSG00000273245.1	RP11-434P11.2
ENSG00000280037.1	RP11-434P11.1
ENSG00000259056.1	DUXAP1
ENSG00000202382.1	Y_RNA
ENSG00000200241.1	Y_RNA
ENSG00000200563.1	RNU6-640P
ENSG00000265507.1	MIR4435-1
ENSG00000125551.18	PLGLB2
ENSG00000230964.1	AC018696.4
ENSG00000261600.1	RP11-575H3.1
ENSG00000259916.1	RP11-407P15.2
ENSG00000223564.1	CYP4F32P
ENSG00000232502.1	AC073464.7
ENSG00000235571.1	SNX18P14
ENSG00000204717.4	AC073464.11
ENSG00000229089.6	ANKRD20A8P
ENSG00000212140.1	RNU6-1320P
ENSG00000144026.11	ZNF514
ENSG00000232931.5	LINC00342
ENSG00000174501.14	ANKRD36C
ENSG00000230606.10	AC159540.1
ENSG00000196912.12	ANKRD36B
ENSG00000235833.1	AC159540.14
ENSG00000228486.10	LINC01125
ENSG00000238719.1	RNU7-96P
ENSG00000238830.1	RNU7-46P
ENSG00000135951.14	TSGA10
ENSG00000144214.9	LYG1
ENSG00000232034.1	AC092168.2
ENSG00000234177.5	LINC01114
ENSG00000226508.1	AC104655.3
ENSG00000238250.1	ST6GAL2-IT1
ENSG00000227470.1	AC073415.2
ENSG00000204588.5	LINC01123
ENSG00000227992.1	AC108463.2
ENSG00000266139.2	MIR4435-2
ENSG00000228251.1	AC012442.6
ENSG00000144134.18	RABL2A
ENSG00000265429.3	MIR4782
ENSG00000270019.1	RP11-141B14.1
ENSG00000201470.1	RNY4P7
ENSG00000232503.1	CYCSP8
ENSG00000227745.1	AC098826.5
ENSG00000163046.15	ANKRD30BL
ENSG00000202174.1	RNA5-8SP5
ENSG00000228721.1	AC016909.2
ENSG00000263813.1	MIR3679
ENSG00000222921.1	RNA5SP104
ENSG00000208308.1	SNORA40
ENSG00000207654.4	MIR128-1
ENSG00000283506.1	MIR7157
ENSG00000252015.1	RNU6-904P
ENSG00000212389.1	RNU6-1275P
ENSG00000281469.1	RP11-567F11.1
ENSG00000281772.1	RP11-567F11.2
ENSG00000234584.1	AC019186.1
ENSG00000270557.1	RP11-546J1.1
ENSG00000251980.1	RNU6-436P
ENSG00000243723.3	RN7SL393P
ENSG00000227331.1	AC005042.2
ENSG00000207117.1	Y_RNA
ENSG00000226266.6	AC009961.3
ENSG00000182263.13	FIGN
ENSG00000223318.1	RNA5SP111
ENSG00000169507.9	SLC38A11
ENSG00000233204.1	MAPRE1P3
ENSG00000238813.1	Y_RNA
ENSG00000238259.1	AC067940.1
ENSG00000265694.1	MIR4774
ENSG00000206961.1	SNORA51
ENSG00000224553.1	AC008065.1
ENSG00000252779.1	RNU6-182P
ENSG00000152256.13	PDK1
ENSG00000239041.1	snoU13
ENSG00000277948.1	uc_338
ENSG00000237260.1	AC073069.2
ENSG00000265396.1	MIR3128
ENSG00000280374.1	RP11-337N6.3
ENSG00000237298.9	TTN-AS1
ENSG00000271141.1	RP11-171I2.4
ENSG00000271401.1	RP11-171I2.3
ENSG00000267784.1	RP11-171I2.1
ENSG00000221240.1	MIR1258
ENSG00000202141.1	Y_RNA
ENSG00000272800.1	RP11-438L19.1
ENSG00000224019.1	RPL21P32
ENSG00000226410.1	AC104058.1
ENSG00000207951.1	MIR561
ENSG00000238829.1	RNU7-45P
ENSG00000155749.12	ALS2CR12
ENSG00000213090.2	AC007256.5
ENSG00000212534.1	SNORD70
ENSG00000238317.2	SNORD11
ENSG00000236047.1	AC073410.1
ENSG00000233579.1	KRT8P15
ENSG00000232994.1	RPL7P14
ENSG00000144410.4	CPO
ENSG00000237892.1	KLF7-IT1
ENSG00000225111.1	AC083900.1
ENSG00000272807.1	RP11-260M2.1
ENSG00000229127.1	AC007038.7
ENSG00000221782.1	MIR548F2
ENSG00000236886.2	AC007563.5
ENSG00000227021.1	AC007557.3
ENSG00000223874.1	AC007557.1
ENSG00000259855.1	RP11-574O16.1
ENSG00000251982.1	RN7SKP43
ENSG00000231672.6	DIRC3
ENSG00000163482.11	STK36
ENSG00000115592.11	PRKAG3
ENSG00000224928.2	KRT8P30
ENSG00000202016.1	RNU6-619P
ENSG00000228446.2	AC073052.1
ENSG00000272237.1	SNORA25
ENSG00000231534.1	FBXO36-IT1
ENSG00000201044.1	RNU6-268P
ENSG00000201574.1	RNU1-93P
ENSG00000263641.1	MIR4777
ENSG00000283491.1	RP11-562I5.2
ENSG00000207626.1	MIR562
ENSG00000244384.3	RN7SL359P
ENSG00000252452.1	RNU6-107P
ENSG00000199781.1	Y_RNA
ENSG00000235529.1	AGAP1-IT1
ENSG00000238812.1	RNU7-127P
ENSG00000200745.1	RNU1-31P
ENSG00000231546.1	RPL3P5
ENSG00000263723.1	SNORD39
ENSG00000264810.1	MIR4441
ENSG00000280260.1	AC017028.1
ENSG00000264292.1	MIR2467
ENSG00000264279.1	MIR4786
ENSG00000144504.15	ANKMY1
ENSG00000263752.1	MIR3133
ENSG00000224232.1	AC110299.5
ENSG00000237940.3	AC093642.3
ENSG00000230398.1	HINT2P1
ENSG00000227110.6	LMCD1-AS1
ENSG00000214021.15	TTLL3
ENSG00000180385.8	EMC3-AS1
ENSG00000240288.7	GHRLOS
ENSG00000216135.3	MIR885
ENSG00000236999.1	ATP2B2-IT1
ENSG00000226642.1	ACTG1P12
ENSG00000251774.1	RNU6-377P
ENSG00000231362.1	RP11-715I4.1
ENSG00000224660.1	SH3BP5-AS1
ENSG00000206561.12	COLQ
ENSG00000264354.1	MIR3134
ENSG00000207815.1	MIR563
ENSG00000224728.1	AC090945.1
ENSG00000271964.1	RP11-415F23.2
ENSG00000272498.1	RP11-415F23.3
ENSG00000272529.1	RP11-415F23.4
ENSG00000206728.1	Y_RNA
ENSG00000224822.1	THRB-IT1
ENSG00000213877.3	CFL1P7
ENSG00000224237.1	MINOS1P3
ENSG00000207251.1	RNU6-342P
ENSG00000213842.2	SUGT1P2
ENSG00000207625.1	MIR128-2
ENSG00000168016.13	TRANK1
ENSG00000206645.1	Y_RNA
ENSG00000271993.1	RP11-285J16.1
ENSG00000222208.1	RNA5SP129
ENSG00000198590.11	C3orf35
ENSG00000199075.1	MIR26A1
ENSG00000172940.11	SLC22A13
ENSG00000168026.17	TTC21A
ENSG00000201570.1	RNU4-56P
ENSG00000251986.1	Y_RNA
ENSG00000222872.1	RNU4-78P
ENSG00000114857.17	NKTR
ENSG00000234617.1	SNRK-AS1
ENSG00000252980.1	RNU6-367P
ENSG00000261786.1	RP4-555D20.2
ENSG00000178917.15	ZNF852
ENSG00000233509.2	ZNF197-AS1
ENSG00000244357.3	RN7SL145P
ENSG00000239128.1	SNORD13P3
ENSG00000114270.16	COL7A1
ENSG00000264706.2	RN7SL217P
ENSG00000213600.3	XXcos-LUCA16.1
ENSG00000114841.17	DNAH1
ENSG00000252768.1	RNU6-856P
ENSG00000212493.1	SNORD19
ENSG00000222345.1	SNORD19
ENSG00000275789.1	MIR8064
ENSG00000272305.5	RP11-894J14.5
ENSG00000157388.14	CACNA1D
ENSG00000207109.1	SNORD38
ENSG00000264013.1	MIR3938
ENSG00000252301.1	RNA5SP134
ENSG00000224479.6	AC136289.1
ENSG00000239653.1	PSMD6-AS2
ENSG00000265355.1	MIR3136
ENSG00000239263.1	RBM43P1
ENSG00000240265.1	RP11-62G11.1
ENSG00000277539.1	RP11-298C2.1
ENSG00000221264.1	MIR1284
ENSG00000242094.1	FOXP1-IT1
ENSG00000270562.1	RP11-154H23.3
ENSG00000255423.1	EBLN2
ENSG00000272690.5	RP11-803B1.8
ENSG00000241532.1	AGGF1P3
ENSG00000240809.1	RP11-550F7.1
ENSG00000240964.3	RN7SL751P
ENSG00000264084.1	MIR5688
ENSG00000243915.1	THAP12P2
ENSG00000206712.1	RNU6-26P
ENSG00000282978.1	RP11-144C15.2
ENSG00000201121.1	RNY1P12
ENSG00000244119.1	PDCL3P4
ENSG00000241787.1	MTND4P16
ENSG00000239632.1	MTND4LP3
ENSG00000242214.1	MTND3P6
ENSG00000249580.1	MTATP6P22
ENSG00000240034.1	MTND6P6
ENSG00000250630.1	MTCO1P35
ENSG00000239455.1	RP11-561O4.1
ENSG00000279277.1	RP11-861A13.3
ENSG00000239280.1	RP11-271C24.3
ENSG00000240912.1	RP11-274J15.2
ENSG00000265433.1	MIR4447
ENSG00000200372.1	RNU5E-8P
ENSG00000240393.1	RP11-768G7.1
ENSG00000241213.1	RP11-768G7.2
ENSG00000264477.1	MIR5682
ENSG00000243813.1	RP11-678L1.1
ENSG00000242103.1	RP11-10G15.4
ENSG00000272758.5	RP11-299J3.8
ENSG00000266383.1	MIR5002
ENSG00000276656.1	MIR6083
ENSG00000252751.1	RNU6-143P
ENSG00000265981.1	MIR544B
ENSG00000243508.1	RP11-775J23.2
ENSG00000272840.1	RP11-379B18.6
ENSG00000242229.1	RPS3AP14
ENSG00000241288.7	RP11-379B18.5
ENSG00000241278.1	ENPP7P4
ENSG00000248787.1	RP11-666A20.4
ENSG00000114656.10	KIAA1257
ENSG00000251474.6	RPL32P3
ENSG00000249020.1	SNORA58
ENSG00000240303.7	ACAD11
ENSG00000272832.1	RP11-91K8.5
ENSG00000242337.5	TFP1
ENSG00000252641.2	RNU6-678P
ENSG00000273455.1	RP11-305O4.3
ENSG00000252914.1	RNU6-789P
ENSG00000240695.1	RP11-102M11.1
ENSG00000174715.7	RP11-79L9.2
ENSG00000248790.1	RP11-319G6.3
ENSG00000248773.1	RP11-231L11.3
ENSG00000241400.1	RP11-764I5.1
ENSG00000241526.1	RP11-144C9.1
ENSG00000233597.3	RP11-343B5.1
ENSG00000251804.1	RNU6-1294P
ENSG00000202125.1	RNU1-100P
ENSG00000244327.1	RP11-383G6.3
ENSG00000251787.1	RNU7-47P
ENSG00000240888.1	RP13-635I23.3
ENSG00000239570.1	SETP11
ENSG00000201217.1	Y_RNA
ENSG00000240048.1	DDX50P2
ENSG00000240207.6	RP11-379F4.4
ENSG00000243675.1	RP11-379F4.1
ENSG00000271778.1	RP11-379F4.8
ENSG00000214216.10	IQCJ
ENSG00000263634.1	MIR3919
ENSG00000241120.1	HMGN1P8
ENSG00000206120.11	EGFEM1P
ENSG00000242268.2	RP11-368I23.2
ENSG00000272797.1	RP11-368I23.3
ENSG00000273177.1	RP11-368I23.4
ENSG00000200118.1	Y_RNA
ENSG00000237645.1	RP11-521A24.1
ENSG00000252982.1	RN7SKP234
ENSG00000253020.2	RN7SKP40
ENSG00000201343.1	Y_RNA
ENSG00000200882.1	RNU6-681P
ENSG00000242539.2	AC007620.3
ENSG00000272699.1	RP11-145M9.5
ENSG00000163728.10	TTC14
ENSG00000244346.1	RP11-531F16.3
ENSG00000202502.1	RNA5SP151
ENSG00000236489.1	RP11-537I16.2
ENSG00000230951.1	GPS2P2
ENSG00000238902.1	snoU13
ENSG00000207370.1	Y_RNA
ENSG00000265333.1	MIR3137
ENSG00000244314.3	RN7SL36P
ENSG00000207368.1	Y_RNA
ENSG00000252620.1	RNU6ATAC24P
ENSG00000224769.1	MUC20P1
ENSG00000282206.1	RP11-141C7.5
ENSG00000242086.8	LINC00969
ENSG00000207650.1	MIR570
ENSG00000176945.16	MUC20
ENSG00000239122.1	RNU2-11P
ENSG00000260261.1	RP11-480A16.1
ENSG00000185485.14	SDHAP1
ENSG00000237418.1	AC069257.6
ENSG00000230732.4	AC127904.2
ENSG00000213519.2	AC132008.1
ENSG00000273375.1	RP11-803P9.1
ENSG00000201622.1	RNU6-621P
ENSG00000212297.1	RNU6-821P
ENSG00000275426.1	CH17-262A2.1
ENSG00000207642.1	MIR571
ENSG00000272885.1	RP11-2H3.6
ENSG00000251595.7	ABCA11P
ENSG00000242686.4	RP11-1191J2.2
ENSG00000272927.1	RP11-1191J2.5
ENSG00000272588.1	RP11-440L14.4
ENSG00000249592.5	RP11-440L14.1
ENSG00000233799.1	AC139887.4
ENSG00000251652.1	RP11-20I20.2
ENSG00000212458.1	SNORA48
ENSG00000227189.2	AC092535.3
ENSG00000273179.1	RP11-20I20.4
ENSG00000163945.15	UVSSA
ENSG00000179979.8	CRIPAK
ENSG00000249006.1	RP11-317B7.2
ENSG00000239247.3	RN7SL589P
ENSG00000248221.1	STX18-IT1
ENSG00000273396.1	LINC01396
ENSG00000263631.1	MIR378D1
ENSG00000264658.1	MIR4798
ENSG00000207807.1	MIR95
ENSG00000155275.18	TRMT44
ENSG00000205959.3	RP11-689P11.2
ENSG00000250342.1	SNRPCP16
ENSG00000273133.1	RP11-799M12.2
ENSG00000248851.1	AC006427.2
ENSG00000248228.1	SLIT2-IT1
ENSG00000207732.1	MIR218-1
ENSG00000283281.1	MIR7978
ENSG00000242768.2	RP11-556G22.1
ENSG00000280650.1	KCNIP4-IT1
ENSG00000200999.1	SNORD74
ENSG00000248466.1	RP11-640B6.1
ENSG00000206675.1	RNU6-32P
ENSG00000243260.3	RN7SL558P
ENSG00000250568.1	RP11-333E13.2
ENSG00000260296.1	RP11-395I6.3
ENSG00000249212.1	ATP1B1P1
ENSG00000248283.2	CCNL2P1
ENSG00000251722.1	RNU5E-3P
ENSG00000207385.1	RNU6-310P
ENSG00000229585.4	RPL21P44
ENSG00000238585.1	Y_RNA
ENSG00000223305.1	RN7SKP30
ENSG00000202358.1	RNU6-652P
ENSG00000251703.1	RNU6-998P
ENSG00000241261.1	RPL17P19
ENSG00000202169.1	Y_RNA
ENSG00000250075.5	RP11-584P21.2
ENSG00000206629.1	RNU1-63P
ENSG00000202374.1	SNORA62
ENSG00000207428.1	RNU6-95P
ENSG00000250220.1	RP11-692D12.1
ENSG00000221639.1	SNORA3
ENSG00000199530.1	Y_RNA
ENSG00000250057.1	RP11-576N17.5
ENSG00000239466.3	RN7SL552P
ENSG00000252062.1	RNU6-469P
ENSG00000252757.1	RN7SKP96
ENSG00000248019.2	FAM13A-AS1
ENSG00000251401.2	RP11-11N6.1
ENSG00000251449.2	MTND1P19
ENSG00000248750.2	RP11-131K17.1
ENSG00000242318.1	RP11-810D13.1
ENSG00000265213.1	MIR3684
ENSG00000279098.1	RP11-15B17.4
ENSG00000273882.1	MIR8066
ENSG00000221265.1	MIR1255A
ENSG00000252739.1	RNU7-151P
ENSG00000250670.1	AC004063.1
ENSG00000222691.1	RNU6-733P
ENSG00000207988.1	MIR576
ENSG00000234841.4	RP11-119H12.4
ENSG00000283193.1	MIR1243
ENSG00000275810.1	MIR8082
ENSG00000260404.3	RP11-384K6.6
ENSG00000251155.2	SEPT14P4
ENSG00000250950.1	RP11-33B1.3
ENSG00000221245.1	SNORA11
ENSG00000249513.2	RP11-404I7.1
ENSG00000251199.5	RP11-400D2.2
ENSG00000200520.1	RNU6-1214P
ENSG00000273247.5	RP11-83A24.2
ENSG00000248863.2	RP11-83A24.1
ENSG00000239005.1	ACA64
ENSG00000250326.1	RP11-284M14.1
ENSG00000238713.1	Y_RNA
ENSG00000279845.1	RP11-6L6.4
ENSG00000238721.1	RNU7-194P
ENSG00000252451.1	RNA5SP168
ENSG00000201264.1	SNORD73B
ENSG00000251244.1	RP13-487K5.1
ENSG00000248546.3	ANP32C
ENSG00000200974.1	RNU4-87P
ENSG00000207559.1	MIR578
ENSG00000212373.1	RNA5SP171
ENSG00000201176.1	RNU6-853P
ENSG00000221296.2	MIR548T
ENSG00000201516.1	SNORA51
ENSG00000248266.1	RP11-402C9.1
ENSG00000221227.1	MIR1305
ENSG00000252343.1	RNU2-34P
ENSG00000232648.3	RP11-367N14.2
ENSG00000252157.1	RNU6-479P
ENSG00000251739.1	RNU6-1053P
ENSG00000248206.1	RP11-739P1.2
ENSG00000283355.1	RP11-739P1.3
ENSG00000250410.1	RP11-714G18.1
ENSG00000207497.1	Y_RNA
ENSG00000253013.1	SNORA31
ENSG00000164344.15	KLKB1
ENSG00000202215.1	RNU1-51P
ENSG00000225138.7	CTD-2228K2.7
ENSG00000206077.10	ZDHHC11B
ENSG00000188818.12	ZDHHC11
ENSG00000248994.1	RP11-259O2.1
ENSG00000249781.6	CTD-2143L24.1
ENSG00000279755.1	RP11-191F9.2
ENSG00000280368.1	CTD-2199O4.5
ENSG00000272417.1	CTD-2199O4.6
ENSG00000281325.1	AC016549.1
ENSG00000251990.1	RNA5SP180
ENSG00000252908.1	RNU6-1003P
ENSG00000272130.1	RP11-360I2.1
ENSG00000253104.1	RP11-855C21.1
ENSG00000249206.2	GCNT1P2
ENSG00000248624.1	RP11-5N11.2
ENSG00000249114.1	RP11-5N11.3
ENSG00000249688.1	RP11-5N11.7
ENSG00000251887.2	RNU6-760P
ENSG00000243914.1	RPL5P14
ENSG00000214108.4	TPT1P5
ENSG00000249774.1	CTD-2206G10.2
ENSG00000199731.1	RNU6-1079P
ENSG00000207956.1	MIR579
ENSG00000278900.1	RP11-1250I15.2
ENSG00000207756.1	MIR580
ENSG00000201223.1	RNU6-1305P
ENSG00000279400.1	CTD-2353F22.2
ENSG00000249850.1	KRT18P31
ENSG00000242493.3	RN7SL37P
ENSG00000212567.1	SNORA57
ENSG00000249779.1	RP11-447H19.3
ENSG00000222960.1	RNU6-272P
ENSG00000207627.1	MIR581
ENSG00000241230.3	RN7SL801P
ENSG00000265421.1	MIR4459
ENSG00000279638.1	CTD-2081C10.5
ENSG00000265135.1	MIR5687
ENSG00000250853.1	RNF138P1
ENSG00000251682.1	RP11-631M6.3
ENSG00000242547.3	RN7SL169P
ENSG00000201869.1	RNU6-294P
ENSG00000207352.1	RNU6-540P
ENSG00000248884.1	CTC-537E7.3
ENSG00000248359.1	CTC-537E7.2
ENSG00000250289.1	VWA8P1
ENSG00000179978.11	RP11-1319K7.1
ENSG00000254701.3	RP11-1415C14.4
ENSG00000230847.4	RP11-195E2.1
ENSG00000264099.1	MIR4803
ENSG00000263593.1	MIR4804
ENSG00000207336.1	RNU6-658P
ENSG00000207333.1	RNU6-680P
ENSG00000248684.1	BIN2P2
ENSG00000251107.1	PDCD5P2
ENSG00000252684.1	RNU6ATAC36P
ENSG00000250802.6	ZBED3-AS1
ENSG00000251400.1	ALDH7A1P1
ENSG00000248794.1	CTD-2248H3.1
ENSG00000265684.2	RN7SL378P
ENSG00000250320.5	CTD-2269F5.1
ENSG00000272367.1	CTC-428H11.2
ENSG00000240083.2	RPS3AP22
ENSG00000250306.1	CTC-498M16.3
ENSG00000248483.6	POU5F2
ENSG00000270133.1	CTC-303L1.2
ENSG00000243806.1	RPL7P18
ENSG00000276514.1	uc_338
ENSG00000251348.1	HSPD1P11
ENSG00000236882.7	LINC01554
ENSG00000241597.2	CTD-2007H13.1
ENSG00000207177.1	SNORA51
ENSG00000212370.1	RNU6-482P
ENSG00000250197.1	HMGN1P15
ENSG00000280329.1	AC026449.1
ENSG00000206786.1	RNU6-701P
ENSG00000264536.1	MIR5706
ENSG00000250539.1	KRT8P33
ENSG00000221562.1	RNU6ATAC10P
ENSG00000199455.1	RNA5SP191
ENSG00000248610.1	HSPA8P4
ENSG00000158987.20	RAPGEF6
ENSG00000275939.1	uc_338
ENSG00000233006.6	AC034220.3
ENSG00000197536.10	C5orf56
ENSG00000221287.1	MIR1289-2
ENSG00000279197.1	CTB-3M24.1
ENSG00000222266.1	RNU6-757P
ENSG00000216009.3	MIR874
ENSG00000199880.1	RNU6-888P
ENSG00000222937.1	SNORD63
ENSG00000242683.1	RPL12P21
ENSG00000281398.2	SNHG4
ENSG00000015479.17	MATR3
ENSG00000199545.1	RNA5SP195
ENSG00000158458.19	NRG2
ENSG00000253965.1	CTC-329D1.3
ENSG00000272108.1	AC005754.8
ENSG00000280336.1	CH17-140K24.3
ENSG00000113212.6	PCDHB7
ENSG00000120322.3	PCDHB8
ENSG00000272674.3	PCDHB16
ENSG00000177839.6	PCDHB9
ENSG00000146001.5	PCDHB18P
ENSG00000262096.2	PCDHB19P
ENSG00000248449.2	PCDHGB8P
ENSG00000276545.1	PCDHGB9P
ENSG00000273557.1	CTD-2024I7.18
ENSG00000242020.3	RN7SL68P
ENSG00000278925.1	AC005753.1
ENSG00000230789.1	ARHGAP26-IT1
ENSG00000279679.1	RP11-278J6.5
ENSG00000249605.1	CTC-218H9.1
ENSG00000250972.1	CKS1BP5
ENSG00000173261.8	PLAC8L1
ENSG00000241291.3	RN7SL791P
ENSG00000248568.1	KRT8P48
ENSG00000169302.14	STK32A
ENSG00000253297.1	CTB-160O22.1
ENSG00000230551.4	CTB-89H12.4
ENSG00000241112.1	RPL29P14
ENSG00000253852.1	CTB-140J7.2
ENSG00000242976.3	RN7SL177P
ENSG00000263361.1	MIR378H
ENSG00000241956.9	CTC-340A15.2
ENSG00000253357.1	CTB-78F1.2
ENSG00000279752.1	CTB-174D11.3
ENSG00000212529.1	SNORA57
ENSG00000254011.1	CTC-229L21.1
ENSG00000200648.1	RNU6-226P
ENSG00000182230.11	FAM153B
ENSG00000221464.1	MIR1271
ENSG00000251666.1	ZNF346-IT1
ENSG00000240729.1	CTD-2301A4.3
ENSG00000246596.6	RP11-1277A3.2
ENSG00000170074.19	FAM153A
ENSG00000280207.1	RP11-423H2.4
ENSG00000204677.10	FAM153C
ENSG00000252464.1	RN7SKP70
ENSG00000272431.1	RP11-281O15.8
ENSG00000249140.1	PRDX2P3
ENSG00000252202.1	Y_RNA
ENSG00000233937.6	CTC-338M12.4
ENSG00000183718.5	TRIM52
ENSG00000248103.1	CTC-338M12.9
ENSG00000274525.1	CTC-338M12.13
ENSG00000222533.1	RNU6-705P
ENSG00000238035.8	AC138035.2
ENSG00000250903.8	GMDS-AS1
ENSG00000236086.4	HMGN2P28
ENSG00000272465.1	RP1-136B1.1
ENSG00000265083.1	MIR3691
ENSG00000251164.1	HULC
ENSG00000153157.12	SYCP2L
ENSG00000201367.1	RNU6-522P
ENSG00000224707.1	E2F3-IT1
ENSG00000207490.1	RNU6-987P
ENSG00000241549.8	GUSBP2
ENSG00000237154.2	MCFD2P1
ENSG00000226314.7	ZNF192P1
ENSG00000216901.1	ZNF603P
ENSG00000273340.1	MICE
ENSG00000235963.1	MCCD1P1
ENSG00000224312.1	MCCD1P2
ENSG00000228415.3	PTMAP1
ENSG00000201785.1	SNORD117
ENSG00000223335.1	RNU6-603P
ENSG00000235301.1	HLA-Z
ENSG00000221697.1	MIR1275
ENSG00000276404.1	MIR6835
ENSG00000187762.5	HSPE1P11
ENSG00000272374.1	RP3-329A5.8
ENSG00000246982.6	RP1-179N16.6
ENSG00000200597.1	RNU1-87P
ENSG00000252990.1	RNU1-54P
ENSG00000161912.17	ADCY10P1
ENSG00000164663.14	USP49
ENSG00000112599.8	GUCA1B
ENSG00000206848.1	RNU6-890P
ENSG00000231113.2	RP3-475N16.1
ENSG00000207769.1	MIR586
ENSG00000180113.15	TDRD6
ENSG00000216813.1	RP11-812I20.2
ENSG00000218980.2	FTH1P15
ENSG00000272541.1	XXbac-BPGBPG55C20.1
ENSG00000271761.1	XXbac-BPGBPG55C20.3
ENSG00000272316.1	XXbac-BPGBPG55C20.2
ENSG00000239650.4	GUSBP4
ENSG00000230910.2	RP3-525N10.2
ENSG00000219085.1	NPM1P37
ENSG00000238386.1	RNU7-48P
ENSG00000262803.1	RP11-160A9.3
ENSG00000199094.3	MIR30C2
ENSG00000233844.1	KCNQ5-IT1
ENSG00000232422.1	KNOP1P4
ENSG00000220515.2	PGAM1P10
ENSG00000252498.1	RNU6-1016P
ENSG00000217512.1	RP11-477E3.2
ENSG00000261970.1	RP11-342L8.2
ENSG00000272137.1	RP11-177G23.2
ENSG00000279659.1	RP11-177G23.1
ENSG00000279022.1	RP11-250B2.4
ENSG00000233967.6	RP11-250B2.3
ENSG00000223044.1	RNU6-130P
ENSG00000220091.2	LAP3P1
ENSG00000280232.1	RP11-321N4.4
ENSG00000214457.3	RPL7P29
ENSG00000203872.6	C6orf163
ENSG00000206715.1	RNU6-444P
ENSG00000199630.1	Y_RNA
ENSG00000222078.1	RN7SKP110
ENSG00000220553.1	RPL5P19
ENSG00000238367.1	MIR2113
ENSG00000227535.2	RP11-809N15.2
ENSG00000244710.3	RN7SL47P
ENSG00000238055.1	RP1-128O3.6
ENSG00000199944.1	RNU6-653P
ENSG00000200522.1	RNU6-957P
ENSG00000173214.5	MFSD4B
ENSG00000230177.1	RP5-1112D6.4
ENSG00000271789.1	RP5-1112D6.7
ENSG00000074935.13	TUBE1
ENSG00000216471.3	RPSAP43
ENSG00000212333.1	RNA5SP213
ENSG00000207982.1	MIR548B
ENSG00000216316.1	RP3-354N19.3
ENSG00000265725.1	MIR3144
ENSG00000222445.1	RN7SKP56
ENSG00000231842.1	RP11-527F13.1
ENSG00000251768.1	RNA5SP217
ENSG00000213131.3	YWHAZP4
ENSG00000220744.1	RPL5P18
ENSG00000206754.1	SNORD101
ENSG00000221500.1	SNORD100
ENSG00000220378.3	KRT8P42
ENSG00000118514.13	ALDH8A1
ENSG00000283409.1	MIR3662
ENSG00000201012.1	Y_RNA
ENSG00000266555.1	MIR3145
ENSG00000229017.6	LINC01277
ENSG00000227192.1	RP1-45I4.3
ENSG00000187103.3	FUNDC2P3
ENSG00000227681.5	RP11-307P5.1
ENSG00000207345.1	RNU6-1222P
ENSG00000177688.6	SUMO4
ENSG00000219433.2	BTBD10P2
ENSG00000238594.1	snoU13
ENSG00000218996.1	RP1-99E18.2
ENSG00000227627.2	RP1-101K10.6
ENSG00000264814.1	MIR1273C
ENSG00000235381.1	RP11-477D19.2
ENSG00000218596.2	RP11-2J18.1
ENSG00000220867.1	HSPE1P26
ENSG00000252658.1	RNU6-786P
ENSG00000274023.1	RP11-732M18.4
ENSG00000243373.3	RN7SL173P
ENSG00000223191.1	RNU6-293P
ENSG00000251988.1	RNU4ATAC18P
ENSG00000276960.1	RP1-81D8.5
ENSG00000232082.1	RPS6KA2-IT1
ENSG00000222958.1	MIR1913
ENSG00000235008.1	RP3-497J21.1
ENSG00000265828.1	MIR3939
ENSG00000213066.11	FGFR1OP
ENSG00000184465.15	WDR27
ENSG00000271234.1	RP5-894D12.4
ENSG00000266245.1	MIR4644
ENSG00000174945.13	AMZ1
ENSG00000264474.1	MIR4656
ENSG00000207973.1	MIR589
ENSG00000237738.1	RNF216-IT1
ENSG00000283419.1	MIR6874
ENSG00000202273.1	Y_RNA
ENSG00000231359.3	AC072052.7
ENSG00000215045.8	GRID2IP
ENSG00000201747.1	RNU6-534P
ENSG00000233264.2	AC006042.8
ENSG00000235920.1	AC073109.2
ENSG00000265932.1	MIR3146
ENSG00000200753.1	SNORD56
ENSG00000230042.1	AK3P3
ENSG00000228944.1	AC004485.3
ENSG00000206623.1	RNU6-979P
ENSG00000233517.1	AC005162.5
ENSG00000237065.2	NANOGP4
ENSG00000227855.3	DPY19L2P3
ENSG00000238906.1	snoU13
ENSG00000225907.1	RPS27P16
ENSG00000196295.11	AC005154.6
ENSG00000244480.1	AC005154.7
ENSG00000207573.1	MIR550A2
ENSG00000251999.1	SNORA31
ENSG00000189212.12	DPY19L2P1
ENSG00000273580.1	RP11-609L3.2
ENSG00000201432.1	Y_RNA
ENSG00000221325.1	MIR1200
ENSG00000188185.11	LINC00265
ENSG00000227658.1	AC005160.3
ENSG00000261019.1	RP11-111K18.2
ENSG00000181211.1	HECW1-IT1
ENSG00000264069.3	MIR3943
ENSG00000252983.1	RNU7-35P
ENSG00000213717.3	AC004692.5
ENSG00000239556.3	AC004951.5
ENSG00000228434.1	AC004951.6
ENSG00000272655.2	POLR2J4
ENSG00000214765.8	SEPT7P2
ENSG00000158683.7	PKD1L1
ENSG00000183696.13	UPP1
ENSG00000231490.1	RPL7L1P2
ENSG00000213640.3	EEF1DP4
ENSG00000198039.11	ZNF273
ENSG00000234585.6	CCT6P3
ENSG00000273024.5	INTS4P2
ENSG00000252126.2	RNU6-313P
ENSG00000251451.1	GTF2IP9
ENSG00000223473.2	GS1-124K5.3
ENSG00000229180.5	GS1-124K5.11
ENSG00000232546.1	RP11-458F8.1
ENSG00000230295.1	GTF2IP23
ENSG00000273448.1	RP11-166O4.6
ENSG00000235475.1	LINC01372
ENSG00000283278.1	MIR3914-2
ENSG00000201014.1	RNA5SP232
ENSG00000174353.17	STAG3L3
ENSG00000207741.1	MIR590
ENSG00000275930.1	Y_RNA
ENSG00000280388.1	RP11-229D13.3
ENSG00000205485.13	AC004980.7
ENSG00000205482.9	SPDYE18
ENSG00000225726.1	AC007000.10
ENSG00000278236.1	uc_338
ENSG00000105792.19	CFAP69
ENSG00000207488.1	Y_RNA
ENSG00000225498.1	AC002064.5
ENSG00000226254.1	PTP4A1P3
ENSG00000243107.1	AC000120.7
ENSG00000200769.1	Y_RNA
ENSG00000221520.1	MIR1285-1
ENSG00000206763.1	RNU6-10P
ENSG00000231153.1	AC002429.4
ENSG00000201607.1	RNU4-16P
ENSG00000208025.1	MIR591
ENSG00000237818.1	RPS3AP29
ENSG00000232097.1	AC079781.8
ENSG00000238228.1	OR7E7P
ENSG00000266668.1	MIR5692C2
ENSG00000243554.1	AC004967.7
ENSG00000198556.13	ZNF789
ENSG00000273407.1	RP11-757A13.1
ENSG00000242294.6	STAG3L5P
ENSG00000121716.19	PILRB
ENSG00000252643.1	RNU6-1136P
ENSG00000238324.1	RN7SKP198
ENSG00000224415.1	RP11-401L13.4
ENSG00000235354.1	CTA-276O3.4
ENSG00000272072.1	CTA-363E19.2
ENSG00000238297.2	U3
ENSG00000222346.1	RNA5SP237
ENSG00000234358.1	AC003080.4
ENSG00000237974.1	AC000111.4
ENSG00000252023.1	RNU6-581P
ENSG00000237764.2	RP11-3B12.2
ENSG00000207692.3	MIR592
ENSG00000279265.1	AC000123.3
ENSG00000280347.1	AC000123.2
ENSG00000207588.1	MIR593
ENSG00000280828.1	RP11-274B21.1
ENSG00000242588.5	RP11-274B21.14
ENSG00000281896.1	RP11-274B21.13
ENSG00000223189.1	RNU6-177P
ENSG00000243302.3	RP11-274B21.2
ENSG00000230715.3	RP11-274B21.4
ENSG00000243679.1	RP11-274B21.3
ENSG00000271553.1	RP11-274B21.10
ENSG00000271344.1	RP11-274B21.9
ENSG00000244218.3	RN7SL81P
ENSG00000239919.1	SNRPGP3
ENSG00000199846.1	RNU1-72P
ENSG00000273329.1	RP11-448A19.1
ENSG00000199043.1	MIR335
ENSG00000226380.8	MIR29A
ENSG00000271204.1	RP11-138A9.1
ENSG00000199627.1	RNU6-1010P
ENSG00000277138.1	MIR6509
ENSG00000271414.1	RP11-751K21.1
ENSG00000199646.1	RNU6-1272P
ENSG00000254270.1	ERHP1
ENSG00000251728.1	Y_RNA
ENSG00000261624.1	NDUFB10P2
ENSG00000127362.2	TAS2R3
ENSG00000127364.3	TAS2R4
ENSG00000270923.1	TAS2R6P
ENSG00000127366.5	TAS2R5
ENSG00000240677.1	MYL6P4
ENSG00000239419.3	RN7SL535P
ENSG00000240322.3	RN7SL481P
ENSG00000274118.1	Y_RNA
ENSG00000232391.1	RANP2
ENSG00000230190.1	AC005518.2
ENSG00000207318.1	RNU6-1184P
ENSG00000204946.9	ZNF783
ENSG00000244560.6	RP4-800G7.2
ENSG00000197558.11	SSPO
ENSG00000213199.7	ASIC3
ENSG00000228521.2	AC099552.3
ENSG00000216895.9	AC009403.2
ENSG00000184863.10	RBM33
ENSG00000225224.1	RP4-814D15.2
ENSG00000231515.1	AC006003.3
ENSG00000207637.1	MIR595
ENSG00000224324.1	THAP5P1
ENSG00000253166.2	RP11-585F1.6
ENSG00000273402.1	RP5-855D21.2
ENSG00000104714.13	ERICH1
ENSG00000282692.1	CTD-3212A4.2
ENSG00000282160.1	AF067845.2
ENSG00000281961.1	AF067845.3
ENSG00000266038.1	MIR4659A
ENSG00000253893.2	FAM85B
ENSG00000268955.2	RP11-556O5.6
ENSG00000207701.1	MIR597
ENSG00000261451.1	RP11-981G7.1
ENSG00000253641.5	LINCR-0001
ENSG00000207128.1	RNU6-729P
ENSG00000272505.1	RP11-981G7.6
ENSG00000280294.1	RP11-177H2.1
ENSG00000171044.10	XKR6
ENSG00000207600.3	MIR598
ENSG00000254839.1	AF131215.6
ENSG00000269918.1	AF131215.9
ENSG00000255310.2	AF131215.2
ENSG00000254936.4	AF131215.3
ENSG00000254556.1	AF131215.4
ENSG00000269899.1	RP11-589N15.2
ENSG00000249889.1	ALG1L11P
ENSG00000250794.2	ALG1L12P
ENSG00000270154.1	RP11-419I17.2
ENSG00000242607.1	RPS3AP34
ENSG00000253257.1	MTND4P7
ENSG00000199127.1	MIR383
ENSG00000255076.2	CTD-2023J5.1
ENSG00000244018.1	RPL35P6
ENSG00000222267.1	RNU6-892P
ENSG00000254272.1	RP11-382J24.2
ENSG00000253430.1	RP11-14I17.2
ENSG00000253208.1	RP11-1G11.2
ENSG00000222862.2	RNU6-1086P
ENSG00000279302.2	MIR3622A
ENSG00000254370.1	RP11-181B11.1
ENSG00000202411.1	RNA5SP259
ENSG00000259196.1	HMBOX1-IT1
ENSG00000200246.1	RNA5SP263
ENSG00000253586.1	RP11-723D22.2
ENSG00000238966.1	SNORD112
ENSG00000254165.1	RP11-503E24.2
ENSG00000200731.1	RNU1-124P
ENSG00000269924.1	RP11-697N18.4
ENSG00000253849.1	RP11-759A9.1
ENSG00000254392.1	RP11-759A9.2
ENSG00000272076.1	RP11-11C20.3
ENSG00000253475.1	RP11-110G21.2
ENSG00000271555.1	CTD-3214K23.1
ENSG00000200528.1	RNU6-1331P
ENSG00000253857.1	RP11-386G21.2
ENSG00000254330.1	RP11-1D12.1
ENSG00000213865.7	C8orf44
ENSG00000252637.1	RNA5SP268
ENSG00000253124.1	TRAPPC2P2
ENSG00000254273.1	RP11-181D18.4
ENSG00000272469.2	RN7SL760P
ENSG00000254331.1	CKS1BP7
ENSG00000212429.1	RNU11-6P
ENSG00000243951.1	RN7SL308P
ENSG00000253516.1	HMGB1P41
ENSG00000253137.1	RP11-509P12.1
ENSG00000253175.1	RP11-267M23.6
ENSG00000272509.1	RP11-347C18.5
ENSG00000200525.1	RNU6-1209P
ENSG00000253180.1	RP11-410L14.1
ENSG00000206699.1	Y_RNA
ENSG00000253395.1	KB-1460A1.1
ENSG00000253263.1	KB-1507C5.3
ENSG00000254281.1	KB-1507C5.4
ENSG00000239344.1	RP11-771F20.1
ENSG00000253717.1	KB-1299A7.2
ENSG00000253372.5	RP11-44N11.1
ENSG00000253463.1	HMGB1P19
ENSG00000253336.1	RP11-468O2.1
ENSG00000242170.3	RN7SL329P
ENSG00000200075.1	SNORA25
ENSG00000253043.1	RNU7-181P
ENSG00000264653.1	MIR5194
ENSG00000253521.1	HPYR1
ENSG00000270137.1	CTC-137K3.1
ENSG00000279518.1	AC083843.4
ENSG00000259820.1	AC083843.1
ENSG00000279766.1	RP11-642A1.2
ENSG00000105339.10	DENND3
ENSG00000238854.1	SNORD5
ENSG00000207574.1	MIR661
ENSG00000202172.1	RNU6-1327P
ENSG00000279745.1	AL365202.1
ENSG00000232104.3	RFX3-AS1
ENSG00000106686.16	SPATA6L
ENSG00000230581.2	ACTG1P14
ENSG00000224972.1	RP11-403H13.1
ENSG00000234740.1	RP11-272P10.2
ENSG00000272871.1	RP11-408A13.4
ENSG00000251733.1	SCARNA8
ENSG00000263790.1	MIR4473
ENSG00000264941.1	MIR4474
ENSG00000207609.3	MIR491
ENSG00000202189.1	SNORA30
ENSG00000232466.1	RP11-337A23.5
ENSG00000120160.10	EQTN
ENSG00000232303.2	DFFBP1
ENSG00000236796.1	RP11-462B18.3
ENSG00000236184.1	TCEA1P4
ENSG00000200834.1	Y_RNA
ENSG00000251748.1	RNU4ATAC11P
ENSG00000238886.1	SNORD121A
ENSG00000226801.2	OSTCP8
ENSG00000227383.1	RP11-571F15.2
ENSG00000122735.15	DNAI1
ENSG00000251697.1	RN7SKP24
ENSG00000137070.17	IL11RA
ENSG00000279608.1	RP11-182N22.9
ENSG00000227388.2	RP11-112J3.16
ENSG00000200502.1	Y_RNA
ENSG00000206784.1	Y_RNA
ENSG00000232454.2	RP11-3J10.7
ENSG00000251745.1	RNU7-124P
ENSG00000273036.2	FAM95C
ENSG00000283486.1	RP11-392E22.9
ENSG00000272904.1	RP11-392E22.11
ENSG00000225345.3	SNX18P3
ENSG00000180071.19	ANKRD18A
ENSG00000183148.6	ANKRD20A2
ENSG00000240240.8	RP11-146D12.2
ENSG00000276963.1	RP11-318K12.1
ENSG00000275377.1	MIR1299
ENSG00000280077.1	RP11-87H9.4
ENSG00000170165.5	CR848007.2
ENSG00000275144.1	SNX18P5
ENSG00000230635.2	CYP4F60P
ENSG00000277697.1	RP11-459O16.9
ENSG00000202474.1	RNA5SP283
ENSG00000266017.1	MIR4477B
ENSG00000172014.12	ANKRD20A4
ENSG00000224185.1	SNX18P9
ENSG00000229156.1	RP11-250H24.2
ENSG00000224106.1	CYP4F25P
ENSG00000235310.1	GXYLT1P6
ENSG00000274893.1	RP11-15E1.5
ENSG00000273668.1	RP11-15E1.4
ENSG00000274628.4	FAM95B1
ENSG00000229146.2	SNX18P4
ENSG00000276386.1	CNTNAP3P2
ENSG00000260691.5	ANKRD20A1
ENSG00000274869.1	RP11-195B21.3
ENSG00000226904.1	RP11-561O23.8
ENSG00000274421.1	RP11-386J22.3
ENSG00000229587.2	RP11-197P3.5
ENSG00000230303.5	RP11-213G2.2
ENSG00000219928.2	RP11-40C6.2
ENSG00000236709.1	DAPK1-IT1
ENSG00000187984.12	ANKRD19P
ENSG00000252772.1	RNU6-714P
ENSG00000226721.2	EEF1DP2
ENSG00000283146.1	MIR548AU
ENSG00000227666.1	CYCSP24
ENSG00000199165.3	MIRLET7A1
ENSG00000199072.3	MIRLET7F1
ENSG00000199133.3	MIRLET7D
ENSG00000230815.1	RP11-49O14.3
ENSG00000236095.1	RP11-49O14.2
ENSG00000199202.1	RNA5SP289
ENSG00000237631.2	RP11-72B4.2
ENSG00000233820.2	RP11-535M15.2
ENSG00000228038.1	VN1R51P
ENSG00000277103.1	RP11-520B13.8
ENSG00000159712.10	ANKRD18CP
ENSG00000252721.1	RNU6-798P
ENSG00000188801.9	ZNF322P1
ENSG00000254876.5	RP11-23J9.5
ENSG00000231521.1	RP11-244N9.4
ENSG00000231697.3	NANOGP5
ENSG00000253041.1	SNORA31
ENSG00000229419.1	RALGAPA1P1
ENSG00000199331.1	Y_RNA
ENSG00000207698.1	MIR32
ENSG00000242256.3	RN7SL57P
ENSG00000230081.2	HSPE1P28
ENSG00000226609.1	RP11-276E15.4
ENSG00000237906.1	MUPP
ENSG00000056558.10	TRAF1
ENSG00000237548.1	TTLL11-IT1
ENSG00000207991.1	MIR601
ENSG00000231149.2	RP11-10J18.3
ENSG00000199313.1	RNU4-82P
ENSG00000177736.4	FXNP2
ENSG00000252985.1	SNORD116
ENSG00000271833.1	RP11-356B19.11
ENSG00000200788.1	Y_RNA
ENSG00000225032.5	RP11-228B15.4
ENSG00000234771.3	SLC25A25-AS1
ENSG00000280474.1	RP11-216B9.8
ENSG00000203286.5	Metazoa_SRP
ENSG00000267834.1	RP11-167N5.5
ENSG00000223188.1	Y_RNA
ENSG00000235284.1	SNORD62A
ENSG00000231587.1	SNORD62B
ENSG00000240853.3	RN7SL328P
ENSG00000276388.1	RP11-424E7.5
ENSG00000201861.1	RNA5SP298
ENSG00000239822.3	RN7SL754P
ENSG00000263511.1	MIR5699
ENSG00000201581.1	RN7SKP78
ENSG00000263628.1	MIR3155A
ENSG00000215244.2	RP11-563J2.2
ENSG00000234248.1	RP11-799O21.2
ENSG00000235141.1	COX6CP17
ENSG00000231496.1	RP1-251M9.2
ENSG00000252438.1	SNORD45
ENSG00000252118.1	RNU6ATAC39P
ENSG00000263584.1	MIR4480
ENSG00000212499.1	RNA5SP300
ENSG00000225251.1	RPL5P25
ENSG00000206448.3	PPIAP30
ENSG00000225213.2	RP11-197M22.2
ENSG00000204683.10	C10orf113
ENSG00000277563.1	AC063961.1
ENSG00000207930.1	MIR603
ENSG00000206605.1	RNU6-946P
ENSG00000199855.1	RNU6-490P
ENSG00000199200.2	Y_RNA
ENSG00000229235.1	RP11-8L18.3
ENSG00000215184.2	RP11-8L18.2
ENSG00000266228.1	MIR3611
ENSG00000253054.1	RNU7-77P
ENSG00000233343.1	ATP6V1G1P4
ENSG00000233200.1	RP11-324I22.2
ENSG00000271335.5	RP11-324I22.4
ENSG00000226578.1	RP11-258F22.1
ENSG00000225192.1	ZNF33BP1
ENSG00000228828.1	RP11-162G10.1
ENSG00000272983.1	RP11-508N22.12
ENSG00000120555.13	SEPT7P9
ENSG00000252532.1	RNU7-193P
ENSG00000236114.1	RP11-517P14.7
ENSG00000188234.13	AGAP4
ENSG00000265733.1	SNORA74
ENSG00000204172.12	AGAP9
ENSG00000223111.1	SNORA74
ENSG00000178440.5	LINC00843
ENSG00000204149.10	AGAP6
ENSG00000238523.1	RNU7-107P
ENSG00000180221.6	TPT1P10
ENSG00000236556.1	RP11-443O13.3
ENSG00000221063.3	MIR1296
ENSG00000225299.1	RP11-344A5.1
ENSG00000226318.1	RP11-474D14.2
ENSG00000266467.2	RN7SL220P
ENSG00000236375.3	POU5F1P5
ENSG00000221184.1	MIR1254-1
ENSG00000200218.1	RNU6-697P
ENSG00000224222.1	RP11-262I2.2
ENSG00000042286.14	AIFM2
ENSG00000232142.1	RP11-367H5.8
ENSG00000274824.1	MIR7152
ENSG00000238446.1	RNU7-38P
ENSG00000200170.1	Y_RNA
ENSG00000266719.1	MIR4676
ENSG00000272599.2	RP11-152N13.16
ENSG00000229659.1	RP11-345K20.2
ENSG00000166343.9	MSS51
ENSG00000272140.2	RP11-574K11.29
ENSG00000214629.3	RPSAP6
ENSG00000226253.1	MRPL35P3
ENSG00000206756.1	Y_RNA
ENSG00000214626.2	POLR3DP1
ENSG00000232437.1	RP11-487I5.4
ENSG00000272692.1	RP11-399K21.14
ENSG00000228092.1	COX6CP15
ENSG00000225484.6	NUTM2B-AS1
ENSG00000225423.1	TNPO1P1
ENSG00000280134.1	RP11-113E21.3
ENSG00000199104.2	MIR346
ENSG00000227896.2	RP11-77P6.2
ENSG00000224745.1	RP11-380G5.2
ENSG00000213613.2	RP11-380G5.3
ENSG00000240996.1	RP11-80H5.7
ENSG00000221042.1	CPEB3_ribozyme
ENSG00000199881.1	Y_RNA
ENSG00000202297.1	RNY3P12
ENSG00000280660.1	RP11-437J2.3
ENSG00000231829.2	RP11-310E22.5
ENSG00000274691.1	RP11-310E22.6
ENSG00000200737.1	Y_RNA
ENSG00000224934.2	RP11-441O15.3
ENSG00000075826.16	SEC31B
ENSG00000274742.1	Metazoa_SRP
ENSG00000222430.1	Y_RNA
ENSG00000207029.1	RNU6-43P
ENSG00000156398.12	SFXN2
ENSG00000252994.1	RNU6-1231P
ENSG00000283337.1	U6
ENSG00000278498.1	uc_338
ENSG00000237827.1	RP11-332O19.2
ENSG00000226431.1	RP11-416N2.3
ENSG00000270075.1	RP11-127L20.5
ENSG00000214067.2	RP11-549L6.2
ENSG00000252036.1	RN7SKP288
ENSG00000199364.1	RNA5SP327
ENSG00000221214.1	MIR548E
ENSG00000264763.1	MIR4295
ENSG00000279315.1	RP11-57H14.5
ENSG00000227560.1	RP11-139K1.2
ENSG00000225302.2	RP11-539I5.1
ENSG00000277687.1	RP11-427L15.2
ENSG00000229272.1	RP11-498J9.2
ENSG00000207468.1	SNORA19
ENSG00000265719.1	MIR4681
ENSG00000227165.7	WDR11-AS1
ENSG00000265442.1	MIR3941
ENSG00000222629.1	RNU2-42P
ENSG00000227076.1	RP11-4C20.4
ENSG00000227374.1	RP11-109A6.3
ENSG00000283141.1	RP11-109A6.5
ENSG00000235245.1	RP11-122K13.12
ENSG00000226699.1	RP11-122K13.7
ENSG00000255142.1	AP006621.6
ENSG00000222561.1	RNU6-1025P
ENSG00000278919.1	AP006285.2
ENSG00000269821.1	KCNQ1OT1
ENSG00000201616.1	RNU1-91P
ENSG00000251934.1	RNU6-1143P
ENSG00000206976.1	SNORA7
ENSG00000179532.12	DNHD1
ENSG00000241678.1	RP11-732A19.1
ENSG00000254712.1	RP11-560B16.5
ENSG00000166368.2	OR2D2
ENSG00000166436.15	TRIM66
ENSG00000254860.5	TMEM9B-AS1
ENSG00000255097.1	RP11-5L12.1
ENSG00000254884.1	PRR13P2
ENSG00000252568.1	RNU7-28P
ENSG00000275373.1	MIR6124
ENSG00000222162.1	RN7SKP151
ENSG00000212365.1	RNA5SP332
ENSG00000166689.15	PLEKHA7
ENSG00000240808.1	CTD-3236F5.1
ENSG00000197149.5	RP11-452G18.2
ENSG00000255035.2	SDHCP4
ENSG00000256006.1	AC084117.3
ENSG00000256588.1	RP11-613F22.8
ENSG00000256361.1	RP11-613F22.6
ENSG00000179057.13	IGSF22
ENSG00000255270.1	NAV2-IT1
ENSG00000254537.1	RP1-130L23.1
ENSG00000255207.1	RP1-305G21.1
ENSG00000254498.1	CTD-2119L1.1
ENSG00000254579.1	RP11-407P18.1
ENSG00000252922.1	RNU6-365P
ENSG00000252652.1	Y_RNA
ENSG00000254577.1	RP11-484D2.4
ENSG00000254463.1	RP11-484D2.3
ENSG00000254409.1	RP11-613D13.4
ENSG00000110455.13	ACCS
ENSG00000270060.1	RP11-390K5.6
ENSG00000264583.1	MIR4487
ENSG00000270072.1	RP11-750H9.7
ENSG00000109920.12	FNBP4
ENSG00000200090.1	Y_RNA
ENSG00000252874.2	Y_RNA
ENSG00000263693.1	MIR3161
ENSG00000254487.2	RP11-707M1.7
ENSG00000264559.1	MIR3162
ENSG00000240823.3	RN7SL23P
ENSG00000279878.1	RP11-286N22.16
ENSG00000256443.1	RP11-794G24.1
ENSG00000279491.1	RP11-810P12.7
ENSG00000252361.1	RNU6-118P
ENSG00000207200.1	RNU6-45P
ENSG00000269038.1	AP001462.6
ENSG00000260233.3	SSSCA1-AS1
ENSG00000258297.1	RP11-658F2.8
ENSG00000266423.1	MIR3163
ENSG00000274251.1	CTC-1337H24.3
ENSG00000201684.1	RN7SKP239
ENSG00000275484.1	CTC-1337H24.4
ENSG00000162341.16	TPCN2
ENSG00000265539.1	MIR3164
ENSG00000260895.1	RP11-554A11.7
ENSG00000259799.1	RP11-554A11.9
ENSG00000221333.1	MIR548K
ENSG00000254484.1	CTA-797E19.1
ENSG00000227726.1	AP001271.3
ENSG00000172890.11	NADSYN1
ENSG00000254972.1	RP11-167J8.3
ENSG00000252902.1	RNA5SP342
ENSG00000254469.7	RP11-849H4.2
ENSG00000137496.17	IL18BP
ENSG00000280269.1	AP000577.2
ENSG00000254500.1	RANP3
ENSG00000278879.1	AP000560.3
ENSG00000242999.3	RN7SL239P
ENSG00000241170.2	RP11-147I3.1
ENSG00000255460.1	ZDHHC20P3
ENSG00000199090.1	MIR326
ENSG00000255434.1	CTD-2530H12.8
ENSG00000254630.1	CTD-2530H12.7
ENSG00000254826.1	CTD-2530H12.2
ENSG00000255081.1	RP11-263C24.1
ENSG00000223013.1	RNA5SP344
ENSG00000271757.1	RP11-111M22.5
ENSG00000238880.1	RNU7-59P
ENSG00000254985.1	RSF1-IT2
ENSG00000255409.1	RSF1-IT1
ENSG00000252494.1	RNU6-126P
ENSG00000211997.1	MIR708
ENSG00000266570.1	MIR5579
ENSG00000254522.1	RP11-113K21.1
ENSG00000207221.1	SNORA70E
ENSG00000246067.7	RAB30-AS1
ENSG00000279900.1	RP11-113K21.6
ENSG00000247137.8	RP11-727A23.5
ENSG00000269939.1	PCF11-AS1
ENSG00000254713.2	HNRNPA1P72
ENSG00000255396.2	AP000857.2
ENSG00000213305.3	HNRNPCP6
ENSG00000207113.1	RNU6-16P
ENSG00000077616.10	NAALAD2
ENSG00000199875.1	Y_RNA
ENSG00000202314.1	SNORD6
ENSG00000255893.1	RP11-685N10.1
ENSG00000270689.1	BUD13P1
ENSG00000270578.1	RP11-712B9.5
ENSG00000222578.1	RNA5SP345
ENSG00000223269.1	RN7SKP53
ENSG00000252081.1	RNU6-277P
ENSG00000213252.3	RP11-819M15.1
ENSG00000200855.1	Y_RNA
ENSG00000223324.1	RN7SKP273
ENSG00000254450.1	ALG9-IT1
ENSG00000255334.1	RP11-708L7.6
ENSG00000214264.4	KCTD9P4
ENSG00000255231.1	MRPS36P4
ENSG00000238998.1	RNU7-187P
ENSG00000265140.1	MIR4301
ENSG00000257067.5	AP000797.4
ENSG00000234268.1	AP000936.1
ENSG00000160613.12	PCSK7
ENSG00000279586.1	AP000711.1
ENSG00000269944.1	RP11-770J1.7
ENSG00000207185.1	RNU6-1157P
ENSG00000186166.8	CCDC84
ENSG00000274303.1	7SK
ENSG00000259571.1	BLID
ENSG00000198975.2	MIRLET7A2
ENSG00000199709.1	RNU4-23P
ENSG00000200278.1	RNA5SP352
ENSG00000279342.1	AP000866.1
ENSG00000196844.8	PATE2
ENSG00000260209.1	RP11-680F20.10
ENSG00000254771.1	RP11-50B3.1
ENSG00000254694.1	RP11-50B3.4
ENSG00000240098.3	RN7SL351P
ENSG00000254938.1	RP11-688I9.4
ENSG00000279358.1	RP11-688I9.5
ENSG00000266215.1	MIR3167
ENSG00000212597.1	RNU6-876P
ENSG00000255358.1	RP11-567O18.1
ENSG00000252351.1	RNU6ATAC12P
ENSG00000238262.1	NTM-IT
ENSG00000255371.1	OPCML-IT2
ENSG00000221439.1	RNU4ATAC16P
ENSG00000267285.1	RP5-951N9.2
ENSG00000256721.1	CACNA1C-IT3
ENSG00000255669.2	RP11-885B4.2
ENSG00000255920.1	CCND2-AS2
ENSG00000256790.1	RP11-429A20.3
ENSG00000256654.2	RP11-429A20.4
ENSG00000111676.14	ATN1
ENSG00000240739.1	RP11-69M1.1
ENSG00000276417.1	RP11-266K4.13
ENSG00000254016.2	ALG1L10P
ENSG00000256552.2	RP11-113C12.4
ENSG00000256101.5	RP11-90D4.3
ENSG00000277952.1	RP11-90D4.4
ENSG00000256004.1	RP11-20D14.4
ENSG00000256667.6	KLRA1P
ENSG00000231887.6	PRH1
ENSG00000121318.2	TAS2R10
ENSG00000111215.11	PRR4
ENSG00000256682.2	TAS2R12
ENSG00000212128.2	TAS2R13
ENSG00000212127.5	TAS2R14
ENSG00000212125.2	TAS2R15P
ENSG00000212126.3	TAS2R50
ENSG00000255837.1	TAS2R20
ENSG00000212124.2	TAS2R19
ENSG00000256436.1	TAS2R31
ENSG00000256019.1	TAS2R63P
ENSG00000256188.3	TAS2R30
ENSG00000256981.1	TAS2R18
ENSG00000256712.1	RP11-785H5.2
ENSG00000255790.5	RP11-711K1.7
ENSG00000270863.1	DDX55P1
ENSG00000251747.1	RNU7-60P
ENSG00000255670.1	RP11-253I19.3
ENSG00000275560.1	RP11-180M15.7
ENSG00000256650.1	RERG-IT1
ENSG00000243916.1	RP11-6K23.1
ENSG00000253284.2	RP11-282K24.3
ENSG00000243854.3	RN7SL67P
ENSG00000240328.1	RP11-841C19.1
ENSG00000256973.1	RP11-359J14.2
ENSG00000274885.1	RP11-268P4.6
ENSG00000252585.1	Y_RNA
ENSG00000273989.1	RP11-425D17.2
ENSG00000202187.1	RNA5SP355
ENSG00000187950.8	OVCH1
ENSG00000242986.2	RP11-1110J8.1
ENSG00000226472.8	RP11-551L14.4
ENSG00000275769.1	RP11-771K4.3
ENSG00000201228.1	Y_RNA
ENSG00000225349.2	RP11-820K3.2
ENSG00000276058.1	STMN1P1
ENSG00000277342.1	RP11-843B15.4
ENSG00000274964.1	RP11-817I4.1
ENSG00000276115.1	RP11-817I4.2
ENSG00000199571.1	SNORA22
ENSG00000229014.3	RPL30P13
ENSG00000257680.1	RP11-367O10.1
ENSG00000274943.1	RP11-351C21.2
ENSG00000199886.1	RNU6-249P
ENSG00000275286.1	RP11-499A10.3
ENSG00000274591.1	RP11-474P2.5
ENSG00000275770.1	MIR6505
ENSG00000257954.1	RP11-161H23.10
ENSG00000199237.1	RNU6-834P
ENSG00000258284.1	POLR2KP1
ENSG00000257243.1	RP11-133N21.7
ENSG00000272368.2	RP4-605O3.4
ENSG00000257531.2	RP3-405J10.2
ENSG00000278842.1	RP3-405J10.5
ENSG00000200428.1	Y_RNA
ENSG00000257246.1	PHBP19
ENSG00000200953.1	Y_RNA
ENSG00000257829.1	RP11-845M18.6
ENSG00000257475.2	RP11-983P16.2
ENSG00000170653.18	ATF7
ENSG00000260030.1	RP11-686F15.2
ENSG00000199122.3	MIR148B
ENSG00000257509.1	RP11-762I7.4
ENSG00000123411.14	IKZF4
ENSG00000252206.1	RNU7-40P
ENSG00000275180.1	RP11-631N16.4
ENSG00000256571.1	RP11-274J7.2
ENSG00000255780.1	RP11-1029F8.1
ENSG00000221564.1	RNU6ATAC42P
ENSG00000276853.1	RP11-305O6.4
ENSG00000256248.1	RP11-123O10.4
ENSG00000257083.5	RP11-123O10.3
ENSG00000279310.1	RP11-123O10.1
ENSG00000175782.9	SLC35E3
ENSG00000256325.1	RP11-611O2.1
ENSG00000257818.1	C1GALT1P1
ENSG00000257613.1	LINC01481
ENSG00000257835.1	RP1-97G4.1
ENSG00000258066.1	RP11-781A6.1
ENSG00000221788.1	MIR1252
ENSG00000277130.1	RP11-530C5.4
ENSG00000139304.12	PTPRQ
ENSG00000258215.1	RP11-299A16.1
ENSG00000208022.1	MIR618
ENSG00000257875.1	RP11-263K4.1
ENSG00000270344.2	RP11-734K2.4
ENSG00000264978.2	RN7SL630P
ENSG00000202470.1	Y_RNA
ENSG00000212535.1	RNU6-808P
ENSG00000265917.1	MIR3685
ENSG00000201435.1	RNU4-24P
ENSG00000257169.1	RP11-117N2.2
ENSG00000202324.1	RNA5SP366
ENSG00000199933.1	RNY1P16
ENSG00000258230.2	RP11-511H9.3
ENSG00000222932.1	RNU6-172P
ENSG00000258111.1	RP11-43D4.2
ENSG00000279176.1	RP11-43D4.3
ENSG00000264295.1	MIR3922
ENSG00000257711.1	RP11-482D24.2
ENSG00000274598.1	RP11-423G4.10
ENSG00000207622.1	MIR619
ENSG00000201324.1	RNU6-361P
ENSG00000277595.1	RP11-946P6.6
ENSG00000272215.1	U7
ENSG00000258359.1	PCNPP1
ENSG00000266370.1	MIR3657
ENSG00000200135.1	Y_RNA
ENSG00000213152.5	RPL7AP60
ENSG00000276908.1	MIR7106
ENSG00000201208.1	Y_RNA
ENSG00000277566.1	RP11-545P7.9
ENSG00000207967.1	MIR620
ENSG00000258337.1	RP11-115H15.2
ENSG00000196668.3	LINC00173
ENSG00000256031.1	RP11-364C11.3
ENSG00000255575.1	RP1-267D11.1
ENSG00000241030.1	RPL29P24
ENSG00000213137.3	ARF1P2
ENSG00000175727.13	MLXIP
ENSG00000280389.1	RP11-512M8.11
ENSG00000256304.1	CCDC150P1
ENSG00000252192.1	SNORA9
ENSG00000206914.1	Y_RNA
ENSG00000265526.1	MIR4304
ENSG00000278112.1	RP11-972P1.11
ENSG00000278861.1	RP11-338K17.6
ENSG00000270130.1	RP11-214K3.23
ENSG00000270048.1	RP11-214K3.22
ENSG00000269997.1	RP11-214K3.21
ENSG00000269938.1	RP11-214K3.20
ENSG00000270061.1	RP11-214K3.19
ENSG00000270095.1	RP11-214K3.18
ENSG00000265635.1	MIR3612
ENSG00000279500.1	RP11-21K12.2
ENSG00000277217.1	uc_338
ENSG00000256085.1	RP11-337L12.1
ENSG00000256137.1	RP11-174M13.2
ENSG00000256064.1	RP11-117L5.4
ENSG00000256299.1	RP11-989F5.3
ENSG00000279283.1	RP11-417L19.5
ENSG00000273568.1	RP11-417L19.6
ENSG00000280287.1	RP13-554M15.7
ENSG00000279700.1	RP13-554M15.2
ENSG00000201469.1	RNA5SP379
ENSG00000278949.1	RP11-46H11.11
ENSG00000198393.7	ZNF26
ENSG00000214029.4	ZNF891
ENSG00000227879.2	PSPC1P1
ENSG00000232243.1	RP11-408E5.5
ENSG00000237636.2	ANKRD26P3
ENSG00000275014.1	RN7SL166P
ENSG00000263978.1	MIR4499
ENSG00000238286.1	SLC35E1P1
ENSG00000222726.1	RNU2-7P
ENSG00000232102.1	MTCO3P2
ENSG00000253771.5	TPTE2P1
ENSG00000234152.1	TCEB2P1
ENSG00000232587.1	EEF1A1P3
ENSG00000200840.1	RNU6-82P
ENSG00000229427.1	ANKRD26P4
ENSG00000235822.1	LINC01073
ENSG00000281026.1	N4BP2L2-IT2
ENSG00000230300.1	STARD13-IT1
ENSG00000232795.1	SCAND3P1
ENSG00000234835.1	PHBP13
ENSG00000271429.1	RPL17P51
ENSG00000176268.5	CYCSP34
ENSG00000274001.1	RP11-5G9.5
ENSG00000277831.1	RP11-269C23.5
ENSG00000278156.1	TSC22D1-AS1
ENSG00000230793.1	SMARCE1P5
ENSG00000265802.2	RN7SL49P
ENSG00000170919.15	TPT1-AS1
ENSG00000228886.1	RP11-290D2.3
ENSG00000252854.1	RN7SKP5
ENSG00000201662.1	RNU6-60P
ENSG00000199788.1	RNY3P2
ENSG00000236577.1	SNRPGP14
ENSG00000231607.9	DLEU2
ENSG00000266072.1	MIR5693
ENSG00000139668.8	WDFY2
ENSG00000123191.14	ATP7B
ENSG00000261553.5	RP11-29G8.3
ENSG00000228444.2	RP11-173B14.4
ENSG00000229521.2	MYCBP2-AS2
ENSG00000252496.1	RNA5SP33
ENSG00000282864.1	RP11-487A2.1
ENSG00000252508.1	RNU4ATAC3P
ENSG00000283097.1	RP11-165N12.2
ENSG00000236240.1	GPC5-IT1
ENSG00000263741.1	MIR548AS
ENSG00000080166.15	DCT
ENSG00000242614.3	RN7SL164P
ENSG00000233273.1	AMMECR1LP1
ENSG00000276573.1	RP11-128N14.5
ENSG00000276704.1	RP11-128N14.4
ENSG00000231981.3	RPL7L1P12
ENSG00000207719.1	MIR623
ENSG00000228808.1	HMGB3P4
ENSG00000201155.1	RNU1-24P
ENSG00000265164.1	MIR2681
ENSG00000201690.1	RNY1P2
ENSG00000264482.1	MIR4705
ENSG00000236860.1	RPL39P29
ENSG00000243319.7	FGF14-IT1
ENSG00000279702.1	RP11-347N5.3
ENSG00000250878.3	METTL21EP
ENSG00000272542.1	RP11-255P5.2
ENSG00000222682.1	RNA5SP38
ENSG00000221650.1	MIR1267
ENSG00000227248.1	FAM155A-IT1
ENSG00000229152.2	ANKRD10-IT1
ENSG00000233644.1	ARHGEF7-IT1
ENSG00000202347.1	RNU1-16P
ENSG00000276916.1	RP11-230F18.6
ENSG00000264539.1	MIR548AR
ENSG00000274475.1	RN7SL650P
ENSG00000211851.1	TRAJ38
ENSG00000276699.1	TRAJ36
ENSG00000211856.1	TRAJ33
ENSG00000211857.1	TRAJ32
ENSG00000211858.1	TRAJ31
ENSG00000211859.1	TRAJ30
ENSG00000211860.1	TRAJ29
ENSG00000211863.1	TRAJ26
ENSG00000211865.1	TRAJ24
ENSG00000211866.1	TRAJ23
ENSG00000211867.1	TRAJ22
ENSG00000211868.1	TRAJ21
ENSG00000211869.1	TRAJ20
ENSG00000211870.1	TRAJ19
ENSG00000211871.1	TRAJ18
ENSG00000211872.1	TRAJ17
ENSG00000211873.1	TRAJ16
ENSG00000211875.1	TRAJ14
ENSG00000211876.1	TRAJ13
ENSG00000211877.1	TRAJ12
ENSG00000211878.1	TRAJ11
ENSG00000211882.1	TRAJ7
ENSG00000211884.1	TRAJ5
ENSG00000211886.1	TRAJ3
ENSG00000211888.2	TRAJ1
ENSG00000212302.1	SNORD41
ENSG00000202229.1	RNU6-1138P
ENSG00000157306.14	RP11-66N24.4
ENSG00000213983.11	AP1G2
ENSG00000262119.1	RP11-483C6.1
ENSG00000207952.1	MIR624
ENSG00000278746.1	RN7SL660P
ENSG00000240463.1	RPS19P3
ENSG00000251726.1	RNU7-41P
ENSG00000258526.5	RP11-111A21.1
ENSG00000212615.1	SNORD58
ENSG00000239043.1	SNORD127
ENSG00000214903.4	RPS15AP3
ENSG00000277634.1	Y_RNA
ENSG00000264712.3	MIR4504
ENSG00000100490.9	CDKL1
ENSG00000258745.1	RP11-218E20.5
ENSG00000278818.1	Metazoa_SRP
ENSG00000258469.1	CHMP4BP1
ENSG00000259318.1	RP11-454L9.2
ENSG00000200742.1	Y_RNA
ENSG00000252837.1	RN7SKP99
ENSG00000258682.1	CTD-2002H8.2
ENSG00000252782.1	RNU6-341P
ENSG00000258650.1	HSBP1P1
ENSG00000263629.1	MIR5586
ENSG00000258445.3	RP11-307P22.1
ENSG00000207781.1	MIR625
ENSG00000258796.1	CTD-2560C21.1
ENSG00000258626.2	COX7A2P1
ENSG00000272253.1	RNA5SP386
ENSG00000257759.2	RP11-486O13.4
ENSG00000259158.3	ADAM20P1
ENSG00000134007.3	ADAM20
ENSG00000207444.1	SNORD56B
ENSG00000242330.3	RN7SL683P
ENSG00000259109.1	RP4-687K1.2
ENSG00000258603.3	RP3-414A15.10
ENSG00000258559.2	AC005519.4
ENSG00000259005.1	RP3-449M8.6
ENSG00000258646.1	RP11-950C14.3
ENSG00000279594.1	RP11-950C14.10
ENSG00000258578.2	RP11-98L12.2
ENSG00000258569.1	RP11-99E15.2
ENSG00000240233.3	RN7SL587P
ENSG00000258419.1	RP11-588P7.1
ENSG00000221303.1	SNORA79
ENSG00000278576.1	RP11-507K2.6
ENSG00000207342.1	Y_RNA
ENSG00000221102.1	SNORA11B
ENSG00000258875.5	CTD-2547L24.3
ENSG00000260810.1	CTD-2547L24.4
ENSG00000278396.1	RP11-120E11.2
ENSG00000277826.1	uc_338
ENSG00000264607.1	MIR3173
ENSG00000235706.7	DICER1-AS1
ENSG00000199836.1	RNU1-47P
ENSG00000199082.1	MIR342
ENSG00000258904.1	RP11-638I2.2
ENSG00000259052.1	AL157871.2
ENSG00000198984.1	MIR345
ENSG00000274884.1	AL117190.1
ENSG00000199151.3	MIR337
ENSG00000283159.1	MIR665
ENSG00000208001.1	MIR431
ENSG00000207569.2	MIR433
ENSG00000207608.3	MIR127
ENSG00000275662.1	SNORD112
ENSG00000199005.4	MIR370
ENSG00000202191.1	SNORD113-1
ENSG00000212384.1	SNORD113-2
ENSG00000200215.3	SNORD113-6
ENSG00000200632.1	SNORD113-7
ENSG00000200367.1	SNORD113-8
ENSG00000201950.1	SNORD113-9
ENSG00000199575.1	SNORD114-1
ENSG00000200823.1	SNORD114-2
ENSG00000200832.1	SNORD114-4
ENSG00000200150.1	SNORD113
ENSG00000201263.1	SNORD114-6
ENSG00000199390.1	SNORD114-7
ENSG00000201240.1	SNORD114-9
ENSG00000200279.1	SNORD114-10
ENSG00000200608.1	SNORD114-11
ENSG00000202270.1	SNORD114-12
ENSG00000201247.1	SNORD114-13
ENSG00000199593.1	SNORD114-14
ENSG00000201557.1	SNORD114-15
ENSG00000199914.1	SNORD114-16
ENSG00000201569.1	SNORD114-17
ENSG00000202142.1	SNORD114-18
ENSG00000199942.1	SNORD114-19
ENSG00000201500.1	SNORD113
ENSG00000201036.1	SNORD113
ENSG00000201710.1	SNORD113
ENSG00000202293.1	SNORD114-22
ENSG00000200406.1	SNORD114-23
ENSG00000201899.1	SNORD114-24
ENSG00000200612.1	SNORD114-25
ENSG00000200636.1	SNORD114-27
ENSG00000200480.1	SNORD114-28
ENSG00000201689.1	SNORD114-29
ENSG00000201318.1	SNORD114-30
ENSG00000200089.1	SNORD114-31
ENSG00000222095.1	SNORD113
ENSG00000199088.5	MIR379
ENSG00000199109.4	MIR411
ENSG00000207749.4	MIR299
ENSG00000198982.4	MIR380
ENSG00000221745.3	MIR1197
ENSG00000211582.1	MIR758
ENSG00000207761.3	MIR329-1
ENSG00000194717.4	MIR494
ENSG00000221036.5	MIR1193
ENSG00000207743.3	MIR495
ENSG00000207934.1	MIR654
ENSG00000283588.1	MIR376A1
ENSG00000215957.1	MIR300
ENSG00000221525.1	MIR1185-1
ENSG00000221614.1	MIR1185-2
ENSG00000207754.3	MIR487B
ENSG00000216099.3	MIR889
ENSG00000207587.1	MIR544A
ENSG00000207646.1	MIR655
ENSG00000207742.3	MIR487A
ENSG00000283170.1	MIR382
ENSG00000207993.3	MIR134
ENSG00000207978.1	MIR154
ENSG00000199015.4	MIR377
ENSG00000216179.1	MIR541
ENSG00000207208.1	RNU6-790P
ENSG00000080823.21	MOK
ENSG00000201184.1	RNU4-68P
ENSG00000259037.1	RP11-614O9.1
ENSG00000265291.1	MIR4710
ENSG00000274471.1	RP11-228M15.1
ENSG00000260780.1	RP11-580I1.1
ENSG00000261598.1	RP11-107D24.2
ENSG00000260760.1	PWRN3
ENSG00000259905.5	PWRN1
ENSG00000185823.3	NPAP1
ENSG00000273173.5	SNURF
ENSG00000207014.1	SNORD116-3
ENSG00000207191.1	SNORD116-5
ENSG00000207093.1	SNORD116-8
ENSG00000206727.1	SNORD116-9
ENSG00000200661.1	SNORD116-10
ENSG00000206609.1	SNORD116-11
ENSG00000207197.1	SNORD116-12
ENSG00000207174.1	SNORD116-15
ENSG00000207263.1	SNORD116-16
ENSG00000206656.1	SNORD116-17
ENSG00000207375.1	SNORD116-23
ENSG00000252326.1	SNORD116-25
ENSG00000251815.1	SNORD116-26
ENSG00000207245.1	SNORD116-29
ENSG00000252277.1	SNORD116-30
ENSG00000270523.1	RP11-145P16.3
ENSG00000279050.1	PWAR1
ENSG00000212428.1	SNORD115
ENSG00000199712.1	SNORD115-2
ENSG00000199970.1	SNORD115-3
ENSG00000200680.1	SNORD115-4
ENSG00000200812.1	SNORD115-6
ENSG00000199960.1	SNORD115-14
ENSG00000201326.1	SNORD115-22
ENSG00000199489.1	SNORD115-25
ENSG00000201300.1	SNORD115-27
ENSG00000202499.1	SNORD115-36
ENSG00000200638.1	SNORD115-37
ENSG00000202373.1	SNORD115-43
ENSG00000212380.1	SNORD115-45
ENSG00000276844.1	SNORD115-46
ENSG00000201634.1	SNORD115-48
ENSG00000239169.1	SNORD109B
ENSG00000261529.1	RP13-487P22.1
ENSG00000278840.1	RP11-345N11.1
ENSG00000235518.2	AC011196.3
ENSG00000258624.1	SERPINE4P
ENSG00000206149.10	HERC2P9
ENSG00000259644.1	RP11-680F8.4
ENSG00000260897.1	DNM1P30
ENSG00000261747.3	RP11-932O9.3
ENSG00000247728.2	RP11-932O9.7
ENSG00000212526.1	RNU6-466P
ENSG00000259358.1	RP11-456J20.1
ENSG00000260642.1	RP11-717I24.1
ENSG00000261491.1	DNM1P31
ENSG00000200008.1	Y_RNA
ENSG00000243094.1	RP11-1084A12.1
ENSG00000175265.17	GOLGA8A
ENSG00000215252.11	GOLGA8B
ENSG00000255192.5	NANOGP8
ENSG00000259336.1	RP11-323I15.5
ENSG00000259592.1	PRELID1P4
ENSG00000134146.11	DPH6
ENSG00000265102.1	MIR3942
ENSG00000265098.3	MIR4510
ENSG00000261635.2	RP11-618N24.1
ENSG00000261315.2	LARP4P
ENSG00000277202.1	MIR8063
ENSG00000206676.1	Y_RNA
ENSG00000274444.1	RP11-128A17.2
ENSG00000259307.1	PLCB2-AS1
ENSG00000245849.6	RAD51-AS1
ENSG00000207766.1	MIR626
ENSG00000207712.1	MIR627
ENSG00000214013.9	GANC
ENSG00000201077.1	RNU6-188P
ENSG00000278769.1	CTD-2036P10.5
ENSG00000261687.1	RP11-473C18.3
ENSG00000166762.16	CATSPER2
ENSG00000206991.1	RNU6-610P
ENSG00000206589.1	RNU6-354P
ENSG00000227973.1	PIN4P1
ENSG00000185607.5	ACTBP7
ENSG00000250130.1	RP11-616K22.1
ENSG00000259659.1	RP11-151N17.1
ENSG00000259539.1	CTD-2651B20.1
ENSG00000200419.1	Y_RNA
ENSG00000223308.1	RN7SKP101
ENSG00000222343.1	RN7SKP139
ENSG00000259554.1	RP11-408J6.1
ENSG00000259740.1	RP11-142J21.2
ENSG00000207105.1	Y_RNA
ENSG00000200120.1	Y_RNA
ENSG00000271819.1	RNU6-94P
ENSG00000244879.5	GABPB1-AS1
ENSG00000252376.1	RNA5SP395
ENSG00000242737.1	RP11-562A8.1
ENSG00000259377.1	CTD-2308G16.1
ENSG00000207484.1	Y_RNA
ENSG00000272337.1	RNU6-90P
ENSG00000259398.1	RP11-430B1.1
ENSG00000128833.12	MYO5C
ENSG00000259935.1	RP11-519C12.1
ENSG00000277548.1	RP11-139H15.6
ENSG00000261072.2	RP11-5N19.3
ENSG00000277245.1	RP11-48G14.3
ENSG00000276696.1	Y_RNA
ENSG00000274667.1	RP11-31H5.3
ENSG00000282100.1	HSP90AB4P
ENSG00000199730.1	RN7SKP95
ENSG00000259402.1	RP11-30K9.4
ENSG00000200070.1	RNU4-80P
ENSG00000199512.1	RNU6-212P
ENSG00000273792.1	RP11-554D20.2
ENSG00000211137.1	MIR190A
ENSG00000259682.1	RP11-702L15.4
ENSG00000207223.1	Y_RNA
ENSG00000246922.8	UBAP1L
ENSG00000259232.2	RP11-349G13.1
ENSG00000238311.1	snoU13
ENSG00000261544.1	RP11-16E23.3
ENSG00000259924.1	RP11-16E23.4
ENSG00000266589.1	MIR4512
ENSG00000259512.3	HNRNPA1P5
ENSG00000265195.1	MIR4312
ENSG00000259744.1	RP11-138H8.6
ENSG00000260576.1	EIF5A2P1
ENSG00000260173.1	RP11-2I17.4
ENSG00000281183.1	NPTN-IT1
ENSG00000140398.13	NEIL1
ENSG00000278991.1	RP11-797A18.5
ENSG00000269951.1	RP11-797A18.6
ENSG00000272418.1	RP11-762H8.4
ENSG00000259562.2	RP11-762H8.2
ENSG00000279235.1	RP11-16K12.2
ENSG00000252995.1	RNU6-667P
ENSG00000259548.1	RP11-38G5.2
ENSG00000261229.6	RP11-38G5.4
ENSG00000188659.9	SAXO2
ENSG00000259429.5	UBE2Q2P2
ENSG00000275695.1	UBE2Q2P6
ENSG00000259707.1	RP11-752G15.4
ENSG00000259404.5	EFTUD1P1
ENSG00000176700.19	SCAND2P
ENSG00000259453.1	RP11-815J21.1
ENSG00000259407.1	RP11-158M2.3
ENSG00000259762.1	RP11-158M2.4
ENSG00000259416.2	RP11-158M2.5
ENSG00000221634.1	MIR1276
ENSG00000259183.1	MED28P6
ENSG00000221630.3	MIR1179
ENSG00000239151.1	RNU7-195P
ENSG00000241362.2	RPL36AP43
ENSG00000264966.1	MIR5094
ENSG00000264796.1	MIR5009
ENSG00000212420.1	RNU6-1111P
ENSG00000265871.1	MIR3174
ENSG00000225193.5	RPS12P26
ENSG00000214433.4	GOLGA2P8
ENSG00000196391.10	ZNF774
ENSG00000259746.1	HSPE1P3
ENSG00000279765.3	RP11-437B10.1
ENSG00000278022.1	RP11-35O15.2
ENSG00000264480.1	MIR4714
ENSG00000259706.1	HSP90B2P
ENSG00000259257.1	RP11-616M17.1
ENSG00000251819.1	RNU6-322P
ENSG00000259205.2	PRKXP1
ENSG00000200095.1	RNU6-181P
ENSG00000212306.1	Y_RNA
ENSG00000252614.1	RNU6-807P
ENSG00000230428.1	RP1-196A12.1
ENSG00000266124.1	MIR5587
ENSG00000266235.1	MIR3176
ENSG00000162004.16	CCDC78
ENSG00000103227.18	LMF1
ENSG00000265820.1	MIR3177
ENSG00000261123.1	RP11-304L19.3
ENSG00000162065.12	TBC1D24
ENSG00000260565.6	CTD-2270P14.1
ENSG00000272079.2	LA16c-380H5.5
ENSG00000262621.4	LA16c-306E5.2
ENSG00000217930.7	PAM16
ENSG00000280063.1	RP11-295D4.3
ENSG00000278434.1	RP11-709D24.8
ENSG00000278700.1	Metazoa_SRP
ENSG00000276641.1	MIR6769A
ENSG00000266994.1	RP11-127I20.7
ENSG00000279877.1	RP11-420N3.3
ENSG00000280000.1	RP11-509E10.3
ENSG00000257180.1	RP11-509E10.1
ENSG00000260835.1	RP11-468I15.1
ENSG00000278975.1	RP11-185J20.1
ENSG00000259963.1	RP11-185J20.2
ENSG00000252080.1	RNU7-99P
ENSG00000200869.1	RNU6-457P
ENSG00000283584.1	snoMe28S-Am2634
ENSG00000243954.3	RN7SL743P
ENSG00000260350.1	RP11-152P23.2
ENSG00000260276.2	RP11-77H9.2
ENSG00000259939.1	RP11-77H9.5
ENSG00000229917.2	RPL7P46
ENSG00000274038.1	RP11-66H6.4
ENSG00000277369.1	RP11-486I11.2
ENSG00000260318.1	COX6CP1
ENSG00000260723.1	RP11-165M1.2
ENSG00000260601.1	RP11-552C15.1
ENSG00000262470.2	TVP23CP2
ENSG00000199130.3	MIR365A
ENSG00000238728.1	MIR1972-1
ENSG00000275910.1	RP11-680G24.6
ENSG00000250251.6	PKD1P6
ENSG00000206778.1	RNU6-213P
ENSG00000180747.15	SMG1P3
ENSG00000265462.1	MIR3680-1
ENSG00000261596.2	CTB-31N19.3
ENSG00000207248.1	RNU6-1005P
ENSG00000207042.1	RNU6-196P
ENSG00000260306.1	RP11-645C24.5
ENSG00000274460.1	CTD-2649C14.2
ENSG00000237296.9	SMG1P1
ENSG00000243716.10	NPIPB5
ENSG00000279276.1	CTA-345G4.1
ENSG00000279202.1	CTA-113A6.1
ENSG00000274466.1	MIR1273H
ENSG00000279554.1	CTA-113A6.2
ENSG00000140750.16	ARHGAP17
ENSG00000262587.2	RP11-266L9.4
ENSG00000262155.1	RP11-266L9.5
ENSG00000271105.1	SCML2P2
ENSG00000262700.1	RP11-266L9.3
ENSG00000274925.1	CTD-2547G23.4
ENSG00000259954.1	IL21R-AS1
ENSG00000207266.1	RNU6-1241P
ENSG00000205609.12	EIF3CL
ENSG00000196993.8	NPIPB9
ENSG00000103472.9	RRN3P2
ENSG00000205534.6	SMG1P2
ENSG00000266758.1	MIR3680-2
ENSG00000279789.1	CTD-2574D22.3
ENSG00000149926.13	FAM57B
ENSG00000183604.14	SMG1P5
ENSG00000260167.1	RP11-146F11.5
ENSG00000261173.1	RP11-169E6.1
ENSG00000222767.1	Y_RNA
ENSG00000243609.1	RPS2P44
ENSG00000279356.1	RP11-429P3.8
ENSG00000202124.1	RNY4P3
ENSG00000261291.1	RP11-295M3.2
ENSG00000261056.2	RP11-454F8.2
ENSG00000279589.1	RP11-454F8.4
ENSG00000259926.1	RP11-44F14.5
ENSG00000275191.1	RP11-36I17.2
ENSG00000280392.1	RP11-357N13.6
ENSG00000265281.1	MIR3935
ENSG00000260198.1	RP11-441F2.2
ENSG00000279764.1	RP11-441F2.4
ENSG00000207649.3	MIR138-2
ENSG00000260038.1	RP11-407G23.4
ENSG00000200556.1	RNU6-103P
ENSG00000260865.1	CTA-331F8.1
ENSG00000260600.1	RP11-109D24.1
ENSG00000201289.1	RN7SKP76
ENSG00000261199.1	UBE2FP2
ENSG00000278893.1	RP11-229O3.1
ENSG00000172824.14	CES4A
ENSG00000280163.1	CTC-277H1.6
ENSG00000262691.1	CTC-277H1.7
ENSG00000270049.2	RP11-297D21.4
ENSG00000039523.18	FAM65A
ENSG00000261386.2	CTD-2012K14.6
ENSG00000102904.14	TSNAXIP1
ENSG00000212445.1	SNORA48
ENSG00000259797.1	RP11-96D1.3
ENSG00000279693.1	RP11-71L14.3
ENSG00000201164.1	RNU4-36P
ENSG00000275383.1	RP11-615I2.6
ENSG00000266801.1	RP11-521L9.2
ENSG00000200164.1	Y_RNA
ENSG00000274093.1	RP11-140H17.2
ENSG00000196696.12	PDXDC2P
ENSG00000221066.1	SNORD111
ENSG00000283057.1	RP11-417N10.5
ENSG00000262140.1	RP11-417N10.3
ENSG00000251868.1	RNU7-71P
ENSG00000272330.1	AC002044.4
ENSG00000259972.2	AC009120.6
ENSG00000239763.2	AC009120.3
ENSG00000214331.8	RP11-252A24.2
ENSG00000207525.1	Y_RNA
ENSG00000252101.2	RNU6-758P
ENSG00000259999.1	RP11-252K23.1
ENSG00000261476.1	RP11-77K12.3
ENSG00000278926.1	RP11-264M12.4
ENSG00000261330.1	RP11-281J9.1
ENSG00000261837.1	RP11-264L1.3
ENSG00000260064.1	RP11-18F14.4
ENSG00000278985.1	RP11-303E16.9
ENSG00000260495.1	RP11-55K13.1
ENSG00000103150.5	MLYCD
ENSG00000274677.1	RP11-505K9.5
ENSG00000260750.5	RP11-482M8.1
ENSG00000260671.2	RP11-278A23.2
ENSG00000261744.1	RP11-21B21.4
ENSG00000129993.14	CBFA2T3
ENSG00000261574.1	RP1-168P16.2
ENSG00000261692.1	RP1-168P16.1
ENSG00000274627.1	RP11-104N10.2
ENSG00000258839.2	MC1R
ENSG00000223959.8	AFG3L1P
ENSG00000244097.1	RPS4XP17
ENSG00000281182.1	AC087392.1
ENSG00000264429.1	MIR3183
ENSG00000279340.1	RP11-667K14.9
ENSG00000262402.1	RP11-667K14.8
ENSG00000280280.1	RP1-59D14.8
ENSG00000279432.1	RP11-135N5.3
ENSG00000239884.3	RN7SL608P
ENSG00000221200.1	MIR1253
ENSG00000196689.11	TRPV1
ENSG00000261916.1	RP11-235E17.4
ENSG00000262248.1	RP11-235E17.5
ENSG00000262903.1	RP11-235E17.6
ENSG00000252456.1	RNA5SP434
ENSG00000263165.1	RP11-810M2.2
ENSG00000161905.12	ALOX15
ENSG00000261879.5	RP11-333E1.1
ENSG00000200914.1	RNA5SP435
ENSG00000261996.1	CTC-281F24.1
ENSG00000264468.1	MIR4520-1
ENSG00000215067.9	ALOX12-AS1
ENSG00000262503.1	RP11-530N7.2
ENSG00000263316.1	RP11-530N7.3
ENSG00000262089.1	RP11-589P10.5
ENSG00000263648.1	RP11-471L13.3
ENSG00000263707.1	RP11-597M12.1
ENSG00000175106.16	TVP23C
ENSG00000266538.1	RP11-385D13.3
ENSG00000275413.1	CTC-529I10.1
ENSG00000108474.16	PIGL
ENSG00000266803.1	RP1-77H15.1
ENSG00000231458.2	RNASEH1P2
ENSG00000170160.17	CCDC144A
ENSG00000206859.1	RNU6-767P
ENSG00000243370.3	RN7SL775P
ENSG00000278864.1	RP11-45M22.2
ENSG00000266498.1	RP11-45M22.5
ENSG00000264167.1	RP1-253P7.1
ENSG00000273018.5	CTD-2303H24.2
ENSG00000154874.14	CCDC144B
ENSG00000227078.1	AC004448.2
ENSG00000228331.2	RPL17P43
ENSG00000252349.1	SNORA31
ENSG00000266126.1	RP11-209D14.4
ENSG00000225014.1	KCTD9P1
ENSG00000263494.1	AC004702.2
ENSG00000154898.15	CCDC144CP
ENSG00000189423.11	USP32P3
ENSG00000235530.6	AC087294.2
ENSG00000252283.1	Vault
ENSG00000277450.1	CTB-96E2.10
ENSG00000167524.14	SGK494
ENSG00000266111.2	RP11-296K13.4
ENSG00000167549.18	CORO6
ENSG00000222858.1	RNU6-920P
ENSG00000265625.1	RP11-68I3.11
ENSG00000240531.1	RPL21P123
ENSG00000265713.1	RP11-82O19.2
ENSG00000252112.1	SNORD63
ENSG00000248121.8	SMURF2P1
ENSG00000263603.1	CTD-2349P21.5
ENSG00000280069.1	CTD-2349P21.3
ENSG00000276250.1	CTD-2349P21.12
ENSG00000176208.8	ATAD5
ENSG00000266371.1	RP11-142O6.1
ENSG00000264862.2	RN7SL45P
ENSG00000185158.12	LRRC37B
ENSG00000266777.1	SH3GL1P1
ENSG00000280033.1	CTD-2095E4.3
ENSG00000274341.1	RP11-227G15.10
ENSG00000278668.1	RP11-227G15.11
ENSG00000266385.1	RP11-227G15.8
ENSG00000264083.1	RP11-227G15.9
ENSG00000265337.1	RP11-466A19.5
ENSG00000265544.1	AA06
ENSG00000283417.1	RP11-118G23.3
ENSG00000279668.2	CTC-304I17.6
ENSG00000279674.1	RP11-1086I4.2
ENSG00000226049.3	TLK2P1
ENSG00000263485.1	CTC-304I17.4
ENSG00000265775.1	CTC-304I17.3
ENSG00000252370.1	RNA5SP438
ENSG00000207297.1	SNORD7
ENSG00000271392.1	RP1-161P9.5
ENSG00000270894.1	AC015849.13
ENSG00000275720.1	CTB-75G16.3
ENSG00000277911.1	RP11-333J10.2
ENSG00000276326.1	MIR2909
ENSG00000274308.1	RP11-19G24.1
ENSG00000275029.1	HMGB1P24
ENSG00000275839.1	CTC-421K24.1
ENSG00000274054.1	MIR4727
ENSG00000273576.1	RP11-390P24.1
ENSG00000073605.18	GSDMB
ENSG00000238793.1	SNORD124
ENSG00000236194.3	AC003104.1
ENSG00000278829.1	RP11-358B23.7
ENSG00000267222.1	RP11-194N12.2
ENSG00000267632.1	RP11-400F19.18
ENSG00000267595.1	RP11-242D8.2
ENSG00000267747.1	RP11-392O1.4
ENSG00000186566.12	GPATCH8
ENSG00000240589.3	RN7SL258P
ENSG00000283045.1	RP11-764D10.2
ENSG00000161692.17	DBF4B
ENSG00000200888.1	Y_RNA
ENSG00000224505.2	AC002117.1
ENSG00000233175.2	CTD-2020K17.3
ENSG00000278770.1	Metazoa_SRP
ENSG00000204650.13	CRHR1-IT1
ENSG00000282774.1	AC126544.4
ENSG00000274883.1	Metazoa_SRP
ENSG00000256762.1	STH
ENSG00000238723.1	Y_RNA
ENSG00000239291.1	RP5-867C24.1
ENSG00000262265.1	RP5-867C24.4
ENSG00000253347.1	CTD-2026D20.2
ENSG00000228782.7	CTD-2026D20.3
ENSG00000206734.1	Y_RNA
ENSG00000206954.1	RNU6-1201P
ENSG00000248714.6	RP11-1079K10.3
ENSG00000262039.1	RP11-81K2.1
ENSG00000235183.3	RP11-613C6.4
ENSG00000262837.1	RP11-304F15.7
ENSG00000204584.1	RP11-304F15.3
ENSG00000254039.1	RP11-304F15.6
ENSG00000279089.1	RP11-481C4.2
ENSG00000264895.1	RP11-421E14.2
ENSG00000279555.1	RP11-426D19.1
ENSG00000280028.1	RP11-118E18.1
ENSG00000242889.3	RN7SL449P
ENSG00000264112.1	RP11-159D12.2
ENSG00000207235.1	Y_RNA
ENSG00000271063.1	SNRPGP17
ENSG00000267637.1	RP11-619I22.1
ENSG00000241913.1	RP5-1073F15.1
ENSG00000241157.1	RP11-3K24.1
ENSG00000267083.1	KRT18P61
ENSG00000279133.1	RP11-342K2.1
ENSG00000264529.1	RP11-556O9.3
ENSG00000271749.1	RP11-269G24.7
ENSG00000263883.1	EEF1DP7
ENSG00000266173.5	STRADA
ENSG00000256525.6	POLG2
ENSG00000215769.8	RP13-104F24.2
ENSG00000214176.9	PLEKHM1P1
ENSG00000176809.10	LRRC37A3
ENSG00000207688.2	hsa-mir-548d-2
ENSG00000154262.12	ABCA6
ENSG00000283385.1	MIR4524A
ENSG00000154263.17	ABCA10
ENSG00000278873.1	PRO1804
ENSG00000252274.1	SCARNA24
ENSG00000265010.1	RP11-661C3.2
ENSG00000196169.14	KIF19
ENSG00000267376.1	ATP5LP6
ENSG00000242931.1	RPL7P49
ENSG00000212418.1	RNY4P36
ENSG00000200257.1	RNU6-97P
ENSG00000279600.1	RP11-637C24.5
ENSG00000238658.1	RNU6-625P
ENSG00000279570.1	CTD-2357A8.2
ENSG00000252391.1	RNU6-638P
ENSG00000263278.2	CH17-351M24.1
ENSG00000263069.5	CTD-2047H16.4
ENSG00000264961.1	MIR4730
ENSG00000176155.18	CCDC57
ENSG00000279744.1	RP13-20L14.10
ENSG00000262652.1	RP13-638C3.2
ENSG00000266107.1	MIR4525
ENSG00000262410.1	RP11-388C12.8
ENSG00000262663.1	RP11-497H17.1
ENSG00000079134.11	THOC1
ENSG00000207034.1	Y_RNA
ENSG00000266513.1	RP11-874J12.3
ENSG00000207278.1	RNU6-831P
ENSG00000250933.1	GAPDHP66
ENSG00000266288.1	CTD-3096M3.2
ENSG00000200637.1	RNU5F-3P
ENSG00000283532.1	MIR4317
ENSG00000279885.1	RP11-637N19.1
ENSG00000199856.2	U3
ENSG00000273368.1	RP11-376P6.3
ENSG00000272788.1	RP11-674N23.4
ENSG00000178127.12	NDUFV2
ENSG00000207092.1	Y_RNA
ENSG00000273284.1	RP11-888D10.4
ENSG00000223138.1	RNA5SP450
ENSG00000267108.1	RP11-861E21.1
ENSG00000279020.1	C18orf15
ENSG00000266146.1	MIR5190
ENSG00000267702.1	RP11-53B2.2
ENSG00000272746.1	RP11-53B2.6
ENSG00000263527.1	MIR4526
ENSG00000186481.16	ANKRD20A5P
ENSG00000212329.1	RNU6-316P
ENSG00000274214.1	RP11-757O6.6
ENSG00000180777.13	ANKRD30B
ENSG00000265948.1	RP11-296E23.2
ENSG00000242971.3	RN7SL233P
ENSG00000199977.1	SNORA73
ENSG00000265750.1	RP11-799B12.4
ENSG00000199874.1	RNA5SP452
ENSG00000199636.1	Y_RNA
ENSG00000265094.1	RP11-178F10.1
ENSG00000276221.1	MIR8057
ENSG00000276282.1	RP11-210K20.5
ENSG00000280406.1	RP11-379L18.2
ENSG00000283514.1	MIR3975
ENSG00000266965.1	RP11-712P20.2
ENSG00000279678.1	RP11-797E24.1
ENSG00000279543.1	RP11-1147P1.1
ENSG00000266530.1	MIR4318
ENSG00000243516.1	RPL12P40
ENSG00000276174.1	RP11-687E1.2
ENSG00000267088.1	RP11-115N12.1
ENSG00000280365.1	RP11-9H20.2
ENSG00000267193.5	RP11-116O18.3
ENSG00000267587.1	RP11-687F6.4
ENSG00000279366.1	RP11-380M21.3
ENSG00000278983.1	RP11-426J5.3
ENSG00000279250.1	RP11-46D1.2
ENSG00000263849.1	MIR4744
ENSG00000267713.1	RP11-10I6.2
ENSG00000280098.1	AC011155.1
ENSG00000263872.1	MIR4528
ENSG00000212539.2	U3
ENSG00000267504.1	RP11-845C23.2
ENSG00000266900.1	RP11-173A16.2
ENSG00000279236.1	RP11-120K19.3
ENSG00000267766.1	RP11-299P2.1
ENSG00000267430.1	RP11-635N19.2
ENSG00000260578.1	CTD-2541J13.1
ENSG00000264845.2	RP11-465I4.3
ENSG00000150637.8	CD226
ENSG00000263750.1	MIR548AV
ENSG00000276934.1	RP11-231E4.5
ENSG00000278075.1	RP11-248M19.1
ENSG00000252933.1	RNU6-1223P
ENSG00000267412.1	CTC-265F19.2
ENSG00000267749.1	CTC-265F19.1
ENSG00000276097.1	AC006538.8
ENSG00000183397.5	C19orf71
ENSG00000267436.1	AC005786.7
ENSG00000105278.10	ZFR2
ENSG00000268670.1	CTD-2622I13.3
ENSG00000089847.12	ANKRD24
ENSG00000187650.3	VMAC
ENSG00000183248.11	PRR36
ENSG00000267370.1	CTD-2623N2.3
ENSG00000265879.1	MIR4748
ENSG00000278897.1	AC020951.1
ENSG00000198429.9	ZNF69
ENSG00000212497.1	RNA5SP465
ENSG00000252546.1	RNA5SP466
ENSG00000269560.1	CTD-2192J16.21
ENSG00000240616.1	RPS6P25
ENSG00000141837.19	CACNA1A
ENSG00000270802.2	AC005776.1
ENSG00000279203.1	AC005785.5
ENSG00000280332.1	CTD-2013N17.6
ENSG00000268743.1	CTD-2538G9.5
ENSG00000269815.1	CTD-2278I10.4
ENSG00000252973.1	RNU6-1028P
ENSG00000186010.18	NDUFA13
ENSG00000258674.5	CTC-260F20.3
ENSG00000271283.1	CTC-412M14.6
ENSG00000238517.1	MIR1270
ENSG00000160229.11	ZNF66
ENSG00000268598.1	VN1R80P
ENSG00000268747.1	CTD-3030D20.1
ENSG00000279377.1	AC003973.3
ENSG00000277493.1	RP11-255H23.5
ENSG00000268362.5	CTD-2017D11.1
ENSG00000279425.1	CTD-2017D11.2
ENSG00000276030.1	CTD-2027I19.3
ENSG00000261770.1	CTC-459F4.1
ENSG00000279387.1	CTC-525D6.3
ENSG00000201388.1	SNORA68
ENSG00000252230.1	SNORD111
ENSG00000268683.1	CTD-2553L13.4
ENSG00000280106.1	CTC-523E23.3
ENSG00000267874.1	CTD-2527I21.9
ENSG00000236144.6	TMEM147-AS1
ENSG00000276071.1	CTD-3234P18.6
ENSG00000267345.1	CTD-2293H3.2
ENSG00000267672.1	CTD-2293H3.1
ENSG00000267437.1	CTC-454I21.4
ENSG00000267682.1	CTD-3220F14.2
ENSG00000241983.3	RN7SL566P
ENSG00000269069.1	CTC-471F3.5
ENSG00000205041.1	CTC-425O23.2
ENSG00000206674.1	RNU6-945P
ENSG00000279759.1	CTC-425O23.5
ENSG00000223284.1	RNU6-195P
ENSG00000279108.1	CTC-490E21.11
ENSG00000277744.1	CTC-435M10.12
ENSG00000267114.1	CTB-129P6.11
ENSG00000104936.17	DMPK
ENSG00000211580.1	MIR769
ENSG00000268401.1	CTC-344H19.4
ENSG00000267922.1	AC007193.6
ENSG00000268879.1	IGFL1P1
ENSG00000124440.15	HIF3A
ENSG00000279948.1	CTD-2233K9.1
ENSG00000104852.14	SNRNP70
ENSG00000269091.5	CTD-2126E3.3
ENSG00000268231.1	CTD-2560K21.6
ENSG00000161681.15	SHANK1
ENSG00000269483.2	LLNLF-191C12.1
ENSG00000283236.1	AC074141.3
ENSG00000208002.1	MIR643
ENSG00000198633.10	ZNF534
ENSG00000269825.1	CTD-3099C6.9
ENSG00000239912.1	RPL39P36
ENSG00000268496.1	CTD-2587H19.2
ENSG00000269873.1	CTD-2587H19.3
ENSG00000267838.2	AC008746.12
ENSG00000226696.5	LENG8-AS1
ENSG00000167615.16	LENG8
ENSG00000279794.1	CTD-2621I17.3
ENSG00000267298.1	AC006116.19
ENSG00000268352.1	AC007228.5
ENSG00000268392.1	AC003682.16
ENSG00000083828.15	ZNF586
ENSG00000269343.6	ZNF587B
ENSG00000204514.9	ZNF814
ENSG00000270804.1	CTD-2583A14.11
ENSG00000177025.3	C19orf18
ENSG00000270837.1	HNRNPDLP4
ENSG00000268201.1	CTD-3138B18.6
ENSG00000252334.1	RNU6-1337P
ENSG00000273901.1	CTD-2619J13.27
ENSG00000101282.8	RSPO4
ENSG00000215388.3	ACTG1P3
ENSG00000274322.1	RP11-314N13.10
ENSG00000232528.3	RP4-673D20.3
ENSG00000226632.1	UBE2V1P1
ENSG00000277425.1	RP5-1116H23.3
ENSG00000212536.1	RNA5SP474
ENSG00000225479.1	PLCB1-IT1
ENSG00000201348.1	RNU105B
ENSG00000230935.1	RPS3P1
ENSG00000234187.1	AIMP1P1
ENSG00000239923.3	RN7SL864P
ENSG00000199570.1	RNU6-228P
ENSG00000227927.2	MACROD2-IT1
ENSG00000213950.2	RPS10P2
ENSG00000201180.1	RNU6-115P
ENSG00000236474.1	GCNT1P1
ENSG00000265137.3	MIR3192
ENSG00000273148.1	RP5-1068E13.7
ENSG00000275142.1	RP5-999L4.2
ENSG00000202414.1	Y_RNA
ENSG00000227379.2	PPIAP2
ENSG00000213742.6	ZNF337-AS1
ENSG00000278383.1	RP4-694B14.8
ENSG00000175170.14	FAM182B
ENSG00000238151.1	MLLT10P1
ENSG00000274364.1	RP3-324O17.7
ENSG00000235313.1	HM13-IT1
ENSG00000199497.1	RNU1-94P
ENSG00000275576.1	RP5-836N17.4
ENSG00000264616.1	MIR4755
ENSG00000207997.1	MIR644A
ENSG00000277558.1	RP3-468O1.6
ENSG00000283441.1	MIR499B
ENSG00000088340.15	FER1L4
ENSG00000252549.1	RNU6-759P
ENSG00000219608.3	HIGD1AP16
ENSG00000232406.6	RP11-234K24.3
ENSG00000202255.1	Y_RNA
ENSG00000276603.1	RP11-425M5.7
ENSG00000231307.1	RPS3P2
ENSG00000240474.3	RN7SL116P
ENSG00000272407.1	RP3-511B24.5
ENSG00000263989.2	RN7SL615P
ENSG00000235088.1	RP4-620E11.4
ENSG00000273951.1	RP4-620E11.8
ENSG00000185513.14	L3MBTL1
ENSG00000101104.12	PABPC1L
ENSG00000149634.4	SPATA25
ENSG00000225849.1	RP5-981L23.2
ENSG00000273451.1	RP4-569M23.4
ENSG00000278231.1	RP5-906C1.1
ENSG00000222365.1	SNORD12B
ENSG00000229222.1	KRT18P4
ENSG00000206710.1	RNU6-147P
ENSG00000244687.11	UBE2V1
ENSG00000208018.1	MIR645
ENSG00000207802.1	MIR646
ENSG00000273759.1	RP4-563E14.1
ENSG00000203896.9	LIME1
ENSG00000199805.1	RNU1-134P
ENSG00000283206.1	MIR941-1
ENSG00000196132.11	MYT1
ENSG00000228314.1	CYP4F29P
ENSG00000230965.1	SNX18P13
ENSG00000215559.8	ANKRD20A11P
ENSG00000203616.2	RHOT1P2
ENSG00000223287.1	RNU6-954P
ENSG00000201812.1	RNA5SP488
ENSG00000280432.1	AP000962.1
ENSG00000199962.1	Y_RNA
ENSG00000185433.8	LINC00158
ENSG00000251972.1	RNU6-123P
ENSG00000176054.6	RPL23P2
ENSG00000230323.5	LINC00159
ENSG00000232623.1	AP000266.7
ENSG00000166979.12	EVA1C
ENSG00000229007.1	EXOSC3P1
ENSG00000186842.4	LINC00846
ENSG00000242220.6	TCP10L
ENSG00000205930.8	C21orf62-AS1
ENSG00000214914.3	RPL23AP3
ENSG00000228107.1	AP000692.9
ENSG00000237646.1	HLCS-IT1
ENSG00000207416.1	Y_RNA
ENSG00000212136.1	RNU6-696P
ENSG00000270116.1	AP001429.1
ENSG00000237609.1	AF064858.10
ENSG00000235701.1	PCBP2P1
ENSG00000229623.1	METTL21AP1
ENSG00000225330.1	AF064860.5
ENSG00000231713.2	AF064860.7
ENSG00000233756.5	DSCAM-IT1
ENSG00000225218.1	AP001628.6
ENSG00000160282.13	FTCD
ENSG00000228137.1	AP001469.7
ENSG00000223692.1	DIP2A-IT1
ENSG00000202239.1	RNU6-396P
ENSG00000273203.1	AC006946.16
ENSG00000273442.1	AC006946.17
ENSG00000185837.3	CECR5-AS1
ENSG00000264757.1	MIR3198-1
ENSG00000207780.1	MIR648
ENSG00000235445.1	XXbac-B476C20.14
ENSG00000234913.1	XXbac-B476C20.13
ENSG00000255156.1	RNY1P9
ENSG00000242876.3	RN7SL812P
ENSG00000236670.1	KRT18P5
ENSG00000169635.9	HIC2
ENSG00000183506.16	PI4KAP2
ENSG00000244671.3	RN7SL280P
ENSG00000274422.1	LL22NC03-2H8.5
ENSG00000211643.2	IGLV5-52
ENSG00000211645.2	IGLV1-50
ENSG00000236794.5	BCRP8
ENSG00000230701.2	FBXW4P1
ENSG00000133519.12	ZDHHC8P1
ENSG00000272733.1	KB-208E9.1
ENSG00000189269.12	DRICH1
ENSG00000244723.3	ASLP1
ENSG00000232545.1	KB-318B8.7
ENSG00000100053.9	CRYBB3
ENSG00000236641.1	CTA-221G9.7
ENSG00000231466.2	CTA-246H3.11
ENSG00000224003.1	YES1P1
ENSG00000221760.1	MIR548J
ENSG00000225783.6	MIAT
ENSG00000235954.6	TTC28-AS1
ENSG00000239249.3	RN7SL757P
ENSG00000201209.1	SNORD42
ENSG00000235786.1	ZNRF3-IT1
ENSG00000273350.1	RP4-539M6.20
ENSG00000222915.1	RNU6-564P
ENSG00000272689.1	RP4-539M6.21
ENSG00000264661.3	MIR3200
ENSG00000237977.1	EIF4HP2
ENSG00000251890.1	RNA5SP497
ENSG00000266012.1	MIR4764
ENSG00000232081.1	LARGE-IT1
ENSG00000266320.1	MIR3909
ENSG00000237406.1	NDUFA9P1
ENSG00000273899.4	NOL12
ENSG00000273214.1	RP5-1039K5.18
ENSG00000272720.1	CTA-228A9.3
ENSG00000244627.5	RP3-449O17.1
ENSG00000229955.1	RP1-5O6.4
ENSG00000280216.1	RP3-333H23.9
ENSG00000266594.1	MIR4766
ENSG00000182841.12	RRP7BP
ENSG00000233157.1	RP3-388M5.8
ENSG00000273243.1	CTA-217C2.2
ENSG00000221598.3	MIR1249
ENSG00000264160.1	MIR4762
ENSG00000266533.1	MIR3619
ENSG00000266887.1	MIR4535
ENSG00000205632.3	LINC01310
ENSG00000205559.3	CHKB-AS1
ENSG00000206795.1	Y_RNA
ENSG00000200620.1	SNORA7
ENSG00000236187.1	GJA6P
ENSG00000264566.3	MIR23C
ENSG00000214124.3	SNRPEP9
ENSG00000241886.1	RP11-242C19.2
ENSG00000224339.1	AL121578.5
ENSG00000187516.6	HYPM
ENSG00000229674.1	AL121578.7
ENSG00000238606.1	RNU7-7P
ENSG00000212207.1	RNU6-1321P
ENSG00000217624.2	RP11-204C16.4
ENSG00000251807.1	RNU6-202P
ENSG00000270069.1	MIR222HG
ENSG00000207870.1	MIR221
ENSG00000269902.1	RP6-99M1.3
ENSG00000231566.1	RP5-1158E12.3
ENSG00000213997.3	PGAM1P7
ENSG00000226048.1	YBX1P8
ENSG00000215284.2	RP11-198M15.1
ENSG00000201659.1	RNU12-2P
ENSG00000224975.1	INE1
ENSG00000206723.1	RNU6-1056P
ENSG00000280116.1	AC231657.1
ENSG00000270012.1	LL0XNC01-7P3.1
ENSG00000236576.1	RP11-22B10.3
ENSG00000232593.6	KANTR
ENSG00000276575.1	MIR6895
ENSG00000226310.1	RP3-323P24.3
ENSG00000231765.1	PPP1R11P2
ENSG00000230823.3	CBX1P1
ENSG00000235437.7	LINC01278
ENSG00000231729.1	ARHGEF9-IT1
ENSG00000225569.1	CCT4P2
ENSG00000252145.1	RNU6-1225P
ENSG00000222810.1	RNU2-68P
ENSG00000228906.1	RP13-216E22.4
ENSG00000230590.7	FTX
ENSG00000280375.1	RP13-204A15.5
ENSG00000230986.1	DDX3P2
ENSG00000224430.2	MKRN5P
ENSG00000271430.1	RP3-368A4.5
ENSG00000271533.1	RP3-368A4.6
ENSG00000202566.4	MIR421
ENSG00000212027.3	MIR374B
ENSG00000265727.2	RN7SL648P
ENSG00000230673.3	PABPC1P3
ENSG00000233063.2	SAR1AP4
ENSG00000226753.1	RP11-212D3.2
ENSG00000226854.1	RP11-212D3.4
ENSG00000231875.1	RP11-346E8.1
ENSG00000204086.4	RPA4
ENSG00000230320.1	BEND7P1
ENSG00000229954.1	MTND2P2
ENSG00000237300.2	MTCO1P19
ENSG00000224031.1	TCEAL3-AS1
ENSG00000222419.1	RNA5SP511
ENSG00000234345.2	LL0XNC01-116E7.1
ENSG00000263515.1	MIR548AN
ENSG00000277883.1	NLRP3P1
ENSG00000208013.3	MIR652
ENSG00000208883.1	SNORD96B
ENSG00000133136.4	GNG5P2
ENSG00000226112.1	FCF1P4
ENSG00000224664.2	RPL36AP53
ENSG00000212100.2	MIR764
ENSG00000222321.1	MIR1912
ENSG00000276158.2	MIR1264
ENSG00000221710.1	MIR1298
ENSG00000222715.1	MIR1911
ENSG00000199001.1	MIR448
ENSG00000212241.1	Y_RNA
ENSG00000235244.3	DANT2
ENSG00000200291.1	Y_RNA
ENSG00000252627.1	RNU6-122P
ENSG00000223995.2	RPL32P35
ENSG00000201518.1	RNA5SP513
ENSG00000226107.1	AC004383.3
ENSG00000225125.2	RANP4
ENSG00000202279.1	Y_RNA
ENSG00000232611.1	RP11-1114A5.4
ENSG00000207633.3	MIR505
ENSG00000203930.10	LINC00632
ENSG00000238039.1	AF011889.2
ENSG00000241769.7	LINC00893
ENSG00000235703.5	LINC00894
ENSG00000226555.1	AGKP1
ENSG00000229236.1	TTTY10
