## Supplementary material for "Genetic and environmental regulation of caudate nucleus transcriptome: insight into schizophrenia risk and the dopamine system": Data S6: module2_genes.csv

gene_id	gene_name
ENSG00000230092.7	RP11-206L10.8
ENSG00000162408.10	NOL9
ENSG00000049246.14	PER3
ENSG00000116285.12	ERRFI1
ENSG00000171612.6	SLC25A33
ENSG00000130939.18	UBE4B
ENSG00000120948.15	TARDBP
ENSG00000271895.2	RP4-635E18.8
ENSG00000239149.1	SNORA59A
ENSG00000037637.10	FBXO42
ENSG00000183114.7	FAM43B
ENSG00000090686.15	USP48
ENSG00000184677.16	ZBTB40
ENSG00000011007.12	TCEB3
ENSG00000179163.11	FUCA1
ENSG00000188529.14	SRSF10
ENSG00000204178.9	TMEM57
ENSG00000130695.13	CEP85
ENSG00000158062.20	UBXN11
ENSG00000204160.11	ZDHHC18
ENSG00000243659.1	RP11-4K3__A.3
ENSG00000158161.15	EYA3
ENSG00000116350.16	SRSF4
ENSG00000116353.15	MECR
ENSG00000060688.12	SNRNP40
ENSG00000116478.11	HDAC1
ENSG00000176261.15	ZBTB8OS
ENSG00000116497.17	S100PBP
ENSG00000004455.16	AK2
ENSG00000163866.8	SMIM12
ENSG00000134698.10	AGO4
ENSG00000126070.19	AGO3
ENSG00000188786.9	MTF1
ENSG00000090621.13	PABPC4
ENSG00000043514.15	TRIT1
ENSG00000010803.16	SCMH1
ENSG00000127125.8	PPCS
ENSG00000186409.14	CCDC30
ENSG00000159479.16	MED8
ENSG00000070785.16	EIF2B3
ENSG00000197429.10	IPP
ENSG00000230896.1	RP11-767N6.7
ENSG00000132122.11	SPATA6
ENSG00000185104.19	FAF1
ENSG00000117859.18	OSBPL9
ENSG00000134748.12	PRPF38A
ENSG00000134744.13	ZCCHC11
ENSG00000116171.16	SCP2
ENSG00000157216.15	SSBP3
ENSG00000162600.11	OMA1
ENSG00000162601.9	MYSM1
ENSG00000134716.9	CYP2J2
ENSG00000162604.12	TM2D1
ENSG00000132849.19	PATJ
ENSG00000162607.12	USP1
ENSG00000116641.17	DOCK7
ENSG00000162437.14	RAVER2
ENSG00000265996.1	MIR3671
ENSG00000213625.8	LEPROT
ENSG00000198160.14	MIER1
ENSG00000116704.7	SLC35D1
ENSG00000066557.5	LRRC40
ENSG00000118454.12	ANKRD13C
ENSG00000254685.6	FPGT
ENSG00000162623.15	TYW3
ENSG00000137955.15	RABGGTB
ENSG00000142892.14	PIGK
ENSG00000036549.12	ZZZ3
ENSG00000219201.4	RP11-181C21.4
ENSG00000162613.16	FUBP1
ENSG00000137965.10	IFI44
ENSG00000117174.10	ZNHIT6
ENSG00000122417.15	ODF2L
ENSG00000097033.14	SH3GLB1
ENSG00000065243.19	PKN2
ENSG00000137944.16	KYAT3
ENSG00000213516.9	RBMXL1
ENSG00000162664.16	ZNF326
ENSG00000122484.8	RPAP2
ENSG00000067208.14	EVI5
ENSG00000143033.17	MTF2
ENSG00000117500.12	TMED5
ENSG00000117505.12	DR1
ENSG00000067334.13	DNTTIP2
ENSG00000023909.9	GCLM
ENSG00000117528.11	ABCD3
ENSG00000152078.9	TMEM56
ENSG00000117569.18	PTBP2
ENSG00000162627.16	SNX7
ENSG00000162688.16	AGL
ENSG00000137992.14	DBT
ENSG00000224616.1	RTCA-AS1
ENSG00000162695.11	SLC30A7
ENSG00000117543.20	DPH5
ENSG00000060718.19	COL11A1
ENSG00000185946.15	RNPC3
ENSG00000240038.6	AMY2B
ENSG00000134186.11	PRPF38B
ENSG00000162775.14	RBM15
ENSG00000121931.15	LRIF1
ENSG00000156171.14	DRAM2
ENSG00000116455.13	WDR77
ENSG00000116473.14	RAP1A
ENSG00000143079.14	CTTNBP2NL
ENSG00000007341.18	ST7L
ENSG00000155380.11	SLC16A1
ENSG00000198799.11	LRIG2
ENSG00000081026.18	MAGI3
ENSG00000116793.15	PHTF1
ENSG00000081019.13	RSBN1
ENSG00000134262.12	AP4B1
ENSG00000213281.4	NRAS
ENSG00000052723.11	SIKE1
ENSG00000116815.15	CD58
ENSG00000196505.10	GDAP2
ENSG00000265808.3	SEC22B
ENSG00000274642.1	CH17-472G23.1
ENSG00000265491.4	RNF115
ENSG00000121851.12	POLR3GL
ENSG00000131791.7	PRKAB2
ENSG00000180867.10	PDIA3P1
ENSG00000178104.19	PDE4DIP
ENSG00000274265.4	CH17-189H20.1
ENSG00000118292.8	C1orf54
ENSG00000117360.12	PRPF3
ENSG00000163125.15	RPRD2
ENSG00000143457.10	GOLPH3L
ENSG00000143437.20	ARNT
ENSG00000143363.15	PRUNE1
ENSG00000143398.19	PIP5K1A
ENSG00000143390.17	RFX5
ENSG00000234614.1	AL450992.2
ENSG00000160753.15	RUSC1
ENSG00000116580.18	GON4L
ENSG00000143622.10	RIT1
ENSG00000132680.10	KIAA0907
ENSG00000280316.1	AL365181.1
ENSG00000117036.11	ETV3
ENSG00000132716.18	DCAF8
ENSG00000158850.14	B4GALT3
ENSG00000118217.5	ATF6
ENSG00000117143.13	UAP1
ENSG00000185630.18	PBX1
ENSG00000143183.16	TMCO1
ENSG00000143179.13	UCK2
ENSG00000143190.21	POU2F1
ENSG00000197965.11	MPZL1
ENSG00000224837.1	GCSHP5
ENSG00000117475.13	BLZF1
ENSG00000117533.14	VAMP4
ENSG00000094975.13	SUCO
ENSG00000183831.6	ANKRD45
ENSG00000076321.10	KLHL20
ENSG00000185278.15	ZBTB37
ENSG00000135870.11	RC3H1
ENSG00000152061.23	RABGAP1L
ENSG00000236021.1	RP11-195C7.1
ENSG00000057252.12	SOAT1
ENSG00000169905.12	TOR1AIP2
ENSG00000143337.18	TOR1AIP1
ENSG00000135862.5	LAMC1
ENSG00000116698.20	SMG7
ENSG00000116406.18	EDEM3
ENSG00000116668.12	SWT1
ENSG00000157181.15	C1orf27
ENSG00000229739.2	RP11-295K2.3
ENSG00000116750.13	UCHL5
ENSG00000134371.10	CDC73
ENSG00000177888.7	ZBTB41
ENSG00000223774.5	RP11-307B6.3
ENSG00000176393.10	RNPEP
ENSG00000077157.21	PPP1R12B
ENSG00000159348.12	CYB5R1
ENSG00000159388.5	BTG2
ENSG00000257315.1	ZBED6
ENSG00000158711.13	ELK4
ENSG00000117280.12	RAB29
ENSG00000133065.10	SLC41A1
ENSG00000180667.10	YOD1
ENSG00000117335.19	CD46
ENSG00000117625.13	RCOR3
ENSG00000143353.11	LYPLAL1
ENSG00000116141.15	MARK1
ENSG00000186063.12	AIDA
ENSG00000143771.11	CNIH4
ENSG00000143815.14	LBR
ENSG00000154380.17	ENAH
ENSG00000143811.17	PYCR2
ENSG00000143751.9	SDE2
ENSG00000181450.17	ZNF678
ENSG00000168118.11	RAB4A
ENSG00000069248.11	NUP133
ENSG00000135776.4	ABCB10
ENSG00000143643.12	TTC13
ENSG00000182118.6	FAM89A
ENSG00000116906.11	GNPAT
ENSG00000116903.7	EXOC8
ENSG00000116918.13	TSNAX
ENSG00000116991.10	SIPA1L2
ENSG00000059588.9	TARBP1
ENSG00000054267.20	ARID4B
ENSG00000116957.12	TBCE
ENSG00000143669.13	LYST
ENSG00000119285.10	HEATR1
ENSG00000116984.12	MTR
ENSG00000035687.9	ADSS
ENSG00000121644.18	DESI2
ENSG00000203667.9	COX20
ENSG00000185420.18	SMYD3
ENSG00000260855.1	RP11-439E19.10
ENSG00000196418.12	ZNF124
ENSG00000259865.1	RP11-488L18.10
ENSG00000227671.4	RP11-488L18.4
ENSG00000035115.21	SH3YL1
ENSG00000182551.13	ADI1
ENSG00000143797.11	MBOAT2
ENSG00000134330.18	IAH1
ENSG00000151694.12	ADAM17
ENSG00000115750.16	TAF1B
ENSG00000115761.15	NOL10
ENSG00000196208.13	GREB1
ENSG00000163029.15	SMC6
ENSG00000183891.5	TTC32
ENSG00000118965.14	WDR35
ENSG00000118961.14	LDAH
ENSG00000119778.14	ATAD2B
ENSG00000173960.12	UBXN2A
ENSG00000219626.8	FAM228B
ENSG00000198399.14	ITSN2
ENSG00000119772.16	DNMT3A
ENSG00000143970.16	ASXL2
ENSG00000115207.13	GTF3C2
ENSG00000243943.9	ZNF512
ENSG00000198522.13	GPN1
ENSG00000158019.20	BRE
ENSG00000171103.10	TRMT61B
ENSG00000163811.11	WDR43
ENSG00000021574.11	SPAST
ENSG00000152683.14	SLC30A6
ENSG00000171055.14	FEZ2
ENSG00000003509.15	NDUFAF7
ENSG00000115825.9	PRKD3
ENSG00000138061.11	CYP1B1
ENSG00000143889.15	HNRNPLL
ENSG00000163214.20	DHX57
ENSG00000115904.12	SOS1
ENSG00000011566.14	MAP4K3
ENSG00000252473.1	SNORA67
ENSG00000152154.10	TMEM178A
ENSG00000143924.18	EML4
ENSG00000138036.18	DYNC2LI1
ENSG00000236502.1	SIX3-AS1
ENSG00000068878.14	PSME4
ENSG00000162994.15	CLHC1
ENSG00000275052.4	PPP4R3B
ENSG00000138035.14	PNPT1
ENSG00000162928.8	PEX13
ENSG00000082898.16	XPO1
ENSG00000143952.19	VPS54
ENSG00000179833.4	SERTAD2
ENSG00000011523.13	CEP68
ENSG00000119865.8	CNRIP1
ENSG00000115956.9	PLEK
ENSG00000169621.9	APLF
ENSG00000198380.12	GFPT1
ENSG00000087338.4	GMCL1
ENSG00000115998.7	C2orf42
ENSG00000116001.15	TIA1
ENSG00000144043.11	TEX261
ENSG00000124383.8	MPHOSPH10
ENSG00000116096.5	SPR
ENSG00000135632.11	SMYD5
ENSG00000144034.14	TPRKB
ENSG00000144048.10	DUSP11
ENSG00000124356.15	STAMBP
ENSG00000114978.17	MOB1A
ENSG00000237737.5	DCTN1-AS1
ENSG00000115364.13	MRPL19
ENSG00000270696.1	RP11-342K6.1
ENSG00000271452.1	RP11-342K6.2
ENSG00000115423.18	DNAH6
ENSG00000176407.17	KCMF1
ENSG00000168883.19	USP39
ENSG00000132300.18	PTCD3
ENSG00000115548.16	KDM3A
ENSG00000239305.6	RNF103
ENSG00000172086.7	KRCC1
ENSG00000230006.7	ANKRD36BP2
ENSG00000144029.11	MRPS5
ENSG00000233757.6	AC092835.2
ENSG00000115042.9	FAHD2A
ENSG00000135956.8	TMEM127
ENSG00000114982.17	KANSL3
ENSG00000114988.11	LMAN2L
ENSG00000144199.11	FAHD2B
ENSG00000135976.16	ANKRD36
ENSG00000075568.16	TMEM131
ENSG00000115514.11	TXNDC9
ENSG00000158417.10	EIF5B
ENSG00000135945.9	REV1
ENSG00000115526.10	CHST10
ENSG00000158435.7	CNOT11
ENSG00000163162.8	RNF149
ENSG00000233639.5	LINC01158
ENSG00000135974.9	C2orf49
ENSG00000115652.14	UXS1
ENSG00000144057.15	ST6GAL2
ENSG00000169756.16	LIMS1
ENSG00000153107.11	ANAPC1
ENSG00000153214.9	TMEM87B
ENSG00000188177.13	ZC3H6
ENSG00000144136.10	SLC20A1
ENSG00000115084.12	SLC35F5
ENSG00000228857.2	AC104653.1
ENSG00000088205.12	DDX18
ENSG00000125633.10	CCDC93
ENSG00000125629.14	INSIG2
ENSG00000186132.14	C2orf76
ENSG00000169967.16	MAP3K2
ENSG00000136709.11	WDR33
ENSG00000144231.10	POLR2D
ENSG00000144233.9	AMMECR1L
ENSG00000082258.12	CCNT2
ENSG00000144228.8	SPOPL
ENSG00000121964.14	GTDC1
ENSG00000121989.14	ACVR2A
ENSG00000115947.13	ORC4
ENSG00000204406.12	MBD5
ENSG00000135999.11	EPC2
ENSG00000162980.16	ARL5A
ENSG00000115145.9	STAM2
ENSG00000196504.15	PRPF40A
ENSG00000115170.13	ACVR1
ENSG00000115183.13	TANC1
ENSG00000196151.10	WDSUB1
ENSG00000241399.6	CD302
ENSG00000136560.13	TANK
ENSG00000123607.14	TTC21B
ENSG00000138399.17	FASTKD1
ENSG00000213160.9	KLHL23
ENSG00000239467.5	AC007405.6
ENSG00000128708.12	HAT1
ENSG00000091409.14	ITGA6
ENSG00000172845.13	SP3
ENSG00000138433.15	CIR1
ENSG00000144306.14	SCRN3
ENSG00000235655.3	H3F3AP4
ENSG00000144320.13	KIAA1715
ENSG00000018510.13	AGPS
ENSG00000079156.16	OSBPL6
ENSG00000116095.10	PLEKHA3
ENSG00000163510.13	CWC22
ENSG00000170035.15	UBE2E3
ENSG00000077232.16	DNAJC10
ENSG00000064989.12	CALCRL
ENSG00000115368.9	WDR75
ENSG00000151687.14	ANKAR
ENSG00000128699.13	ORMDL1
ENSG00000064933.16	PMS1
ENSG00000198130.15	HIBCH
ENSG00000233654.1	AC093388.3
ENSG00000138386.16	NAB1
ENSG00000115541.10	HSPE1
ENSG00000115540.14	MOB4
ENSG00000119042.16	SATB2
ENSG00000226124.6	FTCDNL1
ENSG00000178074.5	C2orf69
ENSG00000162972.10	C2orf47
ENSG00000013441.15	CLK1
ENSG00000240344.8	PPIL3
ENSG00000115942.8	ORC2
ENSG00000003402.19	CFLAR
ENSG00000082146.12	STRADB
ENSG00000155755.18	TMEM237
ENSG00000003393.14	ALS2
ENSG00000055044.10	NOP58
ENSG00000138439.11	FAM117B
ENSG00000163596.16	ICA1L
ENSG00000138380.17	CARF
ENSG00000144426.18	NBEAL1
ENSG00000119004.15	CYP20A1
ENSG00000114933.15	INO80D
ENSG00000138400.12	MDH1B
ENSG00000118246.13	FASTKD2
ENSG00000118263.14	KLF7
ENSG00000118260.14	CREB1
ENSG00000178385.14	PLEKHM3
ENSG00000144445.16	KANSL1L
ENSG00000144451.18	SPAG16
ENSG00000138376.10	BARD1
ENSG00000138363.14	ATIC
ENSG00000144579.7	CTDSP1
ENSG00000135913.10	USP37
ENSG00000144580.13	CNOT9
ENSG00000224819.1	AC093843.1
ENSG00000085449.14	WDFY1
ENSG00000036257.12	CUL3
ENSG00000144468.16	RHBDD1
ENSG00000153823.18	PID1
ENSG00000153832.11	FBXO36
ENSG00000085982.13	USP40
ENSG00000132321.16	IQCA1
ENSG00000132323.8	ILKAP
ENSG00000204104.11	TRAF3IP1
ENSG00000220804.8	AC093642.5
ENSG00000134109.10	EDEM1
ENSG00000196220.15	SRGAP3
ENSG00000134077.15	THUMPD3
ENSG00000157014.10	TATDN2
ENSG00000144560.13	VGLL4
ENSG00000154743.17	TSEN2
ENSG00000132155.11	RAF1
ENSG00000170876.7	TMEM43
ENSG00000131389.16	SLC6A6
ENSG00000154781.15	CCDC174
ENSG00000131368.7	MRPS25
ENSG00000131375.9	CAPN7
ENSG00000206562.11	METTL6
ENSG00000131373.14	HACL1
ENSG00000169814.12	BTD
ENSG00000206560.11	ANKRD28
ENSG00000154813.9	DPH3
ENSG00000154814.13	OXNAD1
ENSG00000182568.16	SATB1
ENSG00000182247.9	UBE2E2
ENSG00000091317.7	CMTM6
ENSG00000170266.15	GLB1
ENSG00000153560.11	UBP1
ENSG00000170248.13	PDCD6IP
ENSG00000076242.14	MLH1
ENSG00000093167.17	LRRFIP2
ENSG00000144677.14	CTDSPL
ENSG00000172939.8	OXSR1
ENSG00000157036.12	EXOG
ENSG00000170011.13	MYRIP
ENSG00000172888.11	ZNF621
ENSG00000182606.14	TRAK1
ENSG00000093183.13	SEC22C
ENSG00000163788.13	SNRK
ENSG00000160746.12	ANO10
ENSG00000011198.7	ABHD5
ENSG00000179152.19	TCAIM
ENSG00000185219.16	ZNF445
ENSG00000186448.14	ZNF197
ENSG00000169981.10	ZNF35
ENSG00000186446.11	ZNF501
ENSG00000163807.5	KIAA1143
ENSG00000163812.13	ZDHHC3
ENSG00000211456.10	SACM1L
ENSG00000163818.16	LZTFL1
ENSG00000273682.1	RP11-427P5.3
ENSG00000114648.11	KLHL18
ENSG00000199476.1	Y_RNA
ENSG00000228638.1	FCF1P2
ENSG00000068745.14	IP6K2
ENSG00000114302.15	PRKAR2A
ENSG00000178537.9	SLC25A20
ENSG00000177479.19	ARIH2
ENSG00000270441.1	RP11-694I15.7
ENSG00000243477.5	NAT6
ENSG00000145050.15	MANF
ENSG00000145041.15	DCAF1
ENSG00000164080.13	RAD54L2
ENSG00000163939.18	PBRM1
ENSG00000016864.17	GLT8D1
ENSG00000114904.12	NEK4
ENSG00000163933.9	RFT1
ENSG00000272886.5	DCP1A
ENSG00000187672.12	ERC2
ENSG00000180376.16	CCDC66
ENSG00000174840.8	PDE12
ENSG00000174839.12	DENND6A
ENSG00000168301.12	KCTD6
ENSG00000144724.19	PTPRG
ENSG00000163635.17	ATXN7
ENSG00000172340.14	SUCLG2
ENSG00000241316.6	SUCLG2-AS1
ENSG00000144747.15	TMF1
ENSG00000163605.14	PPP4R2
ENSG00000227124.8	ZNF717
ENSG00000175105.6	ZNF654
ENSG00000179021.9	C3orf38
ENSG00000169379.15	ARL13B
ENSG00000170854.17	MINA
ENSG00000036054.12	TBC1D23
ENSG00000114354.13	TFG
ENSG00000138468.15	SENP7
ENSG00000182504.10	CEP97
ENSG00000242759.6	LINC00882
ENSG00000114446.4	IFT57
ENSG00000177707.10	NECTIN3
ENSG00000163608.14	NEPRO
ENSG00000176542.9	USF3
ENSG00000181722.16	ZBTB20
ENSG00000031081.10	ARHGAP31
ENSG00000163428.3	LRRC58
ENSG00000144840.8	RABL3
ENSG00000173226.16	IQCB1
ENSG00000145088.8	EAF2
ENSG00000114030.12	KPNA1
ENSG00000138463.8	DIRC2
ENSG00000065534.18	MYLK
ENSG00000175455.14	CCDC14
ENSG00000144909.7	OSBPL11
ENSG00000197763.13	TXNRD3
ENSG00000177646.18	ACAD9
ENSG00000273437.1	RP11-434H6.7
ENSG00000129071.9	MBD4
ENSG00000163913.11	IFT122
ENSG00000203644.3	RP11-332M2.1
ENSG00000138246.15	DNAJC13
ENSG00000081307.12	UBA5
ENSG00000163781.12	TOPBP1
ENSG00000163785.12	RYK
ENSG00000154928.16	EPHB1
ENSG00000174579.3	MSL2
ENSG00000118007.12	STAG1
ENSG00000158092.6	NCK1
ENSG00000114098.17	ARMC8
ENSG00000114107.8	CEP70
ENSG00000175110.11	MRPS22
ENSG00000248932.5	RP11-319G6.1
ENSG00000114115.9	RBP1
ENSG00000114120.11	SLC25A36
ENSG00000155903.11	RASA2
ENSG00000114126.17	TFDP2
ENSG00000114127.10	XRN1
ENSG00000175054.14	ATR
ENSG00000144935.14	TRPC1
ENSG00000163714.17	U2SURP
ENSG00000175040.5	CHST2
ENSG00000163754.17	GYG1
ENSG00000071794.15	HLTF
ENSG00000114744.8	COMMD2
ENSG00000196428.12	TSC22D2
ENSG00000181788.3	SIAH2
ENSG00000144893.12	MED12L
ENSG00000181467.4	RAP2B
ENSG00000174953.13	DHX36
ENSG00000114805.16	PLCH1
ENSG00000272990.1	RP11-305K5.1
ENSG00000163660.11	CCNL1
ENSG00000168827.14	GFM1
ENSG00000118855.18	MFSD1
ENSG00000151967.18	SCHIP1
ENSG00000068885.14	IFT80
ENSG00000163590.13	PPM1L
ENSG00000169251.12	NMD3
ENSG00000085274.15	MYNN
ENSG00000270135.1	RP11-362K14.7
ENSG00000173889.15	PHC3
ENSG00000207963.1	MIR569
ENSG00000121879.3	PIK3CA
ENSG00000121864.9	ZNF639
ENSG00000171109.18	MFN1
ENSG00000114450.9	GNB4
ENSG00000114416.17	FXR1
ENSG00000241231.1	RP11-275H4.1
ENSG00000058063.15	ATP11B
ENSG00000043093.13	DCUN1D1
ENSG00000078070.12	MCCC1
ENSG00000053524.11	MCF2L2
ENSG00000163872.15	YEATS2
ENSG00000145191.12	EIF2B5
ENSG00000156931.15	VPS8
ENSG00000073803.13	MAP3K13
ENSG00000136527.17	TRA2B
ENSG00000058866.14	DGKG
ENSG00000152492.13	CCDC50
ENSG00000041802.10	LSG1
ENSG00000114331.13	ACAP2
ENSG00000072274.12	TFRC
ENSG00000161217.11	PCYT1A
ENSG00000163960.11	UBXN7
ENSG00000163961.4	RNF168
ENSG00000163964.13	PIGX
ENSG00000174007.7	CEP19
ENSG00000161267.11	BDH1
ENSG00000214135.8	AC024560.3
ENSG00000185621.11	LMLN
ENSG00000272602.5	ZNF595
ENSG00000250312.6	ZNF718
ENSG00000198155.5	ZNF876P
ENSG00000131127.13	ZNF141
ENSG00000182903.15	ZNF721
ENSG00000185619.18	PCGF3
ENSG00000109685.17	WHSC1
ENSG00000214367.7	HAUS3
ENSG00000063978.15	RNF4
ENSG00000125388.19	GRK4
ENSG00000132406.11	TMEM128
ENSG00000168818.9	STX18
ENSG00000173011.11	TADA2B
ENSG00000196526.10	AFAP1
ENSG00000157869.14	RAB28
ENSG00000038219.12	BOD1L1
ENSG00000169762.16	TAPT1
ENSG00000263327.6	TAPT1-AS1
ENSG00000118579.12	MED28
ENSG00000163257.10	DCAF16
ENSG00000163138.18	PACRGL
ENSG00000109819.8	PPARGC1A
ENSG00000207697.1	MIR573
ENSG00000250317.8	SMIM20
ENSG00000109680.10	TBC1D19
ENSG00000065882.15	TBC1D1
ENSG00000109787.12	KLF3
ENSG00000157796.17	WDR19
ENSG00000035928.14	RFC1
ENSG00000121892.14	PDS5A
ENSG00000163281.11	GNPDA2
ENSG00000272936.1	RP11-700J17.2
ENSG00000145246.13	ATP10D
ENSG00000170448.11	NFXL1
ENSG00000109171.14	SLAIN2
ENSG00000145216.15	FIP1L1
ENSG00000272650.1	RP11-571I18.4
ENSG00000134853.11	PDGFRA
ENSG00000134852.14	CLOCK
ENSG00000090989.17	EXOC1
ENSG00000157426.13	AASDH
ENSG00000128050.8	PAICS
ENSG00000171476.21	HOPX
ENSG00000084093.15	REST
ENSG00000145241.10	CENPC
ENSG00000033178.12	UBA6
ENSG00000173542.8	MOB1B
ENSG00000163743.13	RCHY1
ENSG00000138750.14	NUP54
ENSG00000138764.13	CCNG2
ENSG00000138767.12	CNOT6L
ENSG00000249242.7	TMEM150C
ENSG00000138674.16	SEC31A
ENSG00000251022.6	THAP9-AS1
ENSG00000189308.10	LIN54
ENSG00000163312.10	HELQ
ENSG00000180769.8	WDFY3-AS2
ENSG00000145332.13	KLHL8
ENSG00000198189.10	HSD17B11
ENSG00000170502.12	NUDT9
ENSG00000118762.7	PKD2
ENSG00000163104.17	SMARCAD1
ENSG00000151247.12	EIF4E
ENSG00000164038.14	SLC9B2
ENSG00000164039.14	BDH2
ENSG00000168772.10	CXXC4
ENSG00000168769.13	TET2
ENSG00000138777.19	PPA2
ENSG00000145348.16	TBCK
ENSG00000164022.16	AIMP1
ENSG00000155016.17	CYP2U1
ENSG00000138796.15	HADH
ENSG00000123739.10	PLA2G12A
ENSG00000138658.15	ZGRF1
ENSG00000174720.15	LARP7
ENSG00000145349.16	CAMK2D
ENSG00000145388.14	METTL14
ENSG00000245958.6	RP11-33B1.1
ENSG00000164066.12	INTU
ENSG00000164070.11	HSPA4L
ENSG00000164073.9	MFSD8
ENSG00000164074.14	ABHD18
ENSG00000138709.17	LARP1B
ENSG00000077684.15	JADE1
ENSG00000151466.11	SCLT1
ENSG00000250241.5	RP11-9G1.3
ENSG00000109381.19	ELF2
ENSG00000164134.12	NAA15
ENSG00000172007.5	RAB33B
ENSG00000145391.13	SETD7
ENSG00000179387.9	ELMOD2
ENSG00000109445.10	ZNF330
ENSG00000170185.9	USP38
ENSG00000246448.2	RP13-578N3.3
ENSG00000164162.12	ANAPC10
ENSG00000164163.10	ABCE1
ENSG00000164169.12	PRMT9
ENSG00000151623.14	NR3C2
ENSG00000164144.15	ARFIP1
ENSG00000256043.2	CTSO
ENSG00000171503.11	ETFDH
ENSG00000171497.4	PPID
ENSG00000052795.12	FNIP2
ENSG00000145439.11	CBR4
ENSG00000137601.15	NEK1
ENSG00000164104.11	HMGB2
ENSG00000164106.7	SCRG1
ENSG00000164117.13	FBXO8
ENSG00000164118.12	CEP44
ENSG00000129187.14	DCTD
ENSG00000151718.15	WWC2
ENSG00000168564.5	CDKN2AIP
ENSG00000168556.6	ING2
ENSG00000182552.14	RWDD4
ENSG00000168538.15	TRAPPC11
ENSG00000168310.10	IRF2
ENSG00000164305.18	CASP3
ENSG00000164306.10	PRIMPOL
ENSG00000164323.12	CFAP97
ENSG00000145476.15	CYP4V2
ENSG00000153395.9	LPCAT1
ENSG00000185986.11	SDHAP3
ENSG00000164151.11	ICE1
ENSG00000133398.3	MED10
ENSG00000037474.14	NSUN2
ENSG00000078295.16	ADCY2
ENSG00000124275.14	MTRR
ENSG00000112902.11	SEMA5A
ENSG00000150756.13	FAM173B
ENSG00000164237.8	CMBL
ENSG00000223361.5	FTH1P10
ENSG00000168724.14	DNAJC21
ENSG00000113569.15	NUP155
ENSG00000164327.12	RICTOR
ENSG00000132356.11	PRKAA1
ENSG00000205765.8	C5orf51
ENSG00000172262.11	ZNF131
ENSG00000177453.7	NIM1K
ENSG00000248092.7	NNT-AS1
ENSG00000251141.5	RP11-53O19.1
ENSG00000178996.13	SNX18
ENSG00000067248.9	DHX29
ENSG00000039123.15	SKIV2L2
ENSG00000095015.5	MAP3K1
ENSG00000155545.19	MIER3
ENSG00000188725.7	SMIM15
ENSG00000250461.1	RP11-631M6.2
ENSG00000086200.16	IPO11
ENSG00000164197.11	RNF180
ENSG00000153006.15	SREK1IP1
ENSG00000113593.11	PPWD1
ENSG00000113597.17	TRAPPC13
ENSG00000153914.15	SREK1
ENSG00000249335.1	CTC-340D7.1
ENSG00000145740.18	SLC30A5
ENSG00000152942.18	RAD17
ENSG00000131844.15	MCCC2
ENSG00000157107.13	FCHO2
ENSG00000164331.9	ANKRA2
ENSG00000122008.15	POLK
ENSG00000152359.14	POC5
ENSG00000164253.13	WDR41
ENSG00000132842.13	AP3B1
ENSG00000145685.13	LHFPL2
ENSG00000152409.8	JMY
ENSG00000164329.13	PAPD4
ENSG00000113296.14	THBS4
ENSG00000228716.6	DHFR
ENSG00000113319.11	RASGRF2
ENSG00000145715.14	RASA1
ENSG00000134480.13	CCNH
ENSG00000164180.13	TMEM161B
ENSG00000247828.7	TMEM161B-AS1
ENSG00000153140.8	CETN3
ENSG00000176055.9	MBLAC2
ENSG00000176018.12	LYSMD3
ENSG00000249353.2	NPM1P27
ENSG00000198677.10	TTC37
ENSG00000153113.23	CAST
ENSG00000164307.12	ERAP1
ENSG00000113441.15	LNPEP
ENSG00000153922.10	CHD1
ENSG00000145723.16	GIN1
ENSG00000145725.19	PPIP5K2
ENSG00000181751.9	C5orf30
ENSG00000112874.9	NUDT12
ENSG00000151422.12	FER
ENSG00000186952.14	TMEM232
ENSG00000134987.11	WDR36
ENSG00000172795.15	DCP2
ENSG00000047188.15	YTHDC2
ENSG00000080709.14	KCNN2
ENSG00000164219.9	PGGT1B
ENSG00000145782.12	ATG12
ENSG00000145781.8	COMMD10
ENSG00000172869.14	DMXL1
ENSG00000151304.5	SRFBP1
ENSG00000064692.18	SNCAIP
ENSG00000260686.1	CTB-36H16.2
ENSG00000064652.10	SNX24
ENSG00000168944.15	CEP120
ENSG00000164904.16	ALDH7A1
ENSG00000249577.1	CTD-2195M15.1
ENSG00000245937.7	LINC01184
ENSG00000186687.15	LYRM7
ENSG00000263597.1	MIR3936
ENSG00000155329.11	ZCCHC10
ENSG00000113583.7	C5orf15
ENSG00000152700.13	SAR1B
ENSG00000113615.12	SEC24A
ENSG00000145833.15	DDX46
ENSG00000113648.16	H2AFY
ENSG00000113658.16	SMAD5
ENSG00000112983.17	BRD8
ENSG00000094880.10	CDC23
ENSG00000120709.10	FAM53C
ENSG00000112855.14	HARS2
ENSG00000081818.3	PCDHB4
ENSG00000171720.9	HDAC3
ENSG00000091009.7	RBM27
ENSG00000113649.11	TCERG1
ENSG00000176049.15	JAKMIP2
ENSG00000145868.16	FBXO38
ENSG00000164284.14	GRPEL2
ENSG00000113712.16	CSNK1A1
ENSG00000123643.12	SLC36A1
ENSG00000145907.14	G3BP1
ENSG00000055147.18	FAM114A2
ENSG00000037749.11	MFAP3
ENSG00000155508.13	CNOT8
ENSG00000155868.7	MED7
ENSG00000170234.12	PWWP2A
ENSG00000113328.18	CCNG1
ENSG00000113719.15	ERGIC1
ENSG00000164463.12	CREBRF
ENSG00000113194.12	FAF2
ENSG00000087206.16	UIMC1
ENSG00000113761.11	ZNF346
ENSG00000218227.3	RP11-889L3.1
ENSG00000113240.12	CLK4
ENSG00000178338.10	ZNF354B
ENSG00000177932.6	ZNF354C
ENSG00000113300.11	CNOT6
ENSG00000245060.6	LINC00847
ENSG00000196670.13	ZFP62
ENSG00000112679.14	DUSP22
ENSG00000271727.1	RP11-532F6.4
ENSG00000170542.5	SERPINB9
ENSG00000137275.13	RIPK1
ENSG00000112739.16	PRPF4B
ENSG00000198721.12	ECI2
ENSG00000145982.11	FARS2
ENSG00000124783.12	SSR1
ENSG00000188428.18	BLOC1S5
ENSG00000124786.9	SLC35B3
ENSG00000111845.4	PAK1IP1
ENSG00000137210.13	TMEM14B
ENSG00000124523.15	SIRT5
ENSG00000050393.11	MCUR1
ENSG00000124789.11	NUP153
ENSG00000165097.13	KDM1B
ENSG00000124795.14	DEK
ENSG00000145996.11	CDKAL1
ENSG00000124532.14	MRS2
ENSG00000137261.13	KIAA0319
ENSG00000112304.10	ACOT13
ENSG00000228223.2	HCG11
ENSG00000261353.1	CTA-14H9.5
ENSG00000181315.10	ZNF322
ENSG00000198315.10	ZKSCAN8
ENSG00000197062.11	ZSCAN26
ENSG00000204642.13	HLA-F
ENSG00000270604.5	HCG17
ENSG00000231074.8	HCG18
ENSG00000065060.16	UHRF1BP1
ENSG00000112062.10	MAPK14
ENSG00000112078.13	KCTD20
ENSG00000112079.8	STK38
ENSG00000268745.1	RP11-298J23.9
ENSG00000024048.10	UBR2
ENSG00000112624.12	GLTSCR1L
ENSG00000124587.13	PEX6
ENSG00000112659.13	CUL9
ENSG00000171467.15	ZNF318
ENSG00000124571.17	XPO5
ENSG00000196284.14	SUPT3H
ENSG00000198087.7	CD2AP
ENSG00000031691.6	CENPQ
ENSG00000112118.17	MCM3
ENSG00000225791.6	TRAM2-AS1
ENSG00000001084.10	GCLC
ENSG00000137269.14	LRRC1
ENSG00000146147.14	MLIP
ENSG00000146151.12	HMGCLL1
ENSG00000112200.16	ZNF451
ENSG00000082269.16	FAM135A
ENSG00000119899.12	SLC17A5
ENSG00000146243.13	IRAK1BP1
ENSG00000135338.13	LCA5
ENSG00000083123.14	BCKDHB
ENSG00000005700.14	IBTK
ENSG00000118420.16	UBE3D
ENSG00000083097.14	DOPEY1
ENSG00000013375.15	PGM3
ENSG00000135315.11	CEP162
ENSG00000135317.12	SNX14
ENSG00000135316.17	SYNCRIP
ENSG00000220563.1	PKMP3
ENSG00000146282.17	RARS2
ENSG00000135336.14	ORC3
ENSG00000111880.15	RNGTT
ENSG00000146281.5	PM20D2
ENSG00000083099.10	LYRM2
ENSG00000118412.12	CASP8AP2
ENSG00000135341.17	MAP3K7
ENSG00000172469.15	MANEA
ENSG00000014123.9	UFL1
ENSG00000271860.6	RP11-436D23.1
ENSG00000112234.8	FBXL4
ENSG00000123552.17	USP45
ENSG00000112237.12	CCNC
ENSG00000112249.13	ASCC3
ENSG00000085382.11	HACE1
ENSG00000085377.13	PREP
ENSG00000057663.13	ATG5
ENSG00000130349.9	C6orf203
ENSG00000112320.11	SOBP
ENSG00000025796.13	SEC63
ENSG00000081087.14	OSTM1
ENSG00000135535.15	CD164
ENSG00000155085.15	AK9
ENSG00000197498.12	RPF2
ENSG00000009413.15	REV3L
ENSG00000231889.7	TRAF3IP2-AS1
ENSG00000178425.13	NT5DC1
ENSG00000111832.12	RWDD1
ENSG00000153975.9	ZUFSP
ENSG00000196911.10	KPNA5
ENSG00000047932.13	GOPC
ENSG00000153989.7	NUS1
ENSG00000111860.13	CEP85L
ENSG00000111879.18	FAM184A
ENSG00000146350.13	TBC1D32
ENSG00000025156.12	HSF2
ENSG00000111906.17	HDDC2
ENSG00000226409.1	RP11-735G4.1
ENSG00000135547.8	HEY2
ENSG00000066651.17	TRMT11
ENSG00000118507.15	AKAP7
ENSG00000112282.17	MED23
ENSG00000079950.13	STX7
ENSG00000028839.9	TBPL1
ENSG00000146411.5	SLC2A12
ENSG00000112339.14	HBS1L
ENSG00000135541.20	AHI1
ENSG00000135597.18	REPS1
ENSG00000112406.4	HECA
ENSG00000146416.17	AIG1
ENSG00000034693.14	PEX3
ENSG00000001036.13	FUCA2
ENSG00000135521.8	LTV1
ENSG00000112425.13	EPM2A
ENSG00000118496.4	FBXO30
ENSG00000146414.15	SHPRH
ENSG00000233452.6	STXBP5-AS1
ENSG00000186625.13	KATNA1
ENSG00000131023.12	LATS1
ENSG00000120253.13	NUP43
ENSG00000155906.16	RMND1
ENSG00000112031.15	MTRF1L
ENSG00000049618.22	ARID1B
ENSG00000146425.10	DYNLT1
ENSG00000130363.11	RSPH3
ENSG00000146457.14	WTAP
ENSG00000197081.12	IGF2R
ENSG00000085511.19	MAP3K4
ENSG00000198818.9	SFT2D1
ENSG00000026297.15	RNASET2
ENSG00000130396.20	MLLT4
ENSG00000130023.15	ERMARD
ENSG00000164828.17	SUN1
ENSG00000146587.17	RBAK
ENSG00000122512.14	PMS2
ENSG00000008256.15	CYTH3
ENSG00000164535.14	DAGLB
ENSG00000136240.9	KDELR2
ENSG00000164631.18	ZNF12
ENSG00000106392.10	C1GALT1
ENSG00000164654.15	MIOS
ENSG00000219545.10	UMAD1
ENSG00000106415.12	GLCCI1
ENSG00000106460.18	TMEM106B
ENSG00000214960.9	ISPD
ENSG00000071189.21	SNX13
ENSG00000105849.5	TWISTNB
ENSG00000105866.13	SP4
ENSG00000164649.19	CDCA7L
ENSG00000122550.17	KLHL7
ENSG00000169193.11	CCDC126
ENSG00000106049.8	HIBADH
ENSG00000180233.10	ZNRF2
ENSG00000235859.5	AC006978.6
ENSG00000006625.17	GGCT
ENSG00000106355.9	LSM5
ENSG00000105778.17	AVL9
ENSG00000229358.3	DPY19L1P1
ENSG00000273014.1	RP11-225B17.2
ENSG00000231952.3	DPY19L1P2
ENSG00000170852.10	KBTBD2
ENSG00000205763.13	RP9P
ENSG00000122643.18	NT5C3A
ENSG00000122507.20	BBS9
ENSG00000173852.14	DPY19L1
ENSG00000122557.9	HERPUD2
ENSG00000010270.13	STARD3NL
ENSG00000241127.7	YAE1D1
ENSG00000065883.14	CDK13
ENSG00000106603.17	COA1
ENSG00000106605.10	BLVRA
ENSG00000106608.16	URGCP
ENSG00000078967.12	UBE2D4
ENSG00000136273.11	HUS1
ENSG00000154978.12	VOPP1
ENSG00000146733.13	PSPH
ENSG00000214652.5	ZNF727
ENSG00000234444.9	ZNF736
ENSG00000146757.13	ZNF92
ENSG00000230189.6	GS1-124K5.2
ENSG00000198874.12	TYW1
ENSG00000106610.14	STAG3L4
ENSG00000233369.7	GTF2IP4
ENSG00000263001.5	GTF2I
ENSG00000127952.16	STYXL1
ENSG00000214439.3	FAM185BP
ENSG00000127947.15	PTPN12
ENSG00000187257.15	RSBN1L
ENSG00000006576.16	PHTF2
ENSG00000187391.19	MAGI2
ENSG00000234456.7	MAGI2-AS3
ENSG00000182165.17	TP53TG1
ENSG00000001631.15	KRIT1
ENSG00000127980.15	PEX1
ENSG00000127993.15	RBM48
ENSG00000234545.7	FAM133B
ENSG00000105810.9	CDK6
ENSG00000004766.15	VPS50
ENSG00000196652.11	ZKSCAN5
ENSG00000197343.10	ZNF655
ENSG00000146833.15	TRIM4
ENSG00000222011.8	FAM185A
ENSG00000161048.11	NAPEPLD
ENSG00000005483.20	KMT2E
ENSG00000135249.7	RINT1
ENSG00000105856.13	HBP1
ENSG00000164597.13	COG5
ENSG00000075790.10	BCAP29
ENSG00000105879.11	CBLL1
ENSG00000177683.13	THAP5
ENSG00000198839.9	ZNF277
ENSG00000006652.13	IFRD1
ENSG00000146802.12	TMEM168
ENSG00000164603.11	BMT2
ENSG00000077063.10	CTTNBP2
ENSG00000008311.14	AASS
ENSG00000081803.15	CADPS2
ENSG00000128513.14	POT1
ENSG00000048405.9	ZNF800
ENSG00000106344.8	RBM28
ENSG00000238072.1	RP11-305M3.2
ENSG00000106459.14	NRF1
ENSG00000158623.14	COPG2
ENSG00000231721.6	LINC-PINT
ENSG00000128585.17	MKLN1
ENSG00000122786.19	CALD1
ENSG00000105875.13	WDR91
ENSG00000080802.18	CNOT4
ENSG00000155561.14	NUP205
ENSG00000243317.7	C7orf73
ENSG00000122778.9	KIAA1549
ENSG00000157741.14	UBN2
ENSG00000146963.17	LUC7L2
ENSG00000006459.10	KDM7A
ENSG00000146966.12	DENND2A
ENSG00000006530.15	AGK
ENSG00000244701.1	RP5-894A10.2
ENSG00000270157.1	RP5-894A10.6
ENSG00000155660.10	PDIA4
ENSG00000197024.8	ZNF398
ENSG00000013374.15	NUB1
ENSG00000105993.14	DNAJB6
ENSG00000126870.15	WDR60
ENSG00000223508.5	RPL23AP53
ENSG00000147364.16	FBXO25
ENSG00000180190.11	TDRP
ENSG00000147324.10	MFHAS1
ENSG00000175806.14	MSRA
ENSG00000255052.4	FAM66D
ENSG00000227888.4	FAM66A
ENSG00000154359.12	LONRF1
ENSG00000104219.12	ZDHHC2
ENSG00000155975.9	VPS37A
ENSG00000104763.18	ASAH1
ENSG00000104613.11	INTS10
ENSG00000120910.14	PPP3CC
ENSG00000134020.7	PEBP4
ENSG00000147454.13	SLC25A37
ENSG00000186918.13	ZNF395
ENSG00000147421.17	HMBOX1
ENSG00000259366.1	CTD-2647L4.4
ENSG00000104660.17	LEPROTL1
ENSG00000197265.8	GTF2E2
ENSG00000172733.11	PURG
ENSG00000165392.9	WRN
ENSG00000253974.5	NRG1-IT1
ENSG00000129691.15	ASH2L
ENSG00000147548.16	WHSC1L1
ENSG00000168615.11	ADAM9
ENSG00000083168.9	KAT6A
ENSG00000120925.14	RNF170
ENSG00000168172.8	HOOK3
ENSG00000168522.12	FNTA
ENSG00000165102.14	HGSNAT
ENSG00000254348.1	RP11-1134I14.4
ENSG00000164808.16	SPIDR
ENSG00000147509.13	RGS20
ENSG00000120992.17	LYPLA1
ENSG00000137574.10	TGS1
ENSG00000169122.11	FAM110B
ENSG00000035681.7	NSMAF
ENSG00000272010.1	CTD-3025N20.3
ENSG00000205268.10	PDE7A
ENSG00000147576.15	ADHFE1
ENSG00000104205.12	SGK3
ENSG00000121022.13	COPS5
ENSG00000104218.14	CSPP1
ENSG00000066777.8	ARFGEF1
ENSG00000147592.8	LACTB2
ENSG00000207417.1	Y_RNA
ENSG00000164751.14	PEX2
ENSG00000260398.1	RP11-594N15.3
ENSG00000147586.9	MRPS28
ENSG00000205189.11	ZBTB10
ENSG00000164684.13	ZNF704
ENSG00000076641.4	PAG1
ENSG00000133731.9	IMPA1
ENSG00000133739.15	LRRCC1
ENSG00000176623.11	RMDN1
ENSG00000085719.12	CPNE3
ENSG00000156103.15	MMP16
ENSG00000251136.8	RP11-37B2.1
ENSG00000164823.9	OSGIN2
ENSG00000104325.6	DECR1
ENSG00000253250.2	C8orf88
ENSG00000155099.7	TMEM55A
ENSG00000155100.10	OTUD6B
ENSG00000183808.11	RBM12B
ENSG00000280123.1	RP11-267M23.1
ENSG00000164944.11	KIAA1429
ENSG00000156162.16	DPY19L4
ENSG00000164941.13	INTS8
ENSG00000156172.5	C8orf37
ENSG00000156469.8	MTERF3
ENSG00000104324.15	CPQ
ENSG00000104341.16	LAPTM4B
ENSG00000132549.18	VPS13B
ENSG00000261087.1	KB-1460A1.5
ENSG00000120963.11	ZNF706
ENSG00000048392.11	RRM2B
ENSG00000164933.11	SLC25A32
ENSG00000164830.18	OXR1
ENSG00000120526.10	NUDCD1
ENSG00000147654.14	EBAG9
ENSG00000147679.11	UTP23
ENSG00000281527.1	AC087350.1
ENSG00000064313.11	TAF2
ENSG00000178764.7	ZHX2
ENSG00000156787.16	TBC1D31
ENSG00000176853.15	FAM91A1
ENSG00000164983.7	TMEM65
ENSG00000170881.4	RNF139
ENSG00000164961.15	KIAA0196
ENSG00000156831.7	NSMCE2
ENSG00000168672.3	FAM84B
ENSG00000153317.14	ASAP1
ENSG00000129292.20	PHF20L1
ENSG00000131773.13	KHDRBS3
ENSG00000253248.5	RP11-149P24.1
ENSG00000022567.9	SLC45A4
ENSG00000184489.11	PTP4A3
ENSG00000183309.11	ZNF623
ENSG00000196922.10	ZNF252P
ENSG00000107104.18	KANK1
ENSG00000080608.9	PUM3
ENSG00000227835.8	CARM1P1
ENSG00000080298.15	RFX3
ENSG00000106993.11	CDC37L1
ENSG00000147853.16	AK3
ENSG00000120158.11	RCL1
ENSG00000096968.13	JAK2
ENSG00000107020.9	PLGRKT
ENSG00000107036.11	RIC1
ENSG00000147854.16	UHRF2
ENSG00000175893.11	ZDHHC21
ENSG00000164975.15	SNAPC3
ENSG00000147874.10	HAUS6
ENSG00000137145.20	DENND4C
ENSG00000272842.1	RP11-513M16.7
ENSG00000120159.11	CAAP1
ENSG00000137055.14	PLAA
ENSG00000096872.15	IFT74
ENSG00000147894.14	C9orf72
ENSG00000122729.18	ACO1
ENSG00000197579.7	TOPORS
ENSG00000137074.18	APTX
ENSG00000122692.8	SMU1
ENSG00000086102.18	NFX1
ENSG00000231165.3	TRBV26OR9-2
ENSG00000137073.20	UBAP2
ENSG00000198876.12	DCAF12
ENSG00000230074.1	RP11-195F19.9
ENSG00000198722.14	UNC13B
ENSG00000107185.9	RGP1
ENSG00000159899.14	NPR2
ENSG00000276730.1	Hammerhead_HH9
ENSG00000281649.1	EBLN3
ENSG00000137054.15	POLR1E
ENSG00000234160.1	RP11-613M10.6
ENSG00000107371.12	EXOSC3
ENSG00000122741.15	DCAF10
ENSG00000283162.1	RP11-403F21.4
ENSG00000232433.2	GXYLT1P3
ENSG00000188647.12	PTAR1
ENSG00000198887.8	SMC5
ENSG00000106733.20	NMRK1
ENSG00000165113.12	GKAP1
ENSG00000178966.16	RMI1
ENSG00000135040.15	NAA35
ENSG00000083223.17	ZCCHC6
ENSG00000187742.14	SECISBP2
ENSG00000198000.11	NOL8
ENSG00000127080.9	IPPK
ENSG00000275318.1	RP11-526D8.11
ENSG00000127081.13	ZNF484
ENSG00000188938.15	FAM120AOS
ENSG00000158079.14	PTPDC1
ENSG00000148110.15	MFSD14B
ENSG00000182150.15	ERCC6L2
ENSG00000081377.16	CDC14B
ENSG00000081386.12	ZNF510
ENSG00000196597.11	ZNF782
ENSG00000196312.12	MFSD14C
ENSG00000242375.1	RP11-498P14.3
ENSG00000196116.7	TDRD7
ENSG00000136936.10	XPA
ENSG00000106799.12	TGFBR1
ENSG00000136874.10	STX17
ENSG00000023318.7	ERP44
ENSG00000136783.9	NIPSNAP3A
ENSG00000106701.11	FSD1L
ENSG00000106692.13	FKTN
ENSG00000095209.11	TMEM38B
ENSG00000119328.11	FAM206A
ENSG00000119326.14	CTNNAL1
ENSG00000243444.7	PALM2
ENSG00000165185.14	KIAA1958
ENSG00000148153.13	INIP
ENSG00000136868.10	SLC31A1
ENSG00000176386.8	CDC26
ENSG00000119402.16	FBXW2
ENSG00000095261.13	PSMD5
ENSG00000226752.8	PSMD5-AS1
ENSG00000119397.16	CNTRL
ENSG00000204136.10	GGTA1P
ENSG00000261534.1	RP11-244O19.1
ENSG00000119446.13	RBM18
ENSG00000136940.13	PDCL
ENSG00000186130.4	ZBTB6
ENSG00000119522.16	DENND1A
ENSG00000165219.21	GAPVD1
ENSG00000169155.9	ZBTB43
ENSG00000177125.5	ZBTB34
ENSG00000136828.18	RALGPS1
ENSG00000107021.15	TBC1D13
ENSG00000175287.18	PHYHD1
ENSG00000136816.15	TOR1B
ENSG00000130713.15	EXOSC2
ENSG00000125482.12	TTF1
ENSG00000265806.1	MIR4292
ENSG00000107929.14	LARP4B
ENSG00000107937.18	GTPBP4
ENSG00000165568.17	AKR1E2
ENSG00000108021.19	FAM208B
ENSG00000134453.15	RBM17
ENSG00000198879.11	SFMBT2
ENSG00000151461.19	UPF2
ENSG00000181192.11	DHTKD1
ENSG00000165609.12	NUDT5
ENSG00000107537.13	PHYH
ENSG00000086475.14	SEPHS1
ENSG00000165630.13	PRPF18
ENSG00000239665.8	RP11-295P9.3
ENSG00000187522.14	HSPA14
ENSG00000152455.15	SUV39H2
ENSG00000152465.17	NMT2
ENSG00000148484.17	RSU1
ENSG00000241058.3	NSUN6
ENSG00000165997.4	ARL5B
ENSG00000120594.16	PLXDC2
ENSG00000078403.16	MLLT10
ENSG00000136770.10	DNAJC1
ENSG00000168283.13	BMI1
ENSG00000165312.6	OTUD1
ENSG00000254635.5	WAC-AS1
ENSG00000224597.9	SVIL-AS1
ENSG00000120616.15	EPC1
ENSG00000216937.12	CCDC7
ENSG00000150076.23	AL356053.1
ENSG00000095794.19	CREM
ENSG00000198105.12	ZNF248
ENSG00000189180.15	ZNF33A
ENSG00000075407.18	ZNF37A
ENSG00000234420.7	ZNF37BP
ENSG00000165512.4	ZNF22
ENSG00000165406.15	MARCH8
ENSG00000172661.17	FAM21C
ENSG00000239883.8	PARGP1
ENSG00000107643.15	MAPK8
ENSG00000225830.11	ERCC6
ENSG00000204152.10	TIMM23B
ENSG00000151151.5	IPMK
ENSG00000072401.14	UBE2D1
ENSG00000108064.10	TFAM
ENSG00000072422.16	RHOBTB1
ENSG00000150347.14	ARID5B
ENSG00000096717.11	SIRT1
ENSG00000148634.15	HERC4
ENSG00000096746.17	HNRNPH3
ENSG00000204130.12	RUFY2
ENSG00000122912.14	SLC25A16
ENSG00000060339.13	CCAR1
ENSG00000165732.12	DDX21
ENSG00000156502.13	SUPV3L1
ENSG00000166224.16	SGPL1
ENSG00000138303.17	ASCC1
ENSG00000221164.1	SNORA11
ENSG00000213551.4	DNAJC9
ENSG00000196968.10	FUT11
ENSG00000035403.16	VCL
ENSG00000148606.12	POLR3A
ENSG00000280355.1	RP11-119F19.5
ENSG00000133678.13	TMEM254
ENSG00000185737.12	NRG3
ENSG00000107779.12	BMPR1A
ENSG00000122376.11	FAM35A
ENSG00000223482.7	NUTM2A-AS1
ENSG00000152778.8	IFIT5
ENSG00000095564.13	BTAF1
ENSG00000198060.9	MARCH5
ENSG00000119912.15	IDE
ENSG00000148690.11	FRA10AC1
ENSG00000173145.11	NOC3L
ENSG00000059573.8	ALDH18A1
ENSG00000119977.20	TCTN3
ENSG00000177853.14	ZNF518A
ENSG00000052749.13	RRP12
ENSG00000155252.13	PI4K2A
ENSG00000166024.13	R3HCC1L
ENSG00000014919.12	COX15
ENSG00000107566.13	ERLIN1
ENSG00000213341.10	CHUK
ENSG00000095485.16	CWF19L1
ENSG00000166135.13	HIF1AN
ENSG00000120029.12	C10orf76
ENSG00000166275.15	BORCS7
ENSG00000148842.17	CNNM2
ENSG00000156384.14	SFR1
ENSG00000108039.17	XPNPEP1
ENSG00000119953.12	SMNDC1
ENSG00000214413.7	BBIP1
ENSG00000023041.11	ZDHHC6
ENSG00000151532.13	VTI1A
ENSG00000260917.1	RP11-57H14.4
ENSG00000225292.2	RP11-57H14.3
ENSG00000198924.7	DCLRE1A
ENSG00000196865.4	NHLRC2
ENSG00000043591.5	ADRB1
ENSG00000165813.17	CCDC186
ENSG00000165669.13	FAM204A
ENSG00000151893.14	CACUL1
ENSG00000183605.16	SFXN4
ENSG00000151923.17	TIAL1
ENSG00000197771.12	MCMBP
ENSG00000107651.12	SEC23IP
ENSG00000120008.15	WDR11
ENSG00000107672.14	NSMCE4A
ENSG00000107679.14	PLEKHA1
ENSG00000095574.11	IKZF5
ENSG00000196177.12	ACADSB
ENSG00000154473.17	BUB3
ENSG00000203791.14	METTL10
ENSG00000107938.17	EDRF1
ENSG00000107949.16	BCCIP
ENSG00000089876.11	DHX32
ENSG00000108010.11	GLRX3
ENSG00000142082.14	SIRT3
ENSG00000005801.16	ZNF195
ENSG00000110713.15	NUP98
ENSG00000167325.14	RRM1
ENSG00000132275.10	RRP8
ENSG00000175390.12	EIF3F
ENSG00000166405.14	RIC3
ENSG00000166471.10	TMEM41B
ENSG00000166478.9	ZNF143
ENSG00000133812.15	SBF2
ENSG00000236287.7	ZBED5
ENSG00000110328.5	GALNT18
ENSG00000254598.2	CSNK2A3
ENSG00000187079.15	TEAD1
ENSG00000133794.17	ARNTL
ENSG00000133818.13	RRAS2
ENSG00000070081.15	NUCB2
ENSG00000129158.10	SERGEF
ENSG00000110756.17	HPS5
ENSG00000110768.11	GTF2H1
ENSG00000151116.16	UEVLD
ENSG00000185238.12	PRMT3
ENSG00000171714.10	ANO5
ENSG00000205213.13	LGR4
ENSG00000224411.3	HSP90AA2P
ENSG00000152219.4	ARL14EP
ENSG00000109911.17	ELP4
ENSG00000060749.14	QSER1
ENSG00000176148.15	TCP11L1
ENSG00000280798.1	LINC00294
ENSG00000176102.11	CSTF3
ENSG00000135372.8	NAT10
ENSG00000149090.11	PAMR1
ENSG00000175104.14	TRAF6
ENSG00000166352.15	C11orf74
ENSG00000052841.14	TTC17
ENSG00000149084.12	HSD17B12
ENSG00000166199.12	ALKBH3
ENSG00000135365.15	PHF21A
ENSG00000110536.13	PTPMT1
ENSG00000030066.13	NUP160
ENSG00000149177.12	PTPRJ
ENSG00000166793.10	YPEL4
ENSG00000198561.13	CTNND1
ENSG00000110031.12	LPXN
ENSG00000110042.7	DTX4
ENSG00000110104.11	CCDC86
ENSG00000255717.6	SNHG1
ENSG00000184743.12	ATL3
ENSG00000176973.7	FAM89B
ENSG00000239306.4	RBM14
ENSG00000173120.14	KDM2A
ENSG00000167797.7	CDK2AP2
ENSG00000110066.14	KMT5B
ENSG00000110092.3	CCND1
ENSG00000131626.16	PPFIA1
ENSG00000254682.1	RP11-660L16.2
ENSG00000175575.12	PAAF1
ENSG00000168014.16	C2CD3
ENSG00000254837.2	AP001372.2
ENSG00000166439.5	RNF169
ENSG00000118363.11	SPCS2
ENSG00000162139.9	NEU3
ENSG00000198382.8	UVRAG
ENSG00000137492.7	THAP12
ENSG00000159063.12	ALG8
ENSG00000137513.9	NARS2
ENSG00000149256.15	TENM4
ENSG00000137509.10	PRCP
ENSG00000137502.9	RAB30
ENSG00000165494.11	PCF11
ENSG00000137494.13	ANKRD42
ENSG00000137500.9	CCDC90B
ENSG00000137504.13	CREBZF
ENSG00000166575.16	TMEM135
ENSG00000110172.11	CHORDC1
ENSG00000180773.14	SLC36A4
ENSG00000166004.14	CEP295
ENSG00000166012.15	TAF1D
ENSG00000182919.14	C11orf54
ENSG00000020922.12	MRE11A
ENSG00000255929.5	RP11-867G2.8
ENSG00000166025.17	AMOTL1
ENSG00000166037.10	CEP57
ENSG00000149231.11	CCDC82
ENSG00000183340.6	JRKL
ENSG00000110330.8	BIRC2
ENSG00000260966.1	RP11-690D19.3
ENSG00000187240.13	DYNC2H1
ENSG00000170903.10	MSANTD4
ENSG00000182359.14	KBTBD3
ENSG00000149308.16	NPAT
ENSG00000110723.11	EXPH5
ENSG00000149289.10	ZC3H12C
ENSG00000137714.2	FDX1
ENSG00000137713.15	PPP2R1B
ENSG00000150776.17	C11orf57
ENSG00000086827.8	ZW10
ENSG00000048028.11	USP28
ENSG00000180425.10	C11orf71
ENSG00000137656.11	BUD13
ENSG00000167257.10	RNF214
ENSG00000278768.1	BACE1-AS
ENSG00000118096.7	IFT46
ENSG00000110395.6	CBL
ENSG00000154114.12	TBCEL
ENSG00000109929.9	SC5D
ENSG00000255248.7	MIR100HG
ENSG00000207971.1	MIR125B1
ENSG00000200879.1	SNORD14E
ENSG00000110002.15	VWA5A
ENSG00000120458.10	MSANTD2
ENSG00000197798.8	FAM118B
ENSG00000170322.14	NFRKB
ENSG00000255455.2	RP11-890B15.3
ENSG00000226210.3	WASH7P
ENSG00000261799.1	RP11-283I3.6
ENSG00000073614.12	KDM5A
ENSG00000078246.16	TULP3
ENSG00000111224.13	PARP11
ENSG00000047621.11	C12orf4
ENSG00000250510.7	GPR162
ENSG00000226711.6	FAM66C
ENSG00000275367.1	RP11-266K4.14
ENSG00000215241.3	RP11-266K4.9
ENSG00000166532.15	RIMKLB
ENSG00000111752.10	PHC1
ENSG00000256427.1	RP11-118B22.4
ENSG00000256673.1	RP11-599J14.2
ENSG00000165714.10	BORCS5
ENSG00000013583.8	HEBP1
ENSG00000151491.12	EPS8
ENSG00000023697.12	DERA
ENSG00000139154.14	AEBP2
ENSG00000255910.1	RP11-405A12.2
ENSG00000004700.15	RECQL
ENSG00000134548.9	SPX
ENSG00000133703.11	KRAS
ENSG00000123094.15	RASSF8
ENSG00000123096.11	SSPN
ENSG00000111790.13	FGFR1OP2
ENSG00000275764.1	RP11-582E3.6
ENSG00000211455.7	STK38L
ENSG00000274315.1	RP11-996F15.5
ENSG00000273680.1	RP11-996F15.6
ENSG00000133704.9	IPO8
ENSG00000174718.11	KIAA1551
ENSG00000151746.13	BICD1
ENSG00000139132.14	FGD4
ENSG00000175548.8	ALG10B
ENSG00000139117.13	CPNE8
ENSG00000188906.14	LRRK2
ENSG00000151233.10	GXYLT1
ENSG00000015153.14	YAF2
ENSG00000134283.17	PPHLN1
ENSG00000129317.14	PUS7L
ENSG00000189079.15	ARID2
ENSG00000139218.17	SCAF11
ENSG00000005175.9	RPAP3
ENSG00000134291.11	TMEM106C
ENSG00000139620.12	KANSL2
ENSG00000129315.9	CCNT1
ENSG00000172602.9	RND1
ENSG00000161813.21	LARP4
ENSG00000123268.8	ATF1
ENSG00000110925.6	CSRNP2
ENSG00000135457.9	TFCP2
ENSG00000050438.16	SLC4A8
ENSG00000205352.10	PRR13
ENSG00000197111.15	PCBP2
ENSG00000135392.15	DNAJC14
ENSG00000166888.10	STAT6
ENSG00000179912.20	R3HDM2
ENSG00000135452.9	TSPAN31
ENSG00000061987.14	MON2
ENSG00000183735.9	TBK1
ENSG00000135677.10	GNS
ENSG00000127314.17	RAP1B
ENSG00000135679.22	MDM2
ENSG00000127328.21	RAB3IP
ENSG00000111596.11	CNOT2
ENSG00000133858.15	ZFC3H1
ENSG00000080371.5	RAB21
ENSG00000121749.15	TBC1D15
ENSG00000111615.13	KRR1
ENSG00000139289.13	PHLDA1
ENSG00000179941.6	BBS10
ENSG00000067798.14	NAV3
ENSG00000139220.16	PPFIA2
ENSG00000127720.7	METTL25
ENSG00000133641.17	C12orf29
ENSG00000198707.14	CEP290
ENSG00000139324.11	TMTC3
ENSG00000139323.13	POC1B
ENSG00000133639.4	BTG1
ENSG00000102189.16	EEA1
ENSG00000173598.13	NUDT4
ENSG00000198015.12	MRPL42
ENSG00000074527.11	NTN4
ENSG00000111144.9	LTA4H
ENSG00000120802.13	TMPO
ENSG00000136021.18	SCYL2
ENSG00000111666.10	CHPT1
ENSG00000111727.11	HCFC2
ENSG00000120837.7	NFYB
ENSG00000198431.15	TXNRD1
ENSG00000136052.9	SLC41A2
ENSG00000136051.13	KIAA1033
ENSG00000136044.11	APPL2
ENSG00000151135.9	TMEM263
ENSG00000120832.9	MTERF2
ENSG00000008405.11	CRY1
ENSG00000075856.11	SART3
ENSG00000135093.12	USP30
ENSG00000110906.12	KCTD10
ENSG00000151148.13	UBE3B
ENSG00000139436.20	GIT2
ENSG00000076513.16	ANKRD13A
ENSG00000122970.15	IFT81
ENSG00000196850.5	PPTC7
ENSG00000204842.14	ATXN2
ENSG00000089234.15	BRAP
ENSG00000089022.13	MAPKAPK5
ENSG00000198270.12	TMEM116
ENSG00000111300.9	NAA25
ENSG00000123066.7	MED13L
ENSG00000111412.5	C12orf49
ENSG00000248008.2	NRAV
ENSG00000110871.14	COQ5
ENSG00000175970.9	UNC119B
ENSG00000111011.17	RSRC2
ENSG00000051825.14	MPHOSPH9
ENSG00000111358.13	GTF2H3
ENSG00000168778.11	TCTN2
ENSG00000111450.13	STX2
ENSG00000183495.13	EP400
ENSG00000090615.13	GOLGA3
ENSG00000198040.10	ZNF84
ENSG00000121390.18	PSPC1
ENSG00000132950.18	ZMYM5
ENSG00000032742.17	IFT88
ENSG00000278291.1	RP11-172H24.4
ENSG00000150456.10	EEF1AKMT1
ENSG00000132953.16	XPO4
ENSG00000165487.13	MICU2
ENSG00000102699.5	PARP4
ENSG00000151849.14	CENPJ
ENSG00000139496.15	NUP58
ENSG00000132964.11	CDK8
ENSG00000152520.13	PAN3
ENSG00000139508.14	SLC46A3
ENSG00000132952.11	USPL1
ENSG00000139597.17	N4BP2L1
ENSG00000244754.8	N4BP2L2
ENSG00000133111.3	RFXAP
ENSG00000120697.8	ALG5
ENSG00000102710.19	SUPT20H
ENSG00000188811.13	NHLRC3
ENSG00000133103.16	COG6
ENSG00000102738.7	MRPS31
ENSG00000172766.18	NAA16
ENSG00000120675.5	DNAJC15
ENSG00000120658.13	ENOX1
ENSG00000237585.1	LINC00407
ENSG00000133114.17	GPALPP1
ENSG00000188342.11	GTF2F2
ENSG00000273149.1	RP11-290D2.6
ENSG00000136152.14	COG3
ENSG00000139687.13	RB1
ENSG00000102547.18	CAB39L
ENSG00000136169.16	SETDB2
ENSG00000123178.14	SPRYD7
ENSG00000204977.9	TRIM13
ENSG00000136104.19	RNASEH2B
ENSG00000253797.2	UTP14C
ENSG00000136108.14	CKAP2
ENSG00000083544.13	TDRD3
ENSG00000083520.14	DIS3
ENSG00000083535.15	PIBF1
ENSG00000136111.12	TBC1D4
ENSG00000005812.10	FBXL3
ENSG00000152749.7	GPR180
ENSG00000102595.18	UGGT2
ENSG00000152767.16	FARP1
ENSG00000102572.14	STK24
ENSG00000134882.15	UBAC2
ENSG00000175198.15	PCCA
ENSG00000134900.11	TPP2
ENSG00000134897.13	BIVM
ENSG00000139826.5	ABHD13
ENSG00000185950.8	IRS2
ENSG00000126216.13	TUBGCP3
ENSG00000139842.14	CUL4A
ENSG00000169062.14	UPF3A
ENSG00000100814.17	CCNB1IP1
ENSG00000129484.13	PARP2
ENSG00000092094.10	OSGEP
ENSG00000274002.1	RP11-66N24.6
ENSG00000100911.14	PSME2
ENSG00000100441.9	KHNYN
ENSG00000139910.19	NOVA1
ENSG00000257126.5	FOXG1-AS1
ENSG00000184304.14	PRKD1
ENSG00000092140.14	G2E3
ENSG00000196792.11	STRN3
ENSG00000129480.12	DTD2
ENSG00000151322.18	NPAS3
ENSG00000165389.6	SPTSSA
ENSG00000100883.11	SRP54
ENSG00000151327.12	FAM177A1
ENSG00000092020.10	PPP2R3C
ENSG00000100916.13	BRMS1L
ENSG00000151332.18	MBIP
ENSG00000179454.13	KLHL28
ENSG00000185246.17	PRPF39
ENSG00000197776.7	KLHDC1
ENSG00000165527.6	ARF6
ENSG00000087299.11	L2HGDH
ENSG00000125375.14	ATP5S
ENSG00000151748.14	SAV1
ENSG00000139921.12	TMX1
ENSG00000087302.8	C14orf166
ENSG00000087301.8	TXNDC16
ENSG00000198252.11	STYX
ENSG00000073712.14	FERMT2
ENSG00000100523.14	DDHD1
ENSG00000100532.11	CGRRF1
ENSG00000180008.8	SOCS4
ENSG00000168175.14	MAPK1IP1L
ENSG00000126775.8	ATG14
ENSG00000070269.13	TMEM260
ENSG00000070367.15	EXOC5
ENSG00000053770.11	AP5M1
ENSG00000139977.13	NAA30
ENSG00000257621.7	PSMA3-AS1
ENSG00000032219.18	ARID4A
ENSG00000100578.14	KIAA0586
ENSG00000126790.11	L3HYPDH
ENSG00000126773.12	PCNX4
ENSG00000100612.13	DHRS7
ENSG00000139974.15	SLC38A6
ENSG00000023608.4	SNAPC1
ENSG00000154001.13	PPP2R5E
ENSG00000140006.11	WDR89
ENSG00000126821.7	SGPP1
ENSG00000258824.2	CTD-2555O16.2
ENSG00000126804.13	ZBTB1
ENSG00000258289.8	CHURC1
ENSG00000171723.15	GPHN
ENSG00000072415.8	MPP5
ENSG00000139990.17	DCAF5
ENSG00000081177.18	EXD2
ENSG00000029364.11	SLC39A9
ENSG00000100647.7	SUSD6
ENSG00000213463.4	SYNJ2BP
ENSG00000133997.11	MED6
ENSG00000119707.13	RBM25
ENSG00000133961.19	NUMB
ENSG00000119661.14	DNAL1
ENSG00000156050.8	FAM161B
ENSG00000205659.10	LIN52
ENSG00000119655.9	NPC2
ENSG00000165898.13	ISCA2
ENSG00000119616.11	FCF1
ENSG00000119684.15	MLH3
ENSG00000119638.12	NEK9
ENSG00000089916.17	GPATCH2L
ENSG00000013523.9	ANGEL1
ENSG00000100583.4	SAMD15
ENSG00000151445.15	VIPAS39
ENSG00000054983.16	GALC
ENSG00000100722.18	ZC3H14
ENSG00000165521.15	EML5
ENSG00000053254.15	FOXN3
ENSG00000100796.17	PPP4R3A
ENSG00000140092.14	FBLN5
ENSG00000165934.12	CPSF2
ENSG00000170270.4	C14orf142
ENSG00000011114.14	BTBD7
ENSG00000090060.17	PAPOLA
ENSG00000140153.17	WDR20
ENSG00000089902.9	RCOR1
ENSG00000270108.1	RP11-73M18.6
ENSG00000275835.4	TUBGCP5
ENSG00000261621.1	RP11-580I1.2
ENSG00000207063.1	SNORD116-1
ENSG00000198690.9	FAN1
ENSG00000223509.8	RP11-632K20.7
ENSG00000134152.10	KATNBL1
ENSG00000021776.10	AQR
ENSG00000171262.11	FAM98B
ENSG00000150667.6	FSIP1
ENSG00000128829.11	EIF2AK4
ENSG00000128908.15	INO80
ENSG00000137815.14	RTF1
ENSG00000174197.16	MGA
ENSG00000103978.15	TMEM87A
ENSG00000137814.9	HAUS2
ENSG00000159459.11	UBR1
ENSG00000140265.12	ZSCAN29
ENSG00000137822.12	TUBGCP4
ENSG00000171877.20	FRMD5
ENSG00000137770.13	CTDSPL2
ENSG00000104133.14	SPG11
ENSG00000185880.12	TRIM69
ENSG00000137872.16	SEMA6D
ENSG00000104177.17	MYEF2
ENSG00000156958.14	GALK2
ENSG00000104047.14	DTWD1
ENSG00000138592.13	USP8
ENSG00000092439.13	TRPM7
ENSG00000138600.9	SPPL2A
ENSG00000138594.13	TMOD3
ENSG00000047346.12	FAM214A
ENSG00000260916.6	CCPG1
ENSG00000171016.11	PYGO1
ENSG00000181827.14	RFX7
ENSG00000137871.19	ZNF280D
ENSG00000255529.7	POLR2M
ENSG00000137845.14	ADAM10
ENSG00000157450.15	RNF111
ENSG00000227161.1	AC092755.4
ENSG00000140299.11	BNIP2
ENSG00000069667.15	RORA
ENSG00000140416.19	TPM1
ENSG00000138613.13	APH1B
ENSG00000140455.16	USP3
ENSG00000103671.9	TRIP4
ENSG00000166839.16	ANKDD1A
ENSG00000090470.14	PDCD7
ENSG00000138614.14	VWA9
ENSG00000137764.19	MAP2K5
ENSG00000033800.13	PIAS1
ENSG00000137821.11	LRRC49
ENSG00000212664.5	RP11-592N21.1
ENSG00000137817.16	PARP6
ENSG00000166233.13	ARIH1
ENSG00000140463.13	BBS4
ENSG00000169375.15	SIN3A
ENSG00000140367.11	UBE2Q2
ENSG00000140374.15	ETFA
ENSG00000140386.12	SCAPER
ENSG00000117906.13	RCN2
ENSG00000140382.14	HMG20A
ENSG00000167202.11	TBC1D2B
ENSG00000140395.8	WDR61
ENSG00000136381.12	IREB2
ENSG00000086666.18	ZFAND6
ENSG00000136379.11	ABHD17C
ENSG00000117899.10	MESDC2
ENSG00000140598.13	EFL1
ENSG00000166503.8	RP11-382A20.3
ENSG00000140612.13	SEC11A
ENSG00000170776.20	AKAP13
ENSG00000166821.8	PEX11A
ENSG00000157823.16	AP3S2
ENSG00000272888.5	LINC01578
ENSG00000173575.19	CHD2
ENSG00000140443.13	IGF1R
ENSG00000131876.16	SNRPA1
ENSG00000198736.11	MSRB1
ENSG00000103351.12	CLUAP1
ENSG00000118900.14	UBN1
ENSG00000166669.13	ATF7IP2
ENSG00000153066.12	TXNDC11
ENSG00000122299.11	ZC3H7A
ENSG00000140694.16	PARN
ENSG00000103429.10	BFAR
ENSG00000157045.8	NTAN1
ENSG00000157106.16	SMG1
ENSG00000103544.14	C16orf62
ENSG00000188215.9	DCUN1D3
ENSG00000185716.11	C16orf52
ENSG00000103319.11	EEF2K
ENSG00000103404.14	USP31
ENSG00000168434.12	COG7
ENSG00000103365.15	GGA2
ENSG00000103356.15	EARS2
ENSG00000103353.15	UBFD1
ENSG00000122257.18	RBBP6
ENSG00000278133.1	RP11-196G11.5
ENSG00000261474.1	RP11-452L6.1
ENSG00000102921.7	N4BP1
ENSG00000166164.15	BRD7
ENSG00000087263.16	OGFOD1
ENSG00000159579.13	RSPRY1
ENSG00000070770.8	CSNK2A2
ENSG00000166548.15	TK2
ENSG00000159593.14	NAE1
ENSG00000276075.1	CTD-2012K14.8
ENSG00000072736.18	NFATC3
ENSG00000184939.15	ZFP90
ENSG00000103047.7	TANGO6
ENSG00000141076.17	UTP4
ENSG00000168807.16	SNTB2
ENSG00000132612.15	VPS4A
ENSG00000090857.13	PDPR
ENSG00000040199.18	PHLPP2
ENSG00000223224.1	SNORD71
ENSG00000140830.8	TXNL4B
ENSG00000166822.12	TMEM170A
ENSG00000205084.10	TMEM231
ENSG00000065457.10	ADAT1
ENSG00000186153.16	WWOX
ENSG00000140905.9	GCSH
ENSG00000261609.4	GAN
ENSG00000135698.9	MPHOSPH6
ENSG00000103264.16	FBXO31
ENSG00000140948.11	ZCCHC14
ENSG00000269935.1	RP11-482M8.3
ENSG00000183688.4	FAM101B
ENSG00000167721.10	TSR1
ENSG00000074356.16	NCBP3
ENSG00000074755.14	ZZEF1
ENSG00000180787.5	ZFP3
ENSG00000180626.9	ZNF594
ENSG00000108559.11	NUP88
ENSG00000129197.14	RPAIN
ENSG00000005100.12	DHX33
ENSG00000167842.15	MIS12
ENSG00000170222.11	ADPRM
ENSG00000154957.13	ZNF18
ENSG00000011295.15	TTC19
ENSG00000141040.14	ZNF287
ENSG00000154803.12	FLCN
ENSG00000141034.9	GID4
ENSG00000176994.10	SMCR8
ENSG00000171928.13	TVP23B
ENSG00000141127.14	PRPSAP2
ENSG00000236819.1	LINC01563
ENSG00000212719.10	C17orf51
ENSG00000109083.13	IFT20
ENSG00000141298.17	SSH2
ENSG00000126653.16	NSRP1
ENSG00000108587.15	GOSR1
ENSG00000264538.6	SUZ12P1
ENSG00000266490.1	CTD-2349P21.9
ENSG00000178691.10	SUZ12
ENSG00000010244.17	ZNF207
ENSG00000108733.9	PEX12
ENSG00000270647.5	TAF15
ENSG00000278311.4	GGNBP2
ENSG00000275700.4	AATF
ENSG00000276234.4	TADA2A
ENSG00000275066.4	SYNRG
ENSG00000273559.4	CWC25
ENSG00000125686.11	MED1
ENSG00000167258.13	CDK12
ENSG00000172057.9	ORMDL3
ENSG00000141699.10	FAM134C
ENSG00000131467.10	PSME3
ENSG00000161654.9	LSM12
ENSG00000214425.7	LRRC37A4P
ENSG00000120071.12	KANSL1
ENSG00000108433.15	GOSR2
ENSG00000262879.5	RP11-156P1.3
ENSG00000198740.8	ZNF652
ENSG00000121067.17	SPOP
ENSG00000136444.9	RSAD1
ENSG00000279059.1	RP11-257O5.2
ENSG00000121060.15	TRIM25
ENSG00000121058.4	COIL
ENSG00000121064.12	SCPEP1
ENSG00000108406.9	DHX40
ENSG00000108443.13	RPS6KB1
ENSG00000068097.14	HEATR6
ENSG00000108506.11	INTS2
ENSG00000146872.17	TLK2
ENSG00000258890.6	CEP95
ENSG00000108854.15	SMURF2
ENSG00000214174.8	AMZ2P1
ENSG00000154240.16	CEP112
ENSG00000198265.11	HELZ
ENSG00000274561.1	RP11-147L13.12
ENSG00000070540.12	WIPI1
ENSG00000207561.1	MIR635
ENSG00000154265.15	ABCA5
ENSG00000133195.11	SLC39A11
ENSG00000133193.12	FAM104A
ENSG00000141219.15	C17orf80
ENSG00000167881.14	SRP68
ENSG00000070495.14	JMJD6
ENSG00000092931.11	MFSD11
ENSG00000183010.16	PYCR1
ENSG00000141562.17	NARF
ENSG00000176105.13	YES1
ENSG00000101596.14	SMCHD1
ENSG00000101608.12	MYL12A
ENSG00000263753.6	LINC00667
ENSG00000198081.10	ZBTB14
ENSG00000154655.15	L3MBTL4
ENSG00000128791.11	TWSG1
ENSG00000154845.15	PPP4R1
ENSG00000134278.15	SPIRE1
ENSG00000128789.20	PSMG2
ENSG00000101639.18	CEP192
ENSG00000101654.17	RNMT
ENSG00000067900.7	ROCK1
ENSG00000141449.14	GREB1L
ENSG00000141446.10	ESCO1
ENSG00000167088.10	SNRPD1
ENSG00000101773.17	RBBP8
ENSG00000101782.14	RIOK3
ENSG00000168234.12	TTC39C
ENSG00000154059.9	IMPACT
ENSG00000141380.13	SS18
ENSG00000188985.6	DHFRP1
ENSG00000134758.13	RNF138
ENSG00000215492.6	HNRNPA1P7
ENSG00000101746.15	NOL4
ENSG00000186812.12	ZNF397
ENSG00000257267.2	ZNF271P
ENSG00000134759.13	ELP2
ENSG00000134779.14	TPGS2
ENSG00000152223.12	EPG5
ENSG00000152242.10	C18orf25
ENSG00000078043.15	PIAS2
ENSG00000167216.16	KATNAL2
ENSG00000167220.11	HDHD2
ENSG00000175387.15	SMAD2
ENSG00000141627.13	DYM
ENSG00000167315.17	ACAA2
ENSG00000267322.2	SNHG22
ENSG00000082212.11	ME2
ENSG00000141646.13	SMAD4
ENSG00000176624.10	MEX3C
ENSG00000101751.10	POLI
ENSG00000196628.14	TCF4
ENSG00000091164.12	TXNL1
ENSG00000091157.13	WDR7
ENSG00000066926.10	FECH
ENSG00000074695.5	LMAN1
ENSG00000197563.9	PIGN
ENSG00000119537.15	KDSR
ENSG00000166479.9	TMX3
ENSG00000176225.12	RTTN
ENSG00000215421.9	ZNF407
ENSG00000180011.6	ZADH2
ENSG00000179981.9	TSHZ1
ENSG00000101493.10	ZNF516
ENSG00000130856.15	ZNF236
ENSG00000166377.19	ATP9B
ENSG00000101544.8	ADNP2
ENSG00000171105.13	INSR
ENSG00000188321.13	ZNF559
ENSG00000174652.17	ZNF266
ENSG00000130818.11	ZNF426
ENSG00000197961.11	ZNF121
ENSG00000171466.9	ZNF562
ENSG00000196605.7	ZNF846
ENSG00000105514.7	RAB3D
ENSG00000198551.9	ZNF627
ENSG00000197933.12	ZNF823
ENSG00000197044.10	ZNF441
ENSG00000196757.7	ZNF700
ENSG00000223547.9	ZNF844
ENSG00000197857.13	ZNF44
ENSG00000173875.13	ZNF791
ENSG00000072958.8	AP1M1
ENSG00000127526.14	SLC35E1
ENSG00000214046.8	SMIM7
ENSG00000269044.2	CTC-429P9.3
ENSG00000267904.1	CTC-429P9.5
ENSG00000081665.13	ZNF506
ENSG00000267481.1	CTC-559E9.5
ENSG00000188171.15	ZNF626
ENSG00000118620.12	ZNF430
ENSG00000160352.15	ZNF714
ENSG00000268357.1	VN1R81P
ENSG00000196268.11	ZNF493
ENSG00000269837.1	IPO5P1
ENSG00000233836.7	RP11-255H23.2
ENSG00000213096.10	ZNF254
ENSG00000168813.16	ZNF507
ENSG00000178904.18	DPY19L3
ENSG00000105186.15	ANKRD27
ENSG00000089335.20	ZNF302
ENSG00000197841.14	ZNF181
ENSG00000205155.7	PSENEN
ENSG00000254004.6	ZNF260
ENSG00000186020.12	ZNF529
ENSG00000161298.16	ZNF382
ENSG00000225975.6	LINC01534
ENSG00000197863.8	ZNF790
ENSG00000197050.10	ZNF420
ENSG00000245680.9	ZNF585B
ENSG00000181666.17	HKR1
ENSG00000196437.10	ZNF569
ENSG00000171827.10	ZNF570
ENSG00000267470.5	ZNF571-AS1
ENSG00000171817.16	ZNF540
ENSG00000196381.10	ZNF781
ENSG00000267152.1	CTD-2528L19.6
ENSG00000189144.13	ZNF573
ENSG00000128000.15	ZNF780B
ENSG00000197782.14	ZNF780A
ENSG00000142046.14	TMEM91
ENSG00000160570.13	DEDD2
ENSG00000167378.8	IRGQ
ENSG00000167637.16	ZNF283
ENSG00000124459.11	ZNF45
ENSG00000159905.14	ZNF221
ENSG00000267680.5	ZNF224
ENSG00000167380.16	ZNF226
ENSG00000131115.15	ZNF227
ENSG00000062370.16	ZNF112
ENSG00000073008.14	PVR
ENSG00000277531.2	LLNLF-187D8.1
ENSG00000161551.13	ZNF577
ENSG00000198093.10	ZNF649
ENSG00000256087.6	ZNF432
ENSG00000260160.1	CTC-471J1.2
ENSG00000197608.11	ZNF841
ENSG00000198464.13	ZNF480
ENSG00000221923.8	ZNF880
ENSG00000277977.1	CTD-3018O17.5
ENSG00000167555.13	ZNF528
ENSG00000198482.10	ZNF808
ENSG00000167766.18	ZNF83
ENSG00000213020.8	ZNF611
ENSG00000170949.17	ZNF160
ENSG00000170954.11	ZNF415
ENSG00000130844.16	ZNF331
ENSG00000125505.16	MBOAT7
ENSG00000198046.11	ZNF667
ENSG00000196263.7	ZNF471
ENSG00000083844.10	ZNF264
ENSG00000204524.6	ZNF805
ENSG00000268205.1	CTC-444N24.11
ENSG00000178229.7	ZNF543
ENSG00000131845.14	ZNF304
ENSG00000188785.11	ZNF548
ENSG00000186272.12	ZNF17
ENSG00000197128.11	ZNF772
ENSG00000213762.11	ZNF134
ENSG00000121417.13	ZNF211
ENSG00000179909.15	ZNF154
ENSG00000083814.13	ZNF671
ENSG00000152443.12	ZNF776
ENSG00000198466.11	ZNF587
ENSG00000173480.10	ZNF417
ENSG00000196724.12	ZNF418
ENSG00000152454.3	ZNF256
ENSG00000198131.13	ZNF544
ENSG00000268049.1	CTD-2619J13.9
ENSG00000225377.5	NRSN2-AS1
ENSG00000088833.17	NSFL1C
ENSG00000125834.12	STK35
ENSG00000125779.21	PANK2
ENSG00000101236.16	RNF24
ENSG00000088766.11	CRLS1
ENSG00000089123.15	TASP1
ENSG00000089048.14	ESF1
ENSG00000089177.18	KIF16B
ENSG00000089006.16	SNX5
ENSG00000132664.11	POLR3F
ENSG00000089050.15	RBBP9
ENSG00000188559.13	RALGAPA2
ENSG00000125812.15	GZF1
ENSG00000101346.12	POFUT1
ENSG00000260257.2	RP5-1085F17.3
ENSG00000101391.20	CDK5RAP1
ENSG00000078699.21	CBFA2T2
ENSG00000078747.13	ITCH
ENSG00000101019.21	UQCC1
ENSG00000126001.15	CEP250
ENSG00000214078.12	CPNE1
ENSG00000244462.7	RBM12
ENSG00000197122.11	SRC
ENSG00000101413.11	RPRD1B
ENSG00000101442.9	ACTR5
ENSG00000223891.5	OSER1-AS1
ENSG00000101109.11	STK4
ENSG00000204070.9	SYS1
ENSG00000198185.11	ZNF334
ENSG00000172315.5	TP53RK
ENSG00000101040.19	ZMYND8
ENSG00000124151.18	NCOA3
ENSG00000124228.14	DDX27
ENSG00000158480.10	SPATA2
ENSG00000196396.9	PTPN1
ENSG00000179242.15	CDH4
ENSG00000184402.14	SS18L1
ENSG00000130703.15	OSBPL2
ENSG00000101193.7	GID8
ENSG00000180530.10	NRIP1
ENSG00000207863.1	MIR125B2
ENSG00000154640.14	BTG3
ENSG00000154727.10	GABPA
ENSG00000198862.13	LTN1
ENSG00000156256.14	USP16
ENSG00000156273.15	BACH1
ENSG00000159086.14	PAXBP1
ENSG00000159110.19	IFNAR2
ENSG00000142188.16	TMEM50B
ENSG00000159131.16	GART
ENSG00000205758.11	CRYZL1
ENSG00000159256.12	MORC3
ENSG00000159267.14	HLCS
ENSG00000157538.13	DSCR3
ENSG00000205581.10	HMGN1
ENSG00000185437.13	SH3BGR
ENSG00000171587.14	DSCAM
ENSG00000157617.16	C2CD2
ENSG00000173276.13	ZBTB21
ENSG00000160208.12	RRP1B
ENSG00000160218.12	TRAPPC10
ENSG00000184787.18	UBE2G2
ENSG00000223768.1	LINC00205
ENSG00000215193.12	PEX26
ENSG00000215012.8	C22orf29
ENSG00000099940.11	SNAP29
ENSG00000138867.16	GUCD1
ENSG00000197077.13	KIAA1671
ENSG00000100077.14	GRK3
ENSG00000100095.18	SEZ6L
ENSG00000100099.20	HPS4
ENSG00000100154.14	TTC28
ENSG00000100209.9	HSCB
ENSG00000159873.9	CCDC117
ENSG00000100296.13	THOC5
ENSG00000133422.12	MORC2
ENSG00000184708.17	EIF4ENIF1
ENSG00000183530.13	PRR14L
ENSG00000100360.14	IFT27
ENSG00000128311.13	TST
ENSG00000100335.13	MIEF1
ENSG00000184208.10	C22orf46
ENSG00000242247.10	ARFGAP3
ENSG00000100266.18	PACSIN2
ENSG00000186976.14	EFCAB6
ENSG00000100422.13	CERK
ENSG00000006757.11	PNPLA4
ENSG00000046651.14	OFD1
ENSG00000046647.13	GEMIN8
ENSG00000181544.13	FANCB
ENSG00000087842.10	PIR
ENSG00000169239.12	CA5B
ENSG00000169249.12	ZRSR2
ENSG00000169895.5	SYAP1
ENSG00000086712.12	TXLNG
ENSG00000173681.16	CXorf23
ENSG00000123131.12	PRDX4
ENSG00000174010.9	KLHL15
ENSG00000005889.15	ZFX
ENSG00000102230.13	PCYT1B
ENSG00000101868.10	POLA1
ENSG00000198947.15	DMD
ENSG00000180182.10	MED14
ENSG00000147050.14	KDM6A
ENSG00000147121.15	KRBOX4
ENSG00000102218.5	RP2
ENSG00000130988.12	RGN
ENSG00000147124.12	ZNF41
ENSG00000147118.11	ZNF182
ENSG00000270189.1	RP11-258C19.7
ENSG00000072501.17	SMC1A
ENSG00000184083.11	FAM120C
ENSG00000182518.13	FAM104B
ENSG00000083750.12	RRAGB
ENSG00000204271.11	SPIN3
ENSG00000089472.16	HEPH
ENSG00000181704.11	YIPF6
ENSG00000147133.15	TAF1
ENSG00000225470.6	JPX
ENSG00000147100.10	SLC16A2
ENSG00000131269.15	ABCB7
ENSG00000094841.13	UPRT
ENSG00000187325.4	TAF9B
ENSG00000165288.10	BRWD3
ENSG00000155008.13	APOOL
ENSG00000147180.16	ZNF711
ENSG00000188917.14	TRMT2B
ENSG00000196440.11	ARMCX4
ENSG00000261101.2	RP4-545K15.5
ENSG00000166432.14	ZMAT1
ENSG00000223546.6	LINC00630
ENSG00000239407.5	LL0XNC01-237H1.2
ENSG00000089682.16	RBM41
ENSG00000080561.13	MID2
ENSG00000101901.11	ALG13
ENSG00000130224.14	LRCH2
ENSG00000131724.10	IL13RA1
ENSG00000125351.11	UPF3B
ENSG00000177485.6	ZBTB33
ENSG00000171155.7	C1GALT1C1
ENSG00000125676.19	THOC2
ENSG00000225689.1	RP1-30E17.2
ENSG00000134597.14	RBMX2
ENSG00000123728.9	RAP2C
ENSG00000156531.16	PHF6
ENSG00000156504.16	FAM122B
ENSG00000165359.14	INTS6L
ENSG00000129675.15	ARHGEF6
ENSG00000102081.13	FMR1
ENSG00000171100.14	MTM1
ENSG00000063601.16	MTMR1
ENSG00000063587.13	ZNF275
ENSG00000013563.13	DNASE1L1
ENSG00000185515.14	BRCC3
ENSG00000185973.10	TMLHE
ENSG00000210164.1	MT-TG
ENSG00000210174.1	MT-TR
ENSG00000210176.1	MT-TH
