## Supplementary material for "Genetic and environmental regulation of caudate nucleus transcriptome: insight into schizophrenia risk and the dopamine system": Data S6: module5_go_enrichment.tsv

# GO	NS	enrichment	name	ratio_in_study	ratio_in_pop	p_uncorrected	depth	study_count	p_fdr_bh	study_items
GO:0006954	BP	e	inflammatory response	106/1506	385/20656	2.9202418757895802e-34	4	106	3.6097109826634996e-30	12, 133, 140, 199, 604, 650, 718, 719, 728, 837, 929, 958, 1051, 1116, 1230, 1234, 1240, 1436, 1536, 1893, 1903, 1969, 2350, 2357, 2359, 2687, 2852, 2919, 2920, 3055, 3269, 3373, 3428, 3487, 3552, 3553, 3554, 3569, 3576, 3579, 3606, 3627, 3683, 3689, 3965, 4064, 4069, 4261, 4615, 4776, 4973, 5294, 5473, 5606, 5724, 5734, 5742, 5919, 5971, 6279, 6280, 6283, 6347, 6363, 6373, 6401, 6556, 6614, 6774, 7040, 7057, 7096, 7097, 7100, 7128, 7132, 7133, 8460, 8809, 8877, 9111, 9261, 9450, 10333, 10392, 23166, 23643, 29108, 50848, 56925, 57413, 57834, 58484, 64332, 64581, 79155, 79792, 80149, 80833, 81793, 84632, 84868, 114548, 122618, 150372, 375387
GO:0001525	BP	e	angiogenesis	68/1506	238/20656	2.3233704255067067e-23	3	68	1.43595909148442e-19	94, 182, 285, 290, 302, 857, 1284, 1490, 1890, 1893, 2004, 2022, 2049, 2050, 2260, 2296, 2321, 2335, 2702, 3162, 3397, 3576, 3606, 3678, 3791, 4240, 4323, 4846, 5054, 5175, 5228, 5294, 5333, 5613, 5787, 6347, 6464, 6850, 7010, 7045, 7049, 7075, 7422, 7424, 8325, 8742, 8828, 8829, 10266, 10268, 23554, 23670, 25865, 27286, 51129, 51330, 54345, 54538, 54567, 54922, 57007, 57381, 64218, 64321, 80149, 81575, 113026, 641700
GO:0045766	BP	e	positive regulation of angiogenesis	53/1506	152/20656	6.079508619987074e-23	7	53	2.5049602017220075e-19	94, 133, 285, 306, 358, 718, 719, 728, 861, 947, 958, 1003, 1116, 1524, 1536, 1893, 2022, 2113, 2321, 2624, 3082, 3099, 3162, 3315, 3373, 3552, 3553, 3576, 3579, 3689, 3791, 4846, 5054, 5228, 6237, 6667, 6774, 7010, 7048, 7057, 7075, 7098, 7422, 7424, 7474, 8742, 8877, 10266, 25865, 51129, 80149, 126259, 407029
GO:0006955	BP	e	immune response	92/1506	424/20656	9.917594124817282e-22	2	92	3.0647845244216602e-18	355, 714, 715, 718, 728, 920, 942, 1051, 1075, 1230, 1234, 1240, 1440, 1520, 1524, 2113, 2209, 2210, 2214, 2215, 2217, 2533, 2634, 2669, 2919, 2920, 3113, 3117, 3119, 3122, 3123, 3394, 3552, 3553, 3554, 3566, 3576, 3579, 3627, 3937, 4055, 4091, 4261, 4783, 4860, 5473, 5724, 5734, 6363, 6373, 6387, 6398, 6590, 6693, 7049, 7057, 7096, 7097, 7454, 7940, 8477, 8530, 8741, 8742, 8743, 8744, 8764, 8809, 8909, 9173, 9235, 9466, 10261, 10288, 10333, 10346, 10410, 10581, 10673, 10964, 11251, 25939, 51284, 51311, 57007, 57105, 57817, 80380, 81793, 126259, 375387, 100507436
GO:0043312	BP	e	neutrophil degranulation	95/1506	483/20656	2.857581263433133e-19	9	95	7.064512399459391e-16	12, 240, 290, 302, 306, 718, 719, 728, 929, 945, 963, 978, 1075, 1116, 1265, 1520, 1536, 1794, 1832, 1992, 2040, 2171, 2207, 2212, 2215, 2268, 2357, 2683, 2919, 3071, 3101, 3303, 3304, 3310, 3579, 3683, 3684, 3689, 3903, 3958, 4033, 4069, 4257, 4860, 4973, 5175, 5265, 5328, 5329, 5473, 5724, 5777, 5787, 5788, 5836, 5873, 6036, 6279, 6280, 6282, 6283, 6402, 6518, 6556, 6590, 7097, 7133, 7305, 8673, 8773, 10288, 10555, 10855, 10875, 10970, 11025, 11314, 22918, 23406, 23526, 23601, 27180, 29108, 51411, 54509, 64114, 79792, 79895, 80301, 83716, 84329, 126014, 150372, 196527, 100049587
GO:0060333	BP	e	interferon-gamma-mediated signaling pathway	33/1506	72/20656	4.485394288942613e-19	7	33	9.240659800936606e-16	2209, 2210, 2633, 2634, 3055, 3113, 3115, 3117, 3119, 3122, 3123, 3127, 3383, 3394, 3659, 3663, 3664, 3665, 4261, 4281, 4502, 4939, 4940, 5371, 5724, 6672, 6737, 7157, 8638, 9111, 10346, 10475, 85363
GO:0007165	BP	e	signal transduction	154/1506	1016/20656	1.5114956488992197e-18	4	154	2.669085388006179e-15	94, 114, 133, 140, 148, 285, 290, 355, 718, 728, 834, 885, 920, 942, 945, 947, 952, 963, 1017, 1192, 1436, 1439, 1441, 1490, 1796, 1890, 1893, 1908, 1909, 2004, 2064, 2078, 2209, 2357, 2359, 2669, 2919, 3123, 3164, 3487, 3553, 3566, 3576, 3579, 3613, 3627, 3683, 4046, 4055, 4059, 4067, 4163, 4192, 4599, 4615, 4681, 4739, 4881, 4921, 4929, 5159, 5175, 5228, 5328, 5329, 5592, 5606, 5613, 5829, 5880, 6282, 6300, 6320, 6347, 6373, 6387, 6398, 6452, 6693, 6774, 6781, 7010, 7025, 7075, 7090, 7096, 7097, 7098, 7187, 7205, 7305, 7424, 7804, 7867, 8412, 8654, 8741, 8742, 8743, 8793, 8797, 8809, 8829, 8909, 9064, 9173, 9322, 9536, 9630, 9754, 9938, 10135, 10288, 10333, 10392, 10673, 10859, 11006, 11027, 23601, 26281, 27071, 27181, 27306, 29108, 29941, 29948, 51285, 51655, 51715, 54360, 54518, 54567, 54922, 55843, 57413, 57817, 64167, 64411, 79990, 80380, 84435, 85360, 85415, 112616, 114548, 117289, 123920, 143872, 150372, 152189, 221074, 284207, 644943
GO:0051607	BP	e	defense response to virus	54/1506	202/20656	2.0950464969099677e-17	6	54	3.2371087185380134e-14	596, 958, 2633, 2635, 3428, 3429, 3437, 3569, 3627, 3659, 3663, 3665, 3669, 4599, 4600, 4939, 4940, 5359, 5366, 5371, 5788, 6036, 6039, 7098, 8519, 8638, 8692, 10060, 10346, 10410, 10581, 10859, 10964, 25939, 27350, 29108, 51191, 51284, 51311, 54541, 56829, 64135, 80149, 81844, 83666, 84166, 85363, 91543, 91607, 114548, 151636, 163702, 197259, 100507436
GO:0019221	BP	e	cytokine-mediated signaling pathway	65/1506	285/20656	7.586086182229068e-17	6	65	1.0419067922059279e-13	240, 596, 604, 834, 920, 942, 1026, 1052, 1230, 1234, 1278, 1436, 1439, 1440, 1441, 1489, 2162, 2335, 2357, 2919, 2920, 3055, 3082, 3162, 3383, 3552, 3553, 3554, 3566, 3569, 3570, 3576, 3606, 3627, 3636, 3684, 3689, 3718, 4170, 4609, 5292, 5355, 5724, 5777, 6347, 6363, 6464, 6774, 6776, 7040, 7076, 7132, 7133, 7157, 7422, 7804, 8322, 9021, 9180, 9235, 9466, 10148, 11213, 54756, 163702
GO:0030198	BP	e	extracellular matrix organization	59/1506	253/20656	6.966875977130294e-16	5	59	8.611755395330757e-13	602, 633, 1278, 1282, 1284, 1286, 1290, 1291, 1292, 1605, 1634, 2192, 2199, 2294, 2295, 2335, 2683, 3383, 3384, 3385, 3672, 3678, 3679, 3683, 3684, 3689, 3690, 3691, 3693, 3791, 3910, 3913, 4148, 4323, 4324, 4791, 4811, 4921, 5054, 5175, 7045, 7057, 7450, 8515, 8516, 9510, 10319, 25890, 50848, 56999, 64116, 79148, 79875, 83716, 89932, 133584, 151887, 169611, 170691
GO:0045087	BP	e	innate immune response	93/1506	548/20656	1.2518999494949454e-14	6	93	1.2895612729755851e-11	639, 695, 710, 712, 713, 714, 715, 716, 837, 929, 1436, 1524, 1536, 2000, 2207, 2242, 2268, 2852, 3055, 3426, 3428, 3429, 3665, 3684, 3718, 3958, 4064, 4067, 4599, 4615, 4688, 5294, 5371, 5919, 5971, 6039, 6279, 6280, 6283, 6503, 6590, 6737, 6850, 7096, 7097, 7098, 7100, 7187, 7305, 8542, 8764, 8832, 9450, 10333, 10346, 10392, 10475, 10865, 11027, 23547, 23601, 23643, 26472, 27350, 29108, 51191, 51279, 51284, 51311, 54209, 54625, 56829, 58484, 64135, 64581, 79626, 79792, 81035, 81793, 81844, 83666, 84166, 84868, 85363, 89790, 92610, 114548, 122618, 151636, 219972, 340205, 653361, 100049587
GO:0007155	BP	e	cell adhesion	83/1506	483/20656	2.3206655601058066e-13	2	83	1.9134330392741767e-10	920, 945, 953, 1230, 1291, 1292, 1441, 1490, 1524, 1824, 1947, 1969, 2013, 2022, 2050, 2242, 2335, 2350, 2683, 3055, 3280, 3383, 3384, 3385, 3636, 3671, 3678, 3683, 3684, 3689, 3690, 3691, 3910, 4059, 4239, 4240, 4604, 4608, 4739, 4921, 4958, 5239, 5420, 5613, 5829, 6094, 6347, 6387, 6402, 6404, 7045, 7057, 7122, 7450, 8578, 8828, 9071, 9235, 10232, 11117, 11314, 23166, 25865, 26025, 26032, 27036, 27180, 27181, 51294, 54510, 54587, 56099, 56112, 57007, 57526, 84034, 89790, 91653, 117583, 145864, 341640, 388585, 100049587
GO:0006935	BP	e	chemotaxis	36/1506	123/20656	2.321939615655097e-13	3	36	1.9134330392741767e-10	719, 728, 1230, 1234, 1240, 1524, 1794, 1890, 2242, 2357, 2359, 2919, 2920, 3071, 3576, 3579, 3627, 3965, 5328, 5329, 5355, 5724, 5919, 6036, 6347, 6373, 6387, 6693, 10800, 11251, 57007, 58191, 112616, 123920, 152189, 641700
GO:0071222	BP	e	cellular response to lipopolysaccharide	41/1506	167/20656	3.136375385375078e-12	6	41	2.4230460086638337e-09	834, 929, 942, 958, 1051, 1234, 1440, 1524, 2919, 2920, 3383, 3394, 3552, 3553, 3569, 3576, 3627, 4064, 4615, 5054, 5473, 6347, 6373, 7035, 7128, 7133, 7474, 7538, 10288, 10859, 22904, 23643, 29108, 57088, 57817, 79155, 80149, 80380, 84868, 114548, 114769
GO:0007166	BP	e	cell surface receptor signaling pathway	55/1506	276/20656	6.232808648732879e-12	5	55	4.531985159234536e-09	330, 841, 843, 920, 929, 942, 978, 1230, 1234, 1489, 1796, 1906, 1908, 2064, 2209, 2210, 2212, 2214, 2215, 2669, 3554, 3579, 3627, 4615, 4881, 5021, 5175, 5745, 5788, 6347, 8519, 8743, 8764, 8793, 8795, 8797, 9466, 10261, 10288, 10800, 11024, 11025, 23554, 23643, 25960, 27180, 51267, 64123, 80380, 84435, 150372, 197259, 221395, 283383, 284021
GO:0032757	BP	e	positive regulation of interleukin-8 production	22/1506	54/20656	6.645713792036575e-12	8	22	4.563759343520228e-09	929, 972, 3303, 3304, 3553, 3569, 3965, 4615, 5054, 6774, 6850, 7096, 7097, 7098, 7100, 8692, 25865, 29108, 51284, 51311, 64581, 84632
GO:0045893	BP	e	positive regulation of transcription, DNA-templated	87/1506	558/20656	1.3828458560998463e-11	10	87	8.99650401434221e-09	59, 94, 602, 650, 655, 861, 920, 942, 952, 972, 1017, 1051, 1316, 1997, 2000, 2113, 2114, 2122, 2294, 2295, 2296, 2313, 2535, 2737, 3123, 3280, 3553, 3569, 3659, 3664, 3665, 4041, 4066, 4192, 4261, 4609, 4783, 4855, 5080, 5292, 5371, 5465, 5606, 6239, 6256, 6464, 6615, 6659, 6667, 6672, 6688, 6774, 7026, 7040, 7157, 7474, 7704, 8321, 8322, 8324, 8463, 9314, 9355, 9935, 10365, 10413, 23090, 23541, 29946, 29969, 51176, 54345, 63976, 64321, 64855, 79366, 81606, 81844, 83595, 83666, 84632, 84662, 84913, 151636, 388585, 389549, 653361
GO:0042102	BP	e	positive regulation of T cell proliferation	23/1506	61/20656	1.4951179902207945e-11	9	23	9.24057673855962e-09	199, 920, 942, 1947, 3071, 3109, 3113, 3115, 3280, 3553, 3569, 3718, 4860, 5788, 6363, 6541, 10288, 10673, 54440, 80380, 84433, 84868, 115650
GO:0030335	BP	e	positive regulation of cell migration	50/1506	243/20656	1.6778855437911343e-11	7	50	9.876353908001052e-09	199, 389, 650, 857, 1003, 1230, 1436, 1906, 2268, 2294, 2321, 2852, 3082, 3553, 3678, 3791, 4067, 4192, 4323, 4641, 4739, 5159, 5175, 5328, 5420, 6387, 6405, 6608, 6615, 6648, 6774, 7040, 7057, 7205, 7422, 8877, 10509, 10630, 23224, 51176, 56034, 56920, 58191, 64115, 64218, 64581, 80139, 83706, 285966, 642273
GO:0060337	BP	e	type I interferon signaling pathway	24/1506	67/20656	1.9438332413538193e-11	7	24	1.092169213471571e-08	2634, 3394, 3429, 3430, 3437, 3659, 3663, 3664, 3665, 3669, 4599, 4600, 4615, 4939, 4940, 5696, 6672, 8519, 8638, 10410, 10581, 25939, 54739, 91543
GO:0050729	BP	e	positive regulation of inflammatory response	28/1506	90/20656	2.083504959637591e-11	7	28	1.1197480350469679e-08	1051, 2113, 2828, 3553, 3606, 3949, 4192, 4258, 4792, 5054, 5734, 6279, 6280, 6283, 7052, 7097, 7098, 7132, 7474, 8692, 9173, 51284, 55540, 56670, 63940, 64332, 81793, 283131
GO:0001570	BP	e	vasculogenesis	23/1506	62/20656	2.2137398522039873e-11	4	23	1.140168263045562e-08	133, 857, 1969, 2022, 2294, 3791, 6608, 7040, 7048, 7049, 7075, 7422, 8322, 8463, 10052, 10266, 10413, 25976, 54345, 54922, 57007, 57493, 64321
GO:0008285	BP	e	negative regulation of cell population proliferation	72/1506	433/20656	3.6108364534500335e-11	5	72	1.7853419760438343e-08	94, 133, 140, 148, 444, 604, 650, 945, 1003, 1026, 1030, 1031, 1436, 1488, 2113, 2173, 2683, 2737, 2852, 2919, 3303, 3304, 3437, 3486, 3552, 3553, 3569, 3576, 3636, 3659, 3664, 3672, 4067, 4091, 4846, 5371, 5745, 5777, 5784, 5916, 5920, 6282, 6648, 6659, 6751, 6774, 7040, 7042, 7097, 7157, 7704, 8313, 8335, 8462, 8519, 9314, 9510, 9536, 9537, 10630, 25959, 26136, 26471, 53834, 54567, 55079, 57413, 64855, 83595, 127435, 163702, 389549
GO:0032755	BP	e	positive regulation of interleukin-6 production	28/1506	93/20656	4.995957998022827e-11	8	28	2.2872235856874133e-08	136, 199, 972, 2207, 3552, 3553, 3569, 3570, 3965, 4615, 6774, 6850, 7096, 7097, 7098, 7305, 7474, 8692, 10288, 10333, 10392, 11027, 29108, 51284, 51311, 64135, 64581, 388325
GO:0002576	BP	e	platelet degranulation	32/1506	125/20656	2.3452709719862456e-10	8	32	1.0353533744543565e-07	12, 710, 1893, 2162, 2335, 3082, 3481, 3671, 3690, 4067, 5054, 5175, 5265, 5473, 5552, 5627, 5919, 7040, 7042, 7057, 7076, 7123, 7422, 7424, 7450, 8407, 9749, 9948, 54863, 83706, 94121, 135228
GO:0030593	BP	e	neutrophil chemotaxis	24/1506	77/20656	5.369214019075379e-10	9	24	2.28858118930313e-07	728, 1441, 1908, 2207, 2919, 2920, 3071, 3553, 3576, 3579, 3627, 3672, 3689, 3958, 5294, 5473, 6279, 6280, 6283, 6347, 6363, 6373, 6850, 7042
GO:0051092	BP	e	positive regulation of NF-kappaB transcription factor activity	36/1506	159/20656	7.392256176016309e-10	12	36	3.04585595305792e-07	695, 857, 958, 1491, 1524, 3303, 3304, 3383, 3553, 3606, 3689, 3965, 4615, 4791, 6279, 6280, 6283, 6737, 6774, 7097, 7098, 7474, 8809, 8877, 10333, 10346, 10392, 10475, 11213, 25865, 29108, 58484, 84433, 85363, 114548, 114769
GO:0050776	BP	e	regulation of immune response	44/1506	221/20656	8.218136205627845e-10	4	44	3.2769155367021224e-07	604, 718, 927, 945, 947, 958, 1278, 1777, 2209, 2210, 2212, 2214, 2215, 3383, 3384, 3385, 3665, 3683, 3689, 3903, 4267, 5819, 6402, 7305, 8519, 9976, 10288, 10384, 10859, 10870, 10871, 11024, 11118, 11314, 27036, 27180, 54209, 64115, 81035, 126014, 146722, 153579, 340205, 100507436
GO:0071260	BP	e	cellular response to mechanical stimulus	24/1506	79/20656	9.663428838724574e-10	5	24	3.7328013711085765e-07	355, 358, 834, 841, 958, 1265, 1605, 1647, 2022, 3553, 3659, 4055, 4615, 5734, 6513, 7098, 7100, 7132, 8795, 8797, 9531, 50848, 51284, 51311
GO:0006952	BP	e	defense response	23/1506	74/20656	1.3046825040568894e-09	3	23	4.887024373529457e-07	972, 1441, 1536, 3625, 4599, 4600, 6039, 6387, 6774, 6776, 6890, 7454, 8832, 9235, 10392, 10800, 11024, 11025, 11027, 51267, 55540, 81035, 114548
GO:0032729	BP	e	positive regulation of interferon-gamma production	21/1506	65/20656	3.0835081017998863e-09	8	21	1.1210365778337762e-06	602, 929, 3113, 3115, 3394, 3553, 3554, 3606, 3965, 6556, 7098, 7474, 8809, 9466, 10148, 29108, 51284, 51311, 54440, 64581, 84868
GO:0009615	BP	e	response to virus	27/1506	104/20656	4.2130736970811515e-09	5	27	1.4879372562748603e-06	59, 602, 2268, 3315, 3373, 3437, 3665, 3669, 4599, 4600, 4939, 4940, 6363, 6387, 8519, 8638, 8692, 10346, 10410, 10581, 10859, 11213, 51311, 56829, 64135, 91543, 388419
GO:0002224	BP	e	toll-like receptor signaling pathway	17/1506	44/20656	4.384925058816406e-09	6	17	1.5056127403341556e-06	929, 1520, 4615, 6279, 6280, 7096, 7097, 7098, 7100, 7187, 7867, 9261, 10333, 23643, 51284, 51311, 81793
GO:0016477	BP	e	cell migration	44/1506	233/20656	4.581209353427577e-09	4	44	1.5201076750175324e-06	389, 1490, 1969, 2013, 2022, 2049, 2239, 2260, 2296, 2321, 3071, 3280, 3689, 3690, 3691, 3693, 3791, 3913, 3936, 4739, 5159, 5294, 5420, 6615, 7040, 7042, 7049, 7057, 7128, 8994, 9050, 10082, 10319, 11117, 23022, 23237, 54509, 55616, 57124, 57381, 64285, 83666, 85360, 161198
GO:0043123	BP	e	positive regulation of I-kappaB kinase/NF-kappaB signaling	38/1506	185/20656	4.673092116387528e-09	8	38	1.5201076750175324e-06	330, 389, 834, 841, 843, 920, 958, 972, 1491, 1893, 3123, 3162, 3553, 3965, 4055, 4615, 6275, 6283, 6363, 6398, 6737, 7052, 7098, 7132, 8743, 8795, 10333, 10346, 10392, 10475, 10758, 55504, 79155, 80833, 84433, 85363, 92610, 114769
GO:0001666	BP	e	response to hypoxia	35/1506	163/20656	5.607218824887782e-09	5	35	1.7772008178060992e-06	94, 133, 285, 650, 857, 952, 1909, 2113, 3099, 4323, 4929, 5228, 5327, 5328, 5352, 5371, 5465, 6387, 6513, 6649, 7010, 7042, 7048, 7049, 7057, 7097, 7422, 7424, 8994, 9124, 10266, 51129, 54541, 57085, 81575
GO:0008284	BP	e	positive regulation of cell population proliferation	75/1506	515/20656	8.194434731855564e-09	5	75	2.5322851930116656e-06	133, 199, 467, 596, 885, 942, 1017, 1436, 1440, 1489, 1490, 1903, 1906, 1908, 2013, 2064, 2113, 2260, 2321, 2335, 2350, 2852, 3055, 3059, 3280, 3481, 3553, 3569, 3570, 3579, 3627, 3791, 4041, 4067, 4609, 5159, 5228, 5745, 5777, 5880, 5916, 6320, 6464, 6472, 6659, 6909, 6926, 7040, 7042, 7048, 7057, 7076, 7122, 7422, 7424, 8644, 8741, 9180, 9294, 9423, 10135, 25937, 26281, 29923, 29950, 51176, 54795, 56034, 57124, 64581, 64762, 79366, 80139, 340485, 388585
GO:0008360	BP	e	regulation of cell shape	33/1506	151/20656	9.569564521746521e-09	6	33	2.8851070013002135e-06	389, 1436, 2242, 2268, 2335, 3055, 3383, 3679, 3689, 3791, 5880, 6347, 7422, 7940, 8994, 9948, 10630, 23654, 50848, 54509, 54751, 54873, 55742, 55843, 57194, 57381, 57619, 64218, 89846, 93663, 148170, 152273, 221472
GO:0035924	BP	e	cellular response to vascular endothelial growth factor stimulus	14/1506	33/20656	2.4712956121344756e-08	6	14	7.040461879019885e-06	2081, 2321, 3164, 3315, 3791, 4495, 5606, 7422, 8829, 8877, 9261, 10266, 25865, 54567
GO:0009611	BP	e	response to wounding	19/1506	60/20656	2.5061105305143188e-08	3	19	7.040461879019885e-06	133, 140, 678, 1230, 1490, 1524, 2335, 2905, 3625, 3691, 4192, 5080, 7040, 7042, 7450, 7538, 8829, 10894, 57413
GO:0050731	BP	e	positive regulation of peptidyl-tyrosine phosphorylation	23/1506	86/20656	3.19179039968683e-08	10	23	8.767493584561978e-06	885, 920, 972, 1440, 3059, 3082, 3383, 3481, 3569, 3570, 3678, 3690, 5175, 5788, 6850, 7040, 7157, 7422, 7804, 8764, 8829, 30844, 54209
GO:0050900	BP	e	leukocyte migration	37/1506	190/20656	3.290040871724998e-08	5	37	8.840912003346239e-06	285, 857, 947, 972, 1278, 2207, 2335, 2683, 2995, 3383, 3678, 3683, 3684, 3689, 3690, 4067, 4973, 5175, 5627, 5777, 6401, 6402, 6404, 6464, 6693, 7010, 7040, 7056, 8793, 8795, 8797, 8832, 9056, 9123, 50848, 56301, 90952
GO:0045944	BP	e	positive regulation of transcription by RNA polymerase II	136/1506	1172/20656	4.489565420341918e-08	11	136	1.1807557055499245e-05	94, 182, 429, 467, 602, 650, 655, 861, 865, 958, 1030, 1051, 1052, 1316, 1440, 1488, 1634, 1906, 1997, 2000, 2004, 2022, 2078, 2113, 2114, 2294, 2295, 2296, 2313, 2624, 2737, 2852, 3059, 3082, 3164, 3280, 3394, 3428, 3481, 3552, 3553, 3569, 3606, 3627, 3659, 3663, 3664, 3665, 4041, 4091, 4261, 4609, 4776, 4791, 4792, 4929, 5054, 5080, 5359, 5396, 5465, 5916, 5971, 5990, 5992, 6239, 6256, 6556, 6608, 6659, 6660, 6665, 6667, 6688, 6774, 6776, 6909, 6913, 6926, 6934, 6939, 7004, 7005, 7025, 7040, 7097, 7098, 7132, 7157, 7422, 7454, 7474, 8462, 8463, 8692, 9314, 9355, 9457, 9592, 9935, 10135, 10272, 10320, 10365, 10413, 10859, 11166, 22797, 22807, 22904, 23764, 25865, 25937, 26508, 28999, 29950, 30061, 51176, 54345, 54360, 55079, 55553, 56963, 57822, 64321, 64651, 64900, 79155, 80149, 84166, 84441, 84662, 85441, 114548, 266743, 388585
GO:0010628	BP	e	positive regulation of gene expression	64/1506	429/20656	4.801686195202993e-08	6	64	1.2365342303938376e-05	59, 639, 650, 655, 857, 947, 972, 1003, 1490, 2053, 2113, 2335, 2615, 2624, 2852, 3303, 3304, 3397, 3552, 3553, 3569, 3576, 3949, 3965, 4609, 4615, 4846, 5074, 5080, 5359, 5873, 6556, 6608, 6667, 6774, 7040, 7097, 7098, 7122, 7157, 7305, 7422, 7474, 9314, 10266, 10268, 10333, 10413, 10859, 11117, 26281, 27303, 51176, 54209, 54567, 64115, 64581, 79366, 80149, 81031, 114897, 284434, 338773, 100506658
GO:0014068	BP	e	positive regulation of phosphatidylinositol 3-kinase signaling	23/1506	88/20656	5.097994542568856e-08	8	23	1.2860471538917066e-05	1440, 1634, 2260, 2268, 2321, 2852, 3059, 3082, 3606, 3791, 4067, 4734, 5159, 5294, 5777, 7010, 7042, 10870, 23533, 55615, 56034, 118788, 653361
GO:0032731	BP	e	positive regulation of interleukin-1 beta production	18/1506	58/20656	8.269260121372824e-08	9	18	2.0443264872057895e-05	834, 841, 3315, 3428, 3569, 3965, 6363, 6774, 7305, 7474, 10392, 11027, 29108, 51311, 58484, 64581, 79792, 114548
GO:0045071	BP	e	negative regulation of viral genome replication	15/1506	41/20656	8.446415571232682e-08	7	15	2.0471792720785723e-05	3428, 3669, 4599, 4939, 4940, 5359, 6590, 8519, 8638, 10410, 10581, 27350, 56829, 91543, 388419
GO:0098609	BP	e	cell-cell adhesion	30/1506	143/20656	1.1682835423867174e-07	3	30	2.7771447822004257e-05	302, 596, 945, 947, 1003, 1008, 1824, 1832, 2294, 3384, 3385, 3683, 3689, 4026, 5175, 6282, 6464, 6614, 8516, 9124, 9423, 10630, 22918, 27286, 50848, 54751, 55679, 64065, 64403, 90952
GO:0000122	BP	e	negative regulation of transcription by RNA polymerase II	103/1506	836/20656	1.3298602479793135e-07	11	103	3.1015853821268475e-05	429, 467, 604, 639, 650, 857, 861, 865, 1017, 1051, 1263, 1488, 1647, 1906, 2004, 2018, 2114, 2203, 2260, 2294, 2296, 2307, 2624, 2737, 3007, 3009, 3059, 3090, 3280, 3337, 3394, 3397, 3428, 3429, 3481, 3665, 4091, 4188, 4261, 4609, 4783, 4854, 4855, 4929, 5074, 5080, 5396, 5465, 5916, 5971, 6239, 6256, 6608, 6615, 6665, 6672, 6688, 6774, 6909, 6913, 6926, 6934, 7025, 7026, 7157, 7422, 7538, 7704, 8462, 8531, 8864, 9314, 10365, 10628, 10865, 11023, 22797, 25937, 25959, 26508, 29842, 29995, 51176, 51339, 54345, 54567, 55079, 55502, 55553, 55841, 57761, 57817, 60436, 63976, 83666, 84662, 94234, 122953, 167465, 255877, 388585, 389549, 441478
GO:0007204	BP	e	positive regulation of cytosolic calcium ion concentration	31/1506	152/20656	1.4199168371968814e-07	11	31	3.250294819368639e-05	114, 133, 147, 148, 719, 728, 952, 1230, 1234, 1240, 1524, 1903, 1906, 1909, 2357, 2359, 2624, 2852, 3579, 3710, 5021, 5294, 5734, 5745, 10518, 10800, 23075, 51196, 54795, 57007, 114897
GO:0001569	BP	e	branching involved in blood vessel morphogenesis	13/1506	32/20656	1.4594360945340693e-07	7	13	3.280016284461024e-05	1282, 1906, 1909, 2022, 3791, 4776, 4855, 7048, 7422, 8829, 51176, 54567, 441478
GO:0032496	BP	e	response to lipopolysaccharide	29/1506	138/20656	1.8181205009198707e-07	5	29	4.0131763414054505e-05	133, 249, 728, 841, 1439, 1634, 1906, 2687, 3553, 3965, 4091, 4257, 4258, 4791, 4846, 5105, 5734, 6279, 6280, 6401, 6556, 6590, 7056, 7867, 9261, 9536, 10221, 11213, 23643
GO:0043536	BP	e	positive regulation of blood vessel endothelial cell migration	16/1506	49/20656	1.9609697066590928e-07	10	16	4.2525520252654464e-05	958, 2113, 2260, 2624, 3315, 3791, 4846, 5606, 6667, 6776, 7040, 7057, 7422, 7424, 25865, 407029
GO:0007229	BP	e	integrin-mediated signaling pathway	23/1506	95/20656	2.3295587620472316e-07	6	23	4.8806230267230224e-05	1490, 2207, 2268, 2335, 2533, 3055, 3672, 3678, 3679, 3683, 3684, 3689, 3690, 3691, 3693, 4739, 6850, 7305, 8515, 8516, 8829, 9510, 83706
GO:0007160	BP	e	cell-matrix adhesion	23/1506	95/20656	2.3295587620472316e-07	4	23	4.8806230267230224e-05	947, 1490, 2013, 2335, 3672, 3679, 3683, 3689, 3690, 3691, 3693, 4059, 4811, 6614, 8515, 8516, 10232, 10855, 10894, 11117, 25992, 64098, 83706
GO:0070374	BP	e	positive regulation of ERK1 and ERK2 cascade	38/1506	213/20656	3.273289831305778e-07	11	38	6.74352260079512e-05	148, 650, 728, 920, 972, 1116, 1230, 1436, 1490, 2852, 3123, 3383, 3791, 3965, 5031, 5159, 5322, 5788, 6347, 6363, 6464, 6764, 7010, 7040, 8829, 10268, 10392, 25865, 26281, 29108, 54209, 55532, 56034, 57007, 64762, 84868, 112464, 388325
GO:0010718	BP	e	positive regulation of epithelial to mesenchymal transition	15/1506	45/20656	3.476490542849541e-07	6	15	6.945299326579202e-05	650, 655, 2296, 3553, 3569, 4192, 6615, 7040, 7042, 7048, 8313, 10630, 25937, 51176, 80139
GO:0001774	BP	e	microglial cell activation	12/1506	29/20656	3.4836061665553795e-07	6	12	6.945299326579202e-05	199, 712, 728, 3684, 3689, 7097, 7098, 10135, 10333, 51284, 51311, 54209
GO:0048010	BP	e	vascular endothelial growth factor receptor signaling pathway	18/1506	64/20656	4.344859048598617e-07	8	18	8.524889317417065e-05	1536, 2296, 2321, 3071, 3690, 3791, 4688, 4689, 5228, 5829, 7422, 7424, 7867, 8828, 8829, 9261, 25865, 653361
GO:0042535	BP	e	positive regulation of tumor necrosis factor biosynthetic process	11/1506	25/20656	5.112279999346183e-07	10	11	9.873889542487212e-05	1536, 3315, 3569, 6693, 6774, 6850, 7057, 7096, 7305, 9261, 64581
GO:0006968	BP	e	cellular defense response	16/1506	53/20656	6.577602069004053e-07	4	16	0.00012508575257686016	136, 728, 1234, 1524, 3579, 4046, 4688, 6693, 7305, 10288, 10578, 10871, 23601, 23643, 51715, 653361
GO:0001938	BP	e	positive regulation of endothelial cell proliferation	19/1506	73/20656	7.820602500791185e-07	7	19	0.00014647040532163612	94, 650, 858, 1893, 3164, 3690, 3791, 5228, 6387, 6776, 7010, 7422, 7424, 7474, 8742, 8828, 8829, 25865, 441478
GO:0050921	BP	e	positive regulation of chemotaxis	9/1506	17/20656	8.077417907032629e-07	6	9	0.0001490223324609408	199, 5159, 5919, 6363, 7040, 7057, 54209, 56670, 64805
GO:0031623	BP	e	receptor internalization	14/1506	42/20656	8.54838345928921e-07	7	14	0.00015313995353662889	133, 857, 2207, 3576, 3579, 3689, 4599, 4600, 4734, 6850, 10266, 10268, 10859, 57007
GO:0001837	BP	e	epithelial to mesenchymal transition	14/1506	42/20656	8.54838345928921e-07	5	14	0.00015313995353662889	650, 655, 2022, 2260, 2295, 3082, 4855, 6275, 6615, 7040, 7042, 7049, 7474, 51176
GO:0002755	BP	e	MyD88-dependent toll-like receptor signaling pathway	12/1506	32/20656	1.2337412308668088e-06	7	12	0.00021786107649635178	695, 929, 4615, 7096, 7097, 7100, 10333, 11213, 23643, 51284, 51311, 81793
GO:1902042	BP	e	negative regulation of extrinsic apoptotic signaling pathway via death domain receptors	13/1506	38/20656	1.5041011639182915e-06	10	13	0.000261861894185831	355, 841, 3082, 3162, 3383, 4846, 5054, 7128, 8743, 8795, 8797, 64114, 85450
GO:0034097	BP	e	response to cytokine	14/1506	44/20656	1.618779776120881e-06	4	14	0.0002779130112865307	596, 3570, 4170, 4791, 5021, 5322, 5371, 5971, 7076, 7867, 9180, 9261, 9536, 58191
GO:0034341	BP	e	response to interferon-gamma	10/1506	23/20656	1.953495804986174e-06	5	10	0.0003263129952085688	958, 4261, 6556, 6672, 6737, 8519, 10241, 10410, 10581, 58191
GO:0048844	BP	e	artery morphogenesis	10/1506	23/20656	1.953495804986174e-06	5	10	0.0003263129952085688	639, 2022, 2296, 2702, 3280, 3949, 4854, 5396, 7422, 8829
GO:0001934	BP	e	positive regulation of protein phosphorylation	33/1506	185/20656	2.215548321692198e-06	9	33	0.0003651519040591635	199, 302, 355, 650, 718, 920, 958, 972, 1436, 2022, 2064, 2852, 3082, 3123, 3481, 3553, 3690, 3791, 4067, 5175, 5228, 5329, 5919, 7010, 7040, 7422, 7424, 8313, 8321, 26281, 54209, 116496, 338773
GO:0007596	BP	e	blood coagulation	33/1506	186/20656	2.348669284250195e-06	5	33	0.00038199869766600866	953, 1278, 2162, 2207, 2624, 3659, 3690, 4067, 5104, 5265, 5327, 5328, 5329, 5627, 5873, 7035, 7056, 7450, 7454, 8353, 8354, 8356, 8357, 8968, 9060, 10544, 23764, 30846, 57572, 57834, 81704, 196527, 653604
GO:0031663	BP	e	lipopolysaccharide-mediated signaling pathway	12/1506	34/20656	2.6125134730244763e-06	6	12	0.00041939323428643574	929, 3055, 3553, 3606, 4067, 4792, 4846, 5724, 6347, 7040, 7097, 23643
GO:0050707	BP	e	regulation of cytokine secretion	7/1506	11/20656	2.7448607947675483e-06	8	7	0.0004294838516977426	4067, 7096, 7097, 7100, 10333, 51311, 81793
GO:0034138	BP	e	toll-like receptor 3 signaling pathway	7/1506	11/20656	2.7448607947675483e-06	7	7	0.0004294838516977426	841, 7098, 23180, 79155, 81035, 84868, 388325
GO:0007159	BP	e	leukocyte cell-cell adhesion	11/1506	29/20656	3.0212797715029912e-06	4	11	0.00046682549069435595	3383, 3678, 3683, 3689, 4973, 5175, 5788, 6401, 6850, 50848, 83706
GO:0007507	BP	e	heart development	33/1506	190/20656	3.176316789557831e-06	4	33	0.00048472162760153516	94, 133, 429, 650, 1026, 1906, 1909, 2064, 2294, 2296, 2335, 2737, 3397, 4776, 5021, 5465, 6464, 6659, 7010, 7040, 7042, 7048, 8572, 9124, 10266, 27295, 51196, 57493, 57545, 64208, 64321, 80114, 341640
GO:1901224	BP	e	positive regulation of NIK/NF-kappaB signaling	17/1506	66/20656	3.447351708089919e-06	8	17	0.0005196672495573108	929, 942, 1906, 3553, 3606, 3965, 6363, 7097, 7098, 7205, 8809, 8877, 10392, 51284, 54209, 56892, 84868
GO:0043410	BP	e	positive regulation of MAPK cascade	23/1506	111/20656	4.236538341190781e-06	10	23	0.0006309379570537258	147, 148, 650, 858, 920, 972, 2064, 2260, 2321, 2852, 3123, 3481, 3486, 3487, 3569, 3791, 5788, 6464, 7010, 8412, 55816, 85363, 114897
GO:0038111	BP	e	interleukin-7-mediated signaling pathway	11/1506	30/20656	4.45660134016781e-06	7	11	0.0006558101091168369	1154, 3718, 6774, 6776, 8353, 8354, 8356, 8357, 8835, 8968, 653604
GO:0016525	BP	e	negative regulation of angiogenesis	25/1506	128/20656	5.057584539413854e-06	8	25	0.0007314877823343196	240, 285, 1284, 1524, 1634, 1647, 1969, 2296, 2828, 3627, 4881, 5176, 5371, 7010, 7042, 7057, 7075, 7122, 9314, 9510, 11117, 23166, 64218, 64855, 641700
GO:0007200	BP	e	phospholipase C-activating G protein-coupled receptor signaling pathway	16/1506	61/20656	5.148405231218008e-06	6	16	0.0007314877823343196	147, 148, 719, 728, 1240, 1524, 2357, 2359, 2828, 3269, 3579, 5029, 5031, 5745, 51196, 64805
GO:0010595	BP	e	positive regulation of endothelial cell migration	16/1506	61/20656	5.148405231218008e-06	9	16	0.0007314877823343196	306, 1906, 2113, 3690, 3791, 6237, 7010, 7057, 7422, 7474, 8828, 8829, 25865, 25960, 80149, 84913
GO:0043066	BP	e	negative regulation of apoptotic process	64/1506	494/20656	6.5347332854496345e-06	7	64	0.000917907251607306	199, 330, 355, 358, 429, 596, 597, 602, 952, 972, 1026, 1263, 1436, 2124, 2737, 3055, 3071, 3082, 3303, 3304, 3315, 3397, 3437, 3569, 3791, 4091, 4170, 4609, 4615, 4792, 4804, 5139, 5159, 5292, 5329, 6464, 6608, 6926, 7010, 7057, 7076, 7157, 7422, 7474, 8793, 8835, 8870, 8877, 9021, 9531, 10630, 23564, 23601, 26471, 30061, 51129, 51176, 54209, 55679, 56892, 64855, 79366, 81788, 255488
GO:0003151	BP	e	outflow tract morphogenesis	14/1506	49/20656	6.7309813067703555e-06	3	14	0.0009348501116066109	2535, 2702, 3280, 4734, 6909, 6926, 7048, 7049, 7122, 7422, 8321, 26508, 54345, 64321
GO:0007169	BP	e	transmembrane receptor protein tyrosine kinase signaling pathway	24/1506	122/20656	6.821526584137717e-06	7	24	0.0009368987789614035	920, 1436, 1796, 1969, 2049, 2050, 2064, 2242, 2260, 2268, 2321, 3055, 3791, 3937, 4067, 4739, 4921, 5159, 6464, 6503, 6850, 7010, 7075, 55816
GO:2001238	BP	e	positive regulation of extrinsic apoptotic signaling pathway	10/1506	26/20656	7.405711859840577e-06	9	10	0.00098432262687623	857, 2852, 4055, 5371, 5788, 8692, 8742, 8743, 29108, 51330
GO:0042832	BP	e	defense response to protozoan	10/1506	26/20656	7.405711859840577e-06	6	10	0.00098432262687623	602, 958, 2634, 3394, 3566, 4615, 6556, 64581, 115361, 116071
GO:0090023	BP	e	positive regulation of neutrophil chemotaxis	10/1506	26/20656	7.405711859840577e-06	11	10	0.00098432262687623	719, 728, 972, 1906, 3071, 3576, 3579, 4192, 5880, 6363
GO:0070098	BP	e	chemokine-mediated signaling pathway	17/1506	70/20656	8.167001051089982e-06	7	17	0.0010739606382183327	1230, 1234, 1240, 1524, 2296, 2840, 2919, 2920, 3576, 3579, 3627, 5473, 6347, 6363, 6373, 6387, 57007
GO:0045765	BP	e	regulation of angiogenesis	11/1506	32/20656	9.187709122657867e-06	6	11	0.0011954660259491988	1969, 2013, 2064, 2113, 3162, 3397, 3569, 6672, 23554, 25960, 51330
GO:0034142	BP	e	toll-like receptor 4 signaling pathway	8/1506	17/20656	1.0492160802373936e-05	7	8	0.0013370474193623116	929, 3684, 3689, 4067, 4792, 23643, 118788, 388325
GO:1902041	BP	e	regulation of extrinsic apoptotic signaling pathway via death domain receptors	8/1506	17/20656	1.0492160802373936e-05	9	8	0.0013370474193623116	355, 841, 3958, 6672, 8743, 8795, 8797, 147138
GO:0032743	BP	e	positive regulation of interleukin-2 production	10/1506	27/20656	1.099453332407018e-05	8	10	0.0013867696573350153	861, 920, 942, 3552, 3553, 5788, 25865, 54440, 64581, 84433
GO:0043305	BP	e	negative regulation of mast cell degranulation	5/1506	6/20656	1.1540722212904892e-05	11	5	0.0014265486727371736	2294, 3162, 3965, 8832, 11314
GO:0003158	BP	e	endothelium development	5/1506	6/20656	1.1540722212904892e-05	5	5	0.0014265486727371736	947, 2701, 2702, 3791, 30061
GO:0045730	BP	e	respiratory burst	7/1506	13/20656	1.2525663978243804e-05	2	7	0.0015329676478719964	1536, 4688, 4689, 6556, 653361, 654816, 654817
GO:0007267	BP	e	cell-cell signaling	36/1506	228/20656	1.4376825281742438e-05	3	36	0.0017422738951727284	147, 148, 650, 712, 945, 1230, 1234, 1489, 1524, 1906, 1908, 1945, 1947, 2701, 2702, 3553, 3606, 3627, 3689, 5228, 6280, 6373, 7010, 8321, 8743, 8744, 8829, 10052, 10135, 10288, 10750, 23166, 23418, 24147, 26281, 83888
GO:0046718	BP	e	viral entry into host cell	19/1506	88/20656	1.5297525417103366e-05	6	19	0.0018358515697166477	290, 942, 1605, 1969, 3303, 3304, 3373, 3383, 3678, 3690, 3693, 3949, 6404, 6510, 8673, 8692, 8764, 23601, 50848
GO:0001501	BP	e	skeletal system development	25/1506	137/20656	1.745222019186159e-05	4	25	0.002059297685020046	249, 415, 650, 655, 1240, 1278, 1290, 1969, 2114, 2121, 2260, 2662, 2702, 3481, 4148, 4323, 5549, 5745, 6659, 6926, 7004, 7042, 9060, 53834, 145864
GO:1902895	BP	e	positive regulation of pri-miRNA transcription by RNA polymerase II	12/1506	40/20656	1.7659214837968197e-05	12	12	0.002059297685020046	650, 2113, 2624, 4091, 4804, 6688, 6774, 7040, 7042, 7157, 9314, 84913
GO:0042130	BP	e	negative regulation of T cell proliferation	12/1506	40/20656	1.7659214837968197e-05	9	12	0.002059297685020046	942, 1051, 3123, 5074, 5777, 6693, 8654, 10288, 10859, 11326, 80380, 84868
GO:0042060	BP	e	wound healing	19/1506	89/20656	1.8135664555678365e-05	4	19	0.0020793938656518893	1634, 1832, 2004, 2064, 2335, 2737, 3690, 4855, 5159, 5175, 5465, 6279, 6556, 7042, 7048, 7474, 57216, 57822, 84750
GO:0002053	BP	e	positive regulation of mesenchymal cell proliferation	9/1506	23/20656	1.8167991059817495e-05	6	9	0.0020793938656518893	2260, 2294, 4041, 4609, 5396, 6608, 7048, 7422, 7474
GO:0006909	BP	e	phagocytosis	15/1506	60/20656	1.8946766828535476e-05	5	15	0.002129099861522973	306, 929, 2624, 3385, 3394, 3683, 3949, 4615, 4688, 4689, 5031, 5175, 6556, 22918, 122618
GO:0051216	BP	e	cartilage development	15/1506	60/20656	1.8946766828535476e-05	4	15	0.002129099861522973	655, 1116, 1906, 2121, 3373, 4148, 5396, 6660, 7076, 7474, 7704, 8692, 55553, 388585, 389084
GO:0071347	BP	e	cellular response to interleukin-1	18/1506	82/20656	2.004358793353345e-05	6	18	0.0022320611751928555	958, 1051, 1116, 1906, 2633, 2634, 2635, 3373, 3383, 3576, 5105, 6347, 6363, 7035, 8692, 10365, 29108, 80149
GO:0034605	BP	e	cellular response to heat	14/1506	54/20656	2.2915959824624494e-05	5	14	0.002479621386327386	1026, 3162, 3303, 3304, 3310, 3552, 3627, 4067, 7057, 9531, 22797, 26509, 56892, 113278
GO:0030890	BP	e	positive regulation of B cell proliferation	12/1506	41/20656	2.331910336988293e-05	9	12	0.002479621386327386	596, 604, 952, 958, 972, 1026, 3071, 5788, 10673, 54440, 84433, 115650
GO:0032733	BP	e	positive regulation of interleukin-10 production	12/1506	41/20656	2.331910336988293e-05	8	12	0.002479621386327386	947, 2207, 3082, 3569, 3965, 6774, 6850, 7097, 29108, 54209, 54440, 64581
GO:2000810	BP	e	regulation of bicellular tight junction assembly	7/1506	14/20656	2.3470245303802614e-05	6	7	0.002479621386327386	861, 865, 4641, 6615, 7122, 50848, 100506658
GO:0097242	BP	e	amyloid-beta clearance	7/1506	14/20656	2.3470245303802614e-05	2	7	0.002479621386327386	718, 728, 3684, 3689, 3949, 4481, 54209
GO:0032611	BP	e	interleukin-1 beta production	7/1506	14/20656	2.3470245303802614e-05	7	7	0.002479621386327386	834, 3553, 10333, 29108, 56670, 58484, 114548
GO:0046598	BP	e	positive regulation of viral entry into host cell	6/1506	10/20656	2.4178869303127788e-05	7	6	0.0024961592050702372	920, 972, 3123, 3965, 6737, 10475
GO:0060055	BP	e	angiogenesis involved in wound healing	6/1506	10/20656	2.4178869303127788e-05	4	6	0.0024961592050702372	1605, 2113, 2683, 2828, 3690, 10855
GO:0006915	BP	e	apoptotic process	67/1506	543/20656	2.423259482310723e-05	4	67	0.0024961592050702372	148, 330, 355, 596, 728, 840, 841, 843, 929, 1075, 1116, 1263, 1647, 2122, 3429, 3486, 3552, 3553, 3659, 3689, 4055, 4599, 4615, 4616, 4792, 5074, 5292, 5359, 5366, 6279, 6280, 7048, 7097, 7128, 7187, 7704, 8462, 8477, 8742, 8743, 8793, 8795, 8797, 8870, 9262, 9423, 10392, 10912, 25959, 29108, 54541, 54739, 55240, 55332, 55504, 56892, 58484, 64651, 79155, 79156, 80149, 81788, 84674, 114548, 255488, 641700, 653361
GO:0071356	BP	e	cellular response to tumor necrosis factor	24/1506	132/20656	2.7143328495262378e-05	6	24	0.002697574470118955	678, 958, 1116, 1906, 2633, 2634, 2635, 2852, 3373, 3383, 3576, 5105, 6347, 6363, 6517, 7057, 7538, 8531, 8692, 10365, 29108, 57817, 80149, 100506658
GO:0010596	BP	e	negative regulation of endothelial cell migration	9/1506	24/20656	2.7190835469428014e-05	9	9	0.002697574470118955	94, 1634, 5176, 6672, 6781, 7026, 7057, 54567, 56999
GO:0060033	BP	e	anatomical structure regression	4/1506	4/20656	2.815201898271541e-05	2	4	0.002697574470118955	4041, 6688, 51176, 57124
GO:0038123	BP	e	toll-like receptor TLR1:TLR2 signaling pathway	4/1506	4/20656	2.815201898271541e-05	7	4	0.002697574470118955	929, 7096, 7097, 388325
GO:0030947	BP	e	regulation of vascular endothelial growth factor receptor signaling pathway	4/1506	4/20656	2.815201898271541e-05	6	4	0.002697574470118955	7424, 8322, 26509, 79652
GO:0002291	BP	e	T cell activation via T cell receptor contact with antigen bound to MHC molecule on antigen presenting cell	4/1506	4/20656	2.815201898271541e-05	7	4	0.002697574470118955	3383, 3683, 10875, 54518
GO:0071226	BP	e	cellular response to molecule of fungal origin	4/1506	4/20656	2.815201898271541e-05	5	4	0.002697574470118955	695, 6850, 64581, 388325
GO:0150062	BP	e	complement-mediated synapse pruning	4/1506	4/20656	2.815201898271541e-05	7	4	0.002697574470118955	712, 718, 3684, 54209
GO:0002503	BP	e	peptide antigen assembly with MHC class II protein complex	4/1506	4/20656	2.815201898271541e-05	8	4	0.002697574470118955	3108, 3109, 3122, 3123
GO:0031668	BP	e	cellular response to extracellular stimulus	8/1506	19/20656	2.8581568557138635e-05	4	8	0.0027176674533445438	136, 199, 1026, 1030, 4067, 4929, 5788, 79792
GO:0006882	BP	e	cellular zinc ion homeostasis	10/1506	30/20656	3.198915842511052e-05	10	10	0.0029955908128241754	4489, 4494, 4495, 4499, 4501, 4502, 23516, 55532, 64116, 221074
GO:0035666	BP	e	TRIF-dependent toll-like receptor signaling pathway	10/1506	30/20656	3.198915842511052e-05	8	10	0.0029955908128241754	330, 841, 929, 958, 3665, 7098, 7187, 10333, 23643, 146722
GO:0032735	BP	e	positive regulation of interleukin-12 production	11/1506	36/20656	3.261059839051042e-05	8	11	0.0030308241105646565	958, 3394, 3663, 3965, 4192, 6363, 6850, 7097, 7098, 64581, 388325
GO:0048146	BP	e	positive regulation of fibroblast proliferation	13/1506	49/20656	3.4255375225238694e-05	6	13	0.0031365236530309292	302, 358, 972, 1026, 2335, 4609, 4804, 4921, 5159, 5371, 7474, 8877, 56034
GO:0007179	BP	e	transforming growth factor beta receptor signaling pathway	20/1506	101/20656	3.517789802156307e-05	8	20	0.0031973088047392724	94, 1003, 1278, 2022, 2615, 2662, 3397, 3693, 4091, 5371, 5829, 7040, 7042, 7048, 7049, 7122, 7157, 50848, 375387, 407029
GO:0034446	BP	e	substrate adhesion-dependent cell spreading	14/1506	56/20656	3.571468710042662e-05	5	14	0.0032224032645866677	2049, 2335, 3690, 3913, 5829, 7010, 8322, 8324, 8516, 8829, 10319, 55742, 64098, 83706
GO:0044351	BP	e	macropinocytosis	5/1506	7/20656	3.795035464395308e-05	7	5	0.0033748513219705326	1794, 7867, 9261, 29108, 257364
GO:0045588	BP	e	positive regulation of gamma-delta T cell differentiation	5/1506	7/20656	3.795035464395308e-05	10	5	0.0033748513219705326	3071, 5788, 6659, 6850, 51176
GO:0031100	BP	e	animal organ regeneration	12/1506	43/20656	3.950964298633334e-05	4	12	0.0034884192639576175	133, 285, 306, 728, 1026, 3082, 3936, 4837, 5228, 6387, 7048, 7049
GO:0007219	BP	e	Notch signaling pathway	21/1506	110/20656	4.013060322145861e-05	6	21	0.0034909149631468855	182, 429, 650, 1903, 2296, 3280, 3880, 4192, 4609, 4854, 6909, 7048, 23090, 26032, 26508, 54567, 64065, 84441, 151636, 388585, 441478
GO:0042531	BP	e	positive regulation of tyrosine phosphorylation of STAT protein	16/1506	71/20656	4.0595265544702485e-05	11	16	0.0034909149631468855	958, 1436, 1489, 3059, 3280, 3569, 3570, 3606, 4067, 5175, 6774, 7132, 9021, 54625, 83666, 388585
GO:2000406	BP	e	positive regulation of T cell migration	7/1506	15/20656	4.1232390956997435e-05	10	7	0.0034909149631468855	199, 3627, 6387, 6693, 8764, 29108, 81704
GO:0097202	BP	e	activation of cysteine-type endopeptidase activity	7/1506	15/20656	4.1232390956997435e-05	12	7	0.0034909149631468855	444, 841, 3428, 29108, 58484, 64065, 83874
GO:2000737	BP	e	negative regulation of stem cell differentiation	7/1506	15/20656	4.1232390956997435e-05	6	7	0.0034909149631468855	182, 678, 3280, 6774, 10413, 81606, 388585
GO:0038084	BP	e	vascular endothelial growth factor signaling pathway	7/1506	15/20656	4.1232390956997435e-05	8	7	0.0034909149631468855	2296, 2321, 3791, 5228, 7422, 7424, 8828
GO:0048469	BP	e	cell maturation	11/1506	37/20656	4.336645939914585e-05	4	11	0.003602731823830248	429, 695, 865, 2260, 2624, 3280, 5745, 6363, 7422, 54345, 388585
GO:0006953	BP	e	acute-phase response	11/1506	37/20656	4.336645939914585e-05	6	11	0.003602731823830248	12, 1051, 2335, 3569, 3570, 5265, 5359, 6774, 9332, 23780, 57817
GO:1900745	BP	e	positive regulation of p38MAPK cascade	10/1506	31/20656	4.4148980216895335e-05	12	10	0.003602731823830248	650, 1647, 3553, 4616, 7422, 8877, 10912, 80149, 653361, 768211
GO:0002040	BP	e	sprouting angiogenesis	10/1506	31/20656	4.4148980216895335e-05	4	10	0.003602731823830248	5228, 7010, 7057, 7422, 7424, 8829, 10266, 25960, 51176, 55742
GO:0045907	BP	e	positive regulation of vasoconstriction	10/1506	31/20656	4.4148980216895335e-05	8	10	0.003602731823830248	147, 148, 857, 952, 2702, 3269, 3383, 5021, 5724, 54795
GO:0006801	BP	e	superoxide metabolic process	8/1506	20/20656	4.4593315188579234e-05	4	8	0.003602731823830248	1536, 4688, 4689, 6648, 375387, 653361, 654816, 654817
GO:0042157	BP	e	lipoprotein metabolic process	8/1506	20/20656	4.4593315188579234e-05	5	8	0.003602731823830248	4973, 5465, 8542, 23780, 80830, 80832, 80833, 81575
GO:0060968	BP	e	regulation of gene silencing	6/1506	11/20656	4.989967951239851e-05	6	6	0.0039794189577597285	1017, 8353, 8354, 8356, 8357, 8968
GO:0043306	BP	e	positive regulation of mast cell degranulation	6/1506	11/20656	4.989967951239851e-05	11	6	0.0039794189577597285	136, 2207, 2268, 2624, 3566, 6850
GO:0097191	BP	e	extrinsic apoptotic signaling pathway	12/1506	44/20656	5.074672116867476e-05	6	12	0.004021027053628132	355, 841, 3429, 3570, 5371, 7040, 7042, 7098, 7133, 8742, 8797, 51330
GO:0048661	BP	e	positive regulation of smooth muscle cell proliferation	14/1506	58/20656	5.438402521224739e-05	6	14	0.004281789399035605	199, 1906, 3162, 3569, 3570, 3606, 4854, 5159, 5724, 7048, 7052, 7057, 10135, 388585
GO:0050830	BP	e	defense response to Gram-positive bacterium	20/1506	105/20656	6.277376452635221e-05	7	20	0.004909393156864698	728, 1969, 2268, 2634, 3569, 4069, 4615, 5919, 6039, 7097, 8346, 8764, 8970, 9466, 10392, 79792, 84868, 114548, 115361, 219972
GO:0008217	BP	e	regulation of blood pressure	15/1506	66/20656	6.314970568250846e-05	3	15	0.004909393156864698	59, 94, 290, 947, 1278, 1909, 3162, 4041, 4846, 4881, 5742, 6648, 10266, 57085, 64167
GO:1990830	BP	e	cellular response to leukemia inhibitory factor	19/1506	97/20656	6.391979827817204e-05	6	19	0.0049382039157280285	1488, 1491, 2731, 3099, 3383, 5080, 5371, 5916, 5990, 6751, 7424, 7805, 8322, 8828, 9021, 9314, 22904, 64321, 80258
GO:0033209	BP	e	tumor necrosis factor-mediated signaling pathway	22/1506	122/20656	6.569727925058912e-05	7	22	0.005044000427431876	330, 355, 958, 4055, 4792, 5696, 5698, 5699, 7132, 7133, 7157, 7187, 8741, 8742, 8744, 8764, 10673, 29108, 51330, 55504, 83483, 115650
GO:0043406	BP	e	positive regulation of MAP kinase activity	14/1506	59/20656	6.656591151180729e-05	12	14	0.005079143408626234	958, 1906, 1908, 2064, 2260, 2321, 5159, 5294, 6283, 7040, 7422, 8654, 23533, 56034
GO:0035567	BP	e	non-canonical Wnt signaling pathway	8/1506	21/20656	6.743858983903795e-05	8	8	0.0051141620184070435	2535, 7474, 8321, 8322, 8323, 8324, 8325, 8326
GO:0015718	BP	e	monocarboxylic acid transport	7/1506	16/20656	6.868608280697945e-05	8	7	0.0051770040827870305	6538, 6539, 6540, 9122, 9123, 162515, 220963
GO:0043065	BP	e	positive regulation of apoptotic process	47/1506	355/20656	7.384596849614771e-05	7	47	0.0055321819186720115	133, 355, 604, 650, 655, 841, 1647, 2683, 2852, 3162, 3486, 3569, 3663, 4616, 4804, 5074, 5159, 5366, 5916, 6659, 7052, 7098, 7157, 7704, 8326, 8462, 8743, 8794, 8795, 8797, 9262, 10628, 10859, 10912, 26524, 29108, 29948, 51063, 51330, 51776, 58484, 64857, 79845, 89846, 90427, 196527, 221472
GO:0018108	BP	e	peptidyl-tyrosine phosphorylation	22/1506	123/20656	7.458484335245072e-05	9	22	0.005553874992046045	695, 1436, 1969, 2049, 2050, 2064, 2242, 2260, 2268, 2321, 3055, 3718, 3791, 4067, 4921, 5159, 5606, 5777, 6850, 7010, 7075, 7465
GO:0050767	BP	e	regulation of neurogenesis	10/1506	33/20656	8.054657971617139e-05	6	10	0.005961893843542482	429, 1524, 3280, 3553, 8864, 10413, 26508, 54567, 55502, 388585
GO:0031295	BP	e	T cell costimulation	13/1506	53/20656	8.346326631764107e-05	9	13	0.006141008541383103	857, 942, 1326, 1947, 4067, 5777, 6363, 8764, 10673, 80380, 84433, 115650, 126259
GO:2001214	BP	e	positive regulation of vasculogenesis	6/1506	12/20656	9.36283791683599e-05	7	6	0.006848168017160335	133, 947, 3791, 6237, 10266, 51666
GO:0035425	BP	e	autocrine signaling	5/1506	8/20656	9.50934203742109e-05	4	5	0.006873975258746321	1524, 6279, 6280, 8321, 29923
GO:0061042	BP	e	vascular wound healing	5/1506	8/20656	9.50934203742109e-05	5	5	0.006873975258746321	947, 2624, 3791, 7422, 10855
GO:2000179	BP	e	positive regulation of neural precursor cell proliferation	8/1506	22/20656	9.921881913921349e-05	6	8	0.0071304873452315	429, 4192, 8326, 9355, 9760, 10763, 54567, 644943
GO:0006919	BP	e	activation of cysteine-type endopeptidase activity involved in apoptotic process	17/1506	84/20656	0.00010005371287587855	13	17	0.007148924536755693	355, 841, 843, 885, 4804, 5366, 5371, 6279, 6280, 8743, 8795, 8797, 10392, 29108, 58484, 114548, 340485
GO:0051781	BP	e	positive regulation of cell division	12/1506	47/20656	0.00010249899790585962	5	12	0.007251400021139021	3481, 3552, 3553, 4192, 5228, 5473, 7040, 7042, 7422, 7424, 56034, 64762
GO:0045747	BP	e	positive regulation of Notch signaling pathway	13/1506	54/20656	0.00010266119275943116	7	13	0.007251400021139021	182, 429, 3280, 3955, 4242, 4846, 4855, 6774, 7042, 10413, 54567, 84441, 388585
GO:2000352	BP	e	negative regulation of endothelial cell apoptotic process	10/1506	34/20656	0.00010669714329178481	9	10	0.00745131857756922	1003, 2624, 3383, 3791, 5054, 7010, 7128, 10266, 51129, 79155
GO:0008015	BP	e	blood circulation	10/1506	34/20656	0.00010669714329178481	4	10	0.00745131857756922	94, 710, 719, 1908, 2313, 3627, 4973, 6387, 26509, 54567
GO:0002407	BP	e	dendritic cell chemotaxis	7/1506	17/20656	0.0001094218282114468	7	7	0.007555503186353094	1230, 1234, 3579, 5294, 6363, 54795, 196527
GO:0035987	BP	e	endodermal cell differentiation	9/1506	28/20656	0.00011002269828845214	4	9	0.007555503186353094	1284, 1291, 2335, 3678, 3679, 3689, 3693, 4323, 4324
GO:0010575	BP	e	positive regulation of vascular endothelial growth factor production	9/1506	28/20656	0.00011002269828845214	8	9	0.007555503186353094	136, 718, 719, 728, 3552, 3553, 3569, 7040, 10855
GO:0051897	BP	e	positive regulation of protein kinase B signaling	28/1506	178/20656	0.0001122499987075195	8	28	0.007643049221725646	942, 1116, 1440, 1524, 2022, 2064, 2260, 3059, 3082, 3481, 3606, 5159, 5294, 5880, 6363, 6934, 7010, 7040, 7057, 8644, 10268, 10855, 23533, 26281, 64805, 114897, 118788, 642273
GO:0030168	BP	e	platelet activation	19/1506	101/20656	0.00011288499572572737	3	19	0.007643049221725646	958, 1278, 2207, 2769, 3569, 3690, 3710, 3937, 4067, 5294, 5359, 5777, 6850, 7450, 8323, 9630, 10630, 23533, 340205
GO:0007565	BP	e	female pregnancy	17/1506	85/20656	0.00011668612447328845	3	17	0.007838897742469122	133, 596, 952, 2113, 3678, 3965, 5021, 5228, 6513, 6573, 7005, 7056, 8909, 10135, 10266, 10991, 53405
GO:0030154	BP	e	cell differentiation	70/1506	603/20656	0.00012132725866065375	3	70	0.008106628347591033	290, 857, 858, 1490, 1890, 1997, 2000, 2004, 2078, 2113, 2114, 2122, 2139, 2242, 2268, 2296, 2307, 2313, 3055, 3280, 3397, 3625, 4067, 4091, 4192, 4256, 4616, 4810, 4855, 5228, 5465, 5777, 5916, 5919, 6256, 6503, 6659, 6665, 6688, 6850, 7025, 7026, 8742, 10272, 10791, 10912, 11166, 11167, 23090, 26281, 26508, 28959, 29948, 51776, 54345, 55502, 55544, 57224, 64321, 64359, 64855, 80149, 81575, 83595, 84688, 84913, 94234, 266743, 388585, 641700
GO:0030036	BP	e	actin cytoskeleton organization	27/1506	168/20656	0.00012486448568009185	6	27	0.008285115122800854	389, 604, 1794, 2275, 2919, 3985, 5592, 5880, 6525, 7305, 7408, 8572, 9124, 9322, 9749, 9754, 23002, 23022, 27295, 54509, 55160, 57381, 57619, 81788, 89846, 152273, 221472
GO:0007411	BP	e	axon guidance	33/1506	223/20656	0.0001253390929507127	4	33	0.008285115122800854	655, 1436, 1605, 1796, 1945, 1947, 1969, 2049, 2050, 2737, 3913, 4804, 4854, 5080, 6387, 6405, 6464, 7408, 7474, 8828, 8829, 9355, 10509, 11023, 23022, 23768, 54538, 55816, 56920, 64218, 64855, 91653, 389549
GO:0060070	BP	e	canonical Wnt signaling pathway	15/1506	70/20656	0.00012885038461349816	8	15	0.008471912788337504	2535, 4041, 4811, 4929, 5916, 6934, 7474, 8321, 8322, 8323, 8324, 8325, 8326, 9314, 51176
GO:1904036	BP	e	negative regulation of epithelial cell apoptotic process	4/1506	5/20656	0.0001325702183872149	8	4	0.008490676007691003	3162, 4192, 10413, 26471
GO:2000556	BP	e	positive regulation of T-helper 1 cell cytokine production	4/1506	5/20656	0.0001325702183872149	10	4	0.008490676007691003	3553, 3554, 3606, 8809
GO:0034154	BP	e	toll-like receptor 7 signaling pathway	4/1506	5/20656	0.0001325702183872149	7	4	0.008490676007691003	51284, 84868, 118788, 388325
GO:0038033	BP	e	positive regulation of endothelial cell chemotaxis by VEGF-activated vascular endothelial growth factor receptor signaling pathway	4/1506	5/20656	0.0001325702183872149	11	4	0.008490676007691003	3315, 3791, 7422, 25865
GO:0003150	BP	e	muscular septum morphogenesis	4/1506	5/20656	0.0001325702183872149	5	4	0.008490676007691003	2535, 7049, 8321, 57216
GO:0044267	BP	e	cellular protein metabolic process	33/1506	225/20656	0.0001350094013799075	5	33	0.008602325827098127	136, 718, 1439, 2335, 3270, 3481, 3486, 3487, 3569, 3913, 4052, 4069, 4148, 4240, 5265, 7045, 7076, 8353, 8354, 8356, 8357, 8542, 8968, 10232, 10272, 10970, 11098, 11167, 29995, 54587, 340348, 554313, 653604
GO:0032703	BP	e	negative regulation of interleukin-2 production	8/1506	23/20656	0.00014244592744873383	8	8	0.009029610816378457	947, 2633, 5788, 7128, 7538, 9455, 11326, 84868
GO:0042771	BP	e	intrinsic apoptotic signaling pathway in response to DNA damage by p53 class mediator	9/1506	29/20656	0.00014926767479886256	8	9	0.009413763919330307	602, 1026, 3428, 5371, 7157, 26471, 29108, 54541, 64782
GO:0042981	BP	e	regulation of apoptotic process	30/1506	200/20656	0.00016298047319660653	6	30	0.010133845469390826	330, 355, 602, 604, 834, 843, 3486, 3627, 3718, 4041, 5366, 5777, 7157, 7187, 7804, 8744, 8793, 8794, 8795, 8797, 29775, 29948, 55240, 58484, 64065, 79626, 84433, 84674, 126282, 340485
GO:0071711	BP	e	basement membrane organization	6/1506	13/20656	0.00016314499218580814	6	6	0.010133845469390826	857, 858, 1282, 1605, 4811, 23768
GO:0035723	BP	e	interleukin-15-mediated signaling pathway	6/1506	13/20656	0.00016314499218580814	7	6	0.010133845469390826	920, 3601, 3718, 6464, 6774, 6776
GO:0030099	BP	e	myeloid cell differentiation	7/1506	18/20656	0.00016780466406161648	4	7	0.010268482437948718	865, 3394, 3428, 5371, 5613, 7704, 23601
GO:0003203	BP	e	endocardial cushion morphogenesis	7/1506	18/20656	0.00016780466406161648	5	7	0.010268482437948718	94, 650, 2022, 4846, 6909, 7042, 26508
GO:0043032	BP	e	positive regulation of macrophage activation	7/1506	18/20656	0.00016780466406161648	7	7	0.010268482437948718	3566, 7057, 7474, 9173, 10333, 79155, 84868
GO:0097190	BP	e	apoptotic signaling pathway	14/1506	64/20656	0.00016993739462881262	5	14	0.010297039877484083	355, 695, 834, 841, 843, 857, 929, 952, 3429, 3684, 5074, 7098, 7305, 23643
GO:0045669	BP	e	positive regulation of osteoblast differentiation	14/1506	64/20656	0.00016993739462881262	6	14	0.010297039877484083	182, 650, 655, 1051, 1052, 1192, 2737, 3082, 3569, 3570, 4041, 4921, 8519, 338773
GO:0071346	BP	e	cellular response to interferon-gamma	18/1506	96/20656	0.00017676992338136027	6	18	0.010658795233741436	199, 834, 1906, 2633, 2634, 2635, 3113, 3394, 3965, 4641, 6347, 6363, 7097, 7098, 7454, 7474, 55647, 115361
GO:0033674	BP	e	positive regulation of kinase activity	15/1506	72/20656	0.0001798033544544579	9	15	0.010789074099085213	920, 972, 1436, 1969, 2049, 2050, 2064, 2260, 2321, 3123, 3791, 4921, 5159, 7010, 7075
GO:0001701	BP	e	in utero embryonic development	30/1506	202/20656	0.00018392662998142922	7	30	0.010981086705466922	94, 650, 1376, 1906, 1909, 2260, 2294, 2296, 2737, 3481, 4245, 4846, 5159, 5745, 6256, 6608, 6926, 7048, 7075, 7157, 7422, 8531, 9871, 10365, 23764, 27173, 54345, 55553, 57493, 64359
GO:0071560	BP	e	cellular response to transforming growth factor beta stimulus	13/1506	57/20656	0.00018478003678805272	6	13	0.010981086705466922	94, 678, 857, 1284, 1524, 1906, 5139, 6660, 7040, 7123, 7474, 8692, 55553
GO:0032760	BP	e	positive regulation of tumor necrosis factor production	12/1506	50/20656	0.00019421986429446657	9	12	0.011486850442793786	929, 2207, 4776, 5724, 5788, 6363, 7097, 7098, 10392, 23643, 29108, 54440
GO:0007498	BP	e	mesoderm development	9/1506	30/20656	0.0001995298960962865	4	9	0.011614231367067407	695, 2114, 3055, 6398, 6939, 7075, 7422, 9355, 10320
GO:0032753	BP	e	positive regulation of interleukin-4 production	8/1506	24/20656	0.00020007347344652368	8	8	0.011614231367067407	942, 1051, 2207, 3965, 6850, 54440, 84868, 114548
GO:0010827	BP	e	regulation of glucose transmembrane transport	5/1506	9/20656	0.0002010715567148633	6	5	0.011614231367067407	1906, 1909, 6513, 57761, 100506658
GO:0050764	BP	e	regulation of phagocytosis	5/1506	9/20656	0.0002010715567148633	6	5	0.011614231367067407	2268, 3055, 5788, 6850, 8877
GO:0032835	BP	e	glomerulus development	5/1506	9/20656	0.0002010715567148633	3	5	0.011614231367067407	596, 25937, 26508, 51196, 57216
GO:0000902	BP	e	cell morphogenesis	16/1506	81/20656	0.0002132867512782177	3	16	0.012262500151395576	604, 1003, 1008, 3071, 3082, 5699, 7042, 7940, 8642, 10365, 10413, 10630, 29842, 55553, 57619, 64403
GO:0070555	BP	e	response to interleukin-1	10/1506	37/20656	0.0002317878839094254	5	10	0.013203364207393584	952, 1116, 2113, 3176, 3553, 3554, 3965, 4615, 6401, 11213
GO:0060412	BP	e	ventricular septum morphogenesis	10/1506	37/20656	0.0002317878839094254	4	10	0.013203364207393584	2702, 3280, 4846, 6659, 6926, 7042, 7048, 7049, 26508, 53834
GO:0002244	BP	e	hematopoietic progenitor cell differentiation	14/1506	66/20656	0.00023968010387884843	4	14	0.01346675347293839	1052, 1436, 2321, 3791, 5777, 5788, 7040, 7157, 8692, 10272, 54502, 55008, 79819, 122618
GO:0007249	BP	e	I-kappaB kinase/NF-kappaB signaling	14/1506	66/20656	0.00023968010387884843	6	14	0.01346675347293839	330, 602, 695, 929, 4792, 5971, 7098, 7132, 23643, 51284, 51311, 79155, 84433, 92610
GO:0060021	BP	e	roof of mouth development	14/1506	66/20656	0.00023968010387884843	3	14	0.01346675347293839	444, 2049, 2295, 2737, 3664, 5396, 6615, 6909, 6926, 7122, 11023, 25976, 63976, 64651
GO:0010759	BP	e	positive regulation of macrophage chemotaxis	7/1506	19/20656	0.0002490181364442406	10	7	0.01386537470534801	719, 728, 1240, 1436, 4192, 5919, 7057
GO:0032722	BP	e	positive regulation of chemokine production	7/1506	19/20656	0.0002490181364442406	8	7	0.01386537470534801	136, 3569, 3570, 7097, 7098, 51284, 84868
GO:0010629	BP	e	negative regulation of gene expression	36/1506	260/20656	0.0002519897915703967	6	36	0.013967918446644275	94, 199, 650, 861, 947, 1026, 1230, 1490, 2022, 2624, 2852, 3576, 3636, 3791, 3949, 3965, 4481, 5176, 6608, 7040, 7042, 7122, 7422, 9314, 10413, 11117, 25976, 27303, 54567, 54625, 80149, 81031, 83666, 84868, 84913, 100506658
GO:0035633	BP	e	maintenance of blood-brain barrier	9/1506	31/20656	0.0002630948162328426	6	9	0.014518370640420391	1003, 3569, 5175, 7122, 50848, 51599, 84879, 90952, 100506658
GO:0060707	BP	e	trophoblast giant cell differentiation	6/1506	14/20656	0.0002679010523361039	5	6	0.014524232052309561	639, 4188, 6615, 6665, 7026, 9021
GO:0035589	BP	e	G protein-coupled purinergic nucleotide receptor signaling pathway	6/1506	14/20656	0.0002679010523361039	7	6	0.014524232052309561	2857, 5029, 5031, 5724, 9934, 64805
GO:0051926	BP	e	negative regulation of calcium ion transport	6/1506	14/20656	0.0002679010523361039	8	6	0.014524232052309561	945, 3383, 4846, 6781, 10288, 10859
GO:0062009	BP	e	secondary palate development	6/1506	14/20656	0.0002679010523361039	4	6	0.014524232052309561	2615, 7042, 7048, 7049, 7474, 51176
GO:0043491	BP	e	protein kinase B signaling	10/1506	38/20656	0.0002941988173209885	6	10	0.015742820696557313	958, 1263, 1969, 3553, 3791, 6347, 7040, 64805, 83667, 375033
GO:0071276	BP	e	cellular response to cadmium ion	10/1506	38/20656	0.0002941988173209885	6	10	0.015742820696557313	1536, 3162, 4489, 4494, 4495, 4499, 4501, 4502, 8644, 653361
GO:0002062	BP	e	chondrocyte differentiation	10/1506	38/20656	0.0002941988173209885	4	10	0.015742820696557313	650, 861, 2260, 5745, 6660, 7040, 7045, 23516, 54360, 55553
GO:0071407	BP	e	cellular response to organic cyclic compound	11/1506	45/20656	0.00029983770966818696	5	11	0.015975404867277842	249, 650, 841, 1051, 2294, 3553, 3606, 6347, 6774, 7040, 25976
GO:0050727	BP	e	regulation of inflammatory response	16/1506	84/20656	0.0003296926198557001	6	16	0.017341831804409825	240, 330, 604, 834, 837, 3055, 3554, 4067, 4615, 6401, 6542, 7474, 11274, 22904, 118788, 255877
GO:0019722	BP	e	calcium-mediated signaling	16/1506	84/20656	0.0003296926198557001	7	16	0.017341831804409825	695, 1230, 1234, 1524, 1906, 2905, 3576, 3579, 6401, 7462, 8877, 11251, 51196, 54795, 57007, 64805
GO:0042730	BP	e	fibrinolysis	7/1506	20/20656	0.0003590930401760808	9	7	0.018320900251164517	302, 710, 5054, 5327, 5328, 5329, 5627
GO:0045746	BP	e	negative regulation of Notch signaling pathway	10/1506	39/20656	0.0003700448825371856	7	10	0.018320900251164517	604, 655, 2624, 4323, 4792, 4854, 54567, 56892, 64855, 441478
GO:0045063	BP	e	T-helper 1 cell differentiation	4/1506	6/20656	0.00037462921071021574	11	4	0.018320900251164517	5971, 8809, 51176, 64218
GO:0061299	BP	e	retina vasculature morphogenesis in camera-type eye	4/1506	6/20656	0.00037462921071021574	3	4	0.018320900251164517	8322, 8829, 22899, 57381
GO:1901166	BP	e	neural crest cell migration involved in autonomic nervous system development	4/1506	6/20656	0.00037462921071021574	7	4	0.018320900251164517	2335, 6405, 8828, 8829
GO:0002283	BP	e	neutrophil activation involved in immune response	4/1506	6/20656	0.00037462921071021574	7	4	0.018320900251164517	2207, 6850, 7305, 11027
GO:0060754	BP	e	positive regulation of mast cell chemotaxis	4/1506	6/20656	0.00037462921071021574	10	4	0.018320900251164517	5228, 7422, 7424, 23075
GO:0030854	BP	e	positive regulation of granulocyte differentiation	4/1506	6/20656	0.00037462921071021574	9	4	0.018320900251164517	861, 2124, 3059, 51176
GO:0036462	BP	e	TRAIL-activated apoptotic signaling pathway	4/1506	6/20656	0.00037462921071021574	8	4	0.018320900251164517	841, 8794, 8795, 8797
GO:1903142	BP	e	positive regulation of establishment of endothelial barrier	4/1506	6/20656	0.00037462921071021574	9	4	0.018320900251164517	1003, 7122, 9294, 50848
GO:0032494	BP	e	response to peptidoglycan	4/1506	6/20656	0.00037462921071021574	5	4	0.018320900251164517	728, 3569, 3663, 11213
GO:2001199	BP	e	negative regulation of dendritic cell differentiation	4/1506	6/20656	0.00037462921071021574	8	4	0.018320900251164517	10859, 28959, 55365, 140685
GO:0048251	BP	e	elastic fiber assembly	5/1506	10/20656	0.00037796424411854266	7	5	0.018320900251164517	4239, 4629, 11117, 30008, 79875
GO:0051272	BP	e	positive regulation of cellular component movement	5/1506	10/20656	0.00037796424411854266	5	5	0.018320900251164517	604, 2113, 4067, 7422, 10630
GO:0045637	BP	e	regulation of myeloid cell differentiation	5/1506	10/20656	0.00037796424411854266	6	5	0.018320900251164517	861, 865, 1441, 3958, 5916
GO:0003149	BP	e	membranous septum morphogenesis	5/1506	10/20656	0.00037796424411854266	3	5	0.018320900251164517	2535, 7042, 7048, 8321, 57216
GO:0035456	BP	e	response to interferon-beta	5/1506	10/20656	0.00037796424411854266	5	5	0.018320900251164517	5359, 8519, 10410, 10581, 54739
GO:0002553	BP	e	histamine secretion by mast cell	3/1506	3/20656	0.0003868420811871158	9	3	0.018320900251164517	695, 4067, 8773
GO:2001189	BP	e	negative regulation of T cell activation via T cell receptor contact with antigen bound to MHC molecule on antigen presenting cell	3/1506	3/20656	0.0003868420811871158	9	3	0.018320900251164517	3958, 10859, 84868
GO:0070252	BP	e	actin-mediated cell contraction	3/1506	3/20656	0.0003868420811871158	4	3	0.018320900251164517	2013, 10630, 55742
GO:0070232	BP	e	regulation of T cell apoptotic process	3/1506	3/20656	0.0003868420811871158	9	3	0.018320900251164517	3718, 3958, 155038
GO:0002774	BP	e	Fc receptor mediated inhibitory signaling pathway	3/1506	3/20656	0.0003868420811871158	8	3	0.018320900251164517	4067, 10288, 10859
GO:0071727	BP	e	cellular response to triacyl bacterial lipopeptide	3/1506	3/20656	0.0003868420811871158	8	3	0.018320900251164517	929, 7096, 7097
GO:0150064	BP	e	vertebrate eye-specific patterning	3/1506	3/20656	0.0003868420811871158	4	3	0.018320900251164517	712, 718, 3684
GO:0042482	BP	e	positive regulation of odontogenesis	3/1506	3/20656	0.0003868420811871158	7	3	0.018320900251164517	650, 947, 1906
GO:0001503	BP	e	ossification	15/1506	77/20656	0.00038926955690791445	2	15	0.01836549997304859	596, 655, 861, 1290, 1490, 1836, 1893, 4256, 4921, 6320, 6781, 7123, 8326, 8519, 10272
GO:0010273	BP	e	detoxification of copper ion	6/1506	15/20656	0.00041901349328072495	3	6	0.019545002982803927	4489, 4494, 4495, 4499, 4501, 4502
GO:0001935	BP	e	endothelial cell proliferation	6/1506	15/20656	0.00041901349328072495	4	6	0.019545002982803927	947, 2081, 3162, 4323, 5613, 7010
GO:0001817	BP	e	regulation of cytokine production	9/1506	33/20656	0.00044080247321853745	6	9	0.020484057787422336	604, 1997, 4067, 7187, 10384, 11118, 50848, 153579, 255877
GO:0050766	BP	e	positive regulation of phagocytosis	11/1506	47/20656	0.0004496400859813768	7	11	0.020816483531145312	1794, 2207, 2624, 3553, 3601, 4240, 5322, 5873, 6556, 29108, 64581
GO:0032355	BP	e	response to estradiol	18/1506	104/20656	0.0004926133453920054	5	18	0.022542245778939977	655, 841, 920, 952, 1490, 2113, 2687, 4324, 5021, 5159, 6774, 7026, 7035, 7040, 8835, 10095, 10266, 10628
GO:0003148	BP	e	outflow tract septum morphogenesis	8/1506	27/20656	0.0004960351793440396	4	8	0.022542245778939977	2022, 4091, 6909, 7042, 7048, 8828, 8829, 55742
GO:2000379	BP	e	positive regulation of reactive oxygen species metabolic process	8/1506	27/20656	0.0004960351793440396	6	8	0.022542245778939977	1026, 1647, 5159, 7048, 7057, 7157, 8644, 80149
GO:2000353	BP	e	positive regulation of endothelial cell apoptotic process	8/1506	27/20656	0.0004960351793440396	9	8	0.022542245778939977	958, 2852, 6347, 7057, 8644, 57124, 196527, 641700
GO:1904469	BP	e	positive regulation of tumor necrosis factor secretion	8/1506	27/20656	0.0004960351793440396	10	8	0.022542245778939977	3552, 3569, 3965, 6774, 7474, 11027, 64135, 84868
GO:0043280	BP	e	positive regulation of cysteine-type endopeptidase activity involved in apoptotic process	12/1506	55/20656	0.0005000851728053615	12	12	0.02264305062654606	834, 1490, 2852, 4609, 5366, 6850, 8743, 10392, 29108, 64581, 83595, 114548
GO:0002042	BP	e	cell migration involved in sprouting angiogenesis	7/1506	21/20656	0.0005049202653284083	9	7	0.02274361818044747	2050, 3164, 3791, 7422, 8829, 79812, 161198
GO:0042742	BP	e	defense response to bacterium	29/1506	201/20656	0.0005078261158323357	6	29	0.02274361818044747	306, 602, 1051, 2207, 3394, 4069, 4615, 5473, 6279, 6280, 6283, 6464, 6556, 6693, 6850, 7098, 7100, 7132, 10333, 10392, 10578, 23166, 54209, 57817, 58484, 79792, 81035, 219972, 100507436
GO:0032088	BP	e	negative regulation of NF-kappaB transcription factor activity	16/1506	88/20656	0.0005672788642927342	12	16	0.025314563326795984	140, 655, 1240, 4792, 6737, 7128, 7187, 9314, 11213, 29108, 57413, 80149, 84166, 84868, 114548, 284434
GO:0120162	BP	e	positive regulation of cold-induced thermogenesis	17/1506	97/20656	0.0006017905762526318	5	17	0.02666212657010316	857, 1051, 1240, 1376, 1734, 2171, 2827, 3566, 3606, 5021, 6850, 7422, 8864, 10912, 51393, 56034, 63976
GO:0060216	BP	e	definitive hemopoiesis	6/1506	16/20656	0.000629209939571051	6	6	0.027678519797287405	678, 865, 2624, 4066, 7010, 7049
GO:0034162	BP	e	toll-like receptor 9 signaling pathway	6/1506	16/20656	0.000629209939571051	7	6	0.027678519797287405	4615, 51284, 51311, 79155, 84868, 118788
GO:0045840	BP	e	positive regulation of mitotic nuclear division	8/1506	28/20656	0.0006504401717989855	8	8	0.027956091749439464	1906, 1908, 3481, 3552, 3553, 4041, 5159, 8877
GO:0070372	BP	e	regulation of ERK1 and ERK2 cascade	8/1506	28/20656	0.0006504401717989855	10	8	0.027956091749439464	1969, 2064, 2335, 3553, 4067, 5777, 6237, 6850
GO:0003180	BP	e	aortic valve morphogenesis	8/1506	28/20656	0.0006504401717989855	4	8	0.027956091749439464	182, 4091, 4846, 6615, 7040, 11117, 26508, 54567
GO:0002523	BP	e	leukocyte migration involved in inflammatory response	5/1506	11/20656	0.0006513513812667717	6	5	0.027956091749439464	240, 3689, 6279, 6280, 6401
GO:0019370	BP	e	leukotriene biosynthetic process	5/1506	11/20656	0.0006513513812667717	8	5	0.027956091749439464	240, 241, 4258, 5322, 6850
GO:0090197	BP	e	positive regulation of chemokine secretion	5/1506	11/20656	0.0006513513812667717	10	5	0.027956091749439464	199, 1436, 3566, 9173, 29108
GO:0019371	BP	e	cyclooxygenase pathway	5/1506	11/20656	0.0006513513812667717	10	5	0.027956091749439464	5742, 6916, 8644, 9536, 27306
GO:0007189	BP	e	adenylate cyclase-activating G protein-coupled receptor signaling pathway	19/1506	113/20656	0.0006949335612025923	9	19	0.02972343858140223	114, 133, 136, 1903, 2827, 2828, 2852, 3627, 5734, 5745, 6373, 8477, 9294, 10266, 10268, 23432, 64123, 196883, 283383
GO:0032570	BP	e	response to progesterone	10/1506	42/20656	0.0007009565885002494	6	10	0.02987767031190201	857, 952, 5021, 7040, 7042, 7057, 7097, 10266, 10413, 10628
GO:0051091	BP	e	positive regulation of DNA-binding transcription factor activity	19/1506	114/20656	0.000741716358052367	11	19	0.031506377669708964	306, 1440, 1906, 2535, 3059, 3553, 3569, 4041, 4921, 6737, 8321, 8322, 10346, 10475, 25865, 29108, 54360, 85363, 150372
GO:0042127	BP	e	regulation of cell population proliferation	25/1506	167/20656	0.0007742223759030706	4	25	0.032662671633235	182, 604, 639, 2242, 2268, 3055, 3566, 3627, 4067, 4792, 5328, 5333, 5742, 6373, 6503, 6774, 6776, 6850, 7040, 7042, 7048, 10628, 29948, 113026, 255877
GO:0043085	BP	e	positive regulation of catalytic activity	15/1506	82/20656	0.0007804184862456059	4	15	0.03281208472272767	241, 596, 857, 2919, 3316, 3481, 4258, 4324, 4688, 4689, 4929, 6526, 26471, 654816, 654817
GO:0030098	BP	e	lymphocyte differentiation	4/1506	7/20656	0.0008235343521225605	5	4	0.03348588199535188	865, 5971, 6688, 10320
GO:0021902	BP	e	commitment of neuronal cell to specific neuron type in forebrain	4/1506	7/20656	0.0008235343521225605	6	4	0.03348588199535188	429, 2624, 5080, 55079
GO:0019064	BP	e	fusion of virus membrane with host plasma membrane	4/1506	7/20656	0.0008235343521225605	8	4	0.03348588199535188	920, 1234, 5819, 8692
GO:0038066	BP	e	p38MAPK cascade	4/1506	7/20656	0.0008235343521225605	11	4	0.03348588199535188	3965, 5606, 7538, 9261
GO:0003179	BP	e	heart valve morphogenesis	4/1506	7/20656	0.0008235343521225605	3	4	0.03348588199535188	7040, 7042, 53834, 56999
GO:0021861	BP	e	forebrain radial glial cell differentiation	4/1506	7/20656	0.0008235343521225605	6	4	0.03348588199535188	2737, 3280, 51176, 388585
GO:0045630	BP	e	positive regulation of T-helper 2 cell differentiation	4/1506	7/20656	0.0008235343521225605	13	4	0.03348588199535188	942, 3566, 3606, 114548
GO:0097084	BP	e	vascular associated smooth muscle cell development	4/1506	7/20656	0.0008235343521225605	5	4	0.03348588199535188	133, 2022, 3280, 10266
GO:0002606	BP	e	positive regulation of dendritic cell antigen processing and presentation	4/1506	7/20656	0.0008235343521225605	6	4	0.03348588199535188	972, 6363, 6556, 10392
GO:0001945	BP	e	lymph vessel development	4/1506	7/20656	0.0008235343521225605	3	4	0.03348588199535188	2296, 6850, 57493, 79652
GO:0044344	BP	e	cellular response to fibroblast growth factor stimulus	8/1506	29/20656	0.0008413630277934521	6	8	0.033987216949525695	678, 3164, 3373, 3576, 6347, 7538, 8692, 54567
GO:0034113	BP	e	heterotypic cell-cell adhesion	8/1506	29/20656	0.0008413630277934521	4	8	0.033987216949525695	3678, 3679, 3689, 3690, 5788, 10288, 55742, 64065
GO:0030308	BP	e	negative regulation of cell growth	20/1506	126/20656	0.0008523496399175789	6	20	0.03418055070207805	94, 596, 604, 978, 1026, 1031, 2203, 3303, 3304, 3373, 4881, 5371, 7040, 7042, 7157, 8692, 29946, 29948, 64321, 83667
GO:0070527	BP	e	platelet aggregation	10/1506	43/20656	0.0008544446377268924	5	10	0.03418055070207805	1192, 2335, 3315, 3690, 5294, 5777, 10398, 64805, 83706, 375033
GO:0008630	BP	e	intrinsic apoptotic signaling pathway in response to DNA damage	10/1506	43/20656	0.0008544446377268924	7	10	0.03418055070207805	596, 597, 1969, 3090, 3162, 4170, 4776, 5371, 7132, 7133
GO:0030512	BP	e	negative regulation of transforming growth factor beta receptor signaling pathway	15/1506	83/20656	0.000889492003203395	8	15	0.03546777629547473	857, 858, 3303, 4091, 7040, 7048, 7049, 7157, 11117, 54756, 63976, 81031, 114990, 135228, 200734
GO:0090280	BP	e	positive regulation of calcium ion import	6/1506	17/20656	0.000912730727587905	9	6	0.03581671277369554	3958, 5159, 6347, 6387, 6781, 51393
GO:0048143	BP	e	astrocyte activation	6/1506	17/20656	0.000912730727587905	4	6	0.03581671277369554	712, 728, 3553, 6608, 25825, 54209
GO:0007250	BP	e	activation of NF-kappaB-inducing kinase activity	6/1506	17/20656	0.000912730727587905	12	6	0.03581671277369554	1116, 7098, 8795, 8797, 10333, 29775
GO:0045926	BP	e	negative regulation of growth	6/1506	17/20656	0.000912730727587905	4	6	0.03581671277369554	4489, 4494, 4495, 4499, 4501, 4502
GO:0061036	BP	e	positive regulation of cartilage development	6/1506	17/20656	0.000912730727587905	6	6	0.03581671277369554	650, 4192, 6660, 7474, 7704, 55553
GO:1900017	BP	e	positive regulation of cytokine production involved in inflammatory response	7/1506	23/20656	0.0009356608416924687	8	7	0.03629664885395385	3569, 4615, 6774, 10333, 63940, 64581, 84818
GO:1904659	BP	e	glucose transmembrane transport	7/1506	23/20656	0.0009356608416924687	9	7	0.03629664885395385	5473, 6513, 6517, 6518, 6526, 6527, 81031
GO:0002479	BP	e	antigen processing and presentation of exogenous peptide antigen via MHC class I, TAP-dependent	14/1506	75/20656	0.0009382075578065063	6	14	0.03629664885395385	1536, 2209, 2210, 3693, 4688, 4689, 5696, 5698, 5699, 6890, 6891, 8673, 8773, 653361
GO:0045599	BP	e	negative regulation of fat cell differentiation	11/1506	51/20656	0.0009396430412802551	6	11	0.03629664885395385	182, 678, 2624, 2852, 3569, 7040, 7474, 25937, 28951, 57761, 122953
GO:0071300	BP	e	cellular response to retinoic acid	13/1506	67/20656	0.0009693512749598702	6	13	0.037327573550713256	358, 4067, 5105, 5176, 5916, 7474, 8322, 8324, 8463, 9314, 10413, 57795, 339479
GO:0090179	BP	e	planar cell polarity pathway involved in neural tube closure	5/1506	12/20656	0.0010497249542442788	10	5	0.039680887337656054	2535, 7474, 8321, 57216, 57822
GO:0060100	BP	e	positive regulation of phagocytosis, engulfment	5/1506	12/20656	0.0010497249542442788	8	5	0.039680887337656054	718, 2624, 3071, 54209, 196527
GO:0045080	BP	e	positive regulation of chemokine biosynthetic process	5/1506	12/20656	0.0010497249542442788	9	5	0.039680887337656054	972, 3162, 3553, 7098, 7474
GO:0098915	BP	e	membrane repolarization during ventricular cardiac muscle cell action potential	5/1506	12/20656	0.0010497249542442788	9	5	0.039680887337656054	3762, 3764, 3784, 23630, 23704
GO:0043114	BP	e	regulation of vascular permeability	5/1506	12/20656	0.0010497249542442788	5	5	0.039680887337656054	1003, 2828, 3269, 4881, 7010
GO:0043392	BP	e	negative regulation of DNA binding	8/1506	30/20656	0.001074756893877593	5	8	0.04025778777339675	3162, 3397, 3428, 4188, 4792, 6608, 6672, 51176
GO:0043542	BP	e	endothelial cell migration	8/1506	30/20656	0.001074756893877593	7	8	0.04025778777339675	3689, 4846, 5175, 5613, 5829, 8742, 8829, 25960
GO:0001942	BP	e	hair follicle development	9/1506	37/20656	0.001091407814455236	4	9	0.040690506601897825	7042, 8323, 9355, 11166, 54345, 55504, 57216, 135228, 147495
GO:0009887	BP	e	animal organ morphogenesis	21/1506	135/20656	0.0011800341158509408	3	21	0.043803008126226665	650, 1634, 2313, 3481, 3913, 3955, 4681, 5080, 6347, 6850, 6926, 7090, 7424, 8829, 9423, 10319, 26281, 28959, 51053, 56034, 133584
GO:0071294	BP	e	cellular response to zinc ion	7/1506	24/20656	0.0012385497580566416	6	7	0.045837465746521394	4489, 4494, 4495, 4499, 4501, 4502, 84329
GO:0045429	BP	e	positive regulation of nitric oxide biosynthetic process	10/1506	45/20656	0.0012443697092533283	8	10	0.04591538500322505	199, 1906, 3383, 3553, 3689, 9314, 10333, 10365, 23564, 64581
GO:0032695	BP	e	negative regulation of interleukin-12 production	6/1506	18/20656	0.0012851937593427432	8	6	0.047280595414391814	1240, 3718, 7057, 10859, 11213, 51311
GO:0030097	BP	e	hemopoiesis	11/1506	53/20656	0.0013150706639367428	5	11	0.04809345703231384	182, 678, 861, 947, 1436, 4855, 6404, 7042, 7704, 25976, 84750
GO:0043627	BP	e	response to estrogen	12/1506	61/20656	0.0013238360832516453	5	12	0.04827120302381589	857, 2737, 3162, 3566, 3880, 4091, 4323, 5159, 7010, 7048, 10095, 167465
GO:0098742	BP	e	cell-cell adhesion via plasma-membrane adhesion molecules	9/1506	38/20656	0.0013388175032183751	4	9	0.048673891639065686	1003, 1008, 3684, 3689, 5175, 8642, 53834, 64403, 284021
GO:0043552	BP	e	positive regulation of phosphatidylinositol 3-kinase activity	8/1506	31/20656	0.0013570741382684444	11	8	0.049192942589842345	2268, 2321, 4067, 5159, 6363, 7010, 7040, 64805
GO:0050911	BP	p	detection of chemical stimulus involved in sensory perception of smell	0/1506	427/20656	1.0036728598040687e-14	5	0	1.1278545654580084e-11
GO:0035195	BP	p	gene silencing by miRNA	4/1506	582/20656	1.862671369766172e-14	10	4	1.7711139078215117e-11	8994, 84981, 283131, 407029
GO:0006396	BP	p	RNA processing	7/1506	555/20656	4.514696990397303e-11	7	7	2.146391134550041e-08	5939, 11030, 677813, 692210, 692212, 100033453, 109617008
GO:0000398	BP	p	mRNA splicing, via spliceosome	0/1506	247/20656	1.6492519090508683e-08	11	0	4.853905439947091e-06
GO:0006511	BP	p	ubiquitin-dependent protein catabolic process	5/1506	292/20656	3.303718238058668e-05	8	5	0.003047556801540537	4734, 11274, 23194, 151636, 255488
GO:0006413	BP	p	translational initiation	0/1506	130/20656	0.00011315249636564949	3	0	0.007643049221725646
GO:0007268	BP	p	chemical synaptic transmission	5/1506	248/20656	0.00032594346968921437	7	5	0.017291790681666863	3269, 6560, 9001, 10052, 10723
GO:0007283	BP	p	spermatogenesis	13/1506	415/20656	0.00038400062297366333	5	13	0.018320900251164517	330, 604, 2687, 3985, 5104, 6751, 8531, 10272, 10863, 64321, 84688, 338773, 388336
GO:0006281	BP	p	DNA repair	4/1506	226/20656	0.0004114964903760963	7	4	0.019340335047676526	1017, 1647, 2139, 64859
GO:0006364	BP	p	rRNA processing	1/1506	143/20656	0.0005061874285940789	9	1	0.02274361818044747	3669
GO:0019083	BP	p	viral transcription	0/1506	109/20656	0.0005720081034013752	4	0	0.025433784770303593
GO:0051301	BP	p	cell division	10/1506	346/20656	0.0007488412263998842	2	10	0.03170009040934578	1017, 4739, 7465, 8556, 9903, 11078, 23194, 26524, 84790, 117583
GO:0006412	BP	p	translation	3/1506	183/20656	0.0009177737951615176	7	3	0.03590063886706177	2687, 64968, 284029
GO:0006260	BP	p	DNA replication	1/1506	130/20656	0.0010429712592194317	6	1	0.039680887337656054	1017
GO:0006397	BP	p	mRNA processing	2/1506	160/20656	0.0010682224263368044	8	2	0.040257004304723294	3958, 55544
GO:0008380	BP	p	RNA splicing	2/1506	161/20656	0.0010928928235442179	8	2	0.040690506601897825	3958, 55544
GO:0031424	BP	p	keratinization	3/1506	180/20656	0.0013042274063362128	2	3	0.0478384420466526	1824, 1832, 3880
GO:0005886	CC	e	plasma membrane	565/1506	4638/20656	5.394343019503562e-43	3	565	9.494043714326269e-40	94, 114, 123, 136, 140, 147, 148, 182, 249, 285, 290, 302, 306, 355, 358, 366, 389, 444, 602, 695, 718, 719, 728, 762, 834, 837, 857, 858, 920, 927, 929, 942, 945, 947, 952, 953, 958, 963, 972, 1003, 1008, 1154, 1192, 1230, 1234, 1240, 1436, 1439, 1441, 1490, 1524, 1536, 1605, 1734, 1735, 1824, 1832, 1836, 1903, 1909, 1945, 1947, 1969, 2012, 2013, 2014, 2022, 2040, 2049, 2050, 2064, 2114, 2171, 2207, 2209, 2210, 2212, 2214, 2215, 2217, 2239, 2260, 2268, 2321, 2350, 2357, 2359, 2533, 2535, 2633, 2669, 2683, 2687, 2731, 2769, 2793, 2827, 2828, 2840, 2852, 2905, 2995, 3055, 3059, 3071, 3099, 3111, 3113, 3115, 3117, 3119, 3122, 3123, 3127, 3269, 3303, 3304, 3310, 3315, 3383, 3384, 3385, 3554, 3566, 3570, 3579, 3601, 3636, 3672, 3678, 3679, 3683, 3684, 3689, 3690, 3691, 3693, 3710, 3718, 3750, 3762, 3764, 3770, 3784, 3791, 3880, 3903, 3936, 3949, 3958, 4007, 4026, 4033, 4041, 4046, 4055, 4059, 4064, 4067, 4163, 4257, 4258, 4267, 4323, 4324, 4430, 4481, 4542, 4599, 4600, 4615, 4641, 4734, 4739, 4792, 4804, 4811, 4846, 4854, 4855, 4881, 4921, 4940, 4973, 5021, 5029, 5031, 5054, 5074, 5159, 5175, 5243, 5292, 5294, 5322, 5328, 5329, 5333, 5338, 5348, 5349, 5355, 5359, 5420, 5592, 5627, 5724, 5734, 5745, 5787, 5788, 5819, 5829, 5872, 5880, 6001, 6004, 6236, 6237, 6274, 6279, 6280, 6283, 6398, 6401, 6402, 6404, 6464, 6510, 6513, 6517, 6518, 6526, 6527, 6538, 6539, 6540, 6541, 6542, 6556, 6560, 6563, 6573, 6581, 6608, 6614, 6693, 6751, 6764, 6774, 6840, 6850, 7010, 7035, 7040, 7045, 7048, 7052, 7056, 7096, 7097, 7100, 7106, 7122, 7132, 7133, 7205, 7305, 7408, 7454, 7462, 7474, 7704, 7804, 8321, 8322, 8323, 8324, 8325, 8326, 8436, 8477, 8515, 8516, 8519, 8578, 8673, 8676, 8692, 8741, 8742, 8744, 8764, 8773, 8793, 8794, 8795, 8797, 8809, 8828, 8829, 8832, 8842, 8875, 8877, 8884, 8909, 8938, 8970, 8994, 9050, 9056, 9071, 9123, 9173, 9180, 9262, 9294, 9332, 9429, 9455, 9466, 9531, 9630, 9749, 9934, 9948, 9976, 10052, 10060, 10082, 10123, 10135, 10148, 10232, 10266, 10268, 10287, 10288, 10333, 10384, 10410, 10509, 10544, 10555, 10581, 10630, 10673, 10723, 10791, 10800, 10859, 10863, 10870, 10871, 10894, 10970, 10991, 11006, 11024, 11025, 11118, 11160, 11213, 11251, 11314, 22918, 23002, 23022, 23075, 23166, 23180, 23237, 23406, 23418, 23516, 23533, 23601, 23630, 23643, 23670, 23768, 25825, 25865, 25939, 25960, 26136, 26509, 27036, 27071, 27128, 27173, 27180, 27181, 28231, 30061, 30844, 30846, 50848, 51196, 51284, 51285, 51294, 51311, 51330, 51393, 51411, 51458, 51599, 51655, 51703, 51705, 51715, 51760, 53834, 54209, 54509, 54518, 54538, 54567, 54625, 54756, 54762, 54795, 54798, 54852, 54947, 55038, 55240, 55504, 55532, 55540, 55640, 55679, 55742, 55890, 55911, 55974, 56034, 56246, 56301, 56659, 56670, 56892, 56963, 57007, 57085, 57088, 57105, 57121, 57194, 57216, 57381, 57561, 57664, 57761, 58191, 63940, 64065, 64098, 64114, 64115, 64116, 64123, 64167, 64218, 64403, 64407, 64411, 64581, 64762, 64787, 64805, 64855, 79651, 79652, 79713, 79792, 79850, 79895, 80036, 80380, 80704, 81031, 81035, 81575, 81793, 81839, 83874, 83959, 83987, 84329, 84433, 84435, 84632, 84818, 84876, 84879, 85450, 89790, 90102, 90313, 90427, 90952, 91653, 92162, 92745, 93129, 93663, 94121, 113026, 113278, 114990, 115330, 115361, 115650, 115677, 116238, 116496, 118788, 122786, 124935, 126014, 126259, 126969, 130574, 135228, 146722, 147495, 148170, 150372, 152273, 153579, 162515, 163702, 171586, 196051, 196527, 196883, 197259, 200734, 203328, 220074, 221395, 266727, 283383, 284111, 284759, 285966, 338773, 340205, 340348, 341640, 345274, 375387, 388419, 503542, 641700, 653361, 727910, 729359, 768211, 100049587, 100506658, 100507436
GO:0005887	CC	e	integral component of plasma membrane	220/1506	1392/20656	2.9821277775288063e-29	4	220	2.6242724442253496e-26	94, 114, 136, 140, 147, 148, 182, 358, 366, 719, 728, 857, 858, 920, 945, 947, 951, 953, 958, 963, 1230, 1234, 1240, 1436, 1439, 1441, 1524, 1536, 1836, 1903, 1909, 1947, 1969, 2040, 2049, 2050, 2064, 2124, 2207, 2209, 2210, 2212, 2214, 2215, 2260, 2321, 2615, 2701, 2702, 2827, 2828, 2840, 2852, 2857, 2905, 2995, 3071, 3113, 3117, 3122, 3123, 3269, 3383, 3384, 3385, 3554, 3566, 3579, 3690, 3710, 3791, 3949, 4033, 4059, 4071, 4267, 4323, 4324, 4481, 4804, 4855, 4921, 4973, 5021, 5029, 5031, 5159, 5175, 5329, 5348, 5349, 5359, 5420, 5724, 5745, 5787, 5788, 5995, 6094, 6401, 6402, 6404, 6405, 6510, 6513, 6517, 6518, 6526, 6539, 6540, 6541, 6542, 6556, 6560, 6563, 6573, 6581, 6693, 6751, 7010, 7048, 7049, 7056, 7075, 7096, 7097, 7098, 7100, 7106, 7132, 7305, 7805, 8322, 8323, 8477, 8742, 8743, 8832, 8842, 8884, 9056, 9122, 9123, 9332, 9466, 9976, 10261, 10266, 10268, 10288, 10333, 10509, 10544, 10630, 10723, 10791, 10800, 10871, 10894, 10991, 11025, 11027, 11251, 23166, 23516, 23547, 23554, 23601, 23654, 23670, 23768, 26025, 27036, 27180, 28231, 30061, 51063, 51267, 51294, 51393, 51458, 54209, 54510, 54795, 55540, 55890, 56099, 56112, 56301, 56659, 56920, 57105, 57413, 57526, 64065, 64116, 64123, 64218, 80036, 81031, 81793, 84329, 84876, 84879, 91653, 92745, 113278, 114897, 129303, 147138, 147495, 162515, 196527, 196883, 220963, 221074, 283383, 284021, 340348, 100507436
GO:0009986	CC	e	cell surface	117/1506	601/20656	4.065287087196862e-23	2	117	2.3849684244888258e-20	94, 302, 355, 633, 650, 718, 728, 762, 927, 929, 942, 952, 958, 963, 972, 1003, 1234, 1436, 1524, 1969, 2013, 2022, 2207, 2239, 2350, 2615, 3108, 3113, 3115, 3122, 3123, 3383, 3579, 3601, 3672, 3678, 3679, 3683, 3684, 3689, 3690, 3691, 3693, 3949, 3958, 4804, 4854, 4855, 5159, 5243, 5327, 5328, 5329, 5738, 5788, 5819, 6693, 7010, 7035, 7040, 7049, 7056, 7057, 7097, 7132, 7305, 7422, 7474, 8321, 8322, 8323, 8326, 8516, 8692, 8793, 8794, 8795, 8797, 8829, 8842, 10082, 10232, 10266, 10268, 10288, 10544, 10791, 10870, 22918, 23601, 23654, 25960, 27286, 29923, 51330, 51393, 54587, 55540, 56034, 56999, 57007, 64581, 64805, 80380, 83483, 84818, 84868, 114990, 135228, 196527, 221395, 283420, 340205, 340348, 375387, 388512, 100507436
GO:0062023	CC	e	collagen-containing extracellular matrix	86/1506	374/20656	3.845489907378766e-22	3	86	1.6920155592466572e-19	12, 285, 302, 633, 655, 710, 712, 713, 714, 871, 1075, 1278, 1282, 1284, 1286, 1290, 1291, 1292, 1490, 1520, 1605, 1634, 1893, 1992, 2162, 2192, 2199, 2239, 2331, 2335, 2662, 3383, 3910, 3913, 3958, 3965, 4052, 4059, 4148, 4192, 4239, 4240, 4256, 4811, 4958, 5054, 5104, 5176, 5265, 5359, 5549, 5919, 6275, 6279, 6280, 6387, 6590, 6649, 7040, 7042, 7045, 7052, 7057, 7123, 7450, 7474, 9510, 10082, 10875, 11117, 25890, 27286, 30008, 51129, 56999, 64129, 79148, 79812, 79875, 80760, 84034, 90187, 127435, 161198, 340706, 389084
GO:0070062	CC	e	extracellular exosome	274/1506	2167/20656	7.744048098102091e-21	6	274	2.725904930531936e-18	12, 59, 203, 249, 290, 302, 306, 355, 358, 389, 397, 415, 416, 633, 710, 715, 718, 730, 762, 822, 929, 942, 951, 952, 953, 958, 963, 972, 1075, 1116, 1192, 1278, 1284, 1291, 1292, 1429, 1491, 1605, 1645, 1674, 1777, 1794, 1824, 1832, 1836, 1893, 1947, 1992, 2040, 2050, 2053, 2171, 2184, 2192, 2203, 2214, 2215, 2239, 2268, 2289, 2335, 2683, 2745, 2875, 3071, 3075, 3122, 3123, 3127, 3176, 3250, 3303, 3304, 3310, 3315, 3337, 3373, 3383, 3385, 3426, 3664, 3671, 3672, 3683, 3684, 3689, 3690, 3691, 3693, 3880, 3910, 3913, 3936, 3958, 4046, 4059, 4067, 4069, 4240, 4245, 4256, 4430, 4629, 4641, 4734, 4811, 4860, 4958, 5054, 5104, 5105, 5175, 5176, 5243, 5265, 5327, 5328, 5333, 5349, 5352, 5359, 5420, 5480, 5549, 5627, 5696, 5698, 5742, 5777, 5788, 5819, 5836, 5837, 5872, 5873, 5880, 6036, 6237, 6239, 6275, 6279, 6280, 6282, 6387, 6398, 6472, 6482, 6510, 6513, 6517, 6518, 6540, 6590, 6608, 6648, 6649, 6693, 7045, 7049, 7052, 7057, 7076, 7123, 7128, 7408, 7450, 7454, 7462, 7474, 8329, 8332, 8335, 8342, 8345, 8346, 8353, 8354, 8356, 8357, 8407, 8424, 8644, 8673, 8741, 8743, 8773, 8842, 8857, 8968, 8969, 9261, 9317, 9322, 9630, 9948, 10095, 10135, 10544, 10791, 10840, 10875, 10894, 10970, 11006, 11098, 11117, 11167, 11314, 22837, 23180, 23224, 23406, 23541, 23564, 23654, 23670, 23743, 23768, 26509, 30008, 30844, 30846, 50848, 51279, 51294, 51458, 51599, 53405, 54509, 54538, 54587, 55020, 55890, 56034, 56670, 56920, 57124, 57381, 64114, 64129, 64787, 64855, 64926, 79812, 79875, 83483, 83706, 83716, 83871, 83874, 84223, 84433, 84617, 85235, 113189, 114990, 116496, 126014, 144568, 146556, 147138, 196527, 219855, 222389, 284013, 284207, 340706, 341640, 375035, 440689, 554313, 653604, 653689, 723790
GO:0005576	CC	e	extracellular region	245/1506	1888/20656	4.9177350727006135e-20	2	245	1.4425356213255132e-17	12, 123, 133, 182, 240, 249, 285, 302, 633, 650, 655, 710, 712, 713, 714, 715, 716, 718, 730, 837, 885, 929, 978, 1075, 1116, 1117, 1265, 1278, 1282, 1284, 1286, 1290, 1291, 1292, 1440, 1441, 1489, 1490, 1520, 1605, 1634, 1794, 1893, 1906, 1908, 1945, 1992, 2049, 2050, 2162, 2171, 2192, 2199, 2215, 2239, 2260, 2268, 2331, 2335, 2350, 2633, 2919, 2920, 3075, 3082, 3101, 3250, 3303, 3304, 3310, 3426, 3481, 3486, 3487, 3547, 3552, 3553, 3554, 3569, 3570, 3576, 3606, 3625, 3627, 3671, 3791, 3910, 3913, 3955, 3958, 4052, 4059, 4069, 4148, 4192, 4239, 4240, 4804, 4811, 4854, 4855, 4860, 4958, 4973, 5054, 5104, 5176, 5228, 5265, 5322, 5327, 5328, 5329, 5473, 5549, 5552, 5627, 5777, 5836, 5873, 5919, 6036, 6039, 6275, 6279, 6280, 6282, 6283, 6320, 6347, 6363, 6373, 6387, 6590, 6614, 6649, 6948, 7010, 7035, 7040, 7042, 7045, 7057, 7076, 7123, 7132, 7133, 7422, 7424, 7450, 7474, 7804, 8353, 8354, 8356, 8357, 8407, 8542, 8741, 8742, 8743, 8828, 8875, 8909, 8968, 9173, 9332, 9423, 9948, 10082, 10148, 10232, 10272, 10319, 10544, 10578, 10673, 10855, 10859, 10863, 10875, 11027, 11117, 11167, 22856, 23406, 23418, 23526, 23780, 25890, 25992, 26281, 29108, 30008, 51129, 51365, 51411, 51705, 54209, 54863, 55540, 55582, 55901, 56034, 57493, 57795, 57817, 58191, 64129, 78989, 79742, 79792, 80301, 80380, 80830, 80833, 81575, 83706, 83716, 84034, 89790, 114548, 116236, 126014, 130574, 135228, 147015, 150677, 163175, 165257, 167681, 219972, 266727, 285834, 286256, 339479, 375387, 387758, 388419, 440348, 503542, 554313, 646424, 653604, 729085
GO:0005925	CC	e	focal adhesion	73/1506	415/20656	2.087435254683788e-12	5	73	5.248408640347811e-10	857, 858, 1265, 1605, 1969, 2022, 2242, 2275, 2321, 2535, 3055, 3303, 3304, 3315, 3383, 3672, 3678, 3689, 3690, 3691, 3693, 3936, 4026, 4267, 4323, 4739, 4810, 4921, 5159, 5239, 5328, 5329, 5788, 5819, 5829, 5880, 6237, 6503, 6641, 6840, 7010, 7052, 7106, 7205, 7408, 8321, 8412, 8462, 8516, 8773, 8829, 8994, 9124, 9173, 9754, 9902, 10095, 10544, 11078, 23022, 23224, 23768, 26136, 54518, 54751, 55616, 55679, 55742, 55901, 64098, 81848, 90102, 171024
GO:0005615	CC	e	extracellular space	210/1506	1824/20656	1.1087583669669324e-11	2	210	2.4392684073272514e-09	12, 59, 133, 141, 240, 285, 290, 302, 633, 650, 655, 710, 714, 715, 716, 718, 822, 871, 885, 929, 1075, 1116, 1117, 1192, 1278, 1282, 1284, 1286, 1290, 1291, 1292, 1440, 1489, 1490, 1520, 1605, 1634, 1893, 1906, 1908, 1992, 2022, 2040, 2192, 2217, 2321, 2331, 2335, 2615, 2657, 2662, 2683, 2919, 2920, 3075, 3082, 3123, 3162, 3250, 3315, 3373, 3383, 3426, 3481, 3486, 3487, 3552, 3553, 3566, 3569, 3576, 3601, 3606, 3625, 3627, 3684, 3936, 3958, 3965, 4064, 4069, 4239, 4240, 4242, 4323, 4681, 4940, 4958, 5054, 5104, 5175, 5176, 5228, 5265, 5327, 5328, 5420, 5473, 5549, 5552, 5627, 5919, 6039, 6275, 6279, 6280, 6282, 6283, 6320, 6347, 6363, 6373, 6398, 6401, 6405, 6590, 6649, 6693, 6781, 6948, 7035, 7040, 7042, 7045, 7049, 7056, 7057, 7076, 7098, 7123, 7132, 7422, 7424, 7474, 8322, 8346, 8530, 8542, 8741, 8742, 8744, 8829, 8842, 8909, 8970, 9235, 9450, 10082, 10148, 10232, 10234, 10272, 10288, 10509, 10544, 10578, 10673, 10797, 10875, 11117, 11167, 23643, 23768, 24147, 25890, 25987, 26002, 26281, 27286, 29923, 51129, 51279, 51365, 54360, 56034, 56920, 56925, 56999, 57817, 58191, 64129, 64131, 64218, 78989, 79148, 79792, 79812, 79990, 80832, 81035, 83716, 83888, 112616, 114897, 114990, 116135, 123920, 126259, 127435, 135228, 144568, 145864, 147138, 152189, 163175, 266727, 284207, 340706, 407029, 100507436
GO:0045121	CC	e	membrane raft	49/1506	235/20656	1.618714680975327e-11	5	49	3.1654864872406395e-09	114, 302, 330, 355, 695, 841, 857, 858, 871, 920, 929, 1947, 2013, 2040, 3383, 3672, 3784, 3791, 4067, 4641, 4973, 5175, 5359, 5420, 5788, 6401, 6517, 7010, 7048, 7096, 7097, 7132, 7133, 7462, 8436, 8692, 8797, 9429, 10287, 10333, 10630, 10855, 11160, 23180, 23237, 79180, 84433, 84876, 130574
GO:0009897	CC	e	external side of plasma membrane	66/1506	382/20656	4.749190314732237e-11	3	66	8.358574953928737e-09	290, 355, 920, 929, 942, 945, 947, 958, 972, 1003, 1230, 1234, 1441, 1524, 1605, 2022, 2207, 2214, 2217, 2239, 2683, 3123, 3383, 3554, 3570, 3579, 3627, 3672, 3678, 3684, 3689, 3762, 3949, 4059, 4240, 4481, 5104, 5175, 5788, 6387, 6402, 6517, 7048, 7049, 7056, 7057, 8764, 9173, 9180, 9332, 9466, 9976, 10148, 10384, 10859, 11118, 51311, 57007, 57124, 57493, 64805, 80380, 115650, 153579, 161198, 100507436
GO:0031012	CC	e	extracellular matrix	48/1506	235/20656	5.5744458857088434e-11	2	48	8.919113417134148e-09	249, 633, 1116, 1278, 1282, 1284, 1286, 1290, 1490, 1893, 2192, 2199, 2331, 2335, 2615, 4052, 4064, 4148, 4256, 4323, 4324, 5549, 5919, 7040, 7045, 7049, 7057, 7076, 7098, 7422, 9510, 10234, 10319, 10855, 23768, 56999, 57124, 79148, 79875, 81035, 83716, 89932, 114990, 116135, 129080, 145864, 169611, 170691
GO:0043235	CC	e	receptor complex	44/1506	207/20656	9.01737863909776e-11	2	44	1.3225488670676717e-08	94, 1436, 1441, 1969, 2022, 2049, 2050, 2064, 2260, 2321, 3566, 3570, 3689, 3690, 3691, 3693, 3710, 3791, 3949, 4041, 4854, 4881, 4921, 4973, 5159, 5745, 5787, 6256, 7010, 7048, 7049, 7075, 7132, 7804, 8829, 9180, 9466, 10148, 10266, 10268, 10333, 51284, 55890, 388325
GO:0030667	CC	e	secretory granule membrane	28/1506	99/20656	2.5468307087988796e-10	6	28	3.201730033918592e-08	290, 728, 762, 929, 952, 2171, 2212, 2215, 2357, 2683, 3071, 3579, 3710, 3958, 5175, 5724, 5788, 5873, 6402, 7097, 7305, 8673, 11025, 22918, 26002, 27180, 54509, 84329
GO:0042613	CC	e	MHC class II protein complex	11/1506	16/20656	9.270423124741574e-10	5	11	1.0877296466363448e-07	972, 3108, 3109, 3111, 3113, 3115, 3117, 3119, 3122, 3123, 3127
GO:0035579	CC	e	specific granule membrane	25/1506	91/20656	4.4516776172691156e-09	7	25	4.896845378996027e-07	719, 945, 963, 1536, 2040, 3683, 3684, 3689, 3903, 4973, 5328, 5329, 5787, 6518, 7133, 8673, 8773, 10555, 10970, 22918, 23601, 64114, 79895, 84329, 196527
GO:0070821	CC	e	tertiary granule membrane	22/1506	73/20656	5.6722099191423955e-09	7	22	5.590968308493458e-07	945, 963, 1536, 2040, 2207, 3684, 3689, 3903, 4973, 5328, 5724, 5787, 6556, 8673, 8773, 10288, 11314, 22918, 23601, 79895, 196527, 100049587
GO:0031093	CC	e	platelet alpha granule lumen	21/1506	67/20656	5.718035770050128e-09	7	21	5.590968308493458e-07	12, 710, 2162, 2335, 3082, 3481, 3671, 5054, 5265, 5473, 5552, 5627, 7040, 7042, 7057, 7076, 7422, 7424, 7450, 54863, 83706
GO:0005901	CC	e	caveola	22/1506	75/20656	9.913938298082346e-09	7	22	9.183437581381541e-07	114, 147, 148, 857, 858, 3055, 3162, 4846, 5348, 6401, 6513, 6608, 7035, 7048, 7804, 8436, 26509, 30846, 64805, 83483, 112464, 729085
GO:0030669	CC	e	clathrin-coated endocytic vesicle membrane	14/1506	33/20656	2.4712956121344756e-08	8	14	2.1747401386783385e-06	972, 2209, 2210, 2535, 3113, 3115, 3117, 3119, 3122, 3123, 3127, 3949, 7474, 8322
GO:0001725	CC	e	stress fiber	19/1506	68/20656	2.339686931582544e-07	4	19	1.871749545266035e-05	1265, 2275, 3936, 4026, 5239, 5829, 7010, 7205, 8572, 9124, 9531, 10398, 10801, 23002, 23022, 27295, 54751, 57216, 171024
GO:0030666	CC	e	endocytic vesicle membrane	19/1506	68/20656	2.339686931582544e-07	6	19	1.871749545266035e-05	857, 972, 3113, 3115, 3117, 3119, 3122, 3123, 3127, 4481, 4846, 6608, 7474, 8578, 9332, 23166, 23432, 81035, 115677
GO:0000786	CC	e	nucleosome	23/1506	97/20656	3.485807614229774e-07	3	23	2.6674006091497402e-05	3007, 3009, 3018, 8329, 8332, 8335, 8342, 8345, 8346, 8348, 8353, 8354, 8356, 8357, 8968, 8969, 8970, 85235, 440093, 440689, 554313, 653604, 723790
GO:0008305	CC	e	integrin complex	11/1506	25/20656	5.112279999346183e-07	5	11	3.7490053328538676e-05	3672, 3678, 3679, 3683, 3684, 3689, 3690, 3691, 3693, 8515, 8516
GO:0005788	CC	e	endoplasmic reticulum lumen	47/1506	300/20656	8.227256257486978e-07	5	47	5.791988405270832e-05	415, 416, 718, 871, 920, 1075, 1278, 1282, 1284, 1286, 1290, 1291, 1292, 1605, 2335, 3270, 3486, 3487, 3569, 3913, 4052, 4148, 4240, 5033, 5265, 5329, 7057, 7076, 7474, 8542, 8974, 10148, 10232, 10272, 10970, 11098, 11167, 27433, 51661, 54587, 54863, 56034, 60681, 64167, 80020, 143888, 340348
GO:0005911	CC	e	cell-cell junction	33/1506	184/20656	2.1076491982660106e-06	4	33	0.00014267163803646842	963, 1003, 1265, 1605, 1824, 2173, 3678, 3690, 3937, 4804, 5175, 5777, 5819, 5829, 7010, 7122, 7454, 8322, 8994, 9948, 23768, 26025, 50848, 51294, 54532, 54922, 55679, 57216, 57493, 64065, 64403, 90952, 100506658
GO:0005604	CC	e	basement membrane	21/1506	93/20656	2.6018060388711686e-06	4	21	0.00016959920845975026	302, 1282, 1286, 1605, 2192, 2335, 3910, 3913, 4811, 5176, 7045, 7076, 9423, 9510, 10319, 30008, 79812, 133584, 151887, 340706, 341640
GO:0031410	CC	e	cytoplasmic vesicle	43/1506	286/20656	5.464028737815014e-06	6	43	0.00034345323494837236	389, 397, 695, 857, 858, 1824, 2013, 2242, 2260, 2633, 2634, 2635, 3373, 3678, 4323, 4599, 4600, 5159, 5872, 5880, 6039, 6737, 8530, 8692, 8829, 9001, 9510, 10241, 10548, 10630, 26509, 50848, 51458, 54509, 64123, 115361, 123920, 153562, 219972, 221395, 257106, 257364, 100506658
GO:0016323	CC	e	basolateral plasma membrane	35/1506	214/20656	6.9668469108437076e-06	4	35	0.00042281553665810093	114, 302, 358, 366, 728, 952, 1832, 2064, 2683, 3570, 3784, 3949, 5031, 5745, 6513, 6540, 6541, 6563, 6573, 7010, 8884, 9056, 9123, 10392, 10630, 10991, 23516, 30061, 51458, 57216, 64116, 83959, 84876, 84976, 153562
GO:0016324	CC	e	apical plasma membrane	49/1506	353/20656	1.707725538687468e-05	4	49	0.0010018656493633146	114, 182, 358, 762, 947, 1836, 2013, 2064, 2335, 3570, 4810, 4921, 5021, 5031, 5159, 5243, 5348, 5420, 5745, 5873, 6513, 6518, 6541, 6573, 6781, 7010, 8323, 8692, 8842, 8884, 9123, 9180, 9429, 10392, 10630, 10991, 23418, 23516, 23704, 51458, 53405, 57216, 57619, 64116, 83959, 113278, 117583, 153562, 100506658
GO:0016021	CC	e	integral component of membrane	326/1506	3661/20656	5.457874399377913e-05	3	326	0.0030986641751306865	241, 290, 355, 358, 366, 444, 927, 942, 952, 972, 1003, 1240, 1605, 1734, 1735, 1824, 2012, 2013, 2014, 2022, 2064, 2121, 2217, 2260, 2357, 2359, 2535, 2683, 2687, 3108, 3109, 3111, 3429, 3547, 3601, 3750, 3784, 3903, 3995, 4033, 4041, 4055, 4064, 4071, 4170, 4245, 4257, 4258, 4481, 4804, 4854, 4881, 5139, 5243, 5329, 5355, 5724, 5734, 5738, 5788, 5819, 5916, 5920, 6398, 6404, 6482, 6510, 6513, 6526, 6527, 6538, 6539, 6608, 6614, 6890, 6891, 6916, 7048, 7122, 7133, 7305, 7462, 7804, 7940, 8321, 8323, 8324, 8325, 8326, 8459, 8519, 8578, 8642, 8673, 8676, 8744, 8764, 8793, 8795, 8797, 8828, 8870, 9023, 9071, 9122, 9123, 9173, 9294, 9413, 9429, 9469, 9536, 9537, 9674, 9697, 9902, 9934, 10052, 10205, 10384, 10410, 10548, 10555, 10581, 10673, 10859, 10863, 10870, 10970, 11000, 11006, 11024, 11118, 11160, 11270, 11314, 11326, 22856, 22918, 23224, 23231, 23418, 23432, 23516, 23554, 23670, 25825, 25834, 25960, 26002, 26020, 26032, 26509, 27173, 27181, 28959, 29015, 29923, 29940, 30061, 50848, 51284, 51311, 51330, 51338, 51599, 51703, 51705, 53827, 53834, 54209, 54538, 54567, 54587, 54756, 54762, 54798, 54852, 54863, 54947, 55092, 55194, 55240, 55332, 55365, 55504, 55532, 55640, 55808, 55901, 55974, 56246, 56548, 56670, 57007, 57085, 57088, 57121, 57124, 57194, 57216, 57493, 57523, 57834, 58191, 58475, 64114, 64115, 64123, 64131, 64167, 64208, 64231, 64285, 64403, 64581, 64699, 64757, 64778, 64805, 79651, 79652, 79713, 79845, 79850, 79895, 80008, 80036, 80270, 80342, 80380, 80704, 81031, 81035, 81575, 81839, 83483, 83959, 84179, 84329, 84435, 84750, 84752, 84818, 84868, 84879, 84976, 85027, 85450, 89790, 90273, 90313, 90952, 92162, 92293, 93129, 112616, 113189, 113452, 114990, 115123, 115330, 115650, 116135, 116159, 116238, 116441, 122618, 123920, 124842, 124935, 126014, 126259, 126364, 126969, 128346, 135152, 146722, 150372, 151188, 152189, 152573, 153562, 153579, 161198, 162073, 162515, 163702, 170575, 171586, 196051, 201305, 203328, 219972, 220074, 220963, 221395, 221687, 255488, 255783, 255809, 283383, 283420, 284111, 284759, 286006, 338596, 338773, 340205, 341640, 345274, 375033, 375035, 375387, 388325, 388512, 389084, 391059, 399948, 641700, 644538, 727910, 768211, 100049587, 100506658, 100996492
GO:0005737	CC	e	cytoplasm	409/1506	4726/20656	5.8653519678958214e-05	2	409	0.003225943582342702	59, 133, 147, 148, 199, 203, 215, 290, 302, 306, 330, 358, 389, 397, 596, 602, 639, 678, 695, 767, 822, 834, 837, 840, 841, 843, 947, 958, 972, 1017, 1030, 1031, 1051, 1116, 1192, 1230, 1234, 1263, 1491, 1605, 1647, 1757, 1832, 1903, 1906, 1947, 1978, 2013, 2078, 2081, 2113, 2121, 2171, 2203, 2242, 2289, 2357, 2535, 2624, 2633, 2634, 2635, 2737, 2827, 2852, 3059, 3176, 3280, 3303, 3304, 3310, 3315, 3316, 3337, 3373, 3394, 3437, 3613, 3659, 3663, 3664, 3665, 3669, 3710, 3784, 3936, 3958, 3965, 3985, 4007, 4067, 4091, 4163, 4170, 4188, 4192, 4267, 4323, 4430, 4440, 4489, 4494, 4495, 4499, 4501, 4502, 4542, 4599, 4600, 4615, 4616, 4641, 4689, 4734, 4739, 4791, 4792, 4794, 4837, 4846, 4860, 4929, 4940, 5074, 5080, 5105, 5159, 5292, 5294, 5327, 5333, 5359, 5371, 5420, 5480, 5592, 5613, 5696, 5698, 5699, 5742, 5745, 5777, 5784, 5836, 5837, 5880, 5916, 5920, 5939, 5990, 6004, 6239, 6280, 6282, 6283, 6300, 6320, 6387, 6472, 6525, 6538, 6615, 6641, 6659, 6665, 6667, 6672, 6737, 6751, 6774, 6781, 6840, 6850, 7010, 7040, 7049, 7097, 7098, 7123, 7128, 7157, 7205, 7422, 7465, 7538, 7867, 7940, 8313, 8326, 8412, 8418, 8436, 8531, 8556, 8572, 8638, 8644, 8673, 8692, 8741, 8773, 8835, 8864, 8877, 8909, 8994, 9001, 9050, 9071, 9111, 9124, 9261, 9294, 9314, 9315, 9322, 9411, 9423, 9455, 9531, 9592, 9595, 10044, 10123, 10221, 10233, 10241, 10266, 10288, 10320, 10346, 10392, 10413, 10475, 10518, 10628, 10673, 10750, 10763, 10801, 10859, 10912, 10964, 11067, 11078, 11099, 11213, 11259, 22899, 23024, 23075, 23180, 23224, 23237, 23533, 23541, 25832, 25865, 25937, 25959, 26002, 26112, 26281, 26471, 26472, 26508, 27286, 27303, 27306, 27350, 28951, 29070, 29107, 29108, 29775, 29842, 29950, 29958, 29969, 29995, 30061, 30844, 30846, 51053, 51176, 51191, 51225, 51284, 51339, 51715, 51776, 54440, 54491, 54509, 54541, 54625, 54809, 54873, 55083, 55240, 55332, 55540, 55582, 55679, 55742, 55843, 56892, 56925, 57124, 57561, 57639, 57664, 57716, 63940, 64092, 64098, 64135, 64167, 64407, 64581, 64855, 64926, 65975, 79148, 79626, 79845, 79858, 80114, 80139, 80149, 80206, 80231, 80271, 80323, 80830, 80833, 81606, 81704, 81788, 81844, 83595, 83666, 83667, 83987, 84166, 84223, 84288, 84433, 84617, 84632, 84662, 84790, 84913, 85363, 85441, 89846, 90007, 90187, 90313, 92610, 93663, 112464, 113278, 114548, 116496, 117583, 120376, 122786, 126282, 126364, 127435, 128077, 129807, 130574, 147138, 148170, 149563, 151636, 152189, 152273, 153562, 170954, 196383, 196883, 197259, 200942, 219285, 221472, 221687, 253827, 255488, 256949, 285755, 374654, 375449, 377677, 388228, 388341, 388419, 389084, 440503, 645432, 653361, 653689, 654816, 654817, 100507436, 102724428
GO:0005856	CC	e	cytoskeleton	52/1506	407/20656	6.962877256184623e-05	5	52	0.0037135345366317994	389, 397, 841, 1265, 1605, 1794, 2040, 2268, 3315, 3636, 3718, 4846, 4860, 5784, 5880, 6279, 6280, 6283, 6525, 6641, 7205, 8418, 8572, 9001, 9050, 9124, 9322, 10205, 10241, 10970, 11099, 25802, 28951, 54509, 54518, 57545, 57619, 57639, 64098, 64411, 79990, 80149, 80206, 84288, 89846, 115677, 122786, 148170, 152273, 170954, 221472, 256949
GO:0001726	CC	e	ruffle	19/1506	98/20656	7.394856738181025e-05	4	19	0.003827925840940766	199, 302, 822, 3678, 3936, 5159, 5420, 6282, 10630, 23022, 51330, 55616, 64092, 64411, 89846, 93663, 152273, 221472, 388325
GO:0042629	CC	e	mast cell granule	8/1506	22/20656	9.921881913921349e-05	8	8	0.00498928919100045	695, 3579, 4067, 5294, 5552, 7462, 8773, 284021
GO:0032010	CC	e	phagolysosome	4/1506	5/20656	0.0001325702183872149	9	4	0.006481210676708284	4688, 4689, 5322, 653361
GO:0030658	CC	e	transport vesicle membrane	11/1506	42/20656	0.0001548111372952994	6	11	0.007210826999300994	762, 972, 3113, 3115, 3117, 3119, 3122, 3123, 3127, 94121, 200734
GO:0005667	CC	e	transcription regulator complex	33/1506	228/20656	0.00015568831021218056	2	33	0.007210826999300994	1017, 2113, 2294, 2295, 3059, 3164, 4091, 4776, 4929, 5916, 6659, 6665, 6688, 6774, 6909, 6934, 7004, 7005, 7090, 7157, 8463, 8994, 9124, 9314, 9935, 11166, 25937, 51176, 54345, 55502, 64321, 83595, 266743
GO:0072559	CC	e	NLRP3 inflammasome complex	5/1506	9/20656	0.0002010715567148633	3	5	0.00890923484552742	834, 837, 29108, 79792, 114548
GO:0042383	CC	e	sarcolemma	18/1506	97/20656	0.00020248261012562315	4	18	0.00890923484552742	302, 358, 633, 857, 858, 1291, 1292, 1605, 1674, 3880, 5239, 5348, 6513, 6517, 6518, 6641, 10518, 64208
GO:0030670	CC	e	phagocytic vesicle membrane	15/1506	74/20656	0.00024734743553570356	7	15	0.010617841135191177	306, 1536, 5880, 6556, 6890, 6891, 7096, 7097, 8673, 8773, 10333, 51715, 55647, 83871, 84329
GO:0030054	CC	e	cell junction	28/1506	190/20656	0.0003534066354802501	2	28	0.01480942091536286	1003, 1832, 2533, 3664, 3691, 3791, 3936, 4810, 5872, 6280, 6542, 7122, 9948, 10135, 10630, 23034, 26136, 50848, 51411, 51715, 54751, 57716, 84868, 117583, 134265, 153562, 285966, 100506658
GO:0072562	CC	e	blood microparticle	23/1506	145/20656	0.0005374790569685257	2	23	0.021999142796851282	12, 710, 713, 714, 715, 716, 718, 1192, 2040, 2162, 2335, 3075, 3250, 3303, 3304, 3310, 5627, 6513, 7040, 8542, 10518, 51129, 51279
GO:0034774	CC	e	secretory granule lumen	19/1506	115/20656	0.0007956596506706157	6	19	0.0311191330040063	12, 240, 718, 978, 1992, 2268, 3101, 3310, 4860, 5836, 6279, 6280, 6282, 6283, 23406, 23526, 29108, 51411, 83716
GO:0071556	CC	e	integral component of lumenal side of endoplasmic reticulum membrane	8/1506	29/20656	0.0008413630277934521	6	8	0.0321447208963226	972, 3113, 3115, 3117, 3119, 3122, 3123, 3127
GO:0048471	CC	e	perinuclear region of cytoplasm	75/1506	703/20656	0.000858410160299524	2	75	0.0321447208963226	199, 215, 240, 302, 602, 695, 762, 857, 858, 947, 1026, 1116, 1192, 1490, 1524, 1796, 2040, 2064, 2634, 2635, 2852, 3162, 3303, 3304, 3625, 3936, 4067, 4430, 4599, 4734, 4794, 4939, 5176, 5322, 5359, 6275, 6401, 6517, 6526, 7133, 8326, 8531, 8572, 8673, 8692, 8742, 8864, 9322, 9536, 10241, 10544, 10673, 10791, 10801, 10970, 26471, 29941, 30844, 30846, 51191, 51655, 54922, 55916, 57007, 57572, 65975, 79156, 81031, 83483, 83871, 84688, 85415, 115361, 202333, 221074
GO:0016020	CC	e	membrane	192/1506	2108/20656	0.0010521350035914401	2	192	0.03857828346501947	114, 182, 215, 241, 249, 302, 306, 397, 596, 762, 857, 865, 951, 952, 953, 972, 1003, 1075, 1192, 1265, 1291, 1734, 1794, 1832, 1836, 1992, 2040, 2289, 2683, 2995, 3071, 3082, 3099, 3108, 3115, 3117, 3119, 3123, 3162, 3383, 3384, 3426, 3428, 3547, 3554, 3579, 3672, 3683, 3689, 3710, 3949, 3958, 3995, 4033, 4046, 4170, 4240, 4245, 4258, 4599, 4600, 4641, 4688, 4689, 4939, 4940, 4973, 5033, 5104, 5159, 5228, 5243, 5294, 5331, 5355, 5359, 5606, 5724, 5777, 5788, 5920, 6404, 6482, 6510, 6513, 6517, 6541, 6560, 6581, 6693, 6890, 6891, 7096, 7098, 7132, 7133, 7422, 7424, 7804, 8353, 8354, 8356, 8357, 8418, 8460, 8519, 8638, 8642, 8673, 8828, 8877, 8884, 8968, 9023, 9122, 9123, 9235, 9536, 9902, 10060, 10232, 10241, 10287, 10288, 10319, 10384, 10413, 10548, 10630, 10750, 10800, 10894, 10970, 11000, 11118, 11259, 11270, 11314, 22856, 23002, 23526, 23533, 23550, 23554, 23780, 25802, 25825, 26020, 27173, 29842, 30844, 51225, 51703, 53947, 54625, 54873, 55540, 55843, 55911, 56301, 57413, 58191, 64208, 64926, 79443, 80833, 81704, 81793, 83666, 83706, 84876, 85441, 85450, 93129, 112616, 116236, 116496, 118788, 126969, 129807, 146556, 147015, 148170, 196383, 196527, 196883, 257364, 375033, 388325, 399948, 554313, 653361
GO:0005581	CC	e	collagen trimer	12/1506	60/20656	0.0011376256950630088	2	12	0.04086165761858971	712, 713, 714, 1292, 4481, 11117, 78989, 81035, 84034, 114897, 129080, 165257
GO:0015629	CC	e	actin cytoskeleton	32/1506	245/20656	0.0011950852879091377	6	32	0.04206700213440165	59, 114, 822, 2268, 2321, 2533, 2633, 2634, 3936, 4046, 4430, 4542, 4641, 4854, 4921, 5074, 6525, 6840, 7408, 7454, 9001, 9262, 10095, 10801, 11078, 23022, 23075, 23237, 53405, 55742, 64098, 171024
GO:0005730	CC	p	nucleolus	42/1506	1311/20656	1.3433116422643487e-10	5	42	1.8186373002963488e-08	467, 822, 1026, 1263, 1316, 1376, 3162, 3337, 3428, 3669, 3691, 3710, 4609, 4641, 4688, 5292, 5359, 5371, 5420, 5777, 7157, 7465, 8556, 8638, 8864, 9001, 9858, 10865, 29108, 29969, 51703, 56892, 64782, 79858, 83591, 90007, 503542, 677813, 692210, 692212, 100033453, 109617008
GO:0005743	CC	p	mitochondrial inner membrane	13/1506	403/20656	0.0006611276352517299	5	13	0.026445105410069194	1160, 1376, 2232, 2268, 3958, 6472, 6774, 55013, 55349, 58472, 64968, 91543, 147015
GO:0005515	MF	e	protein binding	1033/1506	12068/20656	3.833234253372728e-17	2	1033	1.6260579702807112e-13	12, 94, 123, 136, 141, 147, 148, 182, 215, 240, 241, 249, 285, 302, 330, 355, 358, 366, 389, 397, 429, 444, 467, 596, 597, 602, 604, 633, 639, 650, 655, 678, 695, 710, 712, 713, 714, 715, 716, 718, 762, 767, 822, 834, 837, 840, 841, 843, 857, 858, 861, 865, 885, 920, 929, 942, 945, 947, 951, 953, 958, 963, 972, 978, 1003, 1017, 1026, 1030, 1031, 1051, 1052, 1075, 1102, 1116, 1154, 1160, 1192, 1230, 1234, 1240, 1263, 1278, 1282, 1284, 1292, 1316, 1326, 1376, 1414, 1436, 1439, 1441, 1488, 1489, 1490, 1491, 1524, 1536, 1605, 1634, 1645, 1647, 1674, 1794, 1796, 1824, 1831, 1832, 1890, 1893, 1903, 1906, 1909, 1945, 1947, 1962, 1969, 1978, 1992, 1997, 2000, 2004, 2012, 2013, 2014, 2018, 2022, 2040, 2049, 2050, 2064, 2078, 2081, 2113, 2114, 2122, 2139, 2171, 2184, 2199, 2203, 2207, 2209, 2212, 2217, 2239, 2242, 2260, 2268, 2275, 2289, 2296, 2313, 2321, 2335, 2357, 2533, 2535, 2615, 2624, 2633, 2634, 2635, 2669, 2701, 2702, 2737, 2745, 2827, 2852, 2905, 2919, 2920, 2995, 3009, 3018, 3055, 3059, 3071, 3075, 3082, 3090, 3099, 3101, 3108, 3109, 3111, 3115, 3117, 3119, 3122, 3123, 3162, 3164, 3270, 3280, 3303, 3304, 3310, 3315, 3316, 3337, 3383, 3385, 3394, 3397, 3426, 3428, 3429, 3430, 3437, 3481, 3486, 3487, 3547, 3552, 3553, 3554, 3566, 3569, 3570, 3576, 3579, 3601, 3606, 3613, 3625, 3627, 3636, 3659, 3663, 3664, 3665, 3672, 3678, 3679, 3683, 3684, 3689, 3690, 3691, 3693, 3710, 3718, 3762, 3764, 3784, 3791, 3880, 3903, 3910, 3913, 3937, 3949, 3958, 3985, 3995, 4007, 4026, 4041, 4052, 4055, 4059, 4064, 4066, 4067, 4071, 4091, 4148, 4163, 4170, 4188, 4192, 4239, 4245, 4256, 4257, 4258, 4261, 4267, 4281, 4299, 4323, 4324, 4430, 4440, 4481, 4489, 4494, 4495, 4499, 4501, 4502, 4542, 4599, 4600, 4604, 4608, 4609, 4615, 4616, 4629, 4641, 4681, 4688, 4689, 4734, 4739, 4776, 4783, 4791, 4792, 4794, 4804, 4846, 4854, 4855, 4921, 4929, 4939, 4940, 4973, 5031, 5033, 5054, 5074, 5080, 5104, 5106, 5139, 5159, 5166, 5175, 5176, 5228, 5243, 5265, 5292, 5294, 5327, 5328, 5329, 5331, 5333, 5338, 5355, 5359, 5366, 5371, 5396, 5420, 5465, 5473, 5480, 5509, 5552, 5592, 5606, 5613, 5696, 5698, 5699, 5724, 5734, 5738, 5745, 5777, 5784, 5787, 5788, 5819, 5829, 5836, 5837, 5872, 5873, 5880, 5916, 5919, 5920, 5971, 5990, 5992, 5995, 6001, 6004, 6017, 6036, 6094, 6103, 6236, 6237, 6256, 6274, 6275, 6279, 6280, 6282, 6283, 6300, 6320, 6347, 6363, 6373, 6387, 6398, 6401, 6402, 6404, 6452, 6464, 6472, 6503, 6510, 6513, 6517, 6518, 6527, 6539, 6541, 6560, 6581, 6590, 6608, 6615, 6641, 6648, 6649, 6659, 6660, 6665, 6667, 6672, 6688, 6693, 6737, 6774, 6776, 6781, 6840, 6850, 6890, 6891, 6909, 6913, 6926, 6934, 6948, 7004, 7005, 7010, 7025, 7026, 7040, 7042, 7045, 7048, 7049, 7052, 7056, 7057, 7075, 7076, 7090, 7096, 7097, 7098, 7100, 7106, 7122, 7128, 7132, 7133, 7157, 7187, 7205, 7274, 7305, 7408, 7422, 7424, 7450, 7454, 7462, 7465, 7474, 7538, 7704, 7804, 7805, 7867, 8309, 8313, 8321, 8322, 8323, 8324, 8325, 8329, 8332, 8335, 8345, 8346, 8348, 8353, 8354, 8356, 8357, 8407, 8412, 8424, 8436, 8462, 8463, 8519, 8530, 8531, 8542, 8556, 8572, 8578, 8638, 8654, 8673, 8676, 8692, 8742, 8743, 8764, 8773, 8793, 8794, 8795, 8797, 8809, 8828, 8829, 8832, 8835, 8842, 8857, 8864, 8870, 8877, 8938, 8968, 8969, 8970, 8994, 9001, 9021, 9023, 9060, 9071, 9111, 9123, 9124, 9173, 9180, 9235, 9261, 9294, 9314, 9315, 9317, 9322, 9332, 9355, 9413, 9423, 9429, 9450, 9455, 9457, 9466, 9510, 9531, 9536, 9592, 9595, 9609, 9630, 9697, 9749, 9760, 9858, 9871, 9902, 9903, 9935, 10044, 10052, 10082, 10095, 10123, 10135, 10148, 10205, 10221, 10232, 10233, 10241, 10266, 10268, 10272, 10287, 10288, 10320, 10333, 10346, 10365, 10392, 10410, 10413, 10475, 10518, 10544, 10578, 10628, 10630, 10673, 10750, 10758, 10763, 10791, 10797, 10800, 10801, 10855, 10859, 10863, 10865, 10870, 10871, 10894, 10912, 11006, 11025, 11030, 11098, 11099, 11117, 11118, 11160, 11167, 11177, 11213, 11270, 11274, 11314, 11326, 22797, 22807, 22899, 22918, 23002, 23022, 23034, 23075, 23090, 23166, 23194, 23224, 23237, 23406, 23418, 23432, 23526, 23547, 23554, 23564, 23630, 23643, 23654, 23704, 23764, 23780, 25825, 25865, 25925, 25937, 25939, 25959, 25960, 26002, 26020, 26024, 26136, 26471, 26508, 26509, 26524, 27036, 27071, 27128, 27173, 27180, 27181, 27284, 27286, 27295, 27306, 27350, 28231, 28951, 28959, 28999, 29070, 29107, 29108, 29775, 29923, 29941, 29946, 29948, 29950, 29969, 29995, 30008, 30061, 30844, 30846, 50848, 51053, 51129, 51176, 51191, 51196, 51225, 51267, 51268, 51285, 51330, 51338, 51339, 51411, 51458, 51655, 51661, 51703, 51715, 51760, 51776, 53405, 53827, 54209, 54491, 54502, 54510, 54518, 54532, 54538, 54567, 54587, 54625, 54739, 54751, 54762, 54809, 54852, 54873, 54922, 54947, 55038, 55092, 55194, 55240, 55332, 55349, 55365, 55502, 55504, 55532, 55544, 55553, 55582, 55615, 55616, 55742, 55901, 55916, 55974, 56034, 56246, 56301, 56670, 56829, 56892, 56920, 56925, 56963, 57007, 57085, 57088, 57105, 57194, 57216, 57381, 57493, 57561, 57572, 57639, 57716, 57761, 57822, 57834, 58475, 58484, 63874, 63940, 63976, 64065, 64080, 64098, 64114, 64115, 64129, 64135, 64218, 64231, 64285, 64321, 64332, 64407, 64411, 64581, 64651, 64757, 64762, 64782, 64787, 64857, 64859, 64926, 64968, 78989, 79047, 79148, 79155, 79156, 79443, 79626, 79635, 79651, 79660, 79666, 79713, 79792, 79812, 79845, 79850, 79858, 79961, 79993, 80020, 80139, 80149, 80206, 80221, 80258, 80270, 80323, 80342, 80380, 80704, 80830, 80896, 81606, 81704, 81788, 81793, 81839, 81848, 83483, 83595, 83648, 83666, 83667, 83871, 83874, 83878, 83888, 83987, 84034, 84166, 84433, 84617, 84662, 84674, 84688, 84790, 84818, 84868, 84876, 84976, 85027, 85363, 85441, 85450, 89790, 89857, 90007, 90102, 90187, 90313, 90427, 90952, 91543, 91607, 91653, 92162, 92610, 93129, 94121, 112464, 112616, 113452, 114548, 114769, 114897, 114990, 115123, 115361, 115677, 115948, 116071, 116135, 116236, 116238, 116441, 116496, 116835, 117289, 117583, 118788, 122786, 122953, 123920, 124935, 126259, 126282, 126364, 126669, 126969, 129303, 129807, 130574, 131583, 134265, 144097, 144717, 147138, 147463, 147495, 148932, 149563, 150368, 150372, 150677, 151188, 151636, 152189, 152273, 152573, 153562, 161198, 162515, 163702, 167465, 167681, 168537, 170575, 170954, 171024, 196051, 196383, 196527, 196883, 197259, 200734, 202333, 203328, 219285, 219670, 220963, 221395, 221472, 221687, 222389, 253827, 255488, 255809, 257364, 266743, 283131, 283383, 283933, 284021, 284111, 285755, 286006, 340205, 340348, 340706, 341640, 345274, 353322, 374654, 375033, 375035, 377677, 388325, 388336, 388512, 389084, 389549, 440093, 440503, 441478, 554313, 641700, 642273, 644943, 652968, 653361, 653604, 723790, 751071, 768211, 100131997, 100506658, 100507436, 102724428
GO:0038023	MF	e	signaling receptor activity	49/1506	216/20656	6.087084854753475e-13	2	49	8.607137984621414e-10	290, 355, 920, 942, 945, 958, 1240, 1439, 1441, 2350, 2905, 3383, 3693, 4163, 4804, 4854, 4855, 5029, 5329, 6510, 7010, 7056, 7096, 7097, 7098, 7100, 8322, 8795, 8797, 8809, 8828, 9902, 10333, 10544, 10894, 11006, 11025, 11027, 11314, 22918, 27036, 51311, 54209, 54538, 54852, 55504, 81793, 115650, 375033
GO:0004888	MF	e	transmembrane signaling receptor activity	38/1506	147/20656	3.5771490160245534e-12	3	38	3.793566531494039e-09	920, 2022, 2064, 2209, 2210, 2212, 2214, 2215, 3383, 3554, 4059, 4804, 5175, 6401, 6693, 7056, 7096, 7097, 7098, 7100, 7804, 8578, 8793, 8794, 9466, 10261, 10333, 10871, 10894, 11024, 11025, 27181, 51267, 51284, 51311, 81793, 150372, 284021
GO:0015026	MF	e	coreceptor activity	19/1506	41/20656	1.1456118756077928e-11	3	19	9.719371152656513e-09	920, 927, 942, 1234, 2022, 3547, 3690, 4041, 4804, 5819, 7049, 8829, 10266, 10268, 23547, 23643, 56963, 57007, 126259
GO:0005102	MF	e	signaling receptor binding	63/1506	357/20656	4.6980938519699227e-11	3	63	3.321552353342735e-08	133, 285, 650, 718, 857, 1003, 1908, 2242, 2268, 2335, 2533, 2919, 3055, 3303, 3304, 3385, 3487, 3627, 3672, 3910, 4067, 4239, 4641, 5054, 5159, 5327, 5329, 5788, 5919, 6347, 6387, 6404, 6503, 6850, 7042, 7305, 8321, 8325, 8741, 8742, 8743, 8744, 9001, 10333, 10384, 10630, 10673, 10758, 10870, 10875, 11118, 23547, 23780, 26281, 27173, 27286, 29923, 51129, 54360, 56920, 84818, 118788, 153579
GO:0005201	MF	e	extracellular matrix structural constituent	32/1506	137/20656	2.8311651559663954e-09	2	32	1.7156860845156356e-06	633, 920, 1116, 1278, 1282, 1284, 1286, 1290, 1893, 2192, 2199, 2335, 3910, 3913, 4052, 4148, 4239, 4240, 4256, 4811, 5549, 7045, 7057, 7450, 10875, 11117, 25890, 27286, 30008, 64129, 79812, 79875
GO:0005178	MF	e	integrin binding	32/1506	142/20656	7.249614119665476e-09	4	32	3.844107886952618e-06	1490, 1903, 2013, 2335, 3383, 3384, 3385, 3481, 3553, 3678, 3684, 3689, 3690, 3691, 3693, 3791, 3913, 3936, 4067, 4240, 4323, 5829, 6387, 6850, 7045, 7057, 7106, 7450, 9294, 10518, 50848, 83706
GO:0050431	MF	e	transforming growth factor beta binding	11/1506	23/20656	1.7775565998769018e-07	4	11	6.854904633343471e-05	94, 2022, 2615, 4052, 7048, 7049, 7057, 8692, 114990, 135228, 375387
GO:0001618	MF	e	virus receptor activity	20/1506	74/20656	2.0652245398053638e-07	3	20	7.206250388716682e-05	290, 920, 942, 1234, 1605, 1969, 3303, 3304, 3383, 3678, 3690, 3693, 3949, 5819, 6404, 6510, 8692, 8764, 23601, 50848
GO:0042802	MF	e	identical protein binding	160/1506	1469/20656	2.208421854156456e-07	3	160	7.206250388716682e-05	215, 302, 355, 358, 429, 467, 596, 604, 695, 715, 716, 834, 841, 857, 920, 952, 963, 972, 978, 1052, 1075, 1234, 1278, 1429, 1491, 1674, 2022, 2040, 2064, 2081, 2113, 2171, 2192, 2203, 2207, 2260, 2335, 2633, 3075, 3082, 3162, 3315, 3397, 3429, 3437, 3663, 3690, 3791, 3936, 3949, 4055, 4069, 4091, 4188, 4257, 4258, 4281, 4440, 4599, 4615, 4681, 4792, 4854, 4860, 4973, 5033, 5228, 5265, 5294, 5819, 5836, 5971, 6256, 6275, 6472, 6513, 6648, 6672, 6737, 6774, 7010, 7040, 7045, 7052, 7057, 7096, 7097, 7098, 7122, 7128, 7157, 7187, 7305, 7422, 7450, 7454, 7704, 8346, 8424, 8743, 8797, 8832, 9071, 9111, 9322, 9429, 9455, 9935, 9976, 10135, 10333, 10346, 10392, 10865, 11117, 22807, 23002, 25939, 27286, 27433, 29108, 30061, 30846, 51129, 51225, 51458, 53834, 56246, 58484, 64080, 64115, 64135, 64926, 79047, 80896, 81793, 83483, 84329, 84876, 85027, 85363, 90187, 113675, 114548, 114769, 114897, 118788, 126282, 147040, 147495, 165257, 168537, 169611, 196051, 196383, 257364, 340706, 388512, 440503, 652968
GO:0000978	MF	e	RNA polymerase II cis-regulatory region sequence-specific DNA binding	84/1506	662/20656	6.088558756246384e-07	9	84	0.00018448333031426546	429, 467, 602, 604, 639, 861, 1051, 1052, 1316, 1997, 2000, 2004, 2018, 2078, 2113, 2114, 2294, 2307, 2313, 2624, 2737, 3164, 3394, 3428, 3659, 3665, 4091, 4609, 4776, 4783, 4791, 4929, 5080, 5396, 5465, 5916, 5971, 5990, 5992, 6239, 6256, 6659, 6665, 6667, 6688, 6774, 6776, 6909, 6913, 6926, 6934, 6939, 7004, 7005, 7025, 7157, 7704, 8463, 8531, 9314, 9355, 9935, 10320, 10413, 11023, 11166, 22797, 23764, 26508, 28999, 29842, 51176, 54345, 55079, 55553, 57822, 84166, 94234, 116071, 122953, 148198, 255877, 266743, 389549
GO:0045569	MF	e	TRAIL binding	5/1506	5/20656	2.0474691319261113e-06	3	5	0.0005790242705087043	8743, 8793, 8794, 8795, 8797
GO:0019864	MF	e	IgG binding	7/1506	11/20656	2.7448607947675483e-06	4	7	0.0007277312182127463	2207, 2209, 2210, 2212, 2214, 2215, 2217
GO:0042813	MF	e	Wnt-activated receptor activity	8/1506	15/20656	3.1706502726052076e-06	4	8	0.0007472165809106273	2535, 4041, 8321, 8322, 8323, 8324, 8325, 8326
GO:0005161	MF	e	platelet-derived growth factor receptor binding	8/1506	15/20656	3.1706502726052076e-06	5	8	0.0007472165809106273	2081, 3554, 3678, 3690, 4067, 5159, 7422, 56034
GO:0061809	MF	e	NAD+ nucleotidase, cyclic ADP-ribose generating	8/1506	16/20656	5.934787149816177e-06	6	8	0.001258768354476011	952, 3554, 7096, 7097, 8809, 9173, 10333, 81793
GO:0050135	MF	e	NAD(P)+ nucleosidase activity	8/1506	16/20656	5.934787149816177e-06	5	8	0.001258768354476011	952, 3554, 7096, 7097, 8809, 9173, 10333, 81793
GO:0019838	MF	e	growth factor binding	11/1506	31/20656	6.453532660002835e-06	3	11	0.0013036135973205725	2064, 2321, 3791, 5159, 7010, 8828, 8829, 9180, 64285, 79651, 83888
GO:0038187	MF	e	pattern recognition receptor activity	7/1506	13/20656	1.2525663978243804e-05	3	7	0.002310168112856966	7097, 10392, 51284, 51311, 64581, 81035, 85363
GO:0050840	MF	e	extracellular matrix binding	10/1506	28/20656	1.598737745650567e-05	2	10	0.002825768965437377	633, 1634, 2199, 3690, 7045, 7422, 55901, 57124, 161198, 169611
GO:0042803	MF	e	protein homodimerization activity	78/1506	656/20656	1.712921702195518e-05	4	78	0.002906485544285355	114, 215, 467, 596, 597, 858, 920, 978, 1051, 1436, 1647, 1890, 2022, 2040, 2053, 2081, 2260, 2633, 2634, 2635, 2731, 3162, 3280, 3315, 3570, 3613, 3625, 4170, 4281, 5175, 5371, 5745, 5819, 6282, 6472, 6556, 6667, 6737, 6774, 6890, 6913, 7026, 7042, 7422, 7704, 8309, 8322, 8326, 8459, 8460, 8530, 8572, 9429, 10241, 10288, 10346, 10392, 10475, 10518, 10859, 11030, 11213, 25937, 26508, 27306, 29108, 50848, 54922, 56034, 58484, 85363, 115361, 144717, 146556, 150368, 168537, 196527, 387758
GO:0005518	MF	e	collagen binding	16/1506	67/20656	1.880476667441507e-05	3	16	0.0030680700089564896	871, 1291, 1292, 1520, 1634, 2335, 3672, 4811, 4921, 7045, 7450, 8515, 9902, 25890, 114897, 127435
GO:0001228	MF	e	DNA-binding transcription activator activity, RNA polymerase II-specific	60/1506	469/20656	2.003513321961272e-05	5	60	0.0031477420413924873	467, 861, 1051, 1052, 1316, 1997, 2000, 2004, 2078, 2113, 2294, 2295, 2296, 2313, 2624, 3164, 3659, 3663, 4091, 4609, 4791, 4929, 5080, 5359, 5396, 5465, 5990, 5992, 6239, 6659, 6667, 6688, 6774, 6776, 6909, 6913, 6926, 6934, 6939, 7004, 7005, 7157, 8463, 9314, 9355, 9592, 9935, 11166, 22797, 23764, 26508, 28999, 51176, 54345, 55079, 57822, 64321, 64651, 84662, 266743
GO:0019955	MF	e	cytokine binding	12/1506	41/20656	2.331910336988293e-05	3	12	0.0034188921194622693	972, 1436, 1441, 2633, 3570, 8322, 8764, 8828, 8829, 9180, 9466, 10148
GO:0001227	MF	e	DNA-binding transcription repressor activity, RNA polymerase II-specific	38/1506	253/20656	2.351560743900366e-05	5	38	0.0034188921194622693	429, 467, 604, 639, 1051, 2004, 2018, 2114, 2307, 3090, 3280, 3394, 3428, 4609, 4776, 4783, 5080, 5396, 5465, 6615, 6688, 6909, 6913, 6926, 7025, 7704, 8531, 11023, 22797, 26508, 55079, 55502, 55553, 94234, 122953, 255877, 388585, 389549
GO:0032395	MF	e	MHC class II receptor activity	6/1506	10/20656	2.4178869303127788e-05	4	6	0.0034188921194622693	3111, 3113, 3117, 3119, 3122, 3123
GO:0008201	MF	e	heparin binding	28/1506	168/20656	3.502074455038754e-05	4	28	0.004792193496217546	655, 1490, 2260, 2335, 3075, 3627, 4192, 5104, 5228, 5322, 5549, 5788, 6373, 6402, 6649, 7049, 7057, 7123, 7422, 8828, 8829, 9510, 11167, 25890, 53834, 56925, 83716, 151887
GO:0045236	MF	e	CXCR chemokine receptor binding	7/1506	15/20656	4.1232390956997435e-05	6	7	0.0054658688262369725	2919, 2920, 3576, 3627, 5473, 6373, 6387
GO:0008083	MF	e	growth factor activity	27/1506	162/20656	4.866917804519945e-05	5	27	0.006256201614173821	182, 650, 655, 1440, 1490, 1890, 2657, 2662, 2919, 3082, 3481, 3569, 3625, 4192, 5228, 5473, 6320, 6387, 7040, 7042, 7076, 7422, 7424, 8909, 26281, 29948, 56034
GO:0000981	MF	e	DNA-binding transcription factor activity, RNA polymerase II-specific	96/1506	876/20656	6.1899822421516e-05	4	96	0.00772291313859032	429, 467, 678, 861, 1051, 1052, 1316, 1831, 1997, 2000, 2004, 2018, 2078, 2113, 2114, 2294, 2295, 2296, 2307, 2313, 2624, 2737, 3164, 3280, 3394, 3659, 3663, 3664, 3665, 4066, 4091, 4609, 4776, 4783, 4791, 4929, 5080, 5396, 5465, 5916, 5971, 5990, 5992, 6256, 6659, 6660, 6665, 6667, 6672, 6688, 6774, 6776, 6909, 6913, 6926, 6934, 6939, 7004, 7005, 7025, 7026, 7157, 8462, 8463, 8531, 9314, 9355, 9935, 10365, 11023, 11166, 22797, 23764, 26508, 27164, 28999, 29842, 51176, 54345, 55502, 55553, 57822, 60436, 64321, 64651, 83591, 83595, 84662, 84913, 93349, 94234, 116071, 122953, 140685, 266743, 388585
GO:0001968	MF	e	fibronectin binding	9/1506	27/20656	7.97970594503155e-05	3	9	0.00967140360537824	1490, 1520, 2192, 3486, 3690, 7057, 7422, 10272, 151887
GO:0005509	MF	e	calcium ion binding	80/1506	708/20656	8.853251375817966e-05	5	80	0.0103010842204009	182, 199, 302, 306, 444, 715, 716, 1003, 1008, 1605, 1824, 2192, 2199, 3270, 3710, 3936, 3949, 4052, 4148, 4256, 4811, 4854, 4855, 5322, 5331, 5333, 5359, 5627, 6274, 6275, 6279, 6280, 6282, 6283, 6402, 7056, 7057, 7123, 7804, 8642, 8938, 10398, 10518, 11167, 11328, 22918, 23075, 23166, 23418, 23670, 25992, 26025, 27306, 30008, 30844, 30846, 51294, 51661, 51760, 54510, 54567, 54795, 54798, 54947, 56099, 56112, 56171, 57088, 57124, 57493, 57526, 60681, 64123, 64403, 78989, 79180, 80258, 84288, 133584, 340706
GO:0019899	MF	e	enzyme binding	47/1506	360/20656	8.984915515201163e-05	3	47	0.0103010842204009	215, 857, 920, 958, 1440, 1893, 1962, 2081, 2335, 2633, 2731, 3162, 3303, 3304, 3310, 3570, 3690, 3965, 4281, 4734, 4792, 4854, 5074, 5159, 5260, 5329, 5359, 6256, 6590, 7040, 7157, 7538, 8313, 8329, 8332, 8345, 8692, 8969, 23406, 29108, 51196, 54625, 57088, 64115, 83666, 151636, 340348
GO:0008028	MF	e	monocarboxylic acid transmembrane transporter activity	7/1506	17/20656	0.0001094218282114468	7	7	0.011609141765926903	6538, 6539, 6540, 9122, 9123, 162515, 220963
GO:0030169	MF	e	low-density lipoprotein particle binding	7/1506	17/20656	0.0001094218282114468	5	7	0.011609141765926903	3949, 4481, 7057, 8578, 23166, 54209, 81035
GO:0005125	MF	e	cytokine activity	29/1506	188/20656	0.00010946856922137581	5	29	0.011609141765926903	650, 655, 1440, 1489, 1906, 2657, 2662, 3552, 3553, 3569, 3606, 3625, 6398, 7040, 7042, 7076, 7422, 7474, 8741, 8742, 8743, 8744, 9235, 10135, 10148, 10673, 112616, 123920, 152189
GO:0070051	MF	e	fibrinogen binding	4/1506	5/20656	0.0001325702183872149	3	4	0.013716167473135747	1003, 2192, 3690, 7057
GO:0005041	MF	e	low-density lipoprotein particle receptor activity	6/1506	13/20656	0.00016314499218580814	3	6	0.016094443182609258	3949, 4973, 7804, 23166, 26020, 58191
GO:0016175	MF	e	superoxide-generating NADPH oxidase activity	6/1506	13/20656	0.00016314499218580814	5	6	0.016094443182609258	1536, 4688, 4689, 653361, 654816, 654817
GO:0017147	MF	e	Wnt-protein binding	9/1506	30/20656	0.0001995298960962865	3	9	0.01895434541298778	2535, 4041, 8321, 8322, 8323, 8324, 8325, 8326, 147495
GO:0005024	MF	e	transforming growth factor beta-activated receptor activity	5/1506	9/20656	0.0002010715567148633	8	5	0.01895434541298778	94, 2022, 4052, 7048, 7049
GO:0046982	MF	e	protein heterodimerization activity	42/1506	321/20656	0.00020620038558954334	4	42	0.019015261645018326	114, 147, 148, 467, 596, 597, 857, 858, 1051, 1536, 1647, 2064, 3018, 3164, 4170, 4929, 7157, 8322, 8326, 8329, 8332, 8335, 8342, 8345, 8346, 8348, 8353, 8354, 8356, 8357, 8968, 8969, 8970, 10333, 11213, 85235, 266743, 440093, 440689, 554313, 653604, 723790
GO:0004714	MF	e	transmembrane receptor protein tyrosine kinase activity	12/1506	51/20656	0.00023731119977038863	7	12	0.021418598072893376	1436, 1969, 2049, 2050, 2064, 2260, 2321, 3791, 4921, 5159, 7010, 7075
GO:0002020	MF	e	protease binding	19/1506	107/20656	0.0002478737148480243	4	19	0.021905839549694148	302, 596, 1278, 1893, 2335, 3554, 3690, 3949, 5054, 5104, 5265, 6402, 7076, 7128, 7157, 7450, 8797, 29108, 144568
GO:0043236	MF	e	laminin binding	8/1506	25/20656	0.0002755230639117096	3	8	0.02350063294229166	1520, 1605, 1893, 3958, 4059, 4811, 7057, 64129
GO:0045296	MF	e	cadherin binding	41/1506	315/20656	0.0002769994453358281	4	41	0.02350063294229166	822, 1003, 1008, 1192, 1265, 1969, 3303, 3337, 3791, 4430, 4854, 5331, 5787, 7408, 8353, 8354, 8356, 8357, 8407, 8642, 8842, 8968, 9531, 10801, 22837, 23075, 23670, 26136, 30844, 50848, 53827, 55742, 56829, 64403, 64787, 64855, 79180, 83874, 90102, 93663, 114990
GO:0004896	MF	e	cytokine receptor activity	11/1506	46/20656	0.0003683942994259056	4	11	0.028292829455099058	972, 1441, 3570, 3601, 8322, 9173, 9180, 9466, 10148, 55540, 163702
GO:0005539	MF	e	glycosaminoglycan binding	8/1506	26/20656	0.00037270536605536156	3	8	0.028292829455099058	633, 1634, 2022, 5104, 7048, 7049, 83716, 133584
GO:0023029	MF	e	MHC class Ib protein binding	4/1506	6/20656	0.00037462921071021574	5	4	0.028292829455099058	6890, 6891, 10288, 10859
GO:0005384	MF	e	manganese ion transmembrane transporter activity	4/1506	6/20656	0.00037462921071021574	8	4	0.028292829455099058	6556, 23516, 55532, 64116
GO:0005031	MF	e	tumor necrosis factor-activated receptor activity	5/1506	10/20656	0.00037796424411854266	5	5	0.028292829455099058	355, 7132, 7133, 8764, 55504
GO:0016176	MF	e	superoxide-generating NADPH oxidase activator activity	5/1506	10/20656	0.00037796424411854266	4	5	0.028292829455099058	4688, 4689, 653361, 654816, 654817
GO:1904680	MF	e	peptide transmembrane transporter activity	3/1506	3/20656	0.0003868420811871158	4	3	0.028292829455099058	6890, 6891, 84976
GO:0055106	MF	e	ubiquitin-protein transferase regulator activity	3/1506	3/20656	0.0003868420811871158	3	3	0.028292829455099058	10221, 28951, 57761
GO:0050700	MF	e	CARD domain binding	6/1506	16/20656	0.000629209939571051	4	6	0.04448514272767331	834, 837, 10392, 29775, 84433, 114769
GO:0023026	MF	e	MHC class II protein complex binding	6/1506	16/20656	0.000629209939571051	4	6	0.04448514272767331	972, 3108, 3109, 3111, 3122, 3123
GO:0050786	MF	e	RAGE receptor binding	5/1506	11/20656	0.0006513513812667717	4	5	0.044565041279574925	2357, 6275, 6279, 6280, 6283
GO:0004875	MF	e	complement receptor activity	5/1506	11/20656	0.0006513513812667717	4	5	0.044565041279574925	719, 728, 1240, 2357, 2359
GO:0033691	MF	e	sialic acid binding	7/1506	22/20656	0.0006942476068787512	5	7	0.046460278881532154	945, 6401, 27036, 27180, 27181, 89790, 100049587
GO:0001784	MF	e	phosphotyrosine residue binding	10/1506	42/20656	0.0007009565885002494	5	10	0.046460278881532154	2268, 3055, 5777, 6452, 6464, 6850, 8412, 9021, 64092, 126669
GO:0004984	MF	p	olfactory receptor activity	0/1506	427/20656	1.0036728598040687e-14	4	0	2.1287901356444296e-11
GO:1903231	MF	p	mRNA binding involved in posttranscriptional gene silencing	1/1506	274/20656	3.116133748692173e-08	6	1	1.4687377068835775e-05	407029
GO:0003723	MF	p	RNA binding	54/1506	1391/20656	5.892694568620174e-08	4	54	2.4996810360086776e-05	302, 678, 871, 1634, 1832, 3007, 3009, 3303, 3304, 3315, 3428, 3437, 3958, 4440, 5080, 5939, 6103, 6275, 6688, 6737, 7205, 7538, 8531, 8638, 8909, 9123, 10865, 10970, 11030, 23034, 25939, 26024, 26136, 27303, 27350, 29958, 51191, 51311, 51776, 54502, 55544, 56829, 64092, 64761, 64778, 64859, 79366, 80114, 80149, 81844, 85441, 91351, 163033, 554313
GO:0003735	MF	p	structural constituent of ribosome	1/1506	202/20656	7.471859633624274e-06	2	1	0.0014407103893560988	64968
