## Supplementary material for "Genetic and environmental regulation of caudate nucleus transcriptome: insight into schizophrenia risk and the dopamine system": Data S3: TWAS_gene_tissue_summary.csv

Geneid	Symbol	Caudate_TWAS.Z	Caudate_FDR	Caudate_GWAS.SNP	DLPFC_TWAS.Z	DLPFC_FDR	DLPFC_GWAS.SNP	HIPPO_TWAS.Z	HIPPO_FDR	HIPPO_GWAS.SNP	inTWAS_HUB	inGandal
ENSG00000000457	SCYL3	0.6252922153010749	0.7909997724044326	Other
ENSG00000000460	C1orf112	-0.3190988624494569	0.9097595306061804	Other
ENSG00000000971	CFH	1.16	0.5652240056275012	Other
ENSG00000001084	GCLC	-1.20748059222092	0.5427022572136129	Other
ENSG00000001167	NFYA	-0.7268811956927059	0.7508780691480766	Other	-2.030412	0.22190296650717706	Other
ENSG00000001460	STPG1	1.64378529560472	0.3470087365798721	Other
ENSG00000001461	NIPAL3	1.3957974139092701	0.4553209564966461	Other	1.47	0.4294233333333329	Other
ENSG00000001561	ENPP4	-2.3725848869903303	0.12597358059662045	Other	-3.23774	0.0214980392156863	Other	-2.7715	0.0672474545454545	Other
ENSG00000001626	CFTR	-0.772408176436636	0.7300599866439869	Other
ENSG00000002016	RAD52	-1.32482367219498	0.4902150026912125	Other	-1.31509	0.504956393924547	Other	-1.34122	0.493696551724138	Other
ENSG00000002745	WNT16	-0.8140396659797672	0.7096951702159908	Other
ENSG00000002746	HECW1	1.6540931119086	0.34357238004756946	Other
ENSG00000002822	MAD1L1				2.72656	0.0718950819672131	Risk SNP				1.0
ENSG00000002919	SNX11				2.50706	0.105823417721519	Other
ENSG00000002933	TMEM176A	0.7163592688380408	0.7557307115085924	Other	0.70936	0.7558107874242859	Other	0.3664	0.898885090218424	Other
ENSG00000003137	CYP26B1				1.343411	0.491622244488978	Other
ENSG00000003147	ICA1	1.71412202010448	0.3221089221919627	Other
ENSG00000003393	ALS2				1.264801	0.5254965100046529	Other	1.13432	0.580402612152186	Other
ENSG00000003436	TFPI	-0.0494434217073807	0.9861505950298842	Other
ENSG00000003509	NDUFAF7	-0.427819313229976	0.8687101277059222	Other
ENSG00000003987	MTMR7				-3.0374	0.0367002240896359	Other	-2.68469	0.0786730790190736	Other
ENSG00000003989	SLC7A2	0.8831860856120971	0.6842338419526302	Other	1.6253	0.36015666456096	Other
ENSG00000004142	POLDIP2				-0.35242	0.8949700921969871	Other
ENSG00000004399	PLXND1	-0.9314632906347652	0.6640614446600354	Other				-0.667	0.7808650855365479	Other
ENSG00000004455	AK2				1.41	0.462860158311346	Other
ENSG00000004468	CD38				-1.20923	0.548683421516755	Other	-1.128789	0.5822741661955911	Other
ENSG00000004487	KDM1A	0.714405790690985	0.7562785193407772	Other
ENSG00000004534	RBM6	3.31240236500973	0.015836209192869242	Other
ENSG00000004700	RECQL				1.05372	0.618047876447876	Other
ENSG00000004766	VPS50				-0.74666	0.73949303290839	Other
ENSG00000005001	PRSS22	-1.38593750368246	0.4607435385414708	Other
ENSG00000005020	SKAP2	1.19056506205983	0.5504694565444835	Other	0.97402	0.6512095032397409	Other	1.2139	0.5466249236408061	Other
ENSG00000005100	DHX33	-2.86329087557886	0.04589966141623453	Other
ENSG00000005108	THSD7A	-1.2157061707833101	0.5385702618236574	Other	-0.3414	0.897343903528361	Other	-0.9626	0.6569675516224189	Other
ENSG00000005156	LIG3							-1.0731	0.606080236941303	Other
ENSG00000005189		-2.22805253795579	0.16009924001569953	Other
ENSG00000005238	FAM214B	2.90177927538839	0.04203099478575074	Other
ENSG00000005421	PON1	-1.61344097003052	0.3623437413505882	Other
ENSG00000005436	GCFC2	0.10909764528195	0.9702858946127092	Other	0.321355	0.902605326876513	Other	0.05615	0.986246429498832	Other
ENSG00000005700	IBTK				-2.922096	0.0478129323308271	Other
ENSG00000005801	ZNF195	1.29929855258868	0.5018871311418813	Other	1.20951	0.546748455428067	Other	1.23826	0.535365384615385	Other
ENSG00000005981	ASB4	-2.20723923083669	0.16451736202121595	Other	0.48604	0.8503745670460171	Other	-0.406	0.8822036917098449	Other
ENSG00000006042	TMEM98				2.5571900000000003	0.0970103505843072	Other	1.723	0.330017208007813	Other
ENSG00000006071	ABCC8	1.5211155520779198	0.3999889065331182	Other	2.98024	0.0419897872340426	Other	4.158239	0.0017487904109589	Other
ENSG00000006118	TMEM132A	-1.28789076981083	0.508587400200456	Other
ENSG00000006125	AP2B1				2.70729	0.0744848897795591	Other
ENSG00000006194	ZNF263				0.67342	0.774529610829103	Other
ENSG00000006282	SPATA20				-0.98897	0.645058652094718	Other	-0.7083	0.7601687948922591	Other
ENSG00000006459	KDM7A	-1.75700978649809	0.3071723424591492	Other
ENSG00000006607	FARP2				2.486935	0.109470278637771	Other	2.29314	0.15937242647058802	Other
ENSG00000006625	GGCT	-0.655813982320406	0.7797132561956697	Other	-0.40443	0.8788623510165929	Other	-0.7817	0.727050547598989	Other
ENSG00000006652	IFRD1				-1.16549	0.566542990258365	Other
ENSG00000006695	COX10				-4.03335	0.00226699248120301	Other	-3.3109	0.0220155357142857	Other
ENSG00000006712	PAF1	1.4094545024652498	0.4506383025598608	Other
ENSG00000006715	VPS41	-3.4019168164377898	0.012175007326475496	Other	0.30845	0.906886948930598	Other	-0.9237	0.6761279847182429	Other
ENSG00000006740	ARHGAP44	-2.75041862856176	0.05902505058390683	Other
ENSG00000006744	ELAC2	4.52958620655036	0.00026167274904419425	Other							1.0	1.0
ENSG00000006747	SCIN	-0.538442972030133	0.8292028084789564	Other	-0.8781399999999999	0.689331568497684	Other
ENSG00000007001	UPP2							-0.38212	0.8925364450127881	Other
ENSG00000007168	PAFAH1B1				-4.44447	0.00060644625	Risk SNP
ENSG00000007171	NOS2				0.71904	0.751744334689134	Other	0.6974	0.7657773375594291	Other
ENSG00000007237	GAS7	-0.359482956082115	0.8951351353376338	Other
ENSG00000007341	ST7L				-1.27	0.524165111940298	Other	-0.29534	0.9261176470588242	Other
ENSG00000007384	RHBDF1	-0.521789304397529	0.8342567034519843	Other	-0.50248	0.8445465931863729	Other
ENSG00000007516	BAIAP3	-2.07821839013516	0.20213744175384468	Other	-1.38341	0.474595127008813	Other	-1.40281	0.467711468224982	Other
ENSG00000007541	PIGQ	-0.6904082965684339	0.7653215232555082	Other				0.75497	0.738	Other
ENSG00000007923	DNAJC11	-5.0846068062092185	2.2779406405252648e-05	Other	-4.03	0.00226699248120301	Other					1.0
ENSG00000007933	FMO3	1.33973961360034	0.4840728055764089	Other
ENSG00000008018	PSMB1				-0.670387	0.775871131119865	Other
ENSG00000008226	DLEC1	-0.5438205634746299	0.8281156582518961	Other
ENSG00000008277	ADAM22	1.43672959215047	0.4371636488650645	Other	1.52452	0.404668973471742	Other
ENSG00000008283	CYB561				-0.32094	0.902605326876513	Other	-0.2032	0.949697674418605	Other
ENSG00000008324	SS18L2	1.31597953970169	0.4933061661539487	Other
ENSG00000008382	MPND				-0.370725	0.8896831773567679	Other
ENSG00000008394	MGST1	-0.116634134771962	0.967818010726606	Other	-0.2433	0.927634764397906	Other	-0.30023	0.925670616833789	Other
ENSG00000008513	ST3GAL1							0.0899	0.976696706192359	Other
ENSG00000008838	MED24				2.04822	0.215763848396501	Other
ENSG00000008952	SEC62	-1.4772594555369898	0.4185657660583791	Other
ENSG00000009413	REV3L	0.734833443475744	0.7485463352038638	Other	0.5714670000000001	0.821143459915612	Other	0.7795	0.7276424674779691	Other
ENSG00000009790	TRAF3IP3	0.9340870162594892	0.6631705152813125	Other
ENSG00000009830	POMT2	-2.3386531261036096	0.1317467645062225	Other				-0.54896	0.828660114367405	Other
ENSG00000009844	VTA1	-0.8749044435643509	0.6864564463147733	Other	-1.063109	0.615282930631333	Other	-0.9206	0.676412101000476	Other
ENSG00000010030	ETV7	0.925556494970212	0.6649507545218649	Other
ENSG00000010072	SPRTN	-2.24202540797869	0.15617659772195822	Other	-2.2	0.172984790011351	Other
ENSG00000010165	METTL13	-2.4797772996110097	0.10236699514530206	Other	-3.33	0.0172123010752688	Other
ENSG00000010270	STARD3NL	3.2309309114535405	0.01896275055399807	Other	1.17869	0.5623167381974251	Other
ENSG00000010282	HHATL	-0.619316410756923	0.7938203859825309	Other	-0.24367	0.927263466778453	Other
ENSG00000010292	NCAPD2	0.366085087171856	0.8918454301759972	Other
ENSG00000010295	IFFO1	-0.36223980689734103	0.8934487842124815	Other
ENSG00000010310	GIPR	-0.906923667304912	0.6725440889623499	Other	0.304657	0.908097953852852	Other	1.56356	0.39635641891891904	Other
ENSG00000010318	PHF7	1.385	0.4612958607135577	Risk SNP				2.58815	0.0965271859296482	Risk SNP
ENSG00000010322	NISCH				-4.20613	0.00131974074074074	Risk SNP
ENSG00000010438	PRSS3	-1.2466315686411498	0.5253286979916323	Other	-2.5214	0.10412240259740302	Other	-2.4886	0.115171040723982	Other
ENSG00000010626	LRRC23	1.3458622655481398	0.480713598773952	Other
ENSG00000011009	LYPLA2							0.49742	0.8503499136442141	Other
ENSG00000011021	CLCN6	-2.08648153141077	0.1995174706277059	Other	-2.47	0.113651219512195	Other
ENSG00000011105	TSPAN9	0.811431994480792	0.7108853024595782	Other	0.76223	0.7324661473936491	Other
ENSG00000011143	MKS1				-1.80209	0.299093920972644	Other
ENSG00000011260	UTP18				1.37748	0.475465152297367	Other	1.2714	0.52207722007722	Other
ENSG00000011275	RNF216	-3.05938591638389	0.029662462332537536	Other	-1.64238	0.35492435897435903	Other	-1.8739	0.277528392246294	Other
ENSG00000011295	TTC19	-1.68663134011549	0.33067543596615057	Other	0.06235	0.982993582483956	Other	-2.2459	0.169365344827586	Other
ENSG00000011376	LARS2	1.44031667042842	0.4350059540040414	Other	1.32147	0.5008113948919449	Other	1.28544	0.516932070542129	Other
ENSG00000011426	ANLN				2.24287	0.162502142857143	Other	2.2431	0.17044285714285698	Other
ENSG00000011454	RABGAP1				1.7564	0.316115328467153	Other
ENSG00000011465	DCN	1.85261966326637	0.2729913116874849	Other
ENSG00000011523	CEP68				0.4451729999999999	0.86509309598268	Other
ENSG00000011638	TMEM159	0.829226661937259	0.7043354300380104	Other	0.99923	0.641617960986382	Other
ENSG00000012048	BRCA1				3.50137	0.0108934163090129	Other
ENSG00000012061	ERCC1	2.7925787972665095	0.05368979750915577	Other
ENSG00000012223	LTF	-1.5906280466559	0.36889199477206575	Other	-1.44836	0.441183251767265	Other	-1.70416	0.33616475644699106	Other
ENSG00000012232	EXTL3				-0.8505	0.700546748625041	Other
ENSG00000012660	ELOVL5	-0.8852490346067031	0.6826851027392119	Other				-0.3179	0.920976564909035	Other
ENSG00000012963	UBR7	-0.881616289587205	0.6850355366427457	Other
ENSG00000013016	EHD3	0.4587539134912679	0.8570048898760222	Other	1.279515	0.520000943841435	Other
ENSG00000013293	SLC7A14				-2.29189	0.15006975	Other
ENSG00000013306	SLC25A39				-0.8397899999999999	0.704351810317206	Other	-0.5015	0.8485736058191891	Other
ENSG00000013374	NUB1	-0.50928263633546	0.837504501520774	Other	-0.03834	0.990316554809843	Other	-0.4549	0.864046651116295	Other
ENSG00000013503	POLR3B				-0.7744300000000001	0.7259722473604829	Other
ENSG00000013523	ANGEL1				1.2999	0.512781099324976	Other
ENSG00000013561	RNF14							-1.32736	0.498140231449966	Other
ENSG00000013573	DDX11	1.42945108225182	0.441246035472771	Other	1.1962700000000002	0.555624290083006	Other	1.39104	0.472971718636693	Other
ENSG00000013583	HEBP1	1.6694694213387502	0.3367823133958659	Other
ENSG00000013810	TACC3				-0.04136	0.9893792459873092	Other
ENSG00000014123	UFL1	-3.2944431494614	0.01647731755300012	Other	-1.7417220000000002	0.32089756097561	Other	-0.7127	0.7596516853932579	Other
ENSG00000014138	POLA2	-0.973802948283833	0.6448500439550156	Risk SNP
ENSG00000014257	ACPP	0.522011095139177	0.8342567034519843	Other
ENSG00000014641	MDH1							0.26804	0.930912592592593	Other
ENSG00000014824	SLC30A9	-1.92352036406728	0.2475043014058287	Other	-2.23644	0.16407394366197198	Other	-1.149224	0.5710798391728891	Other
ENSG00000015133	CCDC88C	-0.923525982765198	0.6652752662599137	Other	-0.5393	0.8308612391193041	Other
ENSG00000015592	STMN4	1.9437490334167904	0.2402478852272039	Risk SNP	1.7266	0.324830682617875	Risk SNP	1.84395	0.288753229398664	Risk SNP
ENSG00000015676	NUDCD3	-4.10563015023551	0.0013163315105317445	Other	-3.42478	0.01348572	Other
ENSG00000016391	CHDH	0.276896189558037	0.9213540057105124	Risk SNP	-0.0909	0.973458859548412	Risk SNP	0.57084	0.8196429608127719	Risk SNP
ENSG00000016402	IL20RA	-0.0607708521348826	0.9855325391659276	Other
ENSG00000016602	CLCA4							-0.83849	0.7083535666814359	Other
ENSG00000016864	GLT8D1				-5.23417	2.7576121212121196e-05	Risk SNP
ENSG00000017260	ATP2C1	0.693010972946569	0.7652113324606953	Other	0.11879	0.965155849203265	Other
ENSG00000018699	TTC27	-0.48418177523354	0.8477838529812142	Other	0.069577	0.980967619768983	Other	-0.4865100000000001	0.854257965056526	Other
ENSG00000019995	ZRANB1							-0.00349	0.9985064215562828	Other
ENSG00000020922	MRE11A	-0.35746279798313	0.8953527946521377	Other	-0.48837	0.8487119147882091	Other	-0.171959	0.953110524854207	Other
ENSG00000021300	PLEKHB1	1.9209001741584	0.2482623022426857	Other	2.05492	0.214023287671233	Other	3.388236	0.0181547467532468	Other
ENSG00000021355	SERPINB1	0.3787553956064861	0.8871633524677823	Other
ENSG00000021488	SLC7A9	-1.26146186192288	0.5182018482962881	Other	-0.542462	0.8308612391193041	Other	-0.306019	0.922906870229008	Other
ENSG00000021645	NRXN3	-0.0329468080590888	0.9918326708258812	Other
ENSG00000021762	OSBPL5	-0.7371621428497149	0.7481337623005309	Other	1.08745	0.603782902584493	Other
ENSG00000022556	NLRP2				-0.036399	0.991165178571429	Other	-0.788636	0.724930055108097	Other
ENSG00000022976	ZNF839	-0.699196110172572	0.7618572528197592	Other	-2.195	0.174090540540541	Other
ENSG00000023041	ZDHHC6				-0.3019	0.908901781833985	Other	-0.44002	0.869433587280556	Other
ENSG00000023191	RNH1	0.8365749715878651	0.7010536956902262	Other	0.6464300000000001	0.787486411536328	Other	-0.00613	0.9980075585789872	Other
ENSG00000023228	NDUFS1				1.6531779999999998	0.350149837556855	Other
ENSG00000023572	GLRX2				4.01	0.00243337697841727	Other
ENSG00000023734	STRAP	-0.31404105863077003	0.912109321330016	Other
ENSG00000023909	GCLM	1.4356994228937199	0.4377717460783872	Other	1.18	0.5623167381974251	Other
ENSG00000024862	CCDC28A				1.1593719999999998	0.568777730915226	Other	1.3876	0.47426867816092	Other
ENSG00000025039	RRAGD							-0.9099	0.6777284644194761	Other
ENSG00000025156	HSF2	-0.514569140067232	0.8356370109770392	Other
ENSG00000025423	HSD17B6	0.6051288887570621	0.8001964351027685	Other	0.98982	0.6437651349380009	Risk SNP
ENSG00000025434	NR1H3				-1.04502	0.622428845416187	Risk SNP
ENSG00000026025	VIM	1.40385953879574	0.4526828052936833	Other	0.6335	0.7934870665932859	Other	-0.42117	0.8788518032786891	Other
ENSG00000026103	FAS				1.815	0.293076153846154	Other	1.14585	0.5733432494279179	Other
ENSG00000026652	AGPAT4				-0.497466	0.8458020937188441	Other	-1.7265	0.3296569321533919	Other
ENSG00000027001	MIPEP				0.7652	0.730494597839136	Other	0.3342	0.916378254681648	Other
ENSG00000028116	VRK2	2.38751318254597	0.12130128892662928	Risk SNP
ENSG00000028203	VEZT				-1.36078	0.48567617107943	Other	-0.36301	0.9006661402400501	Other
ENSG00000028528	SNX1	0.170430595769265	0.950731108908609	Other
ENSG00000029153	ARNTL2	0.685249244100249	0.7669243530455175	Other	0.3335	0.898469283654912	Other
ENSG00000029639	TFB1M	0.485290987811938	0.8474487045201904	Other	0.161055	0.951683057933506	Other
ENSG00000029725	RABEP1	-4.01949754165269	0.001761738410896682	Other	-3.77875	0.00489353672316384	Other
ENSG00000030066	NUP160							-0.625534	0.7962977426636569	Other
ENSG00000030110	BAK1	-4.07550046844472	0.001462617058661543	Risk SNP								1.0
ENSG00000030582	GRN				1.79037	0.303224415975885	Other	1.9984	0.238829040735874	Other
ENSG00000031081	ARHGAP31	2.10747353826269	0.1928476600308195	Other
ENSG00000031691	CENPQ	-0.41053368588074296	0.8756071127279929	Other	-0.8225120000000001	0.709862003780718	Other	-0.7162	0.7582855993563961	Other
ENSG00000032219	ARID4A				-0.5354	0.8308612391193041	Other	-0.94635	0.665088964511424	Other
ENSG00000032742	IFT88				-0.4045	0.8788623510165929	Other	-0.4515	0.864046651116295	Other
ENSG00000033011	ALG1							1.34218	0.493696551724138	Other
ENSG00000033100	CHPF2	2.4041038785613997	0.11720927518267887	Other
ENSG00000033170	FUT8	2.12112261349157	0.1895493946078146	Other	1.1643	0.566542990258365	Other	1.52085	0.4176013125512721	Other
ENSG00000033178	UBA6				-1.56174	0.3885141141141141	Other
ENSG00000033327	GAB2				2.25143	0.16096365824308098	Other
ENSG00000033867	SLC4A7	0.0244538004840886	0.9946841874589748	Other
ENSG00000034053	APBA2	1.49476454907015	0.41055170012715375	Other
ENSG00000034239	EFCAB1				0.5335	0.8317517241379309	Other	-0.1602	0.955662262592898	Other
ENSG00000034533	ASTE1	0.9530732193207851	0.654459389852334	Other	1.89351	0.267001336675021	Other
ENSG00000034677	RNF19A				1.1048	0.5960622473726761	Other
ENSG00000034693	PEX3	-0.8631297277911021	0.6922465308042103	Risk SNP
ENSG00000035115	SH3YL1	1.6749488894518405	0.33509725700611753	Other	1.052062	0.6194469726185879	Other
ENSG00000035141	FAM136A	0.543970624750081	0.8281156582518961	Other	0.491558	0.8478862959285011	Other
ENSG00000035403	VCL				0.7801	0.722846317065778	Other
ENSG00000035664	DAPK2				0.27022	0.9198926746166948	Other	-0.91838	0.676694866920152	Other
ENSG00000036257	CUL3				2.1868990000000004	0.1755953125	Risk SNP				1.0
ENSG00000036448	MYOM2	2.56691817834975	0.08615039133779352	Other	2.4952	0.108095774647887	Other
ENSG00000037042	TUBG2							-1.7308	0.32814179841897195	Other
ENSG00000037474	NSUN2	-2.13664062408583	0.18419842691753646	Other	-2.407	0.12466129943502804	Other	-2.48516	0.115547972972973	Other
ENSG00000037637	FBXO42	-1.5898797696337899	0.369081099447725	Other	-2.73	0.0711421765913758	Other	-2.5702700000000003	0.099425	Other
ENSG00000037749	MFAP3				-1.4431	0.44247995666305495	Other	2.44831	0.122108315565032	Other
ENSG00000037757	MRI1	3.0745911229348906	0.02855461766530588	Other	1.3022	0.511370710488159	Other
ENSG00000038002	AGA				2.0916900000000003	0.20170665322580605	Other	2.010265	0.234189389920424	Other
ENSG00000038210	PI4K2B				-0.43486	0.8681249701884091	Other
ENSG00000038274	MAT2B				1.178	0.5623167381974251	Other	2.82991	0.0607561237785016	Other
ENSG00000038295	TLL1							-1.2814290000000002	0.5181758957654721	Other
ENSG00000038382	TRIO	-0.179951025331452	0.9480558355564088	Other
ENSG00000038945	MSR1	-3.60246906690231	0.006931958492059432	Other
ENSG00000039068	CDH1	0.22718314394405	0.9364462842502852	Risk SNP				0.031830000000000004	0.99247046791102	Risk SNP
ENSG00000039139	DNAH5	-0.290993145423815	0.9206436368818924	Other	-0.4379	0.867513047641848	Other	0.91241	0.6777284644194761	Other
ENSG00000039319	ZFYVE16				-0.6623	0.7794167366358801	Other	0.28566	0.928440966010733	Other
ENSG00000039560	RAI14	-1.79615215067652	0.29345455619966243	Other
ENSG00000039650	PNKP	-0.514341375698439	0.8356370109770392	Risk SNP	-1.923037	0.258004317789292	Risk SNP	-1.793302	0.303902830188679	Risk SNP
ENSG00000040199	PHLPP2	-0.4656212523706521	0.8546650739517129	Risk SNP				2.19749	0.17788498402555894	Risk SNP
ENSG00000040531	CTNS	-1.2277393239696	0.5334848248400351	Other				-1.575	0.39056789069171705	Other
ENSG00000040933	INPP4A							1.32513	0.498810169491525	Other
ENSG00000041802	LSG1	-1.34127248551618	0.48347672127683294	Other
ENSG00000041880	PARP3	1.9927209819416398	0.2252877747524568	Risk SNP	-0.23754	0.929113754957212	Risk SNP	-0.8285799999999999	0.7118025505716801	Risk SNP
ENSG00000041982	TNC				-0.8037	0.7142340228465579	Other	-1.4132	0.463738745387454	Other
ENSG00000041988	THAP3	-0.489177277250355	0.8456112082088609	Other				-1.17727	0.558462397179788	Other
ENSG00000042088	TDP1	0.42409734807842897	0.8699474417220652	Other	-0.2512	0.925982308340354	Other	0.5980300000000001	0.808333333333333	Other
ENSG00000042286	AIFM2				0.6463	0.787486411536328	Other	0.83037	0.7106786971830991	Other
ENSG00000042317	SPATA7	0.82433619297623	0.7051861252934007	Other	0.5763	0.8188999736078121	Other	0.5109600000000001	0.84537277486911	Other
ENSG00000042429	MED17	-2.19671729030826	0.1672890134232694	Other	-2.30143	0.149636224489796	Other
ENSG00000042445	RETSAT	0.720213957635818	0.7538594413939236	Other	0.399911	0.880442424242424	Other	1.07225	0.606914562063407	Other
ENSG00000042493	CAPG	0.779992198062926	0.7264884371734448	Other	0.096291	0.970070168711656	Other	0.16388	0.9550501792114692	Other
ENSG00000042832	TG				0.08900000000000001	0.973576371630663	Other	0.6020300000000001	0.8066069707081941	Other
ENSG00000043514	TRIT1	-2.6305275272760698	0.07493092922317364	Other	-3.13	0.0290612048192771	Other	-2.94138	0.0487070786516854	Other
ENSG00000044090	CUL7				2.748227	0.0691309052631579	Other	3.3913	0.0181434379084967	Other
ENSG00000044115	CTNNA1	-0.615567224507552	0.7959130757252286	Other	-0.8345	0.706903287583786	Risk SNP	-0.738	0.7474101100693029	Risk SNP
ENSG00000044459	CNTLN	0.9453136112056979	0.6588833775978472	Other	1.6432	0.35208734746307	Other	2.3385	0.146401897533207	Other
ENSG00000044524	EPHA3	-1.71926111651997	0.32055544820913384	Other	0.31518	0.904259802847755	Other
ENSG00000046889	PREX2							1.75384	0.318079979879276	Other
ENSG00000047188	YTHDC2	-0.28713813837086105	0.920799696976919	Other	-1.7971	0.300264090909091	Other
ENSG00000047315	POLR2B				0.16512000000000002	0.950300817873529	Other
ENSG00000047365	ARAP2							0.794146	0.7235530464422671	Other
ENSG00000047578	KIAA0556	-1.97011589966894	0.2324498806982221	Other
ENSG00000047662	FAM184B	2.79302423685346	0.05368979750915577	Other				-0.31461100000000003	0.921156874807751	Other
ENSG00000047849	MAP4	-2.91246722124749	0.041151247601476613	Other
ENSG00000047932	GOPC				-3.033656	0.0369538718662953	Other
ENSG00000047936	ROS1				-0.5671510000000001	0.8211495278069251	Other
ENSG00000048140	TSPAN17				-1.183	0.560981865284974	Other	-0.81294	0.715911627001298	Other
ENSG00000048342	CC2D2A				1.3509799999999998	0.4898101968702679	Other
ENSG00000048405	ZNF800	-1.95227778993166	0.2377749109902925	Other	-2.25741	0.15909068923821	Other	-1.6587	0.3540366880146389	Other
ENSG00000048462	TNFRSF17	1.7136427853887501	0.3221089221919627	Other
ENSG00000048471	SNX29	-1.71512603814694	0.3220084994857804	Other
ENSG00000048544	MRPS10	0.9548794433247472	0.6538977402566316	Other	0.390315	0.883211111111111	Other
ENSG00000048991	R3HDM1	2.14885608830319	0.18079388633286306	Other
ENSG00000049130	KITLG	3.30475948284308	0.016211545067333112	Other
ENSG00000049167	ERCC8	5.862763513478072	4.4308698192380646e-07	Risk SNP	0.1877	0.944368825910931	Risk SNP	0.78397	0.726599578059072	Risk SNP	1.0
ENSG00000049192	ADAMTS6	2.1119988013793	0.1923127825547996	Other
ENSG00000049239	H6PD	0.6910566806437262	0.7653215232555082	Other	0.34600000000000003	0.8958719498544879	Other	0.70804	0.7601687948922591	Other
ENSG00000049323	LTBP1	-0.676158573452857	0.7705934308148947	Other
ENSG00000049449	RCN1	-1.31685493253037	0.4930281650430762	Other	0.46675	0.859579745596869	Other
ENSG00000050130	JKAMP	-5.03699999999999	2.8568763309497967e-05	Other	-5.3396	1.75991103448276e-05	Other					1.0
ENSG00000050327	ARHGEF5	-0.93004915334381	0.6642950990239387	Other
ENSG00000050393	MCUR1	-1.0504325678727902	0.6162597016508984	Other	-1.114205	0.589821356069834	Other	-0.4865	0.854257965056526	Other
ENSG00000050405	LIMA1	3.4439189178288	0.011202658270032927	Other
ENSG00000050426	LETMD1	-0.338343377131854	0.903392995738274	Other	0.00847	0.9970920402561758	Other
ENSG00000050438	SLC4A8	0.753289056155377	0.7391423759446056	Other	-1.15609	0.570753988245172	Other
ENSG00000050628	PTGER3	-1.5232806179747098	0.39924317069877	Other	-0.104	0.9680327363758908	Other
ENSG00000050748	MAPK9				-0.8115	0.7123021448554551	Other	-0.83859	0.7083535666814359	Other
ENSG00000050767	COL23A1				-0.4817	0.8527555555555559	Other
ENSG00000051108	HERPUD1	-0.298996461777072	0.9169634846255416	Other
ENSG00000051620	HEBP2	0.951564230798127	0.6552109428351679	Other	0.370754	0.8896831773567679	Other
ENSG00000052749	RRP12				-1.66	0.34810340760157304	Other
ENSG00000053108	FSTL4	0.7349341815149572	0.7485463352038638	Other
ENSG00000053372	MRTO4	-0.4779451933957221	0.8516094623138559	Other
ENSG00000053524	MCF2L2	-0.379170720736683	0.8870968694319784	Other	-0.04094	0.9893792459873092	Other	-1.05672	0.61507200053135	Other
ENSG00000053702	NRIP2	-0.0681716835265243	0.9838343180328428	Risk SNP
ENSG00000053770	AP5M1				1.8758	0.27186427406199	Other	1.16862	0.5635049562682221	Other
ENSG00000053900	ANAPC4	-0.7247226343021421	0.7525445515634073	Other	-0.8393700000000001	0.704351810317206	Other	-0.575964	0.8176874090247449	Other
ENSG00000054267	ARID4B	1.5163232182553	0.402082892462716	Other				0.94569	0.665088964511424	Other
ENSG00000054282	SDCCAG8	1.75756019601598	0.3071723424591492	Risk SNP	4.09	0.00196995447154472	Risk SNP	1.50656	0.421996784565916	Risk SNP	1.0	1.0
ENSG00000054392	HHAT	0.8579530321887009	0.6936755922679823	Other	0.384	0.8862735239852401	Other
ENSG00000054523	KIF1B	0.738772576251172	0.7472178868655895	Other	0.201	0.939547992663542	Other
ENSG00000054654	SYNE2	-0.18502822031676505	0.9474212009782844	Other	0.5894	0.814535542490647	Other
ENSG00000054967	RELT	3.0366521340582997	0.03120117925186511	Other
ENSG00000054983	GALC				0.8137	0.7119925070246641	Other
ENSG00000055147	FAM114A2	-5.1687129952628394	1.5108535384783497e-05	Other	-4.8576	0.000130063137254902	Risk SNP					1.0
ENSG00000055163	CYFIP2	1.32822318544189	0.4894550625508056	Other
ENSG00000055208	TAB2	-1.3399672309208202	0.4840728055764089	Other	-1.105061	0.5960622473726761	Other	-0.375	0.894856553475087	Other
ENSG00000055211	GINM1	-1.8977461809482399	0.2562792269649881	Other	-1.715654	0.329072701949861	Other	-1.8794	0.277101157407407	Other
ENSG00000055483	USP36				1.1177700000000002	0.589510386965377	Other	-0.1762	0.9525351486524029	Other
ENSG00000055732	MCOLN3	-1.5384229358331	0.3919712214980415	Other	-1.46	0.43374065934065903	Other	-1.17363	0.560829139847864	Other
ENSG00000055813	CCDC85A	-2.1466522673391797	0.18159722822788213	Other
ENSG00000055955	ITIH4	-5.1828935614847005	1.4176257851958221e-05	Risk SNP
ENSG00000056050	HPF1				-0.70481	0.7574955472565359	Risk SNP
ENSG00000056558	TRAF1				0.0303	0.992299833425874	Other	0.2394	0.940060332264646	Other
ENSG00000057019	DCBLD2	1.74775704326206	0.30913732322369164	Other	-0.45543	0.862501333333333	Other
ENSG00000057252	SOAT1	-0.839268470518093	0.7005273344364286	Other	0.982	0.648451378809869	Other	1.91012	0.267197245508982	Other
ENSG00000057294	PKP2	1.7724638049013102	0.30182490407944795	Other
ENSG00000057468	MSH4	0.860890339054032	0.6928107612271616	Other	0.941	0.6660553221288521	Other	0.6402899999999999	0.79115625	Other
ENSG00000057608	GDI2	-2.01090240134167	0.22004607142175392	Other
ENSG00000057704	TMCC3	-1.00007108579187	0.6372263053823829	Other				-1.10962	0.589185185185185	Other
ENSG00000058056	USP13	0.5522994055959389	0.8251923378755645	Other	-0.08259	0.9759463061690792	Other
ENSG00000058063	ATP11B	-0.53004019383997	0.831701045012379	Other
ENSG00000058085	LAMC2	0.156582842495144	0.9555042664344748	Other
ENSG00000058262	SEC61A1	-1.5056751727054298	0.40660410266714936	Other
ENSG00000058453	CROCC	1.7351590791653202	0.31325916433354906	Other
ENSG00000058799	YIPF1				-2.14	0.188388900747065	Other	-1.58024	0.389165665236052	Other
ENSG00000058866	DGKG	1.9831479243401	0.2274921174480328	Other
ENSG00000059122	FLYWCH1	1.0916027288035	0.5970428610381195	Other	0.31137	0.906670750382848	Other	1.28471	0.516932070542129	Other
ENSG00000059588	TARBP1	0.6231936905997221	0.7923710516970495	Other				0.14065999999999998	0.96097306122449	Other
ENSG00000059691	GATB							-1.87571	0.277528392246294	Other
ENSG00000059728	MXD1	1.1743793203039898	0.5567539078791364	Other
ENSG00000060140	STYK1	-1.3906076835296801	0.4576463604326653	Other
ENSG00000060558	GNA15				-0.33707600000000004	0.8980293398533009	Other	0.160233	0.955662262592898	Other
ENSG00000060688	SNRNP40	-2.7516584107279503	0.05891323654347865	Other	0.47	0.8574444716842359	Other
ENSG00000060718	COL11A1							-0.8528	0.702347826086957	Other
ENSG00000060749	QSER1	-1.27101692962831	0.5163108528843768	Other	-0.82165	0.709862003780718	Other
ENSG00000060971	ACAA1	-0.9895511612124293	0.6396755404635096	Other
ENSG00000060982	BCAT1	-2.00720426995321	0.22119976274460004	Other				-1.1801700000000002	0.557764289923394	Other
ENSG00000061676	NCKAP1							1.45848	0.442227760736196	Other
ENSG00000061794	MRPS35	1.54802933177502	0.3878699474780661	Other	1.6448599999999998	0.35208734746307	Other
ENSG00000061936	SFSWAP				0.36261	0.891897889720899	Other
ENSG00000061987	MON2	-0.286706564249548	0.920799696976919	Other
ENSG00000062038	CDH3	-2.63474583760716	0.07425449761030027	Risk SNP	-2.06593	0.210179446640316	Risk SNP
ENSG00000062370	ZNF112				-3.648279	0.00727260301507538	Other	-3.425568	0.0168405379310345	Other
ENSG00000063176	SPHK2	-2.12462141049175	0.18837669783293434	Other
ENSG00000063180	CA11				-2.87652	0.0528480575539568	Other
ENSG00000063438	AHRR	-0.21098500799678999	0.9420465878772648	Other	-0.309	0.906886948930598	Other	0.5259699999999999	0.8388109154929579	Other
ENSG00000063761	ADCK1	1.9694972173802798	0.23257691456598484	Other	-0.2698	0.9198926746166948	Other	-0.8923	0.683661737523105	Other
ENSG00000063854	HAGH	-1.64038796896945	0.34865515899321925	Other	-1.04654	0.621757016532103	Other
ENSG00000064115	TM7SF3	-0.44056123010063397	0.8646777826407043	Other	-0.28289000000000003	0.915433913604126	Other
ENSG00000064199	SPA17				-1.28368	0.520000943841435	Risk SNP
ENSG00000064225	ST3GAL6	1.9534221120796496	0.23761799478320705	Other	-1.65357	0.350149837556855	Other
ENSG00000064309	CDON	-2.0561572902417	0.20779123629053328	Other
ENSG00000064313	TAF2				0.2256	0.93296149068323	Other
ENSG00000064601	CTSA							-2.13773	0.193202541106129	Other
ENSG00000064607	SUGP2				0.779229	0.7236306388132	Risk SNP	1.405319	0.466168498168498	Risk SNP	1.0
ENSG00000064652	SNX24				0.2559	0.924479289940828	Other	-0.26064	0.932311189843519	Other
ENSG00000064666	CNN2	-2.4273116029207302	0.11260561636329733	Other
ENSG00000064687	ABCA7	-0.331296952988161	0.9068331497318862	Other	1.7885810000000002	0.303776992481203	Other
ENSG00000064692	SNCAIP				0.7199	0.751744334689134	Other
ENSG00000064703	DDX20				1.72	0.329072701949861	Other
ENSG00000064726	BTBD1	4.2989332178761615	0.0006443186650342767	Risk SNP	4.43743	0.000615879012345679	Risk SNP	1.6989900000000002	0.337591349809886	Risk SNP
ENSG00000064763	FAR2	1.78374789073345	0.2988187499371373	Other
ENSG00000064787	BCAS1							-0.57885	0.8159806851311949	Other
ENSG00000064933	PMS1							0.94923	0.6647714424951271	Other
ENSG00000064995	TAF11	-1.4567113317474898	0.4277749993683584	Other	-2.268896	0.157303694581281	Other	-3.6052	0.0104270924369748	Other
ENSG00000064999	ANKS1A	0.8320044681896409	0.702775777162232	Other	-0.586849	0.815129204484784	Other
ENSG00000065060	UHRF1BP1	0.206427627343466	0.94245056851007	Other	0.261263	0.921598136777472	Other	0.1287	0.966273268398268	Other
ENSG00000065154	OAT				-0.1912	0.942948478701826	Other	-0.77966	0.7276424674779691	Other
ENSG00000065183	WDR3				-0.436	0.8680597086219252	Other
ENSG00000065268	WDR18	-0.864010848075355	0.6921232089393389	Other	-1.197671	0.554926380368098	Other	-0.982987	0.645990034877927	Other
ENSG00000065325	GLP2R				0.34005	0.897565915681463	Other
ENSG00000065357	DGKA				0.5373899999999999	0.8308612391193041	Other
ENSG00000065361	ERBB3	0.0796143001982371	0.9791481211536958	Other
ENSG00000065413	ANKRD44							0.14724	0.960339699863574	Risk SNP	1.0
ENSG00000065457	ADAT1	-1.01008080395704	0.6338370418301796	Other	-1.52339	0.404668973471742	Other	-2.18898	0.179687519747235	Other
ENSG00000065548	ZC3H15				-1.336371	0.494144422310757	Other
ENSG00000065600	TMEM206	-1.7557088301816002	0.3072009267833472	Other	-1.94	0.25246052631579	Other	-2.22978	0.17361522842639598	Other
ENSG00000065613	SLK				2.709	0.07445372233400399	Other
ENSG00000065621	GSTO2				2.7148	0.0735742105263158	Other	2.5462700000000003	0.10345894988066802	Other
ENSG00000065665	SEC61A2	2.60606311983604	0.07904677194875298	Other
ENSG00000065675	PRKCQ	0.13084775484562802	0.9635416481982212	Other	-0.4888	0.8487119147882091	Other
ENSG00000065809	FAM107B	2.0477848359381596	0.20940011135680328	Other	1.9617	0.24418926654740605	Other
ENSG00000065833	ME1				-3.965909	0.0028023370629370607	Risk SNP
ENSG00000065882	TBC1D1				0.23181	0.930561811759817	Other
ENSG00000066084	DIP2B	3.78419887980156	0.0038051584541589647	Other				3.99333	0.0030151209302325607	Other
ENSG00000066135	KDM4A				-2.63	0.0855629764065336	Risk SNP
ENSG00000066185	ZMYND12							-1.02239	0.628378281008749	Other
ENSG00000066294	CD84	-0.517185277194642	0.8356370109770392	Other	-0.611	0.8043835096284241	Other	-0.22969	0.9443210449927428	Other
ENSG00000066322	ELOVL1				4.85	0.000130063137254902	Risk SNP
ENSG00000066422	ZBTB11	-0.8383405997565571	0.7007525204771798	Other
ENSG00000066427	ATXN3	-0.451800286734384	0.860906715774604	Other	-1.5083	0.409197720797721	Other	-0.34917	0.907210229055538	Other
ENSG00000066455	GOLGA5				0.4502	0.864255432158378	Other
ENSG00000066557	LRRC40				-0.66	0.779859698155394	Other
ENSG00000066583	ISOC1				1.4457	0.441183251767265	Other
ENSG00000066651	TRMT11	-0.0503285905551982	0.9861505950298842	Other	-0.6878340000000001	0.7664518329070759	Other
ENSG00000066654	THUMPD1	2.65507062256032	0.0713532124543619	Other
ENSG00000066827	ZFAT							0.56321	0.822382172500902	Other
ENSG00000066923	STAG3	-2.00513530072831	0.22141495803326267	Other
ENSG00000066926	FECH				-0.11606	0.9655976721629492	Other
ENSG00000066933	MYO9A	-2.01312930369423	0.21950284468776032	Other	2.20445	0.17189851767388795	Other
ENSG00000067057	PFKP	-0.544710656561556	0.8278942260644119	Other
ENSG00000067208	EVI5	-3.31812491028313	0.015617031801092888	Other	-3.17	0.025696875	Other	-2.33352	0.147073962264151	Other
ENSG00000067221	STOML1	-1.14057495292588	0.5746984121112695	Other
ENSG00000067334	DNTTIP2	-0.0461559934295126	0.9868431151895426	Other	0.101	0.969146810146042	Other
ENSG00000067365	METTL22				1.33047	0.497128840436075	Other	2.09395	0.20707631954350894	Other
ENSG00000067533	RRP15	0.4532819502359121	0.8597125624246306	Other	0.402	0.8799850676621559	Other	0.26621	0.930912592592593	Other
ENSG00000067596	DHX8				2.75523	0.0681765677966102	Other
ENSG00000067601	PMS2P4	0.22329572612452306	0.9380648032206592	Other	-0.07157000000000001	0.979819181197877	Other
ENSG00000067606	PRKCZ	2.0119742638386398	0.21969210624858995	Other
ENSG00000067836	ROGDI	1.0394247575251099	0.6222826217883829	Other
ENSG00000067900	ROCK1				0.8382200000000001	0.7049788867562379	Other
ENSG00000068654	POLR1A	-0.09285280035931802	0.9753084742757824	Other	-1.098573	0.597876503608661	Other	-1.08398	0.599569414316703	Other
ENSG00000068745	IP6K2				-0.073	0.9795227617602428	Other
ENSG00000068784	SRBD1	-1.7997547244591499	0.2922684605791182	Other
ENSG00000068885	IFT80	0.516786310655349	0.8356370109770392	Other	0.45505	0.862501333333333	Other	0.47257	0.858762372881356	Other
ENSG00000068976	PYGM	1.2608879225065	0.5182018482962881	Other
ENSG00000069248	NUP133	-0.20981740798298001	0.9422718419546504	Other				-0.08131000000000001	0.97726544021025	Other
ENSG00000069424	KCNAB2	0.877411260523884	0.6855946363856906	Other
ENSG00000069431	ABCC9	0.6722463310466851	0.7721944725527607	Other	0.37884	0.8874420206659008	Other	0.33262	0.9164337386966008	Other
ENSG00000069696	DRD4	0.36680896802043994	0.8917353309162143	Other
ENSG00000069702	TGFBR3							-0.10304	0.974089114194237	Other
ENSG00000069869	NEDD4	2.19893803489045	0.16653354479646387	Other	0.12614	0.962504877097152	Other
ENSG00000069943	PIGB							2.42557	0.127297280334728	Other
ENSG00000069956	MAPK6	-1.6050722884976598	0.3652529317699955	Other	-1.03442	0.6278850837138511	Other
ENSG00000069974	RAB27A	1.185798503067	0.5524427176903892	Other	-0.05615	0.985135246670418	Other
ENSG00000070018	LRP6				-0.37887	0.8874420206659008	Other
ENSG00000070019	GUCY2C	-3.1175897013875096	0.02583181622137797	Other
ENSG00000070047	PHRF1	-0.442532029035674	0.8636441035996146	Other
ENSG00000070061	IKBKAP				-2.5124	0.10491866028708098	Other
ENSG00000070081	NUCB2	2.77078181620868	0.05630755272329031	Other
ENSG00000070193	FGF10				1.6255	0.36015666456096	Other
ENSG00000070214	SLC44A1							1.5798	0.389165665236052	Other
ENSG00000070269	TMEM260				0.7126	0.754389129806302	Other
ENSG00000070366	SMG6				-2.2723	0.15633851851851902	Risk SNP				1.0
ENSG00000070371	CLTCL1	1.02110128966546	0.6287683460094087	Other	2.1065	0.197711475409836	Other	1.8497	0.287450953984287	Other
ENSG00000070413	DGCR2	0.924948982625306	0.6649507545218649	Other				0.7761	0.729755341432761	Other
ENSG00000070444	MNT	-1.1393749840668301	0.5746984121112695	Risk SNP	-1.16685	0.566139396515087	Risk SNP
ENSG00000070476	ZXDC	-1.22820069848608	0.5334848248400351	Other	-1.45662	0.435556164383562	Other	-1.55149	0.4016836393989981	Other
ENSG00000070495	JMJD6							1.9527	0.253989084065245	Other
ENSG00000070540	WIPI1							-0.6057	0.8060487169951659	Other
ENSG00000070601	FRMPD1	-2.02806251935106	0.21423671281301607	Other
ENSG00000070614	NDST1	1.82507522521677	0.2824930821076559	Other	1.5081	0.41138374076179707	Other
ENSG00000070669	ASNS				-0.89995	0.681545945945946	Other
ENSG00000070718	AP3M2	2.5221061209347404	0.09403927980925146	Other
ENSG00000070759	TESK2	-0.6407101039036971	0.7823433010302729	Other				-0.6086699999999999	0.8045868107302528	Other
ENSG00000070785	EIF2B3	2.11636808924421	0.19105066624603928	Risk SNP				1.83629	0.291353701657459	Other
ENSG00000070831	CDC42	-3.7951691618700703	0.003675284718084412	Other
ENSG00000070882	OSBPL3	1.55904169212983	0.3827375217083148	Risk SNP
ENSG00000070915	SLC12A3	-0.539419387388333	0.8290327700401708	Other
ENSG00000070950	RAD18				-0.03512	0.991165178571429	Other	0.05708	0.986238107616324	Other
ENSG00000071127	WDR1				1.7769700000000002	0.308133234200744	Other
ENSG00000071205	ARHGAP10				0.8302200000000001	0.7074109067850349	Other
ENSG00000071242	RPS6KA2				-0.298129	0.9112873263888892	Other
ENSG00000071246	VASH1				0.0642	0.982886453806915	Other
ENSG00000071794	HLTF	0.16950798175079998	0.950731108908609	Other	0.32394	0.9015811287477952	Other	-0.28146	0.928440966010733	Other
ENSG00000071894	CPSF1				-0.2515	0.925607504215852	Other	-0.0047	0.9980075585789872	Other
ENSG00000071967	CYBRD1				-0.366895	0.890186035933591	Other	-0.26115	0.932311189843519	Other
ENSG00000071991	CDH19				-0.96859	0.65383452722063	Other	-0.52267	0.839821707060063	Other
ENSG00000072041	SLC6A15	1.06040950319865	0.611822212949105	Other
ENSG00000072135	PTPN18							2.38733	0.134666732673267	Other
ENSG00000072210	ALDH3A2	2.03947588560723	0.2118907807954394	Other
ENSG00000072415	MPP5	-1.3774237155623201	0.4653060111214229	Other	0.9907	0.6437651349380009	Other
ENSG00000072422	RHOBTB1				-0.6748	0.7738565782044041	Other
ENSG00000072609	CHFR				0.21573	0.934521488792926	Other
ENSG00000072682	P4HA2	-1.21526755197825	0.5387257390498749	Other				0.86349	0.6982244343891401	Other
ENSG00000072778	ACADVL	-3.70203231404089	0.0050185266371344465	Other	-3.96985	0.00277574507042254	Other
ENSG00000072786	STK10	-0.702726644779025	0.7612854592746224	Other
ENSG00000072832	CRMP1	-1.3389799651906298	0.4844550121268336	Other
ENSG00000072858	SIDT1	-1.3736666490678502	0.4670490283910833	Other	0.25272	0.925036912043873	Other	-0.53596	0.8345919886565051	Other
ENSG00000072952	MRVI1	0.7388843169931519	0.7472178868655895	Other	0.7883899999999999	0.719115314215985	Other
ENSG00000072958	AP1M1	-1.1142138628820901	0.5862629887799411	Other	-1.230654	0.53953769751693	Other	-0.190176	0.951119154929577	Other
ENSG00000073008	PVR	0.7762838229746001	0.7280521852583148	Other
ENSG00000073050	XRCC1	0.235014511379959	0.933759961424474	Other
ENSG00000073146	MOV10L1	0.885869444202018	0.6823135848441789	Other	2.6939	0.0766394455445545	Other	1.2079	0.547470588235294	Other
ENSG00000073150	PANX2	-1.26850230645569	0.5163108528843768	Other
ENSG00000073331	ALPK1				0.1935	0.94279269035533	Other	-0.377097	0.894856553475087	Other
ENSG00000073417	PDE8A				1.51618	0.405724612736661	Risk SNP	1.47747	0.4370329670329671	Risk SNP
ENSG00000073578	SDHA	0.9259411660130401	0.6649507545218649	Other	0.5448	0.8305201654601858	Other	0.13418	0.9635	Other
ENSG00000073711	PPP2R3A	3.51094096233603	0.00913201476997918	Risk SNP
ENSG00000073712	FERMT2							0.28974	0.928407620199577	Other
ENSG00000073803	MAP3K13	-0.268673707500595	0.9228510165845768	Other
ENSG00000073849	ST6GAL1				2.38367	0.129121487603306	Other
ENSG00000073969	NSF				-3.28286	0.0190758783783784	Other
ENSG00000074219	TEAD2				0.6747270000000001	0.7738565782044041	Risk SNP	1.310217	0.505438127090301	Risk SNP
ENSG00000074266	EED	0.671220076510193	0.7727002388385931	Other	0.7367100000000001	0.744608721272835	Other
ENSG00000074370	ATP2A3	0.51263323945437	0.8364052088764725	Other
ENSG00000074410	CA12	2.71465146760691	0.06372886381925298	Other	-2.56508	0.0950582491582492	Other
ENSG00000074416	MGLL	-0.280962899811572	0.920799696976919	Other	1.09395	0.60034692246203	Other
ENSG00000074527	NTN4	0.320362240487825	0.9097416070921894	Other	-1.6530599999999998	0.350149837556855	Other
ENSG00000074590	NUAK1	0.9353043166997521	0.662698564147562	Other	-0.19966	0.940090427698574	Other
ENSG00000074621	SLC24A1	1.5759094997518701	0.3755809019241617	Other	1.7161	0.329072701949861	Other	1.45663	0.442227760736196	Other
ENSG00000074660	SCARF1							1.2753	0.520306994818653	Other
ENSG00000074696	HACD3	-1.07693040641342	0.6047931187897075	Other	1.13862	0.5788447204968941	Other
ENSG00000074706	IPCEF1	-0.535937295055138	0.8297498461154137	Other
ENSG00000074803	SLC12A1	1.1454752370093302	0.5720126976111387	Other
ENSG00000074935	TUBE1	0.329737655444015	0.9073184664421062	Other
ENSG00000074966	TXK				1.6765900000000002	0.34322086956521697	Other	2.3874	0.134666732673267	Other
ENSG00000075035	WSCD2				2.77183	0.0660681641468683	Other
ENSG00000075131	TIPIN	-0.450338896850349	0.8612622810241416	Other	-0.11186	0.9661640549429292	Other	-0.70534	0.761822779769016	Other
ENSG00000075213	SEMA3A	0.7345503508978729	0.7485463352038638	Other
ENSG00000075223	SEMA3C	0.558644757226592	0.8223616753371736	Other	-0.3536	0.8947177637511271	Other
ENSG00000075234	TTC38	1.3578541097888601	0.474999721214561	Other	1.0212	0.633173062452972	Other	1.0952	0.59524177631579	Other
ENSG00000075239	ACAT1	1.24328724302088	0.5260885749974746	Other
ENSG00000075275	CELSR1				-0.0578	0.984716249293918	Other
ENSG00000075292	ZNF638				2.233082	0.16407394366197198	Other
ENSG00000075303	SLC25A40	-0.8604323950669029	0.6928107612271616	Other	-1.55218	0.394834523809524	Other
ENSG00000075407	ZNF37A							1.62656	0.37061648745519693	Other
ENSG00000075413	MARK3							-4.79281	0.000177918421052632	Risk SNP
ENSG00000075415	SLC25A3	1.71883738207132	0.32061594998838544	Other
ENSG00000075568	TMEM131				0.353744	0.8947177637511271	Other
ENSG00000075651	PLD1	1.7936191253171399	0.2948619308904778	Other	2.28067	0.153523172242875	Other	1.89271	0.273565135453475	Other
ENSG00000075785	RAB7A	-0.9165101477036859	0.6689104747457127	Other
ENSG00000075790	BCAP29	-1.16373045146172	0.5632194739137487	Other
ENSG00000076003	MCM6	-1.1816419557576299	0.5532355934915532	Other	-0.108719	0.967287258687259	Other	-0.13433	0.9635	Other
ENSG00000076242	MLH1	-0.0972124068350317	0.9732965380528188	Risk SNP	-1.07521	0.611278766310795	Risk SNP
ENSG00000076248	UNG	-1.4976635129343798	0.4099151534945513	Other
ENSG00000076344	RGS11	-1.9553827053267199	0.2371691567819751	Other				-0.84767	0.703909496210433	Other
ENSG00000076382	SPAG5							-1.1502	0.5710798391728891	Other
ENSG00000076662	ICAM3	1.40294983503611	0.4527198638679711	Other
ENSG00000076685	NT5C2				0.9092	0.6789375639713411	Risk SNP	-0.51777	0.8424667366946779	Risk SNP
ENSG00000076944	STXBP2	1.1643952092199599	0.562845680104978	Other
ENSG00000077063	CTTNBP2				-0.28193	0.9156281665951048	Other	-1.3731	0.479156626506024	Other
ENSG00000077097	TOP2B				-1.66006	0.34810340760157304	Other
ENSG00000077152	UBE2T				-0.171	0.9486176647306228	Other
ENSG00000077238	IL4R				0.7576	0.735410218105766	Other
ENSG00000077254	USP33	1.3384868702771	0.4844550121268336	Other				1.15239	0.570105354058722	Other
ENSG00000077420	APBB1IP	1.0951823146038	0.5951071114272589	Other
ENSG00000077458	FAM76B	-1.64684430445524	0.3464231067923661	Other	-1.58123	0.379446265938069	Other
ENSG00000077514	POLD3	0.673112826571701	0.7720239599561598	Other
ENSG00000077522	ACTN2							1.12981	0.5822741661955911	Other
ENSG00000077616	NAALAD2	-1.1050669535957198	0.5901336341698993	Other	-1.02001	0.6335669793621012	Other	-0.7902170000000001	0.7244689558573849	Other
ENSG00000077943	ITGA8	-0.976134713524329	0.6435474390075886	Other	0.6605	0.779859698155394	Other	1.7653900000000002	0.314828907048008	Other
ENSG00000078070	MCCC1	-1.00911032064622	0.6343006591038197	Other	-1.7019099999999998	0.332208452624404	Other
ENSG00000078142	PIK3C3				1.88349	0.269799504541701	Other	2.24899	0.16922963541666694	Other
ENSG00000078177	N4BP2	0.243250819182912	0.9308192937612836	Other
ENSG00000078246	TULP3	0.28147176441868393	0.920799696976919	Risk SNP
ENSG00000078269	SYNJ2				-1.05656	0.6166455353691529	Other	-1.7728	0.312507826982492	Other
ENSG00000078295	ADCY2	0.9246305205343058	0.6649507545218649	Other
ENSG00000078487	ZCWPW1	-1.6450316874121698	0.3465745263255449	Other	-1.30502	0.5094598257502421	Other	-1.0393	0.6216011500261371	Other
ENSG00000078549	ADCYAP1R1	0.9545420462622328	0.6539867716089433	Other
ENSG00000078579	FGF20	-2.40814251993562	0.11656194381739628	Other
ENSG00000078674	PCM1	0.0247885504371315	0.9946841874589748	Risk SNP
ENSG00000078699	CBFA2T2				1.1892	0.557976511526751	Other	0.1131	0.97	Other
ENSG00000078902	TOLLIP	-1.4342800256213102	0.4384602898619004	Other
ENSG00000079101	CLUL1	-1.1834888648948	0.5530220771447187	Other	-0.6702100000000001	0.775871131119865	Other	-1.31578	0.503476967047747	Other
ENSG00000079156	OSBPL6				1.32973	0.497626048347311	Other
ENSG00000079246	XRCC5				2.013796	0.22669924812030104	Other	-0.47499	0.8583939496940859	Other
ENSG00000079257	LXN	1.0168484370248	0.6309353323312452	Other	0.8366	0.7053786717752241	Other	0.66593	0.7808650855365479	Other
ENSG00000079263	SP140							-1.50819	0.421996784565916	Other
ENSG00000079277	MKNK1				0.765	0.730494597839136	Other	0.70711	0.7601687948922591	Other
ENSG00000079313	REXO1				4.544135	0.000433078	Other
ENSG00000079332	SAR1A							-0.79609	0.722782423208191	Other
ENSG00000079337	RAPGEF3	0.39623705863857595	0.8809453774493621	Other	-0.09492	0.9707489459563052	Other
ENSG00000079387	SENP1	1.66327843730042	0.3390920127699625	Other	1.61716	0.3645495608532001	Other
ENSG00000079739	PGM1				1.99	0.236023551057958	Other
ENSG00000079785	DDX1	2.2372661292295	0.1577358780795817	Other				-0.88005	0.6904640403114979	Other
ENSG00000079841	RIMS1				-1.701215	0.332208452624404	Risk SNP
ENSG00000080166	DCT				-0.9864	0.645879272727273	Other	-1.0919	0.5973102129983621	Other
ENSG00000080200	CRYBG3	-2.742	0.06010574747175465	Other	-2.51294	0.10491866028708098	Other
ENSG00000080224	EPHA6	-0.391702289967719	0.8822747966692592	Other
ENSG00000080345	RIF1				-2.453749	0.116409939759036	Other	-2.45985	0.120174565217391	Other
ENSG00000080573	COL5A3	-0.8768952631971291	0.6856828213404705	Other
ENSG00000080608	PUM3				0.531	0.8325140377743749	Other
ENSG00000080644	CHRNA3	0.287268386980567	0.920799696976919	Risk SNP
ENSG00000080802	CNOT4	1.9599717434587198	0.23604911025034325	Other
ENSG00000080947	CROCCP3				-0.0597	0.984134263624363	Other
ENSG00000081014	AP4E1	3.11792492959929	0.02583181622137797	Other	2.52853	0.10284339314845	Other	2.26917	0.16458987566607505	Other
ENSG00000081026	MAGI3				-1.71	0.32937430939226503	Other
ENSG00000081087	OSTM1	-0.662606895814725	0.7771052592362854	Other	-0.427466	0.870716524216524	Other
ENSG00000081148	IMPG2	0.330164089334399	0.9073184664421062	Other	0.24927	0.926145828955663	Other	0.55594	0.8250918880114859	Other
ENSG00000081154	PCNP	1.05782339607543	0.6124917973038598	Other
ENSG00000081177	EXD2	0.267043883673791	0.9229791514524206	Other
ENSG00000081665	ZNF506							2.657076	0.0833477659574468	Risk SNP
ENSG00000081760	AACS	1.13159394300784	0.5788368700184934	Other
ENSG00000081803	CADPS2	1.56000032648432	0.382710931953623	Other				-0.6808	0.7738689682228321	Other
ENSG00000081842	PCDHA6	0.148296946657126	0.9573741495716702	Other
ENSG00000081853	PCDHGA2				3.2502	0.0208751655629139	Other
ENSG00000081870	HSPB11	-0.39596884493974394	0.8809453774493621	Other
ENSG00000082196	C1QTNF3	0.63683404492966	0.785005234410822	Other	0.0617	0.9836569811320748	Other	0.29432	0.9267615151515152	Other
ENSG00000082213	C5orf22	0.0972892843219041	0.9732965380528188	Other	0.3371	0.8980293398533009	Other
ENSG00000082258	CCNT2				2.982346	0.0419897872340426	Other
ENSG00000082438	COBLL1				0.292103	0.912876297577855	Other
ENSG00000082482	KCNK2	-0.8724376397222242	0.6875791596782093	Other
ENSG00000082497	SERTAD4	-0.782513484565255	0.7261043338875707	Other				-1.30262	0.510685961410512	Other
ENSG00000082512	TRAF5	0.300574020270411	0.9169539136796494	Other	-1.34	0.494144422310757	Other
ENSG00000082515	MRPL22				0.7074	0.7565191587438779	Other	1.02663	0.626541838842975	Other
ENSG00000082556	OPRK1				0.4972	0.8458020937188441	Other	-0.44399	0.867205111184866	Other
ENSG00000082684	SEMA5B	1.62289227146559	0.35773777717443955	Other	1.97978	0.23858704379562	Other
ENSG00000082805	ERC1				-1.60221	0.370911235257604	Other
ENSG00000082898	XPO1	1.43967292071189	0.4352233792585909	Other
ENSG00000083067	TRPM3				-1.1599	0.568777730915226	Other
ENSG00000083097	DOPEY1				-3.153108	0.0272418404907975	Risk SNP
ENSG00000083099	LYRM2				0.336037	0.8980293398533009	Other	0.2681	0.930912592592593	Other
ENSG00000083123	BCKDHB				1.0231059999999998	0.633173062452972	Other
ENSG00000083223	ZCCHC6							-0.0749	0.9796593291404608	Other
ENSG00000083290	ULK2	1.9161784869035399	0.2502421768256752	Other	-0.27553	0.918744762719111	Other	1.594	0.3832005208333329	Other
ENSG00000083444	PLOD1	-1.8113662740710696	0.2886852767701339	Other	-1.91	0.26173634042553195	Other	-1.76015	0.316068958543984	Other
ENSG00000083454	P2RX5				2.66207	0.0810835741444867	Other	3.1511	0.0319335467980296	Other
ENSG00000083535	PIBF1	1.7181656612098601	0.3208457039418167	Other	2.9746	0.0424927513227513	Other	3.3152	0.0219453734939759	Other
ENSG00000083642	PDS5B	1.5963151025658997	0.3677816382923799	Other
ENSG00000083720	OXCT1	-0.635027091456642	0.7858116985599188	Other				1.06667	0.609550911039657	Other
ENSG00000083807	SLC27A5				0.201523	0.939547992663542	Other
ENSG00000083814	ZNF671							-1.271132	0.52207722007722	Other
ENSG00000083828	ZNF586	-0.7656472786501701	0.7331673634239118	Other	-0.217736	0.933778234931084	Other
ENSG00000083844	ZNF264	-0.58871366790625	0.8077989220783477	Other
ENSG00000083845	RPS5				-2.98003	0.0419897872340426	Other	-3.547512	0.0121815196850394	Other
ENSG00000083857	FAT1				-1.1132	0.591566734279919	Other
ENSG00000083937	CHMP2B				-1.9033	0.263691139240506	Other
ENSG00000084072	PPIE	3.3789185895711498	0.012792279778050076	Other	0.289	0.91346971330028	Other	0.22726	0.9447103128621088	Other
ENSG00000084073	ZMPSTE24	-0.699345395780767	0.7618572528197592	Other
ENSG00000084090	STARD7				0.965283	0.6543917083631171	Other
ENSG00000084207	GSTP1	-1.0723725281649301	0.6073158973150103	Other	-0.3914	0.883211111111111	Other	-0.617175	0.799269835329341	Other
ENSG00000084444	FAM234B	1.55934103055493	0.3827375217083148	Other	1.60951	0.369112219451372	Other
ENSG00000084453	SLCO1A2	-1.07596223622061	0.6051034833769543	Other
ENSG00000084463	WBP11	-1.1118976763136599	0.5862629887799411	Other	-0.62569	0.7983349726775959	Other
ENSG00000084623	EIF3I							1.4877200000000002	0.43276330420969	Other
ENSG00000084628	NKAIN1	-1.1297081754865501	0.5798623950183791	Other	-2.73	0.0709501646090535	Other	-2.36374	0.14031910331383998	Other
ENSG00000084636	COL16A1				-0.35100000000000003	0.8949700921969871	Other	-0.1815	0.952083147321428	Other
ENSG00000084652	TXLNA				1.7	0.332208452624404	Other
ENSG00000084674	APOB	-1.7391687613606297	0.3123324012444181	Other
ENSG00000084676	NCOA1	0.0858550050972281	0.9769340204837754	Other
ENSG00000084710	EFR3B	3.0261794965378703	0.03174947441367838	Other	2.11363	0.196191908713693	Other
ENSG00000084774	CAD							-2.16039	0.187260582822086	Other
ENSG00000085063	CD59				-0.94818	0.662786746563271	Other
ENSG00000085117	CD82	3.49752092025836	0.009456850544512237	Other				4.129753	0.001924868	Other
ENSG00000085274	MYNN	-2.61942524104365	0.07697773430541524	Other
ENSG00000085365	SCAMP1							1.14444	0.5733432494279179	Other
ENSG00000085382	HACE1	-0.0508989083072623	0.9861505950298842	Other	-0.536299	0.8308612391193041	Other	-0.2009	0.949697674418605	Other
ENSG00000085415	SEH1L	-0.32099596251049	0.90948424983707	Other	-0.1392	0.959673485444532	Other
ENSG00000085491	SLC25A24	0.746895577248972	0.7421709738442774	Other	1.8	0.298180595874714	Other	1.76724	0.314828907048008	Other
ENSG00000085511	MAP3K4	0.0357818542158301	0.9912588475087584	Other	1.835858	0.28460109460516	Other
ENSG00000085514	PILRA	-1.23307212690673	0.5313367958911671	Other	-1.1827299999999998	0.560981865284974	Other	-1.3047	0.50939559706471	Other
ENSG00000085644	ZNF213	1.5929156662347201	0.3680147649123559	Other
ENSG00000085719	CPNE3				-0.6427	0.78899529476889	Other	-0.41244	0.880039049788481	Other
ENSG00000085721	RRN3	-3.65077560442989	0.0059488270553171105	Other	-3.52541	0.0102153568281938	Other	-3.33821	0.0208121533742331	Other
ENSG00000085733	CTTN	-1.05283269592145	0.6147789241442934	Other
ENSG00000085760	MTIF2	-0.15972403158036402	0.9540594321675476	Other	-0.8469909999999999	0.7020496774193549	Other
ENSG00000085982	USP40				-2.454605	0.116409939759036	Other	-2.18602	0.18009056603773602	Other
ENSG00000085999	RAD54L	-0.659414380888328	0.7782143391281651	Other
ENSG00000086159	AQP6	1.3704219072386798	0.4688484977805789	Other
ENSG00000086189	DIMT1							2.2762	0.16308561151079098	Other
ENSG00000086200	IPO11	2.26649739917606	0.14975729113442968	Other
ENSG00000086205	FOLH1	0.0906525368873787	0.9753084742757824	Other	1.89314	0.267001336675021	Other
ENSG00000086232	EIF2AK1	0.767712344716606	0.7322264307219076	Other	0.56586	0.8211495278069251	Other
ENSG00000086288	NME8	-2.34163406731121	0.1314212255256396	Other
ENSG00000086289	EPDR1	-0.9105041539268928	0.6714823629303629	Other	-1.85879	0.276948361310951	Other	-1.342	0.493696551724138	Other
ENSG00000086504	MRPL28	-3.18323710655325	0.02174644605675226	Other	-3.21986	0.0224902564102564	Other	-3.27188	0.0235997802197802	Other
ENSG00000086506	HBQ1	1.0344886405358	0.623629501164223	Other
ENSG00000086570	FAT2	-0.3449784614773919	0.9019567818156726	Risk SNP
ENSG00000086589	RBM22				0.1613	0.951683057933506	Other
ENSG00000086619	ERO1B	1.75029126029554	0.3086771773421269	Other	1.76	0.315265201465202	Other	1.59549	0.3832005208333329	Other
ENSG00000086666	ZFAND6	2.9763368168972497	0.0355742522226829	Other				2.61977	0.0899681233933162	Other
ENSG00000086848	ALG9	0.25687891977273397	0.9269147503676172	Other
ENSG00000086991	NOX4	-1.33983858116301	0.4840728055764089	Other	-1.10512	0.5960622473726761	Other	-1.274852	0.520306994818653	Other
ENSG00000087008	ACOX3	1.89336964306393	0.2575383885695426	Other
ENSG00000087053	MTMR2							1.624856	0.37061648745519693	Other
ENSG00000087076	HSD17B14				-0.50495	0.844019057171515	Other	-0.497868	0.8503499136442141	Other
ENSG00000087077	TRIP6	3.1391698954783305	0.0243308549171372	Other	3.47605	0.0117735780590717	Other
ENSG00000087085	ACHE				1.13121	0.5810829909613809	Other
ENSG00000087111	PIGS				-0.3426	0.8969208761734471	Other	1.1245	0.5840661434977579	Other
ENSG00000087116	ADAMTS2	-1.10929577948171	0.587350540551829	Other
ENSG00000087157	PGS1				0.7159800000000001	0.7527427578215531	Other	1.6244	0.37061648745519693	Other
ENSG00000087191	PSMC5							1.1976	0.551101979604079	Other
ENSG00000087206	UIMC1	1.39390292375409	0.4560504612001604	Other
ENSG00000087253	LPCAT2	-0.0788939737870696	0.9791481211536958	Other	0.50689	0.8433846153846151	Other	0.16280999999999998	0.9550501792114692	Other
ENSG00000087263	OGFOD1	0.0116464672589025	0.9971580874633258	Other	1.02692	0.630544078698449	Other
ENSG00000087269	NOP14				0.91974	0.675346180316586	Other
ENSG00000087299	L2HGDH				0.8005	0.714970163026761	Other	0.79328	0.723705782312925	Other
ENSG00000087301	TXNDC16				-0.2179	0.933778234931084	Other
ENSG00000087302	C14orf166	1.22395476406561	0.5349675736930287	Other
ENSG00000087365	SF3B2	2.33553844220889	0.13193956111025787	Other
ENSG00000087448	KLHL42	0.393112297210073	0.8819545311547878	Other
ENSG00000087502	ERGIC2	-0.337151851093138	0.9034675259746338	Other
ENSG00000087884	AAMDC	0.165981019666874	0.9515206920785156	Other				0.166403	0.954963525835866	Other
ENSG00000087995	METTL2A				0.08617999999999999	0.973996564885496	Other	-0.0405	0.991178166838311	Other
ENSG00000088035	ALG6				-0.7490000000000001	0.738305547315337	Other
ENSG00000088053	GP6				0.942817	0.6655340350877189	Other	0.5136470000000001	0.8443648128716329	Other
ENSG00000088179	PTPN4							0.10566	0.972745527369826	Other
ENSG00000088205	DDX18				-1.80837	0.29570084162203497	Other	-0.60296	0.8066069707081941	Other
ENSG00000088298	EDEM2				-3.7351	0.00554063101604278	Other	-4.13906	0.0018756391891891894	Other
ENSG00000088448	ANKRD10				1.896	0.266294807370184	Other
ENSG00000088543	C3orf18	1.0602465481846701	0.611822212949105	Other
ENSG00000088682	COQ9	0.29533008015571804	0.918563757323308	Other
ENSG00000088756	ARHGAP28	-1.8920411236841002	0.2576695704161344	Other
ENSG00000088766	CRLS1	0.765958807419382	0.7331673634239118	Other
ENSG00000088808	PPP1R13B	6.9928847159002325	5.24219403456741e-10	Risk SNP							1.0	1.0
ENSG00000088832	FKBP1A	-2.48491893322209	0.10141513973279424	Other	-1.5196	0.405724612736661	Other
ENSG00000088836	SLC4A11	-0.216692828827522	0.9402550865162632	Other	0.4727	0.8560157132334889	Other
ENSG00000088854	C20orf194	2.10815838699531	0.1928476600308195	Other	2.2351	0.16407394366197198	Other	1.97529	0.245443533930858	Other
ENSG00000088876	ZNF343	-0.21840074353566602	0.9398253231257002	Other	-0.5887	0.814535542490647	Other	0.67995	0.7748212465699731	Other
ENSG00000088930	XRN2	-0.779473609262636	0.7265601520432614	Risk SNP
ENSG00000088970	KIZ	0.40909073798073103	0.8756071127279929	Risk SNP	2.0928	0.20135701311806306	Risk SNP	2.739	0.07163251461988299	Risk SNP
ENSG00000088986	DYNLL1	1.151	0.5682219177513368	Other
ENSG00000088992	TESC	1.6545524960400502	0.34357238004756946	Other
ENSG00000089022	MAPKAPK5	-1.48935572704814	0.4124772118754205	Other	-1.6657799999999998	0.345737722185648	Other	-1.19331	0.5532185074626871	Other
ENSG00000089041	P2RX7				-0.048760000000000005	0.986924316223305	Other
ENSG00000089048	ESF1	0.4701470543393541	0.8532156767187336	Other
ENSG00000089050	RBBP9	0.396598743595949	0.8809453774493621	Other	0.1349	0.960075701117866	Other	0.52676	0.83859167842031	Other
ENSG00000089057	SLC23A2	-0.11156971136871699	0.9690572802704114	Other
ENSG00000089063	TMEM230	-0.7636470157399879	0.7338142953693702	Other	-0.843	0.7039967814612171	Other	-0.90149	0.6788646511627909	Other
ENSG00000089091	DZANK1	0.119307446947313	0.9673367740781992	Other	0.0197	0.994338801843318	Other	-0.7238600000000001	0.7545360032362459	Other
ENSG00000089101	CFAP61	0.0198311733543686	0.9961178184000212	Other	-0.8943	0.6818042239356349	Risk SNP	-0.22968	0.9443210449927428	Risk SNP
ENSG00000089127	OAS1	-0.667307201062016	0.7753200618173818	Other
ENSG00000089154	GCN1	-1.1708467548286698	0.5591022767795896	Other				-2.03208	0.225649191374663	Other
ENSG00000089169	RPH3A	1.6738902089671102	0.33509725700611753	Other	-0.87082	0.692235448865505	Other
ENSG00000089177	KIF16B	0.0509471831920368	0.9861505950298842	Other	-0.5455	0.8303909891248059	Other	0.48106	0.857464065708419	Other
ENSG00000089220	PEBP1				-2.42918	0.120492285298399	Other	-2.8162700000000003	0.0623318269230769	Other
ENSG00000089250	NOS1	0.329043081355045	0.9076151201272604	Other
ENSG00000089335	ZNF302	1.35971470437731	0.4741310646067248	Other	1.429459	0.450454350161117	Other	1.476741	0.4370329670329671	Other
ENSG00000089351	GRAMD1A				-0.973328	0.6512095032397409	Other
ENSG00000089486	CDIP1	2.83663275347189	0.04910484801586753	Other	3.10332	0.0309781656804734	Other
ENSG00000089723	OTUB2	-2.2899056554778903	0.14275313062597064	Other	-2.3976	0.12668487394958	Other	-2.29412	0.15937242647058802	Other
ENSG00000089775	ZBTB25				-2.5833	0.0919924657534247	Other
ENSG00000089902	RCOR1	-2.76224255532726	0.057362159350660726	Other
ENSG00000089916	GPATCH2L	-2.31137278249905	0.13776990781266024	Other	-2.8189	0.0600409523809524	Other	-2.71389	0.0747091807909605	Other
ENSG00000090054	SPTLC1				-2.5333	0.10205370675453	Other	-2.3382	0.146401897533207	Other
ENSG00000090238	YPEL3				-3.86411	0.0038031375	Risk SNP
ENSG00000090263	MRPS33							-1.4616	0.440868360277136	Other
ENSG00000090273	NUDC				-3.08	0.0324153043478261	Other
ENSG00000090316	MAEA	-2.175142766625	0.1730639401344124	Other	-2.13694	0.189314830508475	Other	-2.452953	0.121187553648069	Other
ENSG00000090372	STRN4	-1.2893378426066495	0.5080387803331524	Other
ENSG00000090382	LYZ	0.29837140130026096	0.9170380708339068	Other	0.13773	0.959673485444532	Other	0.2772	0.928440966010733	Other
ENSG00000090432	MUL1	1.4918182849351698	0.4114677760112629	Other	1.52	0.404668973471742	Other	1.21234	0.5466249236408061	Other
ENSG00000090487	SPG21	0.17841495892711104	0.9482419439761188	Other
ENSG00000090530	P3H2				-0.96741	0.65383452722063	Other
ENSG00000090539	CHRD	-0.660694762348737	0.7780919472171743	Other
ENSG00000090612	ZNF268	1.15839575241482	0.5659837263834092	Other	1.06693	0.6136407045009791	Other	0.96608	0.654989151873767	Other
ENSG00000090615	GOLGA3				2.10639	0.197711475409836	Other	1.26679	0.5226185897435901	Other
ENSG00000090863	GLG1	4.40314268603985	0.00043471578602260525	Other				4.33039	0.000984470491803279	Other
ENSG00000091039	OSBPL8				-0.78262	0.722846317065778	Other
ENSG00000091073	DTX2	0.29868159799239197	0.9169634846255416	Other				-1.0414	0.6211457023060799	Other
ENSG00000091129	NRCAM	0.0373430028672772	0.9912588475087584	Other
ENSG00000091136	LAMB1	-0.523650651946322	0.8342567034519843	Other
ENSG00000091140	DLD	-0.346866059739618	0.9007537317310088	Other	-0.98792	0.645058652094718	Other
ENSG00000091164	TXNL1				-2.61335	0.0874974021352313	Risk SNP	-1.1968299999999998	0.551653770983213	Risk SNP
ENSG00000091262	ABCC6	-0.23878478631021105	0.9322361370243388	Other
ENSG00000091409	ITGA6				0.049212	0.986924316223305	Other
ENSG00000091490	SEL1L3	-0.392119498397775	0.8820965722991454	Other	-0.91575	0.677022298456261	Other
ENSG00000091536	MYO15A	-3.30363888648656	0.016211545067333112	Risk SNP	0.27944	0.917391117785883	Risk SNP	-0.7165	0.7582855993563961	Risk SNP
ENSG00000091542	ALKBH5	-2.225	0.16009924001569953	Risk SNP
ENSG00000091592	NLRP1	-3.76284867113346	0.004068891473645611	Other	-0.95153	0.660785436550018	Other
ENSG00000091622	PITPNM3	-0.5577136182217	0.8225988645191923	Other	-1.5601200000000002	0.390633532934132	Other
ENSG00000091640	SPAG7	-0.282092572984827	0.920799696976919	Other				0.4658	0.8603147300944671	Other
ENSG00000091972	CD200	-0.9744997351626541	0.6446535222497197	Other	-2.78632	0.0644375438596491	Other
ENSG00000092020	PPP2R3C	0.49979979184109	0.8418392734541007	Other	2.6965	0.0762476587301587	Other
ENSG00000092036	HAUS4	2.6554342165060296	0.0713532124543619	Other
ENSG00000092094	OSGEP	-0.3961537218406729	0.8809453774493621	Other	-0.2774	0.918560959931433	Other	-0.4335100000000001	0.872551963048499	Other
ENSG00000092108	SCFD1	-1.28150179416891	0.5113287077221437	Risk SNP				-1.16388	0.565164822364589	Other
ENSG00000092140	G2E3				1.6567	0.349473024167211	Other
ENSG00000092148	HECTD1				-2.1935	0.174119640852974	Other
ENSG00000092201	SUPT16H				1.3674	0.482550665301945	Other
ENSG00000092295	TGM1				-0.6445	0.7883507896924359	Other	-0.06808	0.98205220569042	Other
ENSG00000092421	SEMA6A				-0.2481	0.926145828955663	Other
ENSG00000092439	TRPM7	0.709837979286297	0.7580262761695444	Other
ENSG00000092470	WDR76				-2.37269	0.132195367847411	Other
ENSG00000092529	CAPN3							0.4617600000000001	0.861772543741588	Other
ENSG00000092621	PHGDH				-1.02	0.634433707865169	Other
ENSG00000092820	EZR				0.8243510000000001	0.70947601010101	Other
ENSG00000092978	GPATCH2							-1.4949	0.4281459330143541	Other
ENSG00000093000	NUP50	-2.97787155208629	0.035497539906277624	Other	-2.613	0.0874974021352313	Other
ENSG00000093072	CECR1	-0.378145038911849	0.8875214050648781	Other	-0.2386	0.9289389887170908	Other	-0.7624	0.7372161263507901	Other
ENSG00000093144	ECHDC1				0.968461	0.65383452722063	Other
ENSG00000093167	LRRFIP2	2.69705053385142	0.06589465403740946	Risk SNP				1.27761	0.520306994818653	Risk SNP
ENSG00000093183	SEC22C	-1.40707131642191	0.4511788965717356	Other				-1.2015	0.550367027677497	Other
ENSG00000093217	XYLB	1.735	0.31325916433354906	Other
ENSG00000094796	KRT31				-0.85844	0.6983893402664929	Other
ENSG00000094914	AAAS	0.36802013877611295	0.8914543880396285	Other	-1.1333799999999998	0.5810829909613809	Other	0.02321	0.9950099363057328	Other
ENSG00000094963	FMO2	-0.676490963557172	0.7705934308148947	Other	-0.00991	0.9967272727272728	Other	-0.99717	0.6407388888888891	Other
ENSG00000094975	SUCO	1.609	0.3635163827645712	Other				0.17431	0.9525351486524029	Other
ENSG00000095002	MSH2				-1.3639629999999998	0.4846121614716401	Other
ENSG00000095261	PSMD5				0.1933	0.94279269035533	Other	0.2303	0.9443210449927428	Other
ENSG00000095303	PTGS1				0.8388	0.7049788867562379	Other	0.0176	0.995764855256475	Other
ENSG00000095321	CRAT							-2.2079	0.17747524429967398	Other
ENSG00000095380	NANS				-0.885	0.686162450066578	Risk SNP
ENSG00000095383	TBC1D2				-0.4768	0.854285081240768	Risk SNP	-1.2716	0.52207722007722	Risk SNP
ENSG00000095564	BTAF1							-1.40667	0.466168498168498	Other
ENSG00000095585	BLNK							1.97083	0.247672506393862	Other
ENSG00000095713	CRTAC1				-0.1769	0.948404747535707	Other
ENSG00000095777	MYO3A	-1.40871069825876	0.4507602504127725	Other
ENSG00000096063	SRPK1	-1.7618420055756399	0.3051840533959755	Other	-1.7427580000000005	0.320801437814522	Other
ENSG00000096092	TMEM14A	-2.7882224760603194	0.0541942010972593	Other	-3.724533	0.00568503703703704	Other
ENSG00000096401	CDC5L	1.28663458344177	0.5087173680445723	Other
ENSG00000096696	DSP	-0.561188768349698	0.8208380948883806	Other
ENSG00000096872	IFT74	0.713391309328188	0.7566782536271636	Other				3.1248	0.0330797196261682	Other
ENSG00000096968	JAK2	-1.3351313860859	0.4855837255922864	Other
ENSG00000097046	CDC7	0.9111529676739092	0.6714823629303629	Other	2.14	0.18782012847965696	Other	-0.18008	0.952083147321428	Other
ENSG00000099203	TMED1	1.17533299574653	0.5561147517049764	Other
ENSG00000099219	ERMP1	-0.34166306583983397	0.9029139641460816	Other	-2.3661	0.133888738127544	Other	-0.3789	0.894856553475087	Other
ENSG00000099256	PRTFDC1							1.76145	0.316068958543984	Other
ENSG00000099282	TSPAN15	-0.545953862783678	0.8269779048028731	Other	-0.8164	0.7116801505174041	Other	-2.26487	0.165122791519435	Other
ENSG00000099284	H2AFY2	-2.574896738969	0.08445820664569728	Other
ENSG00000099290	FAM21A				-0.3818	0.886961104718067	Other	0.21736	0.947613237410072	Other
ENSG00000099330	OCEL1	0.47615697288387	0.8522676700260878	Other	-0.625524	0.7983349726775959	Other	-0.210424	0.949289639381797	Other
ENSG00000099331	MYO9B	-0.133506478037236	0.9625671090312008	Other
ENSG00000099377	HSD3B7				-0.23105	0.930561811759817	Other	-0.6319600000000001	0.794796738718241	Other
ENSG00000099769	IGFALS	1.60907855531645	0.3635163827645712	Other
ENSG00000099785	MARCH2				1.7284509999999995	0.324358110014104	Other
ENSG00000099800	TIMM13	0.0127743831641584	0.9971580874633258	Other	-0.224829	0.93296149068323	Other	0.043323	0.990401290322581	Other
ENSG00000099810	MTAP	-1.90742135104406	0.25258343958510315	Other	-2.1936	0.174119640852974	Other
ENSG00000099817	POLR2E	-1.2755020112073798	0.5150035088881515	Other	-1.25664	0.528964912280702	Other
ENSG00000099875	MKNK2	1.9210482537866296	0.2482623022426857	Other
ENSG00000099889	ARVCF	-1.03227830211521	0.6241840451020605	Other	-2.4389	0.118682474226804	Other	-2.4546	0.120852801724138	Other
ENSG00000099917	MED15	-2.65993759259002	0.07131655739029788	Other	-2.3292	0.14207277486911	Other
ENSG00000099937	SERPIND1	-1.13961209792802	0.5746984121112695	Other
ENSG00000099940	SNAP29	-2.0720436980203303	0.2038750196765112	Other	-1.973	0.241048957388939	Other	-1.9687	0.248879948914432	Other
ENSG00000099942	CRKL	0.261881996851947	0.9246509264857892	Other
ENSG00000099956	SMARCB1	0.43072063182301595	0.8675477801902959	Other
ENSG00000099957	P2RX6	0.781891046636563	0.7261043338875707	Other	-0.1668	0.949965262527451	Other	-0.9972	0.6407388888888891	Other
ENSG00000099960	SLC7A4							0.2561	0.933150837988827	Other
ENSG00000099968	BCL2L13	1.06345508596763	0.6108973894300258	Other	1.2835	0.520000943841435	Other	1.002	0.637935025380711	Other
ENSG00000099974	DDTL	0.608720529681796	0.7987507096679555	Other	0.2701	0.9198926746166948	Other	0.4235	0.8768188976377951	Other
ENSG00000099977	DDT	0.5513126544132789	0.8252556379444608	Other	-0.4016	0.8799850676621559	Other	-0.2933	0.9267615151515152	Other
ENSG00000099991	CABIN1	-0.551183787042423	0.8252556379444608	Other	-0.7858	0.721359731952482	Other	0.5058	0.8470816539263379	Other
ENSG00000099994	SUSD2	0.7728936776944	0.7300599866439869	Other
ENSG00000099999	RNF215				3.3896	0.0151675889328063	Other
ENSG00000100003	SEC14L2	-0.9297155243038572	0.6642950990239387	Other
ENSG00000100023	PPIL2	4.1365879575141795	0.0012189364917088235	Other				1.7413	0.323230278884462	Other
ENSG00000100024	UPB1	0.654811408607836	0.7797132561956697	Other
ENSG00000100027	YPEL1				-2.1954	0.173864785553047	Other	-1.9229	0.2636818734793189	Other
ENSG00000100033	PRODH	0.84999402966491	0.6960042553516764	Other
ENSG00000100034	PPM1F	2.8815058257910198	0.04407244172287371	Other
ENSG00000100036	SLC35E4	-0.647537227491791	0.7812776802901763	Other
ENSG00000100038	TOP3B	0.15971912564173998	0.9540594321675476	Other				1.4299	0.456817567567568	Other
ENSG00000100058	CRYBB2P1							2.542	0.103665876777251	Other
ENSG00000100077	GRK3	2.18960818633022	0.16824305630879222	Other
ENSG00000100097	LGALS1	-0.284054002916524	0.920799696976919	Other
ENSG00000100099	HPS4	0.37359237915808097	0.8901609127864618	Other	-0.4366	0.867786704925873	Other
ENSG00000100100	PIK3IP1	-2.71656110461358	0.06349942776321944	Other
ENSG00000100106	TRIOBP	-0.927534831457079	0.6649507545218649	Other	-0.7021	0.75911869266055	Other	-1.0342	0.6228288241415191	Other
ENSG00000100109	TFIP11							0.1795	0.952083147321428	Other
ENSG00000100122	CRYBB1				2.6769	0.0790427906976744	Other
ENSG00000100139	MICALL1							-0.9261	0.6745845711547679	Other
ENSG00000100142	POLR2F							0.6941	0.767766679826293	Other
ENSG00000100146	SOX10				0.4233	0.8730784499054821	Other
ENSG00000100147	CCDC134	-3.2850832584016203	0.016907652618298394	Risk SNP				-4.9743	8.403016129032259e-05	Risk SNP
ENSG00000100150	DEPDC5	0.641194347808781	0.7823178964161694	Other	0.0786	0.9763607679148448	Other
ENSG00000100151	PICK1	0.9368174942690553	0.6619380686437621	Other				1.2972	0.5128236842105259	Other
ENSG00000100154	TTC28				0.4658	0.859579745596869	Other	1.0278	0.626104609010875	Other
ENSG00000100156	SLC16A8	-1.39718657564345	0.4553209564966461	Other
ENSG00000100162	CENPM	-4.54011022010327	0.00025475663772105096	Risk SNP								1.0
ENSG00000100167	SEPT3				2.1421	0.188388900747065	Risk SNP
ENSG00000100191	SLC5A4				1.6714	0.344947109634552	Other
ENSG00000100196	KDELR3	-2.7013205677275	0.0655242325541575	Other
ENSG00000100197	CYP2D6	-6.63327975748055	5.392470530074191e-09	Risk SNP	-4.9067	0.000115365644444444	Risk SNP	-5.0158	7.240882758620691e-05	Risk SNP		1.0
ENSG00000100201	DDX17				0.6251	0.7983349726775959	Other
ENSG00000100211	CBY1	-0.0576818930889038	0.9859896073100064	Other	0.6406	0.7898437758763459	Other	0.767	0.7334766860949209	Other
ENSG00000100216	TOMM22	-0.273983240160762	0.9213540057105124	Other	0.3145	0.904259802847755	Other
ENSG00000100218	RSPH14	-0.7013923583977709	0.7612854592746224	Other
ENSG00000100219	XBP1	0.17636078814386602	0.9491118856499906	Other
ENSG00000100220	RTCB				1.0601	0.61597900466563	Other
ENSG00000100221	JOSD1				0.0523	0.985135246670418	Other	1.2451	0.532433060967945	Other
ENSG00000100225	FBXO7	-0.69305573263632	0.7652113324606953	Other	-0.7375	0.744608721272835	Other	-0.7456	0.7423299222267701	Other
ENSG00000100228	RAB36	0.21847031031207398	0.9398253231257002	Other	-0.5663	0.8211495278069251	Other
ENSG00000100239	PPP6R2				1.655	0.350149837556855	Other
ENSG00000100242	SUN2	2.21536216659935	0.16188974095706032	Other	2.146	0.187433869239014	Other	2.6629	0.0824110962566845	Other
ENSG00000100249	C22orf31	-0.050361417851842	0.9861505950298842	Other
ENSG00000100266	PACSIN2				2.7231	0.0722373523421589	Other
ENSG00000100271	TTLL1	3.8917798341418304	0.002710013407033375	Risk SNP	2.1924	0.174119640852974	Other	3.6233	0.0101974358974359	Other
ENSG00000100276	RASL10A	-0.493735449803946	0.8439293295794856	Other
ENSG00000100285	NEFH	-2.0542048582006203	0.20779123629053328	Other
ENSG00000100296	THOC5	1.82102414047499	0.28391996282333626	Other	2.823	0.0595760730593607	Other	2.1359	0.193523660714286	Other
ENSG00000100299	ARSA	-3.16439186895564	0.0228162368543336	Other	-0.2687	0.9198926746166948	Other
ENSG00000100300	TSPO	0.10004594253056501	0.972755280303403	Risk SNP
ENSG00000100302	RASD2	0.36438421490009204	0.8922993624489679	Other
ENSG00000100304	TTLL12	-0.102095596031649	0.972755280303403	Risk SNP	0.3753	0.888531407611188	Other	-0.1421	0.96097306122449	Other
ENSG00000100316	RPL3				-0.3673	0.890186035933591	Risk SNP
ENSG00000100321	SYNGR1	-3.40179836710902	0.012175007326475496	Other
ENSG00000100330	MTMR3	0.914333557602796	0.6705614520952748	Other	1.5276	0.404668973471742	Other	0.8516	0.702347826086957	Other
ENSG00000100336	APOL4	-0.79257290407325	0.7211308079453189	Other
ENSG00000100341	PNPLA5				0.5361	0.8308612391193041	Other
ENSG00000100347	SAMM50	2.62648711320768	0.07557362300086848	Other				2.3583	0.141267953667954	Other
ENSG00000100350	FOXRED2	-1.32241281474597	0.4908521511192622	Other	0.5664	0.8211495278069251	Other	-0.5449	0.830253651585322	Other
ENSG00000100359	SGSM3	-2.9984978019071096	0.03403405680936592	Risk SNP	1.033	0.6287747816179261	Other
ENSG00000100364	KIAA0930	-1.06767831586362	0.6105200229215964	Other	-1.6103	0.367067584480601	Other	-0.8499	0.7028702460850109	Other
ENSG00000100372	SLC25A17	0.9842458016641841	0.6408424604342453	Other	-3.3167	0.0176001052631579	Risk SNP
ENSG00000100376	FAM118A	-0.5166505478598	0.8356370109770392	Other	-0.5291	0.834460479347272	Other	-0.4797	0.858237688098495	Other
ENSG00000100380	ST13				-2.2379	0.16406935866983402	Risk SNP
ENSG00000100395	L3MBTL2	-0.18560093803198396	0.9474212009782844	Risk SNP				2.3908	0.134163855421687	Risk SNP
ENSG00000100399	CHADL	-2.6418014248763	0.07321678154728066	Risk SNP
ENSG00000100403	ZC3H7B				3.6313	0.007653089108910891	Risk SNP					1.0
ENSG00000100410	PHF5A	-2.10071784019024	0.1952699391844532	Risk SNP
ENSG00000100413	POLR3H	0.888655134708975	0.6810022484796182	Risk SNP	1.5307	0.4039368421052629	Risk SNP	1.7014	0.33736192748091604	Risk SNP
ENSG00000100416	TRMU	-0.122	0.9665654687141004	Other				-0.5267	0.83859167842031	Other
ENSG00000100417	PMM1	-0.275456143828246	0.9213540057105124	Risk SNP	-2.2674	0.157674029126214	Risk SNP
ENSG00000100418	DESI1	3.9798853313178495	0.0020021735307957198	Risk SNP
ENSG00000100426	ZBED4	3.6114599363791604	0.006781089111918675	Other
ENSG00000100441	KHNYN	0.4200481866061551	0.8720698652473887	Other	0.5341	0.8312007159294301	Other	1.03849	0.6216011500261371	Other
ENSG00000100445	SDR39U1	-2.1628270306721897	0.17681575731846974	Other	-1.6038	0.370911235257604	Other	-1.42003	0.460930163447251	Other
ENSG00000100461	RBM23							-2.74986	0.0699201179941003	Other
ENSG00000100478	AP4S1				0.0898	0.973458859548412	Other
ENSG00000100483	VCPKMT	-0.8166580615884821	0.7096570623065012	Other	-1.8138	0.293468049155146	Other
ENSG00000100490	CDKL1	-0.6594303384611221	0.7782143391281651	Other	-0.5419	0.8308612391193041	Other	-3.15781	0.03161715	Other
ENSG00000100503	NIN							-0.00611	0.9980075585789872	Other
ENSG00000100523	DDHD1	2.00531721748899	0.22141495803326267	Other	1.4425	0.44247995666305495	Other	0.9975	0.6407388888888891	Other
ENSG00000100528	CNIH1	1.02904653053671	0.6246158660299164	Other
ENSG00000100554	ATP6V1D	-0.8781697243901608	0.6855946363856906	Other
ENSG00000100564	PIGH	-0.1321731274847	0.9630052624842372	Other	-0.6849	0.766919977298525	Other	-0.84926	0.703076785714286	Other
ENSG00000100568	VTI1B	2.2221733022406602	0.16056221911816018	Other	2.1451	0.187433869239014	Other	1.90652	0.2684475	Other
ENSG00000100577	GSTZ1	0.7840425584086009	0.7255108602963688	Other	1.0471	0.621757016532103	Other	0.66173	0.781553578336557	Other
ENSG00000100580	TMED8	-1.1005955276813	0.5928242512669731	Other	-1.8209	0.290622256568779	Other	-1.36263	0.483500351370344	Other
ENSG00000100583	SAMD15	2.08715184775181	0.19944628212870646	Other
ENSG00000100592	DAAM1				-0.5756	0.8188999736078121	Other	-1.55759	0.3980344827586211	Other
ENSG00000100596	SPTLC2	0.842901904424886	0.6988455107403053	Other
ENSG00000100604	CHGA	1.13158901271146	0.5788368700184934	Other	0.0189	0.994432780847145	Other
ENSG00000100612	DHRS7	-0.408797765899548	0.8756071127279929	Other
ENSG00000100614	PPM1A				0.1702	0.949145316253002	Other
ENSG00000100626	GALNT16				-1.2948	0.51492774566474	Other
ENSG00000100629	CEP128				-0.7597	0.733229802513465	Other	-0.30713	0.922537591687042	Other
ENSG00000100678	SLC8A3	-0.38081776627058095	0.8863680969810002	Other
ENSG00000100714	MTHFD1	0.0557579800144368	0.9859896073100064	Other
ENSG00000100726	TELO2	1.28212300401361	0.5110200361602215	Other	1.57774	0.3813853599516029	Other	0.8047	0.7195174043833259	Other
ENSG00000100731	PCNX1	1.765	0.3042351884986012	Other	-4.3139	0.000953391304347826	Other
ENSG00000100744	GSKIP				-0.2591	0.9233330512060942	Other	1.31395	0.504465100671141	Other
ENSG00000100749	VRK1	-2.81456835455482	0.051274807561986574	Other	-3.0539	0.0351529378531073	Other
ENSG00000100804	PSMB5	1.9528768566722199	0.2377086259262491	Other
ENSG00000100814	CCNB1IP1	-0.00676343754492522	0.9986714073657906	Other	0.0535	0.985135246670418	Other	0.5817	0.81486376917458	Other
ENSG00000100815	TRIP11				-1.0565	0.6166455353691529	Other	-0.65446	0.7834873271889399	Other
ENSG00000100842	EFS	-0.923153283176848	0.6652752662599137	Other				-3.12728	0.0330797196261682	Other
ENSG00000100949	RABGGTA	1.14069714465066	0.5746984121112695	Other
ENSG00000100983	GSS				2.9133	0.0486986600496278	Other
ENSG00000100987	VSX1	0.7204668534285071	0.7538594413939236	Other	0.7803	0.722846317065778	Other	0.62884	0.7956996985681991	Other
ENSG00000100994	PYGB	-1.71020544801777	0.323321426401504	Other	0.0631	0.982993582483956	Other	0.7996300000000001	0.721235243798118	Other
ENSG00000100997	ABHD12	1.91520362536904	0.2502421768256752	Other	1.9581	0.24571107142857104	Other	1.6879400000000002	0.3416332706766921	Other
ENSG00000101004	NINL	1.3593396582575	0.4742088608503861	Other	0.8009999999999999	0.714970163026761	Other	0.8800899999999999	0.6904640403114979	Other
ENSG00000101017	CD40							-2.0118	0.233754521276596	Other
ENSG00000101019	UQCC1				0.5039	0.844019057171515	Other	0.5867399999999999	0.812019428152493	Other
ENSG00000101104	PABPC1L				2.8322	0.0580890825688073	Other	2.5	0.113628571428571	Other
ENSG00000101109	STK4				1.9879	0.236023551057958	Other
ENSG00000101150	TPD52L2				-0.2004	0.939547992663542	Other
ENSG00000101158	NELFCD				-0.5171	0.838162749557746	Other	-0.24816	0.935764705882353	Other
ENSG00000101166	PRELID3B				0.0762	0.977144646924829	Other	0.85593	0.7016129612961299	Other
ENSG00000101181	MTG2				-0.2659	0.920267743306417	Other	0.86377	0.6982244343891401	Other
ENSG00000101190	TCFL5				0.1078	0.967287258687259	Other	0.57368	0.817944040697674	Other
ENSG00000101191	DIDO1				-1.5585	0.390633532934132	Other
ENSG00000101193	GID8							-3.61934	0.0101974358974359	Other
ENSG00000101198	NKAIN4							1.8982900000000005	0.271565562130178	Other
ENSG00000101199	ARFGAP1				2.5106	0.105456597774245	Other
ENSG00000101222	SPEF1				0.6027	0.80935330634278	Other
ENSG00000101224	CDC25B	0.163146470506806	0.9522851592704816	Other	1.2284	0.5398192446043171	Other
ENSG00000101236	RNF24	3.4111776114389403	0.011928896323093659	Other				3.5485800000000003	0.0121815196850394	Other
ENSG00000101246	ARFRP1				-1.5456	0.3966809015421121	Other
ENSG00000101247	NDUFAF5	1.4863740220333201	0.4134284528132765	Other	0.7043	0.7574955472565359	Other
ENSG00000101251	SEL1L2	0.9774645045168552	0.6435474390075886	Other
ENSG00000101282	RSPO4	-1.5844258273140601	0.37198813209382464	Other
ENSG00000101290	CDS2	-1.89369683877697	0.2575383885695426	Other	-1.8576	0.276948361310951	Other	-2.4608	0.120174565217391	Other
ENSG00000101292	PROKR2				-1.5388	0.4005704183853861	Other
ENSG00000101307	SIRPB1	2.49621437602387	0.09906432580342496	Other
ENSG00000101310	SEC23B	0.267195976647758	0.9229791514524206	Other	0.1188	0.965155849203265	Other	0.17023	0.9542593619972258	Other
ENSG00000101311	FERMT1	1.04402168726367	0.619592234795749	Other
ENSG00000101343	CRNKL1	-0.0530625631016934	0.9861505950298842	Other				0.18023	0.952083147321428	Other
ENSG00000101346	POFUT1							1.16486	0.565164822364589	Other
ENSG00000101349	PAK5	-0.33909839506428696	0.903392995738274	Other
ENSG00000101353	MROH8				-1.8176	0.292063377023901	Other	-1.4113	0.463738745387454	Other
ENSG00000101361	NOP56	-1.23369288342751	0.5310181681814136	Other
ENSG00000101363	MANBAL							-1.04229	0.619710912906611	Other
ENSG00000101365	IDH3B	-3.0535883646501802	0.029936973408963268	Other	-3.3692	0.0158368888888889	Other	-2.76468	0.0678709580838323	Other
ENSG00000101407	TTI1				-2.0472	0.216086601941748	Other	-1.9192	0.26417270531401	Other
ENSG00000101412	E2F1				0.9739	0.6512095032397409	Other
ENSG00000101413	RPRD1B				-1.0769	0.611278766310795	Other	-1.01956	0.6288069815195071	Other
ENSG00000101421	CHMP4B				-1.6896	0.337667478025693	Other
ENSG00000101442	ACTR5				4.5972	0.00036660875	Risk SNP				1.0
ENSG00000101443	WFDC2				-1.2761	0.5213578154425611	Other
ENSG00000101444	AHCY	-1.6860229768914199	0.33067543596615057	Other	1.1536	0.571137238493724	Other	1.26197	0.526367647058824	Other
ENSG00000101452	DHX35				3.9641	0.00280571805555556	Risk SNP	4.24483	0.0012808279411764699	Risk SNP
ENSG00000101460	MAP1LC3A				3.1514	0.0272418404907975	Other	3.1347400000000003	0.0328867307692308	Other
ENSG00000101473	ACOT8				1.926	0.256775930735931	Other	1.38264	0.475418038654259	Other
ENSG00000101474	APMAP	-0.791073610386852	0.7211464664344882	Other
ENSG00000101557	USP14	1.4320394842513702	0.4398286765516901	Other
ENSG00000101558	VAPA							0.8287899999999999	0.7118917406593409	Other
ENSG00000101574	METTL4	0.4077374302383421	0.8756071127279929	Other	0.91741	0.676301718213058	Other	0.46715	0.8603147300944671	Other
ENSG00000101577	LPIN2	-1.8035532977418602	0.2917925386259546	Other	-0.2258	0.932598839618732	Other
ENSG00000101605	MYOM1	-0.9172142173673952	0.6688571407514139	Other
ENSG00000101638	ST8SIA5				-0.5803	0.818730799893702	Other
ENSG00000101639	CEP192	0.90730135928717	0.6725440889623499	Other	0.52084	0.8363314749113029	Other	0.67184	0.77938325390625	Other
ENSG00000101654	RNMT				-0.27426	0.918744762719111	Other
ENSG00000101695	RNF125							0.71359	0.7596516853932579	Other
ENSG00000101745	ANKRD12	0.5760038359536209	0.8141574119909172	Other				-0.00247	0.999286331822759	Other
ENSG00000101751	POLI				-0.55116	0.828277258566978	Other	-0.46604	0.8603147300944671	Other
ENSG00000101752	MIB1				-0.95374	0.6602479631597591	Other	-0.8134399999999999	0.715911627001298	Other
ENSG00000101773	RBBP8				1.63155	0.358733163913596	Other	2.06856	0.21440251396648	Other
ENSG00000101782	RIOK3				-1.90958	0.26197993197278896	Other
ENSG00000102452	NALCN				-0.9789	0.649601156069364	Other
ENSG00000102471	NDFIP2				-5.5404	7.52529090909091e-06	Risk SNP	-3.0806	0.0363561150442478	Risk SNP		1.0
ENSG00000102543	CDADC1							1.4579	0.442227760736196	Other
ENSG00000102547	CAB39L	-1.26363335707773	0.5182018482962881	Other	-1.5490000000000002	0.394834523809524	Other	-1.6844	0.34330790909090897	Other
ENSG00000102595	UGGT2				2.0436	0.217161352657005	Other
ENSG00000102699	PARP4				-1.5333	0.4021420187793429	Other	-1.6315	0.368373201438849	Other
ENSG00000102710	SUPT20H				-0.243	0.927634764397906	Other
ENSG00000102763	VWA8				1.2035	0.551572056239016	Other	1.9883	0.24222415625	Other
ENSG00000102780	DGKH	0.3862449288565221	0.8839463592654271	Other	-1.4601	0.43374065934065903	Other
ENSG00000102781	KATNAL1				-1.724	0.325998316970547	Other	-1.4972	0.4273938728	Other
ENSG00000102858	MGRN1	-3.2748307165204	0.017150994306235318	Other				-3.11361	0.0340622685185185	Other
ENSG00000102878	HSF4	0.0496253554305211	0.9861505950298842	Other	-1.43552	0.446725310307609	Other	-0.5058	0.8470816539263379	Other
ENSG00000102882	MAPK3				4.98721	8.843331578947371e-05	Risk SNP	2.3716	0.138025294117647	Risk SNP	1.0	1.0
ENSG00000102893	PHKB	0.576667743130396	0.8141574119909172	Other	0.35368	0.8947177637511271	Other	-1.36651	0.482400564174894	Other
ENSG00000102898	NUTF2	-1.30285176838483	0.4998595103807043	Risk SNP
ENSG00000102900	NUP93				-0.26645	0.920267743306417	Other
ENSG00000102904	TSNAXIP1	4.74432282115656	0.00010995814555709373	Risk SNP	4.2177	0.0012654710280373801	Risk SNP					1.0
ENSG00000102910	LONP2	-0.307372754153423	0.9141740935564998	Other	-0.66269	0.7794167366358801	Other	-0.8811	0.6902231404958679	Other
ENSG00000102924	CBLN1				1.13995	0.577291873963516	Other
ENSG00000102967	DHODH	-1.22289989139798	0.5351921023234341	Other				-1.36227	0.483500351370344	Other
ENSG00000102974	CTCF							2.97919	0.0454066929133858	Other
ENSG00000102978	POLR2C				1.1256700000000002	0.584147540983607	Other
ENSG00000102981	PARD6A	-3.20684831286695	0.0203856445659396	Other
ENSG00000103018	CYB5B				-0.79696	0.715336198956095	Other
ENSG00000103021	CCDC113	1.1939824822010299	0.5486934068289863	Risk SNP	0.57505	0.8188999736078121	Risk SNP
ENSG00000103037	SETD6	-4.351791271574689	0.0005257159520070126	Risk SNP	-5.64798	5.22402352941177e-06	Risk SNP					1.0
ENSG00000103043	VAC14							-0.60333	0.8066069707081941	Other
ENSG00000103047	TANGO6				-1.52137	0.404668973471742	Other	1.41993	0.460930163447251	Other
ENSG00000103051	COG4	-1.95624715922374	0.2371125719778681	Other	-0.4104	0.876811444652908	Other	-2.09298	0.20707631954350894	Other
ENSG00000103056	SMPD3				0.11387	0.965911610777282	Risk SNP
ENSG00000103064	SLC7A6	-3.64721943091987	0.006005739530286448	Risk SNP	-1.97706	0.23921454545454604	Risk SNP
ENSG00000103111	MON1B	0.2500011298464549	0.9289871177410824	Other	0.12454	0.963010723337882	Other
ENSG00000103121	CMC2	-1.4711930671552802	0.4201198184313529	Other	-1.41086	0.460966471527408	Other	-1.02538	0.626541838842975	Other
ENSG00000103145	HCFC1R1	-0.768885254990228	0.7322264307219076	Other
ENSG00000103148	NPRL3	-0.20747363906512198	0.94245056851007	Other	-0.58846	0.814535542490647	Other	-0.27726	0.928440966010733	Other
ENSG00000103174	NAGPA	-0.18354237088946398	0.9474212009782844	Other	0.1866	0.94471359223301	Other	0.27628	0.928440966010733	Other
ENSG00000103184	SEC14L5				0.30669	0.907291321412996	Other
ENSG00000103197	TSC2	-0.7343211651740341	0.7485463352038638	Other	-0.36491	0.89062258577596	Other
ENSG00000103199	ZNF500							2.20393	0.17754464285714305	Other
ENSG00000103222	ABCC1	0.300394069133011	0.9169539136796494	Other
ENSG00000103226	NOMO3	-1.23390791614078	0.5310181681814136	Other	0.1968	0.940981899532235	Other	-0.2066	0.949663524707226	Other
ENSG00000103227	LMF1	-0.594954636481459	0.8046182144230485	Other	-1.25965	0.5278962962962961	Other	-1.25352	0.530594926984127	Other
ENSG00000103245	NARFL	1.06446558002667	0.6108973894300258	Other	1.32958	0.497626048347311	Other
ENSG00000103248	MTHFSD	-0.023	0.9952843045188152	Other	-0.6452	0.7883507896924359	Other	0.2568	0.932529861724037	Other
ENSG00000103264	FBXO31				2.8038	0.0620557494407159	Other
ENSG00000103316	CRYM	-2.1446434065682	0.1818945235213704	Other	-1.35669	0.486732623033993	Other
ENSG00000103319	EEF2K	-2.5939880266582303	0.08134349429303209	Other	-3.55931	0.0093118904109589	Other
ENSG00000103351	CLUAP1	1.00592680087053	0.6359189361192354	Other	0.81766	0.7116801505174041	Other	1.20789	0.547470588235294	Other
ENSG00000103356	EARS2	2.04408372543382	0.2105757083553917	Other	1.7196	0.328228991596639	Other
ENSG00000103381	CPPED1				-0.95411	0.6602479631597591	Other
ENSG00000103415	HMOX2	-2.03020047978541	0.21397571911888347	Other
ENSG00000103429	BFAR	0.6779676314959019	0.7705934308148947	Other
ENSG00000103472	RRN3P2	2.03906233387219	0.2118955725510328	Other	1.25666	0.528964912280702	Other	1.45984	0.440868360277136	Other
ENSG00000103479	RBL2	-0.15270674612471	0.9573741495716702	Other	0.10774	0.967287258687259	Other	0.03679	0.9919514513228872	Other
ENSG00000103485	QPRT	1.17863672000963	0.5544448476501003	Risk SNP	1.68029	0.3413390080428951	Risk SNP
ENSG00000103494	RPGRIP1L	2.05288030340246	0.2079787668144865	Other	2.78891	0.0643010643015521	Other	3.05124	0.0385853617021277	Other
ENSG00000103496	STX4	0.426408571805861	0.8690321417223662	Other	-0.00955	0.9967272727272728	Other	1.33204	0.497125	Other
ENSG00000103502	CDIPT							1.88304	0.27575714285714303	Risk SNP
ENSG00000103510	KAT8	-1.1694840711908998	0.5598279208117289	Other	-1.3987	0.465941238195173	Other
ENSG00000103512	NOMO1							2.28716	0.16023484573502694	Other
ENSG00000103540	CCP110	-0.39381350623090794	0.8815729341496806	Other
ENSG00000103544	C16orf62				1.48377	0.422870877585243	Other
ENSG00000103549	RNF40	2.14121788910207	0.182693978434894	Other	2.1979	0.17383465458663594	Other
ENSG00000103550	KNOP1	2.21646298604363	0.1616260360456371	Other				2.21769	0.176020299500832	Other
ENSG00000103591	AAGAB	-0.38819920445676	0.8837623564068537	Other	-1.0689799999999998	0.613175039246468	Other
ENSG00000103599	IQCH	1.11878600931879	0.5840204549371238	Other	0.53683	0.8308612391193041	Other	0.51471	0.8443648128716329	Other
ENSG00000103642	LACTB	-1.7565328006987602	0.3071723424591492	Other	-2.06211	0.21109469548133605	Other	-1.7982900000000002	0.30151598317560496	Other
ENSG00000103671	TRIP4	2.63352378063748	0.0743974191536401	Other	2.77036	0.0661620689655172	Other
ENSG00000103710	RASL12	0.0714080594645474	0.9820974584186868	Other	-1.33179	0.497128840436075	Other
ENSG00000103852	TTC23				0.21355	0.935429568788501	Other	0.33379000000000003	0.9164337386966008	Other
ENSG00000103855	CD276	-0.41657985317238794	0.8743529016533101	Other	0.39344	0.882921327454166	Other
ENSG00000103932	RPAP1	-1.1941549111465202	0.5486934068289863	Other	-1.31064	0.507592592592593	Other	-0.99391	0.640805639476334	Other
ENSG00000103942	HOMER2				-0.84419	0.7039967814612171	Risk SNP
ENSG00000103966	EHD4	2.11362465979011	0.1917431976651983	Other	2.01608	0.226306880301602	Other	2.34203	0.14572213740457998	Other
ENSG00000103995	CEP152	-0.722445224321929	0.7530850677404289	Other				-0.26351	0.93188875739645	Other
ENSG00000104043	ATP8B4				-0.81876	0.7115229415461971	Other	-0.67227	0.778615474794842	Other
ENSG00000104047	DTWD1	0.5775696498791228	0.8135247229431704	Other	0.10103	0.969146810146042	Other
ENSG00000104059	FAM189A1				0.45758	0.862501333333333	Other
ENSG00000104064	GABPB1	1.74899246543684	0.3087172227358929	Other	1.82863	0.287741057542768	Other	1.6388200000000002	0.363837862318841	Other
ENSG00000104112	SCG3	0.866527483066962	0.6911379824394923	Other	0.68119	0.7698391845979621	Other	0.19597	0.9503860294117652	Other
ENSG00000104131	EIF3J				-0.27284	0.919523504273504	Other
ENSG00000104133	SPG11	-0.48459209096131706	0.8477838529812142	Other
ENSG00000104140	RHOV				-0.57431	0.8188999736078121	Other
ENSG00000104154	SLC30A4	-0.368539276650347	0.8913945344546048	Other
ENSG00000104164	BLOC1S6	-0.5047444210526061	0.8398732164967934	Other	-0.22127	0.933274865868758	Other	0.26232	0.932237954478274	Other
ENSG00000104219	ZDHHC2	-3.06784289694372	0.029057585404463543	Other	-4.2596	0.00112381	Other	-2.48282	0.115662192393736	Other
ENSG00000104228	TRIM35	3.20416566140503	0.02049787760528476	Risk SNP	3.9278	0.00315306979865772	Risk SNP	3.09973	0.0350699090909091	Risk SNP
ENSG00000104313	EYA1				0.7095	0.7558107874242859	Other
ENSG00000104324	CPQ				0.2475	0.9267135657286852	Other	0.6632899999999999	0.7812239442076708	Other
ENSG00000104332	SFRP1	-0.8921181326713971	0.6790300019756265	Other	-1.7236	0.325998316970547	Other
ENSG00000104341	LAPTM4B							-1.7158799999999998	0.33218740310077505	Other
ENSG00000104369	JPH1				1.8089	0.29570084162203497	Other	-0.62664	0.7956996985681991	Other
ENSG00000104388	RAB2A				4.1424	0.0016445999999999998	Risk SNP
ENSG00000104408	EIF3E				-2.9106	0.0488642469135803	Other	-1.32708	0.498140231449966	Other
ENSG00000104412	EMC2							2.14945	0.189838670694864	Other
ENSG00000104419	NDRG1				0.2959	0.9114879687838722	Other
ENSG00000104447	TRPS1				1.9635	0.243862959641256	Other
ENSG00000104490	NCALD				-0.3188	0.903427818061964	Other
ENSG00000104613	INTS10	1.6697914416983	0.3367823133958659	Other	1.0023	0.6404110905730129	Other
ENSG00000104626	ERI1	0.692644437417119	0.7653215232555082	Other
ENSG00000104643	MTMR9	1.6495527280778999	0.34586383435961804	Other
ENSG00000104687	GSR	1.01590124024766	0.6310149932850728	Other	-0.2745	0.918744762719111	Other	0.82749	0.7119859587538392	Other
ENSG00000104728	ARHGEF10	0.6448149809105861	0.7820518188350393	Other
ENSG00000104731	KLHDC4				-1.89085	0.267927606338616	Other	-3.06898	0.0375024122807018	Other
ENSG00000104738	MCM4	-0.38288182457750997	0.8856421687039092	Other	0.8996	0.681545945945946	Other
ENSG00000104760	FGL1	-0.29905909137522696	0.9169634846255416	Other	1.3356	0.495148387096774	Other	1.59292	0.3832005208333329	Other
ENSG00000104763	ASAH1	1.21026527307792	0.5418354307801816	Risk SNP	0.6162	0.802098449823225	Risk SNP	0.30608	0.922906870229008	Risk SNP
ENSG00000104765	BNIP3L	1.1868308393567801	0.5524427176903892	Risk SNP
ENSG00000104774	MAN2B1	-0.47791299890362704	0.8516094623138559	Other				-3.2917970000000003	0.0229183050847458	Other
ENSG00000104804	TULP2				1.557679	0.390633532934132	Other
ENSG00000104805	NUCB1	-0.35156921808738395	0.8987561673449227	Other	-0.67245	0.774529610829103	Other
ENSG00000104825	NFKBIB	-1.76965076384244	0.3029715069985732	Other
ENSG00000104863	LIN7B				1.879667	0.271618436213992	Risk SNP
ENSG00000104883	PEX11G	0.274341514040042	0.9213540057105124	Other
ENSG00000104894	CD37							-0.211414	0.949289639381797	Risk SNP
ENSG00000104897	SF3A2	-0.750836526654712	0.7404043206188072	Other
ENSG00000104899	AMH	-0.351225513930301	0.8987561673449227	Other
ENSG00000104969	SGTA				1.390002	0.471846635367762	Other
ENSG00000104973	MED25				-0.802412	0.7142340228465579	Risk SNP
ENSG00000104979	C19orf53	1.8533018501841798	0.2727953999097196	Other
ENSG00000104980	TIMM44	-0.866797882828245	0.6911379824394923	Other	-1.158361	0.570368155012637	Other	-1.24271	0.5339259723964871	Other
ENSG00000105072	C19orf44	-0.279625678275551	0.920799696976919	Other
ENSG00000105088	OLFM2	0.636568004329019	0.7850411177608817	Other
ENSG00000105127	AKAP8				0.005261	0.998185009140768	Other	0.076615	0.9796440188877232	Other
ENSG00000105135	ILVBL				-0.80684	0.713713577185369	Other
ENSG00000105136	ZNF419	0.40809612727394795	0.8756071127279929	Other	1.097594	0.597876503608661	Other	1.284966	0.516932070542129	Other
ENSG00000105143	SLC1A6	-0.9267801288554258	0.6649507545218649	Other	-0.445598	0.86509309598268	Other
ENSG00000105146	AURKC							0.16664600000000002	0.954963525835866	Other
ENSG00000105185	PDCD5				-0.992418	0.6437651349380009	Other	-1.933082	0.259921867321867	Other
ENSG00000105186	ANKRD27	-0.9765651108832092	0.6435474390075886	Other	-2.703685	0.0750629141716567	Other
ENSG00000105221	AKT2							0.179289	0.952083147321428	Other
ENSG00000105248	CCDC94	1.45542353296897	0.4281038335376474	Other	1.555346	0.39297491039426496	Other
ENSG00000105258	POLR2I	-0.264397198175661	0.9242191372441501	Other
ENSG00000105278	ZFR2	1.9085000207571203	0.25252519063340545	Other
ENSG00000105287	PRKD2				2.134996	0.18987286166842696	Other
ENSG00000105298	CACTIN	-1.06540228141352	0.6108973894300258	Other
ENSG00000105339	DENND3				-0.391	0.883211111111111	Other
ENSG00000105341	ATP5SL	2.66812768036639	0.06997846833170646	Other				3.4130510000000003	0.0173590675675676	Other
ENSG00000105355	PLIN3							0.000687	0.999754151987922	Other
ENSG00000105443	CYTH2				0.812051	0.7123021448554551	Other
ENSG00000105479	CCDC114				-2.304538	0.148616879795396	Other
ENSG00000105483	CARD8				-1.004791	0.6395666666666671	Other	0.08947000000000001	0.976696706192359	Other
ENSG00000105486	LIG1				-0.102528	0.968715303176131	Other	-0.327149	0.917769230769231	Other
ENSG00000105497	ZNF175	-0.657958534819987	0.7787372206795619	Other	-0.922584	0.672730782488797	Other	-0.783794	0.726599578059072	Other
ENSG00000105499	PLA2G4C				-0.818706	0.7115229415461971	Other	0.357446	0.9042626931567328	Other
ENSG00000105509	HAS1				1.078396	0.6100760396039611	Other	0.781171	0.7275	Other
ENSG00000105514	RAB3D	-0.13185214428844	0.963081294709482	Other
ENSG00000105519	CAPS				-0.103066	0.968715303176131	Other
ENSG00000105559	PLEKHA4							0.26528	0.9312631734754292	Other
ENSG00000105607	GCDH	1.19776143893135	0.547020359892041	Other
ENSG00000105649	RAB3A	0.7021542951195962	0.7612854592746224	Other	0.139183	0.959673485444532	Other
ENSG00000105650	PDE4C	-0.18519156059754396	0.9474212009782844	Other	-0.420727	0.8730784499054821	Other	-0.144404	0.960339699863574	Other
ENSG00000105656	ELL	1.58824486912768	0.3698344976240032	Other
ENSG00000105669	COPE	-1.04855474030135	0.6172474939286661	Risk SNP
ENSG00000105698	USF2	-1.06377502010538	0.6108973894300258	Other
ENSG00000105701	FKBP8	-0.12901844616983402	0.964506152548366	Other
ENSG00000105708	ZNF14	0.987563471006945	0.6403408701508155	Risk SNP	1.100277	0.5978358148893361	Risk SNP	1.617944	0.374056787932564	Risk SNP
ENSG00000105711	SCN1B				-1.278493	0.520000943841435	Other
ENSG00000105750	ZNF85	0.033825671687552	0.9917876858999048	Other	0.182549	0.946087096774194	Other	0.212496	0.949289639381797	Other
ENSG00000105778	AVL9	-2.7633220023282403	0.0572816800855884	Other
ENSG00000105792	CFAP69	-1.6013305298273	0.36621722585422667	Other	-1.82436	0.289623118696664	Other
ENSG00000105793	GTPBP10	0.269395120003582	0.9228177372926352	Other	-1.50827	0.409197720797721	Other
ENSG00000105835	NAMPT				-0.8814799999999999	0.6882085685818671	Other
ENSG00000105849	TWISTNB	-0.509216192355476	0.837504501520774	Other
ENSG00000105851	PIK3CG				-0.44115	0.867030913012222	Other
ENSG00000105852	PON3	1.7543005358466899	0.3072859970607624	Other
ENSG00000105855	ITGB8				-2.52782	0.10284339314845	Other
ENSG00000105875	WDR91	-0.18466904710638105	0.9474212009782844	Other	-0.35832	0.893197556008147	Other	-0.9967	0.6407388888888891	Other
ENSG00000105877	DNAH11				1.33597	0.495148387096774	Other
ENSG00000105889	STEAP1B	0.7918488354869809	0.7211308079453189	Other	1.02167	0.633173062452972	Other	1.0684	0.6080713519313311	Other
ENSG00000105894	PTN	3.3028100267844502	0.016211545067333112	Risk SNP
ENSG00000105926	MPP6	-1.94579441209963	0.2402478852272039	Risk SNP	-0.8821100000000001	0.6882085685818671	Risk SNP
ENSG00000105928	DFNA5	2.7344965633906204	0.061149446751775076	Risk SNP	2.45624	0.115933534743202	Risk SNP
ENSG00000105963	ADAP1	1.86161302610628	0.2706069344277024	Other
ENSG00000105967	TFEC	2.68572117533109	0.06717824499840643	Other
ENSG00000105971	CAV2	-1.8823785204793304	0.2614210222703264	Other
ENSG00000105974	CAV1	-0.9059079384591	0.6727999140261899	Other				-0.8206	0.714888307155323	Other
ENSG00000105976	MET	-0.540380685808269	0.8290303457107073	Other
ENSG00000105982	RNF32	0.16242753917365302	0.9525206075382092	Other	0.32925	0.9003196104471	Other
ENSG00000105983	LMBR1	-1.69470866455872	0.3286313617151816	Other
ENSG00000106013	ANKRD7	0.856511258352923	0.6944965105366061	Other	0.69727	0.761432409259789	Other	1.0167	0.6305248845561829	Other
ENSG00000106018	VIPR2	2.298019609073	0.14059912879273426	Other	1.1965	0.555624290083006	Other
ENSG00000106049	HIBADH	-1.73340778651997	0.31325916433354906	Other	-0.19884	0.940090427698574	Other
ENSG00000106052	TAX1BP1	-1.68344010336829	0.33133596142264465	Other
ENSG00000106066	CPVL	-1.6362142016750902	0.3506115897150423	Other	-0.94655	0.664016901408451	Other
ENSG00000106069	CHN2	-0.644444617634188	0.7820553902199197	Other
ENSG00000106086	PLEKHA8	2.77386889614497	0.055990547695007185	Other
ENSG00000106113	CRHR2				-0.08004	0.976060871219327	Other
ENSG00000106123	EPHB6	-1.23031589884632	0.5333567065300443	Other
ENSG00000106125	FAM188B	-0.14858609482336801	0.9573741495716702	Other
ENSG00000106153	CHCHD2	1.0161333534523	0.6310149932850728	Other	1.37556	0.477555670103093	Other	1.2454	0.532433060967945	Other
ENSG00000106236	NPTX2				-0.34713	0.89542203275746	Other
ENSG00000106246	PTCD1	-0.665335182782038	0.7767089427745962	Other	-0.10736	0.967971825549981	Other	-0.1801	0.952083147321428	Other
ENSG00000106261	ZKSCAN1	-1.48093931039007	0.4168198831561857	Other
ENSG00000106263	EIF3B	3.2384317898992503	0.018830663571624082	Risk SNP
ENSG00000106266	SNX8	2.49628508491538	0.09906432580342496	Risk SNP
ENSG00000106341	PPP1R17				-0.86529	0.694876184253512	Other
ENSG00000106344	RBM28	-0.0477081486924713	0.9861505950298842	Other	0.30095	0.908901781833985	Other
ENSG00000106355	LSM5	-0.458909995877872	0.8570048898760222	Other	-0.10494	0.9680327363758908	Other
ENSG00000106367	AP1S1							1.7984	0.30151598317560496	Other
ENSG00000106392	C1GALT1	0.8623342419271011	0.6924296372803428	Other	1.3927200000000002	0.470213389121339	Other	1.1358	0.579130830489192	Other
ENSG00000106399	RPA3	-0.645341760317939	0.7820518188350393	Other				-0.7681	0.7327361400583579	Other
ENSG00000106400	ZNHIT1	1.63751421051772	0.3499556434493193	Other				-1.806	0.300286794462194	Other
ENSG00000106404	CLDN15	-0.834331494447493	0.7018998810420153	Other	-0.75446	0.737144305307096	Other	-0.6592	0.7825363881401619	Other
ENSG00000106415	GLCCI1	-1.01714293827886	0.6309353323312452	Other
ENSG00000106443	PHF14	-0.8156867476139058	0.7096951702159908	Other
ENSG00000106459	NRF1	1.46867876986913	0.4214300545084075	Other
ENSG00000106460	TMEM106B	-0.308586194681988	0.9137532164934232	Other
ENSG00000106477	CEP41	1.75998095260627	0.30618752309915137	Other	1.19993	0.553251426064063	Other	1.2688	0.5226185897435901	Other
ENSG00000106483	SFRP4							0.0115	0.9977739240506328	Other
ENSG00000106526	ACTR3C	-0.829706235464875	0.7040978026364034	Other
ENSG00000106536	POU6F2	3.3856275589306803	0.012739197777927164	Other
ENSG00000106537	TSPAN13	0.39089986955697403	0.8826011805173505	Other
ENSG00000106546	AHR	-0.681004577132706	0.7696090515058439	Other
ENSG00000106554	CHCHD3				-1.8969	0.266045004198153	Other
ENSG00000106565	TMEM176B	0.511714556275094	0.8368171977846722	Other	1.6445599999999998	0.35208734746307	Other	0.5802	0.815720437956205	Other
ENSG00000106571	GLI3	0.0709733537488024	0.9820974584186868	Other
ENSG00000106588	PSMA2							1.4529	0.44459571209800897	Other
ENSG00000106603	COA1	0.782174679489481	0.7261043338875707	Other	0.6642	0.7789725336322869	Other	0.3656	0.8998591772151899	Other
ENSG00000106605	BLVRA	0.27466605382778597	0.9213540057105124	Other	0.39276	0.882921327454166	Other
ENSG00000106610	STAG3L4	-0.0620052750380076	0.9855325391659276	Other	0.17263	0.9486176647306228	Other	0.871	0.6951151570323171	Other
ENSG00000106615	RHEB	-2.06647242949217	0.20511840789836075	Other
ENSG00000106624	AEBP1	-1.3808596432882898	0.4636341432733115	Other	-1.0553	0.6166455353691529	Other
ENSG00000106648	GALNTL5	-0.6437258047041229	0.78208505607576	Other	-0.79222	0.7175217125382259	Other
ENSG00000106665	CLIP2	0.905850449568682	0.6727999140261899	Other
ENSG00000106686	SPATA6L	0.0251301837878039	0.9946841874589748	Other	-0.8867	0.68525	Other
ENSG00000106688	SLC1A1				1.5012	0.41239027149321295	Other
ENSG00000106692	FKTN				0.6488	0.7855351291307969	Other	1.0705	0.606914562063407	Other
ENSG00000106733	NMRK1				-2.4161	0.12348263988522197	Other	-2.5780000000000003	0.0984356965174129	Other
ENSG00000106771	TMEM245				2.2469	0.161893397358944	Other	1.393	0.472971718636693	Other
ENSG00000106789	CORO2A				0.8942	0.6818042239356349	Risk SNP	-0.6029	0.8066069707081941	Risk SNP
ENSG00000106804	C5				2.4391	0.118682474226804	Other
ENSG00000106853	PTGR1				0.7172	0.7520261020881669	Other
ENSG00000106868	SUSD1				-1.0747	0.6117531545741329	Other	-0.3252	0.918433044017359	Other
ENSG00000107020	PLGRKT	0.37582078624031895	0.8888716052139686	Other	0.4625	0.860942293644996	Other
ENSG00000107099	DOCK8	3.14423591762879	0.024104398938046768	Other	3.3563	0.0162811278195489	Other
ENSG00000107104	KANK1	0.929850357828856	0.6642950990239387	Other	0.295	0.9118856400259908	Other
ENSG00000107147	KCNT1				0.2065	0.938168270214944	Other	0.3043	0.923557216966738	Other
ENSG00000107164	FUBP3							0.1363	0.9635	Other
ENSG00000107185	RGP1	-0.275397207871232	0.9213540057105124	Other	1.3792	0.475465152297367	Other	0.1796	0.952083147321428	Other
ENSG00000107186	MPDZ	1.24647459768961	0.5253286979916323	Other
ENSG00000107295	SH3GL2				-0.7306	0.7486431718061679	Other
ENSG00000107338	SHB	-2.4587146795640002	0.10605967807990344	Other
ENSG00000107341	UBE2R2	-1.11489560276034	0.5862629887799411	Other
ENSG00000107371	EXOSC3	-1.3622751468946002	0.4721700950399281	Other				-3.5711	0.0115106666666667	Other
ENSG00000107521	HPS1				-0.3736	0.888803567345072	Other	-2.69668	0.0766914600550964	Other
ENSG00000107537	PHYH	0.180433511721207	0.9480558355564088	Other
ENSG00000107551	RASSF4	-0.722308150035903	0.7530850677404289	Other
ENSG00000107611	CUBN	1.7046699209196299	0.324841421842409	Other	1.7559	0.316284609773888	Other	2.28734	0.16023484573502694	Other
ENSG00000107614	TRDMT1	1.5802348004029798	0.3739322323983617	Other	0.1002	0.969146810146042	Other
ENSG00000107625	DDX50				-1.3128	0.5059072265625	Other
ENSG00000107669	ATE1	0.449906653570012	0.8612622810241416	Other	-1.7121	0.32937430939226503	Other	-1.43941	0.452617602427921	Other
ENSG00000107745	MICU1				-0.7881	0.719909201706277	Other	-0.95607	0.66023653281097	Other
ENSG00000107779	BMPR1A				0.7984	0.715336198956095	Other	0.96222	0.6569675516224189	Other
ENSG00000107798	LIPA				0.8381	0.7049788867562379	Other	1.91233	0.266406482593037	Other
ENSG00000107833	NPM3				-1.2686	0.524165111940298	Other	-1.47767	0.435620961386919	Other
ENSG00000107854	TNKS2				1.2569	0.528964912280702	Other	1.22045	0.542651505838967	Other
ENSG00000107863	ARHGAP21	-2.5611872116212	0.08727128705289733	Other	-1.1789	0.562135286514434	Other
ENSG00000107890	ANKRD26	-2.4614874104494397	0.10554891217742417	Other	-1.8287	0.287538365758755	Other	-0.75943	0.73776231884058	Other
ENSG00000107902	LHPP				1.3121	0.5059072265625	Other	1.30145	0.510685961410512	Other
ENSG00000107937	GTPBP4	1.8963647621927198	0.25664803399084624	Other
ENSG00000107949	BCCIP				2.3001	0.149636224489796	Other
ENSG00000107951	MTPAP	2.07262380243125	0.2038750196765112	Other	2.1978	0.17383465458663594	Other
ENSG00000107959	PITRM1	-0.99649634580329	0.6374176030158009	Other	-0.562	0.823304029304029	Other	-1.06954	0.6080713519313311	Other
ENSG00000107960	OBFC1				1.1802	0.562135286514434	Other	0.4585	0.8625943680858199	Other
ENSG00000108021	FAM208B	0.16486612374721699	0.9515313220320772	Other
ENSG00000108064	TFAM	0.0225673139120734	0.9953488247416822	Other	2.4666	0.113651219512195	Other	2.52805	0.107360328638498	Other
ENSG00000108344	PSMD3				-2.58946	0.0907690877796902	Other
ENSG00000108379	WNT3				-0.75513	0.736168307967771	Other	-3.4485	0.0158239788732394	Other
ENSG00000108381	ASPA	0.218326116071703	0.9398253231257002	Other	-0.19511	0.941331030278399	Other	-0.6123	0.802233843855062	Other
ENSG00000108384	RAD51C				-4.30975	0.0009608236559139779	Other	-4.3085	0.00103528253968254	Other
ENSG00000108439	PNPO				1.9079	0.2622633361558	Other	2.6225	0.0897137209302326	Other
ENSG00000108443	RPS6KB1				0.23078	0.930561811759817	Other
ENSG00000108448	TRIM16L	0.727612758184971	0.7508780691480766	Other	-1.40229	0.4642830089426621	Other	-1.5566	0.400033528918692	Other
ENSG00000108465	CDK5RAP3				-0.27747	0.9177796355841372	Other	0.2847	0.928440966010733	Other
ENSG00000108474	PIGL	0.651463829431665	0.7799037759910239	Other	-0.43286	0.868396855645545	Other
ENSG00000108515	ENO3	-2.42123545462865	0.11376108485862055	Other	-2.04573	0.21673023255814	Other
ENSG00000108556	CHRNE	1.2445876868313501	0.5260642790198452	Other
ENSG00000108559	NUP88	2.48905012790187	0.10078057783932208	Other	2.67145	0.0800562862669246	Other	2.3246	0.14969606741573	Other
ENSG00000108561	C1QBP				1.33752	0.494144422310757	Other
ENSG00000108587	GOSR1				-4.08413	0.00196995447154472	Other
ENSG00000108590	MED31	-0.90573351818672	0.6727999140261899	Other				-1.2002	0.550367027677497	Other
ENSG00000108591	DRG2				-0.40375	0.8788623510165929	Risk SNP
ENSG00000108592	FTSJ3				1.81116	0.294473716475096	Other	1.8191	0.296874647887324	Other
ENSG00000108651	UTP6				-1.53045	0.4039368421052629	Other
ENSG00000108654	DDX5							0.9023	0.6788646511627909	Other
ENSG00000108666	C17orf75				0.69793	0.760953062392673	Other					1.0
ENSG00000108733	PEX12				0.80188	0.714970163026761	Other
ENSG00000108771	DHX58							0.4124	0.880039049788481	Other
ENSG00000108786	HSD17B1							0.6552	0.7825611068408921	Other
ENSG00000108852	MPP2				-0.76631	0.7299446949203491	Other
ENSG00000108883	EFTUD2				-0.70803	0.7565191587438779	Other
ENSG00000108960	MMD				-3.29435	0.0185157346938775	Other	-2.8023	0.0632081191222571	Other
ENSG00000108963	DPH1				-0.22267	0.933274865868758	Risk SNP	-0.9722	0.6507103311913001	Risk SNP
ENSG00000109047	RCVRN	1.64897198356242	0.34587173486578915	Other
ENSG00000109062	SLC9A3R1				0.62539	0.7983349726775959	Other
ENSG00000109063	MYH3	0.530625456398689	0.8316951314943059	Other	-0.01342	0.994989539365021	Other
ENSG00000109072	VTN							-0.4888	0.854257965056526	Other
ENSG00000109133	TMEM33				1.51323	0.4072342857142861	Other	2.20464	0.17754464285714305	Other
ENSG00000109171	SLAIN2	-1.34137170874456	0.48347672127683294	Other	-1.02486	0.6316622591613149	Other
ENSG00000109184	DCUN1D4				-0.84039	0.704351810317206	Other
ENSG00000109270	LAMTOR3				2.68236	0.0787297053045187	Other	2.867698	0.0560580546075085	Other
ENSG00000109381	ELF2							-2.950185	0.0479047727272727	Other
ENSG00000109452	INPP4B				-0.34545	0.8958719498544879	Other
ENSG00000109519	GRPEL1	-2.32769722538023	0.13360018966695755	Other
ENSG00000109534	GAR1				1.06505	0.614823759280969	Other
ENSG00000109536	FRG1				0.43531	0.8680597086219252	Other	0.602583	0.8066069707081941	Other
ENSG00000109576	AADAT				0.90229	0.681545945945946	Risk SNP	0.27342	0.929980637473935	Risk SNP
ENSG00000109586	GALNT7				0.18707	0.94471359223301	Other	-0.748992	0.7405898277276459	Other
ENSG00000109667	SLC2A9	0.0508387691828542	0.9861505950298842	Other	-0.8632200000000001	0.694876184253512	Other	1.15886	0.5674864240323511	Other
ENSG00000109670	FBXW7	-0.150805585111664	0.9573741495716702	Other
ENSG00000109686	SH3D19				-2.04503	0.21705111326234305	Other
ENSG00000109689	STIM2	3.3819080550783096	0.012792279778050076	Other	2.8862400000000004	0.0519068599033816	Other
ENSG00000109738	GLRB				-0.77144	0.7267490207893941	Other
ENSG00000109756	RAPGEF2							-0.157393	0.9570613311331128	Other
ENSG00000109758	HGFAC				0.52462	0.83630816170862	Other
ENSG00000109771	LRP2BP				0.4281	0.870716524216524	Other
ENSG00000109775	UFSP2				-0.17827	0.947873993558776	Other	-0.182187	0.952083147321428	Other
ENSG00000109790	KLHL5	-0.380282784822839	0.8865685212138755	Other	-1.7775	0.30795461309523803	Other
ENSG00000109794	FAM149A				0.16467	0.950300817873529	Other	-0.499484	0.8493627552786429	Other
ENSG00000109832	DDX25	-0.7317431384426341	0.7499981860513494	Other
ENSG00000109846	CRYAB	1.0709800574842199	0.6084080052293476	Other
ENSG00000109854	HTATIP2	1.18419358395829	0.5530220771447187	Other	1.47726	0.4268520578420471	Other
ENSG00000109861	CTSC	1.4910464328596005	0.4118441181539329	Other	1.69098	0.33701123899796903	Other
ENSG00000109917	ZPR1	0.82296012662697	0.7060428329248499	Other
ENSG00000109919	MTCH2	-0.822013882952524	0.7062689560053836	Other
ENSG00000109927	TECTA							-0.360747	0.901637511840859	Other
ENSG00000109944	C11orf63	2.79251177657697	0.05368979750915577	Other	3.22448	0.0222100321543408	Other	2.189077	0.179687519747235	Other
ENSG00000110002	VWA5A	-0.256000053197868	0.9269147503676172	Risk SNP	0.1451	0.9578617966436328	Other	0.087128	0.976696706192359	Other
ENSG00000110031	LPXN	-1.2613850571366398	0.5182018482962881	Other	0.72818	0.7501007910928801	Other	-0.022738	0.9950099363057328	Other
ENSG00000110042	DTX4	0.263171867721132	0.9242191372441501	Other	0.89413	0.6818042239356349	Other	0.486321	0.854257965056526	Other
ENSG00000110060	PUS3	-1.15524999208926	0.5668170644573958	Other
ENSG00000110074	FOXRED1	-0.5492659149245079	0.8256920639432829	Other	-0.11216	0.9661640549429292	Other	-0.11018	0.9703113964687	Other
ENSG00000110079	MS4A4A	-1.37623040728043	0.4656775620106455	Other				-0.374621	0.894856553475087	Other
ENSG00000110080	ST3GAL4	2.91874598810345	0.04059739821533966	Other
ENSG00000110107	PRPF19	-1.8915293308214798	0.2577540614320569	Other	-1.7364400000000002	0.32228697508896803	Other
ENSG00000110108	TMEM109	-0.20502149353587304	0.94245056851007	Other
ENSG00000110218	PANX1	-0.500357663644405	0.8418392734541007	Other	2.66332	0.0809745801526718	Other	1.913972	0.266248677884615	Other
ENSG00000110274	CEP164	-1.59962534027392	0.36621722585422667	Other
ENSG00000110315	RNF141	0.9869546076294508	0.6403408701508155	Other	1.16981	0.5650102214650771	Other
ENSG00000110328	GALNT18				0.10049	0.969146810146042	Other
ENSG00000110395	CBL	-0.225904290062483	0.9373780512182456	Other
ENSG00000110435	PDHX	-0.0654474071919753	0.9846122640881636	Other	0.2631	0.921227243793762	Other	-0.27684699999999995	0.928440966010733	Other
ENSG00000110446	SLC15A3	-0.141	0.9604125163519294	Other
ENSG00000110455	ACCS	2.7426912689839305	0.0600919061472273	Other	1.85361	0.278686533864542	Other	2.799641	0.06363200000000001	Other
ENSG00000110492	MDK	-5.09146617809555	2.2231957563711166e-05	Risk SNP								1.0
ENSG00000110514	MADD	-0.0989707383666188	0.972995350065135	Risk SNP	1.19987	0.553251426064063	Risk SNP	-0.685014	0.7713064516129029	Risk SNP
ENSG00000110536	PTPMT1							0.275958	0.928440966010733	Other
ENSG00000110628	SLC22A18	0.0504363879022628	0.9861505950298842	Other
ENSG00000110651	CD81	1.33844088876806	0.4844550121268336	Other	0.20152	0.939547992663542	Other
ENSG00000110660	SLC35F2	-1.09470353429837	0.5953171410845068	Other	-0.96026	0.65862174688057	Other
ENSG00000110700	RPS13	-0.27670075060419896	0.9213540057105124	Other	-0.38813	0.8845205732778549	Other
ENSG00000110713	NUP98	1.55823264594062	0.38311935158905264	Other
ENSG00000110717	NDUFS8	2.3079323155156497	0.1387451050947325	Other
ENSG00000110756	HPS5	-1.73797447317188	0.31265165415162954	Other
ENSG00000110768	GTF2H1	-1.68607645173031	0.33067543596615057	Other	-2.0373900000000003	0.21928000000000006	Other
ENSG00000110841	PPFIBP1	1.01531661921586	0.6311984055593854	Other	0.19095	0.943295095257398	Other
ENSG00000110871	COQ5	1.26528439541969	0.5180465944143439	Other				1.84553	0.28818840579710203	Other
ENSG00000110880	CORO1C				0.4324	0.868396855645545	Other	0.27368000000000003	0.9293496274217592	Other
ENSG00000110881	ASIC1	2.6477375160957797	0.07231008007946935	Other
ENSG00000110887	DAO	1.83421133741799	0.27955054582953964	Other
ENSG00000110888	CAPRIN2	1.14565146189953	0.5720126976111387	Other	0.64178	0.7894201216141521	Other	0.81006	0.716854678740837	Other
ENSG00000110900	TSPAN11	1.1367308619525	0.5762009761217479	Other	1.30494	0.5094598257502421	Other	1.15688	0.5674864240323511	Other
ENSG00000110906	KCTD10				-2.15062	0.186684324324324	Other	-1.25013	0.5314420519316021	Other
ENSG00000110911	SLC11A2	0.576054538451583	0.8141574119909172	Other				-1.35024	0.4905428571428571	Other
ENSG00000110931	CAMKK2				-3.37417	0.0157448139534884	Other
ENSG00000110975	SYT10	-0.690580221116197	0.7653215232555082	Other
ENSG00000111052	LIN7A	1.4627427885187099	0.424794220545196	Other
ENSG00000111058	ACSS3				-0.24841	0.926145828955663	Other
ENSG00000111077	TNS2							1.89828	0.271565562130178	Other
ENSG00000111196	MAGOHB	1.12351168335286	0.5816068011463544	Other
ENSG00000111203	ITFG2				0.16375	0.951014955134596	Risk SNP
ENSG00000111215	PRR4	-0.368213121535443	0.8914543880396285	Other	-0.29466	0.9118856400259908	Other	-0.16163	0.955619729953155	Other
ENSG00000111224	PARP11	-2.32888606206496	0.1335072582113354	Other	-1.99812	0.23218480074142706	Other	-2.14076	0.19258935532233895	Other
ENSG00000111231	GPN3							3.6285	0.0101974358974359	Risk SNP
ENSG00000111237	VPS29	-7.1838274404405205	1.3703283934601971e-10	Risk SNP							1.0	1.0
ENSG00000111247	RAD51AP1	1.03215882153596	0.6241840451020605	Other
ENSG00000111254	AKAP3	-1.3943023091623898	0.4560504612001604	Other	-0.94929	0.661553987297107	Other	-0.90285	0.6788646511627909	Other
ENSG00000111269	CREBL2				0.81465	0.7119925070246641	Other
ENSG00000111275	ALDH2	-1.3217064873200002	0.4909797443865097	Other
ENSG00000111300	NAA25	1.0467698895534399	0.6184142163299805	Other	1.62841	0.358733163913596	Other	2.72638	0.0730446131805158	Other
ENSG00000111321	LTBR	0.24659139280793896	0.9303714652784248	Other
ENSG00000111328	CDK2AP1				-3.2315400000000003	0.021928	Risk SNP					1.0
ENSG00000111331	OAS3	0.9435016607488208	0.6597203738917639	Other
ENSG00000111341	MGP	0.550840048998924	0.8252556379444608	Other
ENSG00000111344	RASAL1				-0.9558	0.6597082002129929	Other
ENSG00000111358	GTF2H3	-0.4034170932524821	0.8775927129337515	Risk SNP	3.86229	0.0038135652173913	Risk SNP
ENSG00000111361	EIF2B1	1.9064650464692	0.2527073030781921	Risk SNP	0.39325	0.882921327454166	Risk SNP
ENSG00000111364	DDX55	2.17071056280624	0.17434471105733101	Risk SNP	2.0533	0.214140625	Risk SNP	2.23895	0.171410732538331	Risk SNP
ENSG00000111371	SLC38A1	0.7104960995865859	0.7579953473350729	Other
ENSG00000111404	RERGL				3.31555	0.0176001052631579	Other	3.28798	0.0229183050847458	Other
ENSG00000111490	TBC1D30				0.20399	0.939067048242028	Other	0.98517	0.6452945581627559	Other
ENSG00000111530	CAND1				-2.80838	0.0613491235955056	Other
ENSG00000111540	RAB5B				0.86997	0.692235448865505	Other
ENSG00000111554	MDM1	-0.6903490938742209	0.7653215232555082	Other
ENSG00000111605	CPSF6	-1.26520086625051	0.5180465944143439	Other
ENSG00000111615	KRR1	-0.334246223736074	0.9052604842034252	Other
ENSG00000111639	MRPL51							0.2725	0.929980637473935	Other
ENSG00000111640	GAPDH							-0.78438	0.726599578059072	Other
ENSG00000111652	COPS7A	0.814890503954539	0.7096951702159908	Other	1.79075	0.303039668174962	Other
ENSG00000111664	GNB3				-1.17179	0.563876227059326	Other	-1.12997	0.5816700680272111	Other
ENSG00000111666	CHPT1	1.55209835489925	0.3856915832778986	Other	1.48141	0.422870877585243	Other	1.82287	0.295570293797606	Other
ENSG00000111670	GNPTAB	-0.0174528917821413	0.9961641718274036	Other	-1.03989	0.624478593272171	Other	-0.2621	0.932237954478274	Other
ENSG00000111671	SPSB2							1.2932	0.5128236842105259	Other
ENSG00000111696	NT5DC3	-2.80260512062281	0.052551388705108386	Other	-4.26667	0.00110758775510204	Other	-2.59473	0.0955893147208122	Other
ENSG00000111707	SUDS3	-1.39894350255516	0.4548545937740915	Other				0.94937	0.6634800000000001	Other
ENSG00000111711	GOLT1B				-0.08718	0.973996564885496	Other	0.4526600000000001	0.864046651116295	Other
ENSG00000111716	LDHB	-0.783352410806162	0.7259581066522608	Other
ENSG00000111725	PRKAB1	2.83286051435531	0.049586449612008	Other
ENSG00000111728	ST8SIA1	-1.06149609427771	0.6113322600704635	Other				-0.7497199999999999	0.739868993839836	Other
ENSG00000111731	C2CD5							1.27545	0.520306994818653	Other
ENSG00000111775	COX6A1				0.8826799999999999	0.687300964416362	Other
ENSG00000111799	COL12A1				0.462219	0.860942293644996	Other
ENSG00000111816	FRK	-0.848498326566517	0.6968606456394333	Other	-1.6789889999999998	0.34221192230408604	Other	-1.807	0.300286794462194	Other
ENSG00000111817	DSE				-1.21725	0.5452788632326819	Other
ENSG00000111832	RWDD1	-0.27334157306442897	0.9214278107875298	Other	0.245903	0.927263466778453	Other	0.06	0.9857078885706853	Other
ENSG00000111834	RSPH4A	1.7337768123739	0.31325916433354906	Other
ENSG00000111843	TMEM14C				-0.108188	0.967287258687259	Other
ENSG00000111850	SMIM8	-1.20247724475751	0.5457920831766252	Other	-0.980292	0.649027516292542	Other	0.4876	0.854257965056526	Other
ENSG00000111860	CEP85L	2.60427141229036	0.07933097441348913	Other				0.2258	0.944767650462963	Other
ENSG00000111863	ADTRP	-0.22738913151850398	0.9364462842502852	Other
ENSG00000111875	ASF1A				-2.220713	0.167311907514451	Other
ENSG00000111877	MCM9	-3.2984640478606804	0.016324720940378297	Other	-0.599647	0.80990796555436	Other	-0.0464	0.989369930250581	Other
ENSG00000111879	FAM184A				2.094816	0.200655611729019	Other	2.0074	0.235459470198675	Other
ENSG00000111885	MAN1A1				0.294163	0.912677635851916	Other
ENSG00000111906	HDDC2	-0.19934015495488	0.9436548673301736	Other	0.333043	0.898469283654912	Other	-0.7522	0.738539030402629	Other
ENSG00000111907	TPD52L1	-0.614842928248434	0.7960813062023252	Other	1.408892	0.4619173290938	Other
ENSG00000111912	NCOA7							0.4373	0.8703385123966941	Other
ENSG00000111962	UST	-2.47063876430273	0.10333631694323996	Other	-2.242527	0.162502142857143	Other
ENSG00000111981	ULBP1				1.164009	0.566542990258365	Other	-0.4192	0.8788662961752209	Other
ENSG00000112031	MTRF1L	-0.5150415928019051	0.8356370109770392	Other	-2.606289	0.0883103873239437	Other	-2.1193	0.19885	Other
ENSG00000112038	OPRM1	0.960534918705101	0.6524686916410268	Other
ENSG00000112053	SLC26A8	-0.28811049018890506	0.920799696976919	Other	-0.267771	0.92008040842374	Other	-0.522	0.8400540350877191	Other
ENSG00000112110	MRPL18	-1.31713917368283	0.4930242943895585	Other	-2.1845950000000003	0.175837735849057	Other	-1.5075	0.421996784565916	Other
ENSG00000112118	MCM3	-0.169773360917572	0.950731108908609	Other
ENSG00000112130	RNF8	-0.97064092848887	0.6474406714331249	Other
ENSG00000112137	PHACTR1				-2.735312	0.0709501646090535	Other
ENSG00000112139	MDGA1	0.020069798921885	0.9961169704390168	Other
ENSG00000112144	ICK	0.21590751705615197	0.9407466550224236	Other	-0.20617600000000005	0.9385219881366328	Other
ENSG00000112146	FBXO9	0.11073694677297	0.969367297870737	Other
ENSG00000112149	CD83				-0.51873	0.8374122407688421	Other
ENSG00000112159	MDN1				-0.71939	0.751744334689134	Other
ENSG00000112164	GLP1R	0.7135944495757081	0.7566782536271636	Other
ENSG00000112167	SAYSD1				0.117235	0.9655976721629492	Other
ENSG00000112214	FHL5	-0.106	0.9711753987199372	Other
ENSG00000112218	GPR63							-1.4498	0.446614973262032	Other
ENSG00000112232	KHDRBS2				1.307539	0.5085293831957259	Other
ENSG00000112234	FBXL4	2.34156461851757	0.1314212255256396	Other	1.798099	0.300076118271418	Other	2.2057	0.17747524429967398	Other
ENSG00000112237	CCNC	-0.365046043297989	0.8918948516996326	Other
ENSG00000112249	ASCC3	1.33113829846288	0.4873935617164715	Other	-0.188561	0.943641150263264	Other	-0.6275	0.7956996985681991	Other
ENSG00000112276	BVES	0.6847821743668671	0.7669243530455175	Other
ENSG00000112280	COL9A1				-0.704446	0.7574955472565359	Other
ENSG00000112294	ALDH5A1							-0.8140000000000001	0.715911627001298	Other
ENSG00000112339	HBS1L	1.24238063371637	0.5263947141331803	Other	1.268159	0.524165111940298	Other	1.1037	0.5912940528634361	Other
ENSG00000112357	PEX7				-1.363708	0.4846121614716401	Other
ENSG00000112367	FIG4	0.065610887077575	0.9846122640881636	Other	-0.501916	0.8446503251625809	Other	0.041	0.990409219675509	Other
ENSG00000112378	PERP	0.3875110056583821	0.8838236334530735	Other	0.469498	0.8583675569713309	Other	0.2498	0.935764705882353	Other
ENSG00000112394	SLC16A10				3.436771	0.0131256016260163	Other
ENSG00000112414	ADGRG6							-2.7724	0.0672100911854103	Other
ENSG00000112419	PHACTR2	-0.40594591938475294	0.8761479952132281	Risk SNP	0.127883	0.9618671355998442	Risk SNP
ENSG00000112425	EPM2A	-1.46946711334731	0.4210330401658559	Other	0.114189	0.965911610777282	Other
ENSG00000112511	PHF1	-5.30166438032785	7.935983050454171e-06	Risk SNP
ENSG00000112530	PACRG	-1.42155857479036	0.4443930153647087	Other	-1.84293	0.282537174427782	Other	-1.8873	0.274580257009346	Other
ENSG00000112559	MDFI	0.0133048436473095	0.9969777104025656	Other
ENSG00000112562	SMOC2				0.173833	0.9486176647306228	Other
ENSG00000112584	FAM120B	2.03232062782344	0.2139227918402921	Other	2.426095	0.12173381712627003	Other
ENSG00000112599	GUCA1B	1.19019319973685	0.5504694565444835	Other	1.261166	0.5273113382899629	Other	1.1287	0.5822741661955911	Other
ENSG00000112619	PRPH2	0.3953564993463389	0.8811908668032917	Other	0.33326300000000003	0.898469283654912	Other	-0.1348	0.9635	Other
ENSG00000112659	CUL9	3.8775262600019995	0.002815400166517675	Other	3.578078	0.008863420560747659	Other
ENSG00000112667	DNPH1	3.86978084087937	0.0028771511099377964	Other
ENSG00000112685	EXOC2	1.54130071424432	0.3911793369494458	Other	-0.313821	0.9048660245183892	Other	1.5156	0.419650974025974	Other
ENSG00000112697	TMEM30A				-0.505977	0.8439141135107991	Other
ENSG00000112701	SENP6							0.0877	0.976696706192359	Other
ENSG00000112782	CLIC5	-1.7791496300745002	0.2996856103735741	Other	-1.984873	0.236950915750916	Other	-2.0703	0.213889075630252	Other
ENSG00000112796	ENPP5				-0.615576	0.802098449823225	Other
ENSG00000112799	LY86							-0.4694	0.8600010152284259	Other
ENSG00000112855	HARS2				3.5908	0.008655789473684209	Other
ENSG00000112893	MAN2A1	3.9315255292950697	0.002385221706001678	Other	4.9265	0.000108875069767442	Other	4.23081	0.00134295797101449	Other
ENSG00000112964	GHR	-0.7194795424195258	0.7540346493939296	Other				-0.27103	0.9300571258554	Other
ENSG00000112977	DAP				0.3025	0.908302674494455	Other
ENSG00000112981	NME5	-0.260900088890113	0.9249180562548625	Risk SNP
ENSG00000112992	NNT	0.6274083943321811	0.7904692511885496	Other	0.3068	0.907291321412996	Other
ENSG00000112996	MRPS30	-4.86755890093829	6.185937678872051e-05	Risk SNP	-5.0639	6.25861666666667e-05	Risk SNP
ENSG00000113048	MRPS27							0.43168	0.873287833827893	Other
ENSG00000113068	PFDN1							-0.38585	0.891704035874439	Other
ENSG00000113140	SPARC	-0.855180232011499	0.6946862724107964	Risk SNP
ENSG00000113141	IK				4.5436	0.000433078	Other	4.0974900000000005	0.0021312641025641	Other	1.0
ENSG00000113194	FAF2	1.76382265975395	0.3045575539398585	Other
ENSG00000113205	PCDHB3				-2.4364	0.1189642228739	Other
ENSG00000113209	PCDHB5				-3.7242	0.00568503703703704	Other	-4.29727	0.0010750328125	Other
ENSG00000113212	PCDHB7				2.0046	0.229692737430168	Other
ENSG00000113248	PCDHB15				1.9205	0.25855824742268	Other
ENSG00000113249	HAVCR1	0.47608768764306897	0.8522676700260878	Other
ENSG00000113263	ITK	0.907974818667168	0.6725083898316834	Other
ENSG00000113272	THG1L				-0.8141	0.7119925070246641	Other	-0.34372	0.910487629188851	Other
ENSG00000113273	ARSB	1.37871960831857	0.4646891051707374	Other	0.2219	0.933274865868758	Other	0.37333	0.894856553475087	Other
ENSG00000113296	THBS4				1.5937	0.3749242144177449	Other	0.95783	0.6586114649681529	Other
ENSG00000113312	TTC1							0.6603600000000001	0.7825363881401619	Other
ENSG00000113318	MSH3	0.327332257602541	0.907949971464836	Other	0.3806	0.886961104718067	Other	-0.11537	0.969947891485361	Other
ENSG00000113360	DROSHA	-0.0291915439042676	0.9929588692514196	Other
ENSG00000113384	GOLPH3				-0.7254	0.750168421052632	Other
ENSG00000113391	FAM172A							-0.35587	0.904660995589162	Other
ENSG00000113396	SLC27A6	1.76933435540554	0.3029715069985732	Other	2.0508	0.2153261208577	Other	2.12	0.198558002936858	Other
ENSG00000113441	LNPEP				1.6475	0.35208734746307	Other
ENSG00000113456	RAD1	-1.03699561483773	0.6231935361404817	Other				-1.60582	0.377099209833187	Other
ENSG00000113494	PRLR	-1.3654186000917	0.4706923595708498	Other
ENSG00000113522	RAD50	-1.11417503018757	0.5862629887799411	Other
ENSG00000113532	ST8SIA4	-1.3036567068630902	0.4997503963004707	Other
ENSG00000113569	NUP155	-0.43353420001893	0.8670617634688643	Other	-0.5432	0.8308612391193041	Other
ENSG00000113593	PPWD1	0.594432058170198	0.8047256253570902	Other
ENSG00000113594	LIFR	-0.800671517702751	0.7170414335441936	Other	-1.0228	0.633173062452972	Other
ENSG00000113621	TXNDC15				1.1183	0.587756216877293	Other
ENSG00000113638	TTC33	0.435	0.8664505256220074	Other
ENSG00000113643	RARS				0.1659	0.949965262527451	Other
ENSG00000113657	DPYSL3				1.4792	0.424748049052397	Other
ENSG00000113716	HMGXB3							-0.278	0.928440966010733	Other
ENSG00000113734	BNIP1				1.1657	0.566542990258365	Other
ENSG00000113805	CNTN3	0.4121418819629721	0.8756071127279929	Other	-0.14281	0.958754836162653	Other
ENSG00000113810	SMC4							3.13767	0.0328199029126214	Other
ENSG00000113812	ACTR8	2.2640881329222102	0.1503362371760121	Risk SNP	2.46109	0.115279576399395	Risk SNP	2.20552	0.17747524429967398	Risk SNP
ENSG00000113845	TIMMDC1	-0.7110899157303392	0.7579953473350729	Other	-0.41927	0.873193213949105	Other	0.01102	0.9977739240506328	Other
ENSG00000113851	CRBN	1.39672720977956	0.4553209564966461	Other
ENSG00000113946	CLDN16				-0.49602	0.8463247011952192	Other
ENSG00000113966	ARL6				0.02738	0.992299833425874	Other
ENSG00000113971	NPHP3	0.8639698955250491	0.6921232089393389	Other	1.33419	0.495148387096774	Other	1.08423	0.599569414316703	Other
ENSG00000114021	NIT2	0.4491639533830479	0.8612622810241416	Other	0.6977899999999999	0.760953062392673	Other	0.48568	0.854257965056526	Other
ENSG00000114054	PCCB	-6.37524621542853	2.7431701363565683e-08	Risk SNP	-6.22728	2.3672272727272702e-07	Risk SNP				1.0	1.0
ENSG00000114115	RBP1	-0.792788461853462	0.7211308079453189	Other	-0.32445	0.9015811287477952	Other
ENSG00000114125	RNF7				-1.36686	0.482550665301945	Other	-1.62009	0.372511150758252	Other
ENSG00000114166	KAT2B	-0.20433405714293496	0.94245056851007	Other	-0.23592	0.929462195375963	Other	-0.3275	0.917104593420236	Other
ENSG00000114200	BCHE	1.61700120726888	0.3606577282937897	Other	1.54283	0.398985798816568	Other
ENSG00000114251	WNT5A				0.21652	0.934521488792926	Other
ENSG00000114268	PFKFB4	0.12390325815222099	0.9665654687141004	Other
ENSG00000114302	PRKAR2A	1.77529776081314	0.3008761893489174	Other
ENSG00000114316	USP4	1.7658662036397201	0.30389139368813023	Other	2.04131	0.217799807135969	Other	2.18814	0.180031388012618	Other
ENSG00000114331	ACAP2	1.73724204466737	0.3127185427602505	Other	1.87444	0.271867915309446	Other	1.4091200000000002	0.4656428571428571	Other
ENSG00000114346	ECT2	0.8808250608415	0.6853004177595866	Other	1.34528	0.491622244488978	Other	1.46527	0.440519752130132	Other
ENSG00000114354	TFG	0.38899999999999896	0.8835302375608278	Other
ENSG00000114378	HYAL1	-0.8270740170568148	0.7043387462263109	Other
ENSG00000114446	IFT57	-3.88029171533278	0.002797781049384503	Other
ENSG00000114473	IQCG	-1.05618148748666	0.6128892701756248	Other	1.03784	0.6256175572519079	Other	-1.0309	0.625340425531915	Other
ENSG00000114487	MORC1	-0.2496658030256461	0.9289871177410824	Other
ENSG00000114491	UMPS	-1.4053436938130102	0.4521435162330335	Other	-1.3455	0.489857429718875	Other	-1.60634	0.377099209833187	Other
ENSG00000114503	NCBP2							-1.80704	0.300286794462194	Other
ENSG00000114520	SNX4	0.701476751592759	0.7612854592746224	Other	2.8909	0.0513436097560976	Other	0.2788	0.928440966010733	Other
ENSG00000114544	SLC41A3	0.33709653446373106	0.9034675259746338	Other
ENSG00000114547	ROPN1B	-2.22582850747729	0.16009924001569953	Other
ENSG00000114626	ABTB1				-0.5617	0.823304029304029	Other
ENSG00000114638	UPK1B	-1.17089680047865	0.5591022767795896	Other
ENSG00000114650	SCAP	1.03852627564723	0.6224459296256906	Other	0.8983	0.6818042239356349	Other	1.01338	0.6342805128205129	Other
ENSG00000114656	KIAA1257	1.70655507027834	0.3240837105704152	Other	1.05827	0.6166455353691529	Other
ENSG00000114670	NEK11	-2.65797205694862	0.0713532124543619	Other	-0.96105	0.65862174688057	Other
ENSG00000114698	PLSCR4	-1.02034602872245	0.6292558915320972	Other	-1.12886	0.58285632183908	Other
ENSG00000114735	HEMK1	-1.9440796190386496	0.2402478852272039	Other	-1.51664	0.405724612736661	Other
ENSG00000114738	MAPKAPK3	1.94571370677589	0.2402478852272039	Other
ENSG00000114739	ACVR2B	3.4368480216514397	0.011341757248142176	Other
ENSG00000114742	WDR48	-0.192838867647243	0.9450816420099436	Other
ENSG00000114744	COMMD2	-0.8681560540145379	0.6904819713694037	Other	-0.8527299999999999	0.6999053791315619	Other
ENSG00000114757	PEX5L	0.106771482759652	0.9711396905138732	Other
ENSG00000114770	ABCC5	0.637608726176389	0.7844732241070499	Other
ENSG00000114790	ARHGEF26	1.35311255214552	0.4764420937873906	Other				-0.21802	0.947559492941515	Other
ENSG00000114796	KLHL24	1.27854000602649	0.5134920153160407	Other	1.62178	0.362703213610586	Other	1.71625	0.33218740310077505	Other
ENSG00000114805	PLCH1	0.952456684495152	0.6548204188371504	Other	-0.15181	0.954760848028532	Other	-0.6190100000000001	0.798977511244378	Other
ENSG00000114841	DNAH1	1.7277125209899398	0.31641337471928777	Risk SNP
ENSG00000114850	SSR3	-1.40195388808332	0.4528155359082606	Other				-1.34128	0.493696551724138	Other
ENSG00000114857	NKTR	0.682000000000001	0.7689736855927427	Other	2.01727	0.226216619452314	Other	2.42584	0.127297280334728	Other
ENSG00000114859	CLCN2							0.34979	0.907100848256362	Other
ENSG00000114902	SPCS1				-6.8265	1.58978e-08	Risk SNP
ENSG00000114904	NEK4	4.00534606822706	0.0018493579602362304	Risk SNP	5.5627	7.291060000000002e-06	Risk SNP	4.70006	0.0002522	Risk SNP
ENSG00000114933	INO80D				2.512109	0.10491866028708098	Other
ENSG00000114988	LMAN2L				-4.164596	0.00151361415929204	Other
ENSG00000114999	TTL				0.780402	0.722846317065778	Other
ENSG00000115020	PIKFYVE				0.775764	0.724755810443707	Other
ENSG00000115041	KCNIP3				-1.437353	0.446725310307609	Other	-1.12084	0.5840661434977579	Other
ENSG00000115053	NCL				-2.043261	0.217161352657005	Other
ENSG00000115073	ACTR1B	1.12489990585307	0.5816068011463544	Other
ENSG00000115109	EPB41L5	0.0878370439817891	0.9759059734358484	Other	-1.0045879999999998	0.6395666666666671	Other	-0.62622	0.7956996985681991	Other
ENSG00000115129	TP53I3	-0.6876898894404959	0.7663815657911951	Other	-1.297864	0.512781099324976	Other
ENSG00000115137	DNAJC27	0.35905656812857395	0.8951406787634201	Other				1.07686	0.60426400862069	Other
ENSG00000115138	POMC	3.1744542262068998	0.02228879051147619	Other	1.912744	0.26100307167235504	Other	2.87212	0.0560333333333333	Other
ENSG00000115145	STAM2							-2.21979	0.175573244147157	Other
ENSG00000115155	OTOF	1.35831004733576	0.4748518861191721	Other
ENSG00000115183	TANC1							0.03741	0.991949087168938	Other
ENSG00000115232	ITGA4	2.69182758706128	0.06657756586992791	Other	0.15516300000000002	0.9537222773259272	Other
ENSG00000115252	PDE1A	0.5341227503428689	0.8308437903910413	Other	0.89485	0.6818042239356349	Other
ENSG00000115274	INO80B	-0.617351910030676	0.7949600147518496	Other
ENSG00000115275	MOGS	2.1672604965711697	0.1754806887324659	Other
ENSG00000115295	CLIP4	0.521651432280338	0.8342567034519843	Other
ENSG00000115306	SPTBN1	1.0323323467524999	0.6241840451020605	Other				-0.23161	0.944263004940424	Other
ENSG00000115307	AUP1				-0.25711100000000003	0.923711205073996	Other	-1.04766	0.617806740389679	Other
ENSG00000115339	GALNT3				-1.680049	0.3413390080428951	Other
ENSG00000115350	POLE4	1.2687867462234501	0.5163108528843768	Other
ENSG00000115353	TACR1				-1.870125	0.273211507293355	Other
ENSG00000115355	CCDC88A	-1.33192300399532	0.4869534653237376	Other	-0.353998	0.8947177637511271	Other
ENSG00000115364	MRPL19	-0.2820739133385011	0.920799696976919	Other	0.186348	0.94471359223301	Other	-0.14132	0.96097306122449	Other
ENSG00000115365	LANCL1				-0.510271	0.8414745848012081	Other
ENSG00000115368	WDR75	-1.1952861233597298	0.5486934068289863	Other	0.787443	0.719909201706277	Other
ENSG00000115380	EFEMP1	-2.90260946724046	0.04201028857458853	Other	-2.242623	0.162502142857143	Other	-1.06508	0.6100475681453771	Other
ENSG00000115392	FANCL	-1.8537625628191001	0.2727352369856142	Risk SNP
ENSG00000115419	GLS							2.00539	0.235888110964333	Other
ENSG00000115423	DNAH6				-0.112019	0.9661640549429292	Other
ENSG00000115457	IGFBP2				1.921687	0.258254702329594	Other
ENSG00000115486	GGCX							-0.51097	0.84537277486911	Other
ENSG00000115514	TXNDC9							0.60105	0.8074827713968141	Other
ENSG00000115523	GNLY	-1.6134558498630198	0.3623437413505882	Other				-1.37275	0.479156626506024	Other
ENSG00000115525	ST3GAL5	1.1129724307305602	0.5862629887799411	Other	1.615901	0.3645495608532001	Other
ENSG00000115526	CHST10	-1.1492341630600802	0.5696263555808266	Other	-2.3787580000000004	0.130666849315068	Other
ENSG00000115561	CHMP3	-0.235147098507213	0.933759961424474	Other				-0.23418000000000005	0.942773414776033	Other
ENSG00000115598	IL1RL2				1.3945809999999998	0.467835602094241	Other	1.45754	0.442227760736196	Other
ENSG00000115604	IL18R1	-1.0392040102091802	0.6222826217883829	Other
ENSG00000115616	SLC9A2							-3.22453	0.0265133333333333	Other
ENSG00000115649	CNPPD1				-4.881402	0.00012106083333333301	Other	-4.45487	0.0006833946938775508	Other
ENSG00000115677	HDLBP				-1.6430049999999998	0.35208734746307	Other
ENSG00000115687	PASK				0.223639	0.933274865868758	Other	0.6463300000000001	0.787795793499044	Other
ENSG00000115750	TAF1B				-1.046131	0.622428845416187	Other	0.6387	0.791766653977922	Other
ENSG00000115756	HPCAL1	0.0860770303262148	0.9769340204837754	Other
ENSG00000115761	NOL10	-0.172714305048995	0.9503928714182932	Other	-0.266263	0.920267743306417	Other	-0.22908	0.944378950420412	Other
ENSG00000115762	PLEKHB2				-3.511281	0.0105386724137931	Other
ENSG00000115816	CEBPZ	1.8224478505263304	0.2835590993058288	Other	0.998297	0.641617960986382	Other	1.95073	0.254667543859649	Other
ENSG00000115825	PRKD3	-0.41158692302503896	0.8756071127279929	Other
ENSG00000115828	QPCT	1.53992732390176	0.3915167774121205	Other				3.97298	0.00321775454545455	Other
ENSG00000115839	RAB3GAP1				0.722971	0.7507400932400929	Other
ENSG00000115840	SLC25A12				4.110579	0.0018044916666666694	Other					1.0
ENSG00000115841	RMDN2	-2.0654862816558897	0.20511840789836075	Other				-1.94835	0.25488503740648394	Other
ENSG00000115884	SDC1				1.668393	0.344975461741425	Other
ENSG00000115902	SLC1A4	0.512690253397074	0.8364052088764725	Other	0.02312	0.993416497508765	Other
ENSG00000115935	WIPF1							0.93055	0.673354497354497	Other
ENSG00000115942	ORC2				-0.168527	0.9494824	Risk SNP	0.21502	0.948264866417696	Risk SNP
ENSG00000115944	COX7A2L				-0.8225020000000001	0.709862003780718	Other
ENSG00000115947	ORC4				1.317534	0.504956393924547	Other	-0.03565	0.9924631578947372	Other
ENSG00000115956	PLEK	-1.7987524028034698	0.2923891394093391	Other
ENSG00000115998	C2orf42	1.4875155701150302	0.4134284528132765	Other
ENSG00000116005	PCYOX1				0.816792	0.7116801505174041	Other	-0.6510699999999999	0.785655436447167	Other
ENSG00000116062	MSH6	-2.18969755109874	0.16824305630879222	Other	-1.231007	0.53953769751693	Other	-3.03244	0.0399343388429752	Other
ENSG00000116096	SPR	-0.929970292756259	0.6642950990239387	Risk SNP
ENSG00000116127	ALMS1	5.0273474579289	2.9703017477944032e-05	Risk SNP	5.104623	5.18440571428571e-05	Risk SNP	5.61552	4.33051111111111e-06	Risk SNP
ENSG00000116132	PRRX1	1.4579081050245202	0.4273467937521549	Other	1.33	0.495148387096774	Other
ENSG00000116141	MARK1	3.02115629948912	0.03204649873569732	Other
ENSG00000116157	GPX7							-1.1031	0.5912940528634361	Other
ENSG00000116171	SCP2	-0.24140829266209501	0.9315385507211572	Other	-0.825	0.708640328697851	Other
ENSG00000116183	PAPPA2	-0.579058322130735	0.8128842258913226	Other	-3.01	0.0392851771117166	Risk SNP	1.51299	0.419650974025974	Risk SNP
ENSG00000116191	RALGPS2							-2.19182	0.179280634920635	Other
ENSG00000116194	ANGPTL1	0.45787437624044297	0.8570048898760222	Other	0.382	0.8867198156682029	Other	0.14268	0.96097306122449	Other
ENSG00000116198	CEP104	-0.568421589610938	0.8178208596147738	Other	0.568	0.8211495278069251	Other
ENSG00000116199	FAM20B	0.297743362280255	0.9172072728192	Other	-0.282	0.9156281665951048	Other	0.46545	0.8605439838220429	Other
ENSG00000116205	TCEANC2	-0.5316866296148711	0.8316544389917614	Other
ENSG00000116209	TMEM59				-0.413	0.8760893066980021	Other
ENSG00000116221	MRPL37				2.65	0.0832034392523365	Other	2.66914	0.0814695417789757	Other
ENSG00000116237	ICMT	-0.310585263030795	0.9127573123666172	Other				0.02132	0.995260416666667	Other
ENSG00000116260	QSOX1	-1.4183601512049402	0.44586203364569466	Other
ENSG00000116288	PARK7				0.5579999999999999	0.825662751239885	Risk SNP
ENSG00000116396	KCNC4							2.04826	0.2215522696011	Other
ENSG00000116406	EDEM3	2.88207937617306	0.04407244172287371	Other	2.26	0.157674029126214	Other	3.36482	0.0194037070063694	Other
ENSG00000116473	RAP1A				1.09	0.603041849342367	Other
ENSG00000116489	CAPZA1				0.924	0.6724637180373191	Other
ENSG00000116497	S100PBP	1.7064366002939901	0.3240837105704152	Other
ENSG00000116521	SCAMP3	-3.03582578008883	0.03120117925186511	Other
ENSG00000116580	GON4L	-1.1061266261498501	0.5893733460023733	Other
ENSG00000116652	DLEU2L				-0.7979999999999999	0.715336198956095	Other
ENSG00000116668	SWT1	-0.523982752539621	0.8342567034519843	Other
ENSG00000116675	DNAJC6				0.229	0.931871731008717	Other
ENSG00000116678	LEPR	-0.27504144025957	0.9213540057105124	Other	0.335	0.8980293398533009	Other	-0.65628	0.7825611068408921	Other
ENSG00000116688	MFN2	0.509587951213059	0.837504501520774	Other	1.95	0.247495458593054	Other
ENSG00000116711	PLA2G4A				0.237	0.929462195375963	Other
ENSG00000116731	PRDM2				-0.309	0.906886948930598	Other
ENSG00000116741	RGS2							3.69089	0.00852760576923077	Other
ENSG00000116754	SRSF11	-0.8059999999999979	0.7137298621532221	Other
ENSG00000116771	AGMAT	1.04197601748472	0.6210783577778333	Other				1.09044	0.5978496732026151	Other
ENSG00000116774	OLFML3				-0.162	0.951349272763499	Other
ENSG00000116783	TNNI3K	0.48142041119263895	0.8491218671604112	Risk SNP	-0.14	0.959673485444532	Other	0.2994	0.925670616833789	Other
ENSG00000116786	PLEKHM2	0.358062578716474	0.8953527946521377	Other
ENSG00000116791	CRYZ	-0.42014450146769705	0.8720698652473887	Other	4.51e-05	1.0	Other	0.21166	0.949289639381797	Other
ENSG00000116793	PHTF1				-0.736	0.744608721272835	Other
ENSG00000116819	TFAP2E	-1.38098443080208	0.4636341432733115	Other
ENSG00000116830	TTF2	-1.89940133459187	0.25579862464970826	Other	-0.35	0.8949700921969871	Other	-0.40804	0.8813403634003891	Other
ENSG00000116874	WARS2	-2.7136710143243397	0.06372886381925298	Other
ENSG00000116883					1.85	0.281028278041074	Other	1.48728	0.43276330420969	Other
ENSG00000116885	OSCP1	-0.47278572097337396	0.8532117481963128	Other	-0.609	0.804997019777838	Other
ENSG00000116898	MRPS15							-0.22655	0.944767650462963	Other
ENSG00000116903	EXOC8				-1.79	0.30414399399399394	Other
ENSG00000116906	GNPAT	0.8159649553326871	0.7096801509329551	Other	0.555	0.826367612600885	Other
ENSG00000116922	C1orf109	0.307156824478677	0.9141740935564998	Other	0.58	0.818730799893702	Other
ENSG00000116962	NID1	-1.0134819256254002	0.6322455927916986	Other				1.42004	0.460930163447251	Other
ENSG00000116977	LGALS8	-1.4781062495601398	0.4183768243366238	Other				-1.03043	0.625340425531915	Other
ENSG00000116981	NT5C1A				1.31	0.5085293831957259	Other
ENSG00000116983	HPCAL4	-0.499501820925802	0.8418392734541007	Other				0.64463	0.788713412304165	Other
ENSG00000116984	MTR	1.08333523990985	0.6007527132277066	Other	1.21	0.546748455428067	Other	1.4658799999999998	0.440519752130132	Other
ENSG00000116991	SIPA1L2	0.565800312863289	0.8185175012355996	Other
ENSG00000117016	RIMS3	-1.6077804401323998	0.363950248369065	Other
ENSG00000117020	AKT3	-6.126307753580401	1.0058168049284037e-07	Risk SNP							1.0	1.0
ENSG00000117054	ACADM	0.446240674692081	0.862876813356988	Other	0.414	0.8754181561618058	Other	0.4758	0.8583939496940859	Other
ENSG00000117069	ST6GALNAC5	-1.08367399381619	0.6007527132277066	Other
ENSG00000117114	ADGRL2				-0.7659999999999999	0.730494597839136	Other
ENSG00000117118	SDHB	-3.6687773586970898	0.00566714410510009	Other
ENSG00000117133	RPF1							2.04124	0.22323215258855605	Other
ENSG00000117139	KDM5B	0.221825475547054	0.938978513120332	Other
ENSG00000117151	CTBS				-0.33	0.9003196104471	Other
ENSG00000117153	KLHL12	1.2761292531531498	0.5150035088881515	Other
ENSG00000117154	IGSF21				-0.221	0.933274865868758	Other
ENSG00000117155	SSX2IP				0.958	0.6591661330487371	Other
ENSG00000117222	RBBP5	3.9185652587726096	0.002490382639509768	Other	3.19	0.0243836593059937	Other	3.18162	0.0294742131979695	Other
ENSG00000117226	GBP3	-0.322899039096125	0.9087826062807944	Other	-0.369	0.890121778791334	Other	-0.16483	0.954963525835866	Other
ENSG00000117242	PINK1-AS	0.344886094346049	0.9019567818156726	Other	0.155	0.9537222773259272	Other
ENSG00000117245	KIF17	-2.81749245541537	0.0509803052811483	Other	-2.93	0.0474829797979798	Other	-3.0102900000000004	0.0420241700404858	Other
ENSG00000117280	RAB29	-0.42771488490665294	0.8687101277059222	Other	-0.875	0.691797693574959	Other	0.03527	0.9924631578947372	Other
ENSG00000117305	HMGCL	0.133093047630849	0.9625671090312008	Other	0.34600000000000003	0.8958719498544879	Other	-0.40607	0.8822036917098449	Other
ENSG00000117335	CD46	3.7741982381824304	0.003941436869848412	Other	4.2	0.00133780917431193	Other	4.1108	0.0020617605263157893	Other
ENSG00000117395	EBNA1BP2				0.195	0.941331030278399	Risk SNP
ENSG00000117399	CDC20	3.25139343322618	0.018126226493990462	Other	3.84	0.00413672392638037	Risk SNP	3.62346	0.0101974358974359	Risk SNP
ENSG00000117410	ATP6V0B	-2.51708238543352	0.09480923129268233	Risk SNP				2.87019	0.0560333333333333	Risk SNP
ENSG00000117450	PRDX1	-0.4424680065086501	0.8636441035996146	Other
ENSG00000117477	CCDC181	1.16895233388127	0.5600350938037927	Other	0.599	0.80990796555436	Other
ENSG00000117480	FAAH	-0.9618263208528539	0.6516913704577206	Other
ENSG00000117481	NSUN4	-0.4600512772705421	0.8570048898760222	Other	-0.873	0.691797693574959	Other
ENSG00000117500	TMED5	-0.623078516647579	0.7923710516970495	Other
ENSG00000117505	DR1	0.894067188919037	0.6780677269237513	Other	0.5820000000000001	0.817773042088439	Other
ENSG00000117519	CNN3				-2.98	0.0419897872340426	Risk SNP
ENSG00000117533	VAMP4	0.469704803138524	0.8532156767187336	Other	-0.461	0.860942293644996	Other
ENSG00000117569	PTBP2	4.13072618741454	0.0012342012753807714	Other	3.04	0.0362892957746479	Other
ENSG00000117586	TNFSF4	-1.61170959831757	0.3624511456682991	Other
ENSG00000117592	PRDX6	-0.00212472029069333	0.9990147956793836	Other
ENSG00000117593	DARS2	3.98132945994851	0.0020011017610924568	Other	4.55	0.000433078	Other	5.08465	5.4205037037037e-05	Other		1.0
ENSG00000117595	IRF6	-0.8996299003482209	0.6756982238733896	Other	-0.305	0.907299651567944	Other
ENSG00000117597	DIEXF	-0.240807297742522	0.9315385507211572	Other	0.111	0.9661640549429292	Other
ENSG00000117620	SLC35A3	-0.578455917236466	0.8128842258913226	Other	-1.74	0.322194579172611	Other
ENSG00000117640	MTFR1L	-0.8362940274285879	0.7010536956902262	Other	-0.997	0.6429257352941179	Other
ENSG00000117697	NSL1	0.48437688482928	0.8477838529812142	Other	-0.236	0.929462195375963	Other	-0.26688	0.930912592592593	Other
ENSG00000117724	CENPF				-0.841	0.704351810317206	Other
ENSG00000117748	RPA2	0.9324676776332	0.6637966570208134	Other	1.07	0.612224931183641	Other	1.21569	0.545194614443085	Other
ENSG00000117791	MARC2	0.8756634807443179	0.6859484933251511	Other	1.04	0.6256175572519079	Other
ENSG00000117868	ESYT2	1.62787394895835	0.3548026696531478	Other	1.38157	0.474595127008813	Other	2.071	0.213889075630252	Other
ENSG00000117899	MESDC2	-0.0117323964747236	0.9971580874633258	Other	-0.05205	0.985135246670418	Other	-0.08156000000000001	0.97726544021025	Other
ENSG00000117906	RCN2	0.0846042977342628	0.9773684063494372	Other				-0.04602	0.989369930250581	Other
ENSG00000118004	COLEC11	0.414284502624984	0.8753952200068207	Other
ENSG00000118096	IFT46	-1.25620340913318	0.5204765354843072	Other	-1.63379	0.35683726866624105	Other
ENSG00000118160	SLC8A2				2.208344	0.17060686498855804	Other
ENSG00000118162	KPTN				0.648534	0.786620593949487	Other
ENSG00000118181	RPS25	-0.981593522370092	0.6424576813932189	Other	-0.71063	0.7551007796708059	Other
ENSG00000118193	KIF14	1.91064602698845	0.2519158859398112	Other
ENSG00000118194	TNNT2				0.865	0.694876184253512	Other
ENSG00000118197	DDX59	0.5018721832486379	0.8410657666484829	Other	0.385	0.8860309397367808	Other
ENSG00000118217	ATF6	1.5683173205008605	0.38014742725640505	Other	0.7190000000000001	0.751744334689134	Other
ENSG00000118257	NRP2	0.6870234101497161	0.7663815657911951	Other
ENSG00000118276	B4GALT6				0.13734000000000002	0.959807820789939	Other
ENSG00000118308	LRMP				-1.16361	0.567902748414376	Other
ENSG00000118322	ATP10B	1.5508951394335801	0.3863777154545491	Other	1.2408	0.535011348161598	Other	1.46089	0.440868360277136	Other
ENSG00000118369	USP35	3.39256908760076	0.01250611350136596	Other				2.456216	0.120254859611231	Other
ENSG00000118407	FILIP1				-0.96628	0.6543917083631171	Other
ENSG00000118420	UBE3D				-1.300196	0.512781099324976	Risk SNP
ENSG00000118473	SGIP1	1.7675864258426899	0.3034398520763392	Other				1.92299	0.2636818734793189	Other
ENSG00000118514	ALDH8A1	1.30666660708259	0.4978263708026838	Other	1.59577	0.3749242144177449	Other	1.7192	0.331158754863813	Other
ENSG00000118557	PMFBP1	0.807731700238747	0.7133188053321985	Other
ENSG00000118564	FBXL5	2.37450556070816	0.1254903672814667	Other
ENSG00000118579	MED28	-0.47257772875807896	0.8532117481963128	Other				-3.908776	0.00405566593406593	Other
ENSG00000118596	SLC16A7				-0.22268	0.933274865868758	Other
ENSG00000118620	ZNF430	1.85972497814602	0.2707126043240364	Other
ENSG00000118690	ARMC2	3.09870218968529	0.02709841534495434	Other				2.2128	0.17712135761589395	Other
ENSG00000118762	PKD2				-0.13019	0.961227397260274	Other
ENSG00000118849	RARRES1				0.5937100000000001	0.811876272094269	Other	0.22884	0.944378950420412	Other
ENSG00000118939	UCHL3				0.8791	0.6886569439840899	Other
ENSG00000118961	LDAH	-0.263332501726564	0.9242191372441501	Other	-0.210864	0.9367191794871792	Other	-0.08474	0.976696706192359	Other
ENSG00000118997	DNAH7				0.901789	0.681545945945946	Other
ENSG00000119125	GDA				2.2004	0.172984790011351	Other
ENSG00000119147	C2orf40				2.591157	0.0906092227979275	Other
ENSG00000119227	PIGZ	-0.593210391829195	0.8049792650965844	Other	-1.05414	0.618047876447876	Other	-0.57836	0.8159806851311949	Other
ENSG00000119242	CCDC92	4.33213746469238	0.000570296683918684	Risk SNP	1.41918	0.457077498663816	Other
ENSG00000119285	HEATR1	0.458158705575025	0.8570048898760222	Other	1.01	0.635209388971684	Other
ENSG00000119321	FKBP15				-0.0112	0.9967272727272728	Other	-0.4171	0.8790169768201109	Other
ENSG00000119326	CTNNAL1				-0.633	0.794339840527908	Other	0.0218	0.995260416666667	Other
ENSG00000119328	FAM206A				0.7392	0.744529081783289	Other
ENSG00000119383	PTPA				-4.1767	0.00144881428571429	Other
ENSG00000119397	CNTRL							1.0341	0.6228288241415191	Other
ENSG00000119401	TRIM32				0.7963	0.715700888752682	Other
ENSG00000119411	BSPRY				-1.6455	0.35208734746307	Other
ENSG00000119509	INVS				1.1897	0.557976511526751	Other	-0.5579	0.8245522817103841	Other
ENSG00000119537	KDSR				1.98746	0.23631047794117704	Other
ENSG00000119547	ONECUT2				-0.5545399999999999	0.826367612600885	Other
ENSG00000119599	DCAF4				1.254	0.5300276243093921	Other	0.05154	0.989093101659751	Other
ENSG00000119632	IFI27L2	1.33322719410799	0.4860594762167844	Other	-0.3704	0.8896831773567679	Other
ENSG00000119636	BBOF1							-0.52784	0.83859167842031	Other
ENSG00000119638	NEK9	-0.5430741962575201	0.8281156582518961	Other
ENSG00000119640	ACYP1	0.00623615157721627	0.9987945545972114	Other
ENSG00000119650	IFT43							-0.03	0.99247046791102	Other
ENSG00000119673	ACOT2				-0.6253	0.7983349726775959	Other	-0.54713	0.829427807486631	Other
ENSG00000119682	AREL1				-1.4423	0.44247995666305495	Other	-1.10037	0.592505222649808	Other
ENSG00000119684	MLH3	-0.43170358383938	0.8675477801902959	Other
ENSG00000119685	TTLL5	0.924382662819727	0.6649507545218649	Other	1.9615	0.24418926654740605	Other
ENSG00000119686	FLVCR2							0.4734100000000001	0.858578411405295	Other
ENSG00000119688	ABCD4	0.073013338748601	0.9812267133296664	Other	-0.6743	0.7738565782044041	Other	0.73573	0.7481164495114009	Other
ENSG00000119689	DLST	2.8271481120966397	0.05017193871000688	Other
ENSG00000119703	ZC2HC1C	-0.699301136741624	0.7618572528197592	Other
ENSG00000119715	ESRRB	-0.388070633168495	0.8837623564068537	Other
ENSG00000119718	EIF2B2	-0.6631011706345171	0.7771052592362854	Other	-0.4725	0.857151202749141	Other	-0.61842	0.798977511244378	Other
ENSG00000119720	NRDE2	-0.722627070470838	0.7530850677404289	Other
ENSG00000119723	COQ6	-2.13197899550772	0.1855540764029238	Other	-1.8189	0.291667799227799	Other
ENSG00000119729	RHOQ				-0.512336	0.840195613813965	Other	-1.1137	0.586806792873051	Other
ENSG00000119760	SUPT7L	-2.048035293351	0.20940011135680328	Other
ENSG00000119787	ATL2	-0.282589950955428	0.920799696976919	Other
ENSG00000119820	YIPF4	-0.507330213020183	0.8388805527199821	Other	-0.390831	0.883211111111111	Other	-0.51059	0.846465457083043	Other
ENSG00000119878	CRIPT	-1.0421514547703101	0.6210783577778333	Other	-0.51767	0.838162749557746	Other	-0.97138	0.6507103311913001	Other
ENSG00000119888	EPCAM	-0.0335745848412354	0.9917876858999048	Other
ENSG00000119899	SLC17A5				1.293008	0.5163248438250839	Other
ENSG00000119900	OGFRL1							0.2478	0.935764705882353	Other
ENSG00000119922	IFIT2	1.53681249320223	0.39265186745278335	Other
ENSG00000119927	GPAM							1.32253	0.4994746792707629	Other
ENSG00000119938	PPP1R3C				0.8811	0.6882085685818671	Other	0.44791	0.864680186170213	Other
ENSG00000119943	PYROXD2				3.0707	0.0337111494252874	Other	2.49222	0.114790681818182	Other
ENSG00000119950	MXI1				-0.7999	0.714970163026761	Other
ENSG00000119973	PRLHR				-0.1176	0.965155849203265	Other	-0.8493799999999999	0.703076785714286	Other
ENSG00000119977	TCTN3				0.4276	0.870716524216524	Other
ENSG00000119979	FAM45A							1.5813	0.389165665236052	Other
ENSG00000119986	AVPI1				-0.1087	0.967287258687259	Other
ENSG00000120008	WDR11				1.4938	0.41694084507042295	Other	1.38557	0.47426867816092	Other
ENSG00000120071	KANSL1	-0.269735767981136	0.9227513631852692	Other	-3.26708	0.0199845484949833	Other	-3.3083	0.0220970591715976	Other
ENSG00000120156	TEK				-2.0645	0.21043110236220494	Other
ENSG00000120158	RCL1	0.9448471041537492	0.6588863110071878	Other	1.0015	0.641617960986382	Other
ENSG00000120159	CAAP1				2.9876	0.0416335675675676	Other
ENSG00000120217	CD274				-0.3253	0.9015811287477952	Other
ENSG00000120253	NUP43	-1.2445743930158601	0.5260642790198452	Other
ENSG00000120262	CCDC170	-1.36556002992646	0.4706923595708498	Other	-0.7001109999999999	0.7604723416451709	Other
ENSG00000120314	WDR55				4.6257	0.000329804193548387	Other
ENSG00000120322	PCDHB8				-0.1814	0.946087096774194	Other	2.67612	0.0802944444444444	Other
ENSG00000120324	PCDHB10				2.3625	0.134827567567568	Other	3.0463400000000003	0.0387673949579832	Other
ENSG00000120333	MRPS14				-0.154	0.954052725470763	Other
ENSG00000120337	TNFSF18	-1.7560941582207799	0.3071723424591492	Other	-0.545	0.8305201654601858	Other
ENSG00000120370	GORAB	1.32791466933258	0.4894784138009223	Other	1.19	0.557976511526751	Other	1.59127	0.384981849611063	Other
ENSG00000120437	ACAT2	-2.26788067324421	0.1493989550535367	Other
ENSG00000120451	SNX19	5.258815266896081	9.646186979557804e-06	Risk SNP	5.7838699999999985	2.5011625e-06	Risk SNP	6.241536	2.15255125e-07	Risk SNP		1.0
ENSG00000120526	NUDCD1	1.1915306927335	0.5502190919475016	Other	2.3492	0.13851577540107002	Other
ENSG00000120539	MASTL	2.23055272280926	0.15964154333415798	Other	0.4337	0.8681249701884091	Other	1.7509400000000002	0.319437751004016	Other
ENSG00000120594	PLXDC2	1.98770282240971	0.2266481540033425	Other	0.417	0.8736614877589459	Other
ENSG00000120645	IQSEC3	0.6764319277931421	0.7705934308148947	Other
ENSG00000120647	CCDC77	0.4680491725404311	0.8532156767187336	Other	0.7620100000000001	0.7324661473936491	Other	0.52304	0.839821707060063	Other
ENSG00000120675	DNAJC15				0.0151	0.994989539365021	Other	-0.1002	0.974862919552477	Other
ENSG00000120685	PROSER1				-1.057	0.6166455353691529	Other	0.1661	0.954963525835866	Other
ENSG00000120693	SMAD9				-1.4975	0.415021468926554	Other
ENSG00000120699	EXOSC8				-0.9585	0.6591661330487371	Other
ENSG00000120725	SIL1	1.104	0.5906769287560161	Other	0.8408	0.704351810317206	Risk SNP
ENSG00000120742	SERP1	-1.62833481993298	0.3546991203854674	Other	-0.74461	0.741205325443787	Other
ENSG00000120756	PLS1	-1.4957572866467699	0.4102387656576972	Other	-1.7931	0.302255287009063	Other
ENSG00000120805	ARL1				-0.60712	0.8070928281461429	Other
ENSG00000120820	GLT8D2	-0.16423039130163095	0.95176043909235	Other	0.036410000000000005	0.991165178571429	Other
ENSG00000120832	MTERF2	-1.63152318393599	0.35264214793298393	Other	0.43374	0.8681249701884091	Other
ENSG00000120860	CCDC53	0.49946702406177096	0.8418392734541007	Other
ENSG00000120868	APAF1				1.01316	0.635209388971684	Other	1.24863	0.532433060967945	Other
ENSG00000120875	DUSP4	0.12429482284003801	0.9665654687141004	Other
ENSG00000120889	TNFRSF10B	-0.24071084754024905	0.9315385507211572	Other
ENSG00000120896	SORBS3				-2.167	0.18073842794759806	Other
ENSG00000120899	PTK2B	-1.8382948391341696	0.2778188250679405	Risk SNP
ENSG00000120903	CHRNA2							-1.95747	0.252579671717172	Risk SNP
ENSG00000120907	ADRA1A	-0.0870401810492181	0.9763356482896286	Risk SNP	0.3521	0.8949700921969871	Risk SNP
ENSG00000120910	PPP3CC	1.41535732014841	0.4465559166430824	Other
ENSG00000120915	EPHX2	-2.53440678028863	0.09178678450040796	Risk SNP	-2.6487	0.0829486142322098	Risk SNP	-2.20583	0.17747524429967398	Risk SNP
ENSG00000120942	UBIAD1	0.114372238652126	0.9680078324405099	Other	0.398	0.8817648975791429	Other
ENSG00000121005	CRISPLD1				-0.3068	0.907291321412996	Other
ENSG00000121060	TRIM25				0.92306	0.672730782488797	Other
ENSG00000121281	ADCY7				-0.305	0.907299651567944	Other
ENSG00000121289	CEP89				0.289621	0.91346971330028	Other	1.851411	0.286755568053993	Other
ENSG00000121297	TSHZ3	1.39634538743469	0.4553209564966461	Risk SNP
ENSG00000121310	ECHDC2	-0.150259111202764	0.9573741495716702	Other	-0.5660000000000001	0.8211495278069251	Other	-1.13733	0.57752562642369	Other
ENSG00000121314	TAS2R8				0.5695100000000001	0.8211495278069251	Other
ENSG00000121318	TAS2R10	-0.20050111151341396	0.9435991778549438	Other	0.02797	0.992299833425874	Other
ENSG00000121335	PRB2	-0.4928205413394761	0.8439293295794856	Other	0.1155	0.9655976721629492	Other	0.82586	0.712792725679229	Other
ENSG00000121350	PYROXD1	-1.26273969816426	0.5182018482962881	Other	-0.89469	0.6818042239356349	Other
ENSG00000121377	TAS2R7				0.43813	0.867513047641848	Other	1.56551	0.39366243654822297	Other
ENSG00000121381	TAS2R9							0.89623	0.6825092764378481	Other
ENSG00000121413	ZSCAN18				0.284627	0.9150423747042372	Other
ENSG00000121440	PDZRN3	-0.37905380012909295	0.8870968694319784	Other
ENSG00000121481	RNF2	-0.0594521753800332	0.9859172021378072	Other	0.758	0.7344306220095691	Other
ENSG00000121542	SEC22A				1.27799	0.520000943841435	Other	1.10881	0.589185185185185	Other
ENSG00000121570	DPPA4	1.19477647347693	0.5486934068289863	Other
ENSG00000121577	POPDC2				1.84104	0.28338786446020503	Other
ENSG00000121578	B4GALT4	-1.7680147550652399	0.3033851271941697	Other	-1.02161	0.633173062452972	Other	-0.5466300000000001	0.829427807486631	Other
ENSG00000121690	DEPDC7							0.042683	0.990405259087394	Other
ENSG00000121691	CAT	-0.0066660739817351	0.9986714073657906	Other	0.02011	0.994338801843318	Other
ENSG00000121716	PILRB	-1.2969439769729698	0.5029905785505554	Other	-1.09224	0.6018163672654689	Other	-1.3129	0.504465100671141	Other
ENSG00000121749	TBC1D15							-4.57495	0.00042067822222222203	Other
ENSG00000121769	FABP3	-3.50818081543333	0.009191527418958366	Other	-3.51	0.0105386724137931	Other	-2.58635	0.0966839598997494	Other
ENSG00000121775	TMEM39B							1.63146	0.368373201438849	Other
ENSG00000121864	ZNF639	-0.8924323699000559	0.6789584904154858	Other	-0.81326	0.7119925070246641	Other	-0.83406	0.70967667844523	Other
ENSG00000121892	PDS5A	1.47547387728746	0.4185657660583791	Other
ENSG00000121905	HPCA				1.01	0.635209388971684	Other
ENSG00000121933	TMIGD3				1.44	0.441183251767265	Other
ENSG00000121940	CLCC1	-0.351953852148294	0.8987561673449227	Other
ENSG00000121957	GPSM2				0.519	0.8374122407688421	Other	0.45099	0.864046651116295	Other
ENSG00000121964	GTDC1				-2.160187	0.18372752992383	Risk SNP
ENSG00000122012	SV2C				0.1475	0.95701977066034	Other
ENSG00000122025	FLT3				1.9727	0.241048957388939	Other	1.8582	0.28371064180791	Other
ENSG00000122033	MTIF3				0.4508	0.864255432158378	Other	1.9193	0.26417270531401	Other
ENSG00000122034	GTF3A				0.4428	0.866271853986552	Other
ENSG00000122042	UBL3				0.0819	0.9759463061690792	Other
ENSG00000122068	FYTTD1				-1.02188	0.633173062452972	Other
ENSG00000122085	MTERF4				0.095582	0.9707489459563052	Other	0.06085	0.98492890625	Other
ENSG00000122218	COPA	-1.00413094927387	0.636019288205766	Other	-1.73	0.32331738821859496	Other	-3.5111	0.0133364060150376	Other
ENSG00000122335	SERAC1	1.8011681722046995	0.2917925386259546	Other	0.8946540000000001	0.6818042239356349	Other	0.8671	0.697148955495005	Other
ENSG00000122359	ANXA11				0.7043	0.7574955472565359	Other	0.69185	0.767766679826293	Other
ENSG00000122375	OPN4				1.5432	0.398985798816568	Other	1.43472	0.454600302800908	Other
ENSG00000122376	FAM35A				-0.5776	0.8188999736078121	Other
ENSG00000122378	FAM213A				-0.981	0.649027516292542	Other
ENSG00000122386	ZNF205	0.543311768643392	0.8281156582518961	Other
ENSG00000122390	NAA60	-0.9413276905245559	0.660308377463255	Other
ENSG00000122417	ODF2L	0.7012450937292249	0.7612854592746224	Other	0.805	0.7142340228465579	Other
ENSG00000122432	SPATA1	-0.703236783418994	0.7612854592746224	Other	-0.451	0.864255432158378	Other	-0.62398	0.796895112781955	Other
ENSG00000122477	LRRC39	1.1116460541856101	0.5862629887799411	Other
ENSG00000122481	RWDD3	0.717247886154631	0.7553144245577743	Other	0.156	0.9537222773259272	Risk SNP	-0.63899	0.791766653977922	Risk SNP
ENSG00000122482	ZNF644	-2.9846013044676103	0.035267724233489985	Other
ENSG00000122483	CCDC18	-1.83371426368072	0.27955054582953964	Other				-2.98505	0.0449987250996016	Other
ENSG00000122484	RPAP2	-2.96458591982677	0.03637087105830145	Other	-3.53	0.010115017699115	Other
ENSG00000122507	BBS9	-0.174772836708546	0.9498864634485016	Other	0.34897	0.8949952840781491	Other	0.1667	0.954963525835866	Other
ENSG00000122512	PMS2	-2.10833905627594	0.1928476600308195	Other	-1.36548	0.482550665301945	Other	-0.4756	0.8583939496940859	Other
ENSG00000122515	ZMIZ2	-0.0729627461875807	0.9812267133296664	Other
ENSG00000122547	EEPD1	0.750256168706775	0.7405148910218051	Other
ENSG00000122550	KLHL7				1.203	0.551572056239016	Other
ENSG00000122574	WIPF3				2.53181	0.10205370675453	Other
ENSG00000122591	FAM126A	-0.938027939822153	0.6612193136837422	Other
ENSG00000122642	FKBP9	-0.643892242488481	0.78208505607576	Other	-0.60515	0.8079204975662521	Other	-0.4737	0.858578411405295	Other
ENSG00000122643	NT5C3A				1.16838	0.566139396515087	Other	0.6571	0.7825363881401619	Other
ENSG00000122644	ARL4A				1.5459200000000002	0.3966809015421121	Other
ENSG00000122674	CCZ1	-0.9665192352273381	0.6490495277960792	Other
ENSG00000122678	POLM				0.95438	0.6602479631597591	Other	0.7534	0.738539030402629	Other
ENSG00000122679	RAMP3	1.15607958966628	0.5666169237175225	Other
ENSG00000122687	MRM2	-5.1248821790299415	1.8853453316995958e-05	Risk SNP	-3.45957	0.0122552148760331	Risk SNP	-4.3267	0.000984470491803279	Risk SNP		1.0
ENSG00000122691	TWIST1	1.67284570279183	0.33509725700611753	Other
ENSG00000122692	SMU1	-1.14538126146034	0.5720126976111387	Other				-1.3307	0.497125	Other
ENSG00000122694	GLIPR2	0.511170317695117	0.8368171977846722	Other	1.0256	0.6316622591613149	Other
ENSG00000122696	SLC25A51	2.26312212200104	0.15035063025035328	Other	2.6786	0.0790427906976744	Other
ENSG00000122729	ACO1	1.13828329748282	0.5752324442919311	Other	1.4611	0.43374065934065903	Other	1.7243	0.330017208007813	Other
ENSG00000122778	KIAA1549	-0.142747361808086	0.9593143746815924	Other
ENSG00000122779	TRIM24	-1.80108508931021	0.2917925386259546	Other	-2.3243	0.143287646293888	Other
ENSG00000122783	C7orf49	0.7365798833389929	0.7481337623005309	Other				2.9152	0.0509687725631769	Other
ENSG00000122863	CHST3				-1.5146	0.4072342857142861	Other	-1.20274	0.54962764031382	Other
ENSG00000122870	BICC1				0.5999	0.80990796555436	Other	0.31617	0.92106683092085	Other
ENSG00000122912	SLC25A16				0.1845	0.945974540311174	Other
ENSG00000122952	ZWINT				1.0559	0.6166455353691529	Other	0.13108	0.9651657638136508	Other
ENSG00000122970	IFT81				1.57696	0.3813853599516029	Risk SNP
ENSG00000122971	ACADS	2.22253258972507	0.16056221911816018	Other	1.67497	0.343860921843687	Other	2.22339	0.17453500837520902	Other
ENSG00000123080	CDKN2C	-1.7879279046707999	0.2967313211902288	Other
ENSG00000123094	RASSF8	1.1400327668381298	0.5746984121112695	Other	1.50102	0.41239027149321295	Other
ENSG00000123104	ITPR2				-0.06041000000000001	0.984134263624363	Other
ENSG00000123106	CCDC91	1.04145290354132	0.6210914427053441	Other
ENSG00000123146	ADGRE5	0.2419484350719289	0.93145454552733	Other
ENSG00000123159	GIPC1							-0.308059	0.922461985924113	Other
ENSG00000123179	EBPL				-0.7834	0.7221496805597809	Other	-1.224	0.540872	Other
ENSG00000123191	ATP7B				1.2214	0.542578689255462	Other
ENSG00000123200	ZC3H13							0.4343	0.871617958085809	Other
ENSG00000123219	CENPK	-0.414006729199455	0.8753952200068207	Other
ENSG00000123240	OPTN	-2.97061960172457	0.036070383710010916	Other
ENSG00000123297	TSFM	-0.17885921059846396	0.9480558355564088	Risk SNP	-0.13990999999999998	0.959673485444532	Other
ENSG00000123352	SPATS2				-0.7086	0.7565191587438779	Other
ENSG00000123384	LRP1				0.71695	0.7520261020881669	Risk SNP
ENSG00000123415	SMUG1	-0.935994630791887	0.6622634937218879	Other	-1.07281	0.6117531545741329	Other
ENSG00000123416	TUBA1B	-0.165888715713761	0.9515206920785156	Other	-0.26655	0.920267743306417	Other
ENSG00000123427	METTL21B	0.237576550588276	0.9331089269779852	Risk SNP	0.79591	0.715700888752682	Other	0.58826	0.811453944954129	Other
ENSG00000123444	KBTBD4	0.736468490266909	0.7481337623005309	Other
ENSG00000123453	SARDH				0.6012	0.8097401617250679	Other	-0.9688	0.653350271336951	Other
ENSG00000123472	ATPAF1				-1.06	0.6166455353691529	Other
ENSG00000123500	COL10A1	-1.00105055426011	0.6372263053823829	Other
ENSG00000123545	NDUFAF4				1.590425	0.37690853284223497	Other	0.6759999999999999	0.7761138052405159	Other
ENSG00000123552	USP45	1.3941510549723202	0.4560504612001604	Other	0.7931020000000001	0.7175217125382259	Other	0.1756	0.9525351486524029	Other
ENSG00000123607	TTC21B				-1.325012	0.499591133004926	Other
ENSG00000123609	NMI				0.754649	0.736168307967771	Other
ENSG00000123610	TNFAIP6				-1.93998	0.25242249560632696	Other	-1.61566	0.374056787932564	Other
ENSG00000123636	BAZ2B				-2.107773	0.197554620123203	Other	-1.56192	0.39635641891891904	Other
ENSG00000123643	SLC36A1				-0.7977	0.715336198956095	Other	-0.45057	0.864046651116295	Other
ENSG00000123684	LPGAT1	0.582161691837615	0.8115058018950542	Other
ENSG00000123685	BATF3	-0.710334567634722	0.7579953473350729	Other	-1.26	0.5278962962962961	Other	-1.32909	0.498140231449966	Other
ENSG00000123700	KCNJ2				1.51096	0.409197720797721	Other
ENSG00000123737	EXOSC9							-0.5173439999999999	0.8424667366946779	Other
ENSG00000123739	PLA2G12A				2.73244	0.0709501646090535	Other	2.866288	0.056137925170068013	Other
ENSG00000123870	ZNF137P				-1.086274	0.603782902584493	Other
ENSG00000123901	GPR83				2.64458	0.0835546468401487	Other	1.6982400000000002	0.338026115859449	Other
ENSG00000123908	AGO2							-2.25427	0.16796404886562	Other
ENSG00000123933	MXD4	-0.268358501538137	0.9229053074847704	Other
ENSG00000123965	PMS2P5				2.33687	0.14086198675496694	Other	2.1904	0.179626782884311	Other
ENSG00000123977	DAW1				1.194107	0.555624290083006	Other
ENSG00000124019	FAM124B				2.8341540000000003	0.0579705747126437	Risk SNP	3.39731	0.01805558	Risk SNP
ENSG00000124098	FAM210B				-1.6847	0.3396255892255889	Other
ENSG00000124104	SNX21							-1.3911	0.472971718636693	Other
ENSG00000124126	PREX1				0.1355	0.959941892422458	Other	-0.97361	0.649707920792079	Other
ENSG00000124134	KCNS1				2.3965	0.12674261838440098	Other
ENSG00000124164	VAPB				0.5577	0.825662751239885	Other
ENSG00000124198	ARFGEF2				1.0629	0.615282930631333	Other	0.7951199999999999	0.7235530464422671	Other
ENSG00000124201	ZNFX1				-2.3451	0.138877333333333	Other
ENSG00000124214	STAU1				-3.7961	0.004712596491228071	Other
ENSG00000124224	PPP4R1L				0.1735	0.9486176647306228	Other
ENSG00000124226	RNF114				-1.9649	0.24331608265947896	Other
ENSG00000124243	BCAS4				0.4395	0.867030913012222	Other	-0.39415	0.8881923944569771	Other
ENSG00000124275	MTRR	0.264510577590859	0.9242191372441501	Other	-0.3311	0.900102370928429	Other
ENSG00000124299	PEPD	0.934808996912226	0.6629433009416242	Other	1.3810559999999998	0.474595127008813	Other	1.138733	0.57752562642369	Other
ENSG00000124302	CHST8	-0.8405144825760851	0.7002522914346353	Other
ENSG00000124357	NAGK	0.126062165004656	0.9665654687141004	Other	1.445497	0.441183251767265	Other
ENSG00000124370	MCEE							-0.04592	0.989369930250581	Other
ENSG00000124374	PAIP2B	0.908478765348272	0.6722528044019521	Other	0.527692	0.8350066225165559	Other
ENSG00000124380	SNRNP27	-2.8013645271790804	0.05265001607636242	Other	-2.8455310000000003	0.0563463109048724	Other	-2.38685	0.134666732673267	Other
ENSG00000124383	MPHOSPH10	-0.0186836581278057	0.9961641718274036	Other	-0.271563	0.9198926746166948	Other
ENSG00000124406	ATP8A1	0.560896970546093	0.8208380948883806	Other	1.27301	0.5227083137623301	Other
ENSG00000124422	USP22	-1.76859467282769	0.3032307769051637	Other
ENSG00000124444	ZNF576							-0.590661	0.81058942343004	Other
ENSG00000124459	ZNF45				-0.01601	0.994989539365021	Other
ENSG00000124491	F13A1	0.372464449237447	0.8901609127864618	Other
ENSG00000124507	PACSIN1	0.24430371275700197	0.9308192937612836	Other
ENSG00000124523	SIRT5	2.13453083291218	0.1847732012622443	Other	0.077455	0.976845744680851	Other	0.7072	0.7601687948922591	Other
ENSG00000124532	MRS2	-0.17627448766172	0.9491118856499906	Other	-0.630923	0.7951912087912092	Other
ENSG00000124562	SNRPC	-0.9990131560334119	0.6372263053823829	Other	-0.887308	0.68525	Other	-0.9103	0.6777284644194761	Other
ENSG00000124570	SERPINB6	-0.902673694270266	0.6744327867001435	Other	1.862691	0.275200803212851	Other
ENSG00000124587	PEX6	-0.0615530153492317	0.9855325391659276	Other	0.136299	0.959941892422458	Other	-0.2763	0.928440966010733	Other
ENSG00000124588	NQO2	2.30634112445369	0.1387451050947325	Other	1.1112879999999998	0.591566734279919	Other	1.7491	0.319993086172345	Other
ENSG00000124602	UNC5CL	1.9121486207971496	0.25178824743436395	Other
ENSG00000124608	AARS2	-0.9216359544310979	0.6660434897913536	Other
ENSG00000124613	ZNF391	-13.127460965527199	1.2047469234949955e-35	Risk SNP								1.0
ENSG00000124614	RPS10	0.400473167286508	0.878945150287127	Other
ENSG00000124615	MOCS1				-0.883812	0.687300964416362	Other
ENSG00000124641	MED20							0.568	0.820742215785663	Other
ENSG00000124678	TCP11	-2.06515332151308	0.20511840789836075	Other
ENSG00000124702	KLHDC3	0.628403682632923	0.7900545666806631	Other
ENSG00000124713	GNMT	0.30744119414211796	0.9141740935564998	Other	0.518034	0.8374122407688421	Other	0.4887	0.854257965056526	Other
ENSG00000124721	DNAH8	0.824649522947382	0.7051861252934007	Other
ENSG00000124731	TREM1	-1.6730018315802602	0.33509725700611753	Other
ENSG00000124767	GLO1	0.32404276237394103	0.9087826062807944	Other	-0.056232	0.985135246670418	Other
ENSG00000124783	SSR1	2.3596151683008997	0.12792307739290232	Other	1.262709	0.5273113382899629	Other	1.3233	0.4994746792707629	Other
ENSG00000124784	RIOK1	-0.239035743630957	0.9322163277279348	Other				-0.1635	0.9550501792114692	Other
ENSG00000124786	SLC35B3	0.3429799052075481	0.9025581916596516	Other	-1.986643	0.236379816513762	Other
ENSG00000124813	RUNX2	-0.372863137333747	0.8901609127864618	Other				-0.255	0.933496768507638	Other
ENSG00000124831	LRRFIP1				0.089545	0.973576371630663	Other
ENSG00000124839	RAB17				-1.835909	0.28460109460516	Other
ENSG00000125107	CNOT1	-0.148834674129363	0.9573741495716702	Risk SNP
ENSG00000125122	LRRC29	1.55753919122451	0.3834133876375144	Other	0.44918	0.864255432158378	Other
ENSG00000125124	BBS2	0.7153394910926729	0.7558177261967575	Other	1.3671	0.482550665301945	Other	1.7643	0.315319285714286	Other
ENSG00000125148	MT2A	-1.2456434415641595	0.5256568302427869	Other
ENSG00000125166	GOT2	1.07405648978883	0.6061709004254511	Risk SNP				1.93484	0.259582512315271	Risk SNP
ENSG00000125247	TMTC4							1.7225	0.330017208007813	Other
ENSG00000125337	KIF25	0.98899279844838	0.6398222044086636	Other	-0.31277	0.9048660245183892	Other	-0.4298	0.8740227347611199	Other
ENSG00000125375	ATP5S	0.0528206007829759	0.9861505950298842	Other				0.24735	0.935833089739842	Other
ENSG00000125388	GRK4	0.365701655648877	0.8918454301759972	Other	1.25854	0.5278962962962961	Other	1.42002	0.460930163447251	Other
ENSG00000125409	TEKT3	1.31390643376208	0.4943930060681019	Other
ENSG00000125445	MRPS7				2.2970900000000003	0.14969810366624495	Other	2.2315	0.172561355932203	Other
ENSG00000125449	ARMC7				1.46218	0.43374065934065903	Other
ENSG00000125450	NUP85				-1.95	0.249049157054126	Other	-1.0086	0.6370527123848521	Other
ENSG00000125457	MIF4GD							2.2473	0.16926332179930806	Other
ENSG00000125485	DDX31				-1.1158	0.589821356069834	Other	-0.7278	0.7534519269776879	Other
ENSG00000125503	PPP1R12C				0.174372	0.9486176647306228	Other
ENSG00000125505	MBOAT7	-0.4440941166562921	0.8629663945054127	Other
ENSG00000125629	INSIG2				-0.848769	0.701412600969305	Other	-1.80262	0.30080275423728803	Other
ENSG00000125630	POLR1B				-0.113739	0.965911610777282	Other	0.8702700000000001	0.6951151570323171	Other
ENSG00000125633	CCDC93				0.4730720000000001	0.8560157132334889	Other	0.83834	0.7083535666814359	Other
ENSG00000125637	PSD4				-0.792721	0.7175217125382259	Other
ENSG00000125648	SLC25A23	-1.09762890338631	0.5936079654473416	Other	-1.226928	0.540582698341551	Other
ENSG00000125656	CLPP	0.826263340836446	0.7043538251113093	Other
ENSG00000125703	ATG4C	0.37489885150769797	0.8894927794589573	Other	0.98	0.649027516292542	Other
ENSG00000125734	GPR108	0.5807387341189371	0.8122227901895378	Other				0.4674430000000001	0.86018249408584	Other
ENSG00000125741	OPA3				0.287283	0.9140603188280908	Other	0.8422860000000001	0.7070222222222221	Other
ENSG00000125746	EML2				-0.322347	0.902391802556192	Other
ENSG00000125775	SDCBP2	-1.1927349010658301	0.5495992839193276	Other	2.1277	0.19270409233997896	Other	4.3107	0.00103528253968254	Other
ENSG00000125779	PANK2	2.3620540608413902	0.12770387781583745	Other	2.0903	0.202055589123867	Other	2.0236400000000003	0.22954496644295305	Other
ENSG00000125780	TGM3	-0.46388099089002105	0.8548463463586511	Other
ENSG00000125804	FAM182A	-1.56658107722955	0.3807599848895344	Other	-0.7782	0.7236306388132	Other	-1.03331	0.6228288241415191	Other
ENSG00000125814	NAPB				0.7991	0.714970163026761	Other
ENSG00000125818	PSMF1	-0.516409565445702	0.8356370109770392	Other	0.3357	0.8980293398533009	Other	-0.80966	0.716854678740837	Other
ENSG00000125821	DTD1	0.00357732770157964	0.9990147956793836	Other
ENSG00000125827	TMX4	-0.563249155521843	0.8203327185195692	Other	-1.1319	0.5810829909613809	Other
ENSG00000125843	AP5S1	1.2606402580533702	0.5182018482962881	Other
ENSG00000125851	PCSK2				-0.4564	0.862501333333333	Other
ENSG00000125863	MKKS	1.5446338081984499	0.38953852536926736	Other	0.2759	0.918744762719111	Other	0.5939399999999999	0.8103467207074431	Other
ENSG00000125870	SNRPB2	-1.90820919573828	0.25252519063340545	Other
ENSG00000125871	MGME1	-0.6258591700445799	0.7909997724044326	Other
ENSG00000125872	LRRN4	-0.0644658471833688	0.98495415321079	Other
ENSG00000125877	ITPA	-1.1328806587006002	0.5788368700184934	Other	-1.3511	0.4898101968702679	Other	-1.1042299999999998	0.590078874793161	Other
ENSG00000125885	MCM8	0.0573317839422013	0.9859896073100064	Other
ENSG00000125895	TMEM74B	0.599020455611669	0.8028994689309118	Other
ENSG00000125912	NCLN	-0.719890470282899	0.7538594413939236	Other	-0.052819000000000005	0.985135246670418	Other
ENSG00000125991	ERGIC3				-0.0347	0.991165178571429	Other	-0.25408000000000003	0.933496768507638	Other
ENSG00000126001	CEP250				-1.062	0.615282930631333	Other	-1.2456	0.532433060967945	Other
ENSG00000126005	MMP24-AS1							-1.1851	0.555696862048549	Other
ENSG00000126214	KLC1	-4.735335708316179	0.00011380686707814002	Risk SNP				-6.66187	2.684475e-08	Risk SNP	1.0
ENSG00000126217	MCF2L	2.36489904525268	0.12740845233457138	Other	-1.2306	0.53953769751693	Other	-1.2923	0.513106212360289	Other
ENSG00000126246	IGFLR1	0.0195697455397473	0.9961370741516128	Other
ENSG00000126247	CAPNS1				0.121037	0.96490031152648	Other
ENSG00000126261	UBA2							1.40541	0.466168498168498	Other
ENSG00000126267	COX6B1	-0.338089295261214	0.903392995738274	Other
ENSG00000126602	TRAP1	-0.9131205912721128	0.6706234711823256	Other	-0.39981	0.880442424242424	Other	-0.4239	0.8768188976377951	Other
ENSG00000126698	DNAJC8	1.1755343666349198	0.5561147517049764	Other				2.1034900000000003	0.204630523255814	Other
ENSG00000126773	PCNX4				0.9032	0.681294397283531	Other
ENSG00000126775	ATG14				1.5508	0.394834523809524	Other	1.28211	0.5181758957654721	Other
ENSG00000126777	KTN1	-1.7923795583081001	0.2952093887639189	Other	-2.6016	0.0890945008756568	Other
ENSG00000126790	L3HYPDH	2.06040876328989	0.20672226932194773	Other	2.91	0.0488642469135803	Other	2.16421	0.185715514592934	Other
ENSG00000126870	WDR60	-0.0102528835721939	0.9977216226196812	Other	-0.07706	0.977144646924829	Other	0.2035	0.949697674418605	Other
ENSG00000126878	AIF1L				0.2531	0.925036912043873	Other
ENSG00000127022	CANX	-2.889012720081669	0.04330915323581613	Other	-1.8849	0.269338957816377	Other	-1.8877	0.274580257009346	Other
ENSG00000127074	RGS13	-1.7114382323294	0.3227052117220057	Other
ENSG00000127081	ZNF484				3.3327	0.0171437090909091	Other	2.7302	0.0725487319884726	Other
ENSG00000127084	FGD3				-3.6926	0.00630572020725389	Other
ENSG00000127124	HIVEP3				-0.888	0.6845636060100171	Other
ENSG00000127220	ABHD8	-0.11342175246452305	0.9680078324405099	Other	-0.007155	0.9970920402561758	Other
ENSG00000127249	ATP13A4	-2.2193851212269	0.16115477644882695	Other	-1.62295	0.362703213610586	Other	-1.16835	0.5635049562682221	Other
ENSG00000127252	HRASLS	-1.63950433013305	0.3489330696417144	Other	-2.31989	0.14415103626943	Other	-1.3454700000000002	0.491943015983322	Other
ENSG00000127311	HELB	-0.498096975695619	0.8425072259328319	Other	0.06745	0.981448145344436	Other	0.15976	0.955662262592898	Other
ENSG00000127325	BEST3	1.9115289136350802	0.2519158859398112	Other
ENSG00000127328	RAB3IP	2.8079877468905097	0.051885695364107226	Other	2.86059	0.0552115714285714	Other	3.26925	0.0235997802197802	Other
ENSG00000127334	DYRK2	1.57640086554746	0.3755809019241617	Other
ENSG00000127337	YEATS4	0.6626571448527769	0.7771052592362854	Other	0.69248	0.7639492732972359	Other	1.23214	0.536833436532508	Other
ENSG00000127364	TAS2R4	-0.450348254106886	0.8612622810241416	Other
ENSG00000127366	TAS2R5	-0.67330025057734	0.7720239599561598	Other	-1.01235	0.635209388971684	Other	-0.5619	0.82292645998558	Other
ENSG00000127399	LRRC61	-0.18564685022522606	0.9474212009782844	Other	-0.41566	0.874540235294118	Other	-0.1817	0.952083147321428	Other
ENSG00000127463	EMC1	0.93442465889505	0.6630796914156517	Other	1.27	0.524165111940298	Other	1.12281	0.5840661434977579	Other
ENSG00000127472	PLA2G5	0.521465466470526	0.8342567034519843	Other	0.725	0.750168421052632	Other	0.6220600000000001	0.7977903831705492	Other
ENSG00000127481	UBR4				1.5	0.41239027149321295	Other
ENSG00000127483	HP1BP3				-3.56	0.00936923636363636	Other	-1.1175	0.5858973214285711	Other
ENSG00000127507	ADGRE2	-0.496930009753993	0.8431751038651993	Other
ENSG00000127527	EPS15L1	-0.19632960699520105	0.9436548673301736	Other
ENSG00000127554	GFER	0.28766282186505604	0.920799696976919	Other	0.90377	0.681294397283531	Other	-0.006640000000000001	0.9980075585789872	Other
ENSG00000127578	WFIKKN1	-0.20640763773393106	0.94245056851007	Other
ENSG00000127603	MACF1	2.9511386540469102	0.0376487466324351	Other
ENSG00000127720	METTL25	0.09600188954756304	0.97372442159795	Other	0.31854	0.903427818061964	Other	0.29236	0.9271238268240992	Other
ENSG00000127838	PNKD				0.941757	0.6655340350877189	Other	0.8156800000000001	0.715911627001298	Other
ENSG00000127870	RNF6				0.5421	0.8308612391193041	Other
ENSG00000127947	PTPN12	-0.47619219430120097	0.8522676700260878	Other	1.16769	0.566139396515087	Other	0.0857	0.976696706192359	Other
ENSG00000127948	POR	-0.17080686329725794	0.950731108908609	Other
ENSG00000127951	FGL2	-0.588149444371019	0.807902355600856	Other
ENSG00000127952	STYXL1	-0.0347612918472168	0.9915117530356772	Other	0.13863	0.959673485444532	Other	0.4696	0.8600010152284259	Other
ENSG00000127993	RBM48							0.3744	0.894856553475087	Other
ENSG00000127995	CASD1				1.1267200000000002	0.584147540983607	Other
ENSG00000128000	ZNF780B				1.849376	0.280636565977742	Other	2.497794	0.113758581235698	Other
ENSG00000128039	SRD5A3				0.4816	0.8527555555555559	Other	0.145448	0.960339699863574	Other
ENSG00000128159	TUBGCP6	1.6552198407326002	0.3434291171799556	Other
ENSG00000128191	DGCR8				1.5179	0.405724612736661	Other
ENSG00000128245	YWHAH	1.15164871006846	0.5682219177513368	Other
ENSG00000128253	RFPL2				-0.311	0.906670750382848	Other	-1.1108	0.589185185185185	Other
ENSG00000128254	C22orf24				-0.4453	0.86509309598268	Other
ENSG00000128262	POM121L9P	0.8458275860403749	0.6976553184709613	Other
ENSG00000128266	GNAZ							1.1155	0.586806792873051	Other
ENSG00000128268	MGAT3	-3.932463216232392	0.002385221706001678	Risk SNP							1.0
ENSG00000128272	ATF4	1.7819999999999998	0.2992804595067996	Risk SNP
ENSG00000128274	A4GALT				-2.4176	0.1232265129683	Risk SNP	-1.3235	0.4994746792707629	Risk SNP
ENSG00000128285	MCHR1	-2.31729705165329	0.1368266751360033	Other	-4.2505	0.0011336563106796099	Risk SNP	-3.2658	0.0236881420765027	Risk SNP		1.0
ENSG00000128294	TPST2	0.3807423110550979	0.8863680969810002	Other	0.3796	0.8874420206659008	Other	0.2286	0.944378950420412	Other
ENSG00000128309	MPST	1.00814115536615	0.6347439340448858	Other
ENSG00000128311	TST	0.525791775927423	0.8338233225439072	Other
ENSG00000128335	APOL2	-0.25637564182935996	0.9269147503676172	Other
ENSG00000128394	APOBEC3F	0.6742533154403331	0.7713585286237541	Other
ENSG00000128408	RIBC2	0.714633535721148	0.7562785193407772	Other	0.507	0.8433846153846151	Other	0.5757	0.8176874090247449	Other
ENSG00000128487	SPECC1				1.91378	0.26073498716852	Other
ENSG00000128513	POT1	0.73969145844122	0.7472178868655895	Other				1.0455	0.618923238696109	Other
ENSG00000128524	ATP6V1F	2.00748550390287	0.22119976274460004	Other
ENSG00000128534	LSM8	0.7297881278065251	0.7503605748644301	Other	0.20071	0.939547992663542	Other	1.8958	0.272654846335697	Other
ENSG00000128536	CDHR3	2.88217526661259	0.04407244172287371	Other	0.39103	0.883211111111111	Risk SNP
ENSG00000128563	PRKRIP1	2.60951155677125	0.07839289738795156	Other
ENSG00000128578	STRIP2				-1.14418	0.5759742524916949	Other
ENSG00000128585	MKLN1	0.116289356086572	0.967818010726606	Risk SNP
ENSG00000128590	DNAJB9				-4.037730000000002	0.00226699248120301	Other
ENSG00000128591	FLNC				-0.17895	0.9473425981873108	Other
ENSG00000128594	LRRC4	-4.732999999999991	0.00011399619316064598	Other
ENSG00000128595	CALU	-2.35237707443012	0.12951738169875993	Other
ENSG00000128596	CCDC136	-0.610899717124078	0.7980645643567026	Other
ENSG00000128604	IRF5				0.54223	0.8308612391193041	Other
ENSG00000128645	HOXD1							1.82018	0.2966557003257331	Other
ENSG00000128656	CHN1				-2.394483	0.12674261838440098	Other
ENSG00000128699	ORMDL1				-0.985668	0.645879272727273	Other	-0.5903	0.81058942343004	Other
ENSG00000128708	HAT1				-3.37192	0.0157898532818533	Other
ENSG00000128805	ARHGAP22							-1.41251	0.463738745387454	Other
ENSG00000128829	EIF2AK4	0.29873603758640005	0.9169634846255416	Other	-0.73164	0.7474722303849549	Other	0.22525	0.9450980052038158	Other
ENSG00000128833	MYO5C	-0.403274427022622	0.8775927129337515	Other
ENSG00000128849	CGNL1	-0.4289156416528181	0.8684353252025017	Other
ENSG00000128872	TMOD2	-0.22499186616393696	0.937780838653958	Other
ENSG00000128881	TTBK2	0.8410284991720078	0.7001905390067826	Other	1.74225	0.32089756097561	Other
ENSG00000128891	C15orf57	-0.514599132063696	0.8356370109770392	Other	-0.32589	0.9015811287477952	Other	-0.27719	0.928440966010733	Other
ENSG00000128915	ICE2				1.02085	0.633173062452972	Other
ENSG00000128923	FAM63B	-2.73641844057429	0.0609068316238117	Other	-2.40968	0.124237960339943	Other	-0.8232	0.7135973741794309	Other
ENSG00000128928	IVD	0.7045272300714029	0.7609645633606376	Other	0.96884	0.65383452722063	Other	1.20785	0.547470588235294	Other
ENSG00000128944	KNSTRN	-2.85981173670398	0.046223637934389064	Other	-2.8032	0.0620557494407159	Other	-2.78426	0.0657923456790124	Other
ENSG00000128951	DUT	-1.26790770632251	0.5165984991257724	Other				-1.2876299999999998	0.5160196592398429	Other
ENSG00000128973	CLN6	0.6217387001283511	0.7925428066988714	Other	0.00778	0.9970920402561758	Other	0.18503	0.952083147321428	Other
ENSG00000129003	VPS13C	-1.36740201445965	0.4697240673134001	Risk SNP	-0.81397	0.7119925070246641	Risk SNP	-0.24721	0.935833089739842	Risk SNP
ENSG00000129055	ANAPC13	0.8266917296664591	0.7043387462263109	Other	0.85625	0.6983893402664929	Other	0.75397	0.738539030402629	Other
ENSG00000129083	COPB1				0.03531	0.991165178571429	Other
ENSG00000129103	SUMF2	-2.43177869358705	0.11201530867276974	Other	-2.33357	0.141006824146982	Other	-2.2035	0.17768209677419394	Other
ENSG00000129116	PALLD							-0.8301729999999999	0.7106786971830991	Other
ENSG00000129151	BBOX1	-0.459907375188844	0.8570048898760222	Other				0.8229489999999999	0.7146762862762241	Other
ENSG00000129158	SERGEF	0.644677814663911	0.7820518188350393	Other
ENSG00000129167	TPH1	-0.782384946048159	0.7261043338875707	Other
ENSG00000129187	DCTD				1.5012	0.41239027149321295	Other	2.045101	0.222581069958848	Other
ENSG00000129194	SOX15	0.257893060974496	0.9267504468335708	Other
ENSG00000129204	USP6	1.3904559277896202	0.4576463604326653	Other
ENSG00000129235	TXNDC17	-0.6441878848425749	0.7820819689589874	Other	-0.68809	0.765764438122333	Other	-0.3095	0.922461985924113	Other
ENSG00000129317	PUS7L	-1.80298938351518	0.2917925386259546	Other
ENSG00000129347	KRI1	0.590301081311301	0.8066983433135245	Other	0.851273	0.700546748625041	Other	0.5437029999999999	0.8313742877492879	Other
ENSG00000129355	CDKN2D	0.6060000000000021	0.8000292368551113	Other	0.6356569999999999	0.793069716175255	Other
ENSG00000129422	MTUS1	2.14495638740881	0.1818945235213704	Other	2.3113	0.146562467866324	Other	2.24857	0.16922963541666694	Other
ENSG00000129467	ADCY4	-0.0607052900283461	0.9855325391659276	Other
ENSG00000129480	DTD2	0.427449109351882	0.8687101277059222	Other	0.4967	0.8458020937188441	Other
ENSG00000129484	PARP2				-1.4059	0.462860158311346	Other
ENSG00000129493	HEATR5A							-0.32084	0.919850340136055	Other
ENSG00000129515	SNX6	0.9538855645517008	0.6541471271744467	Other	0.6729	0.774529610829103	Other
ENSG00000129562	DAD1	-0.56129515944487	0.8208380948883806	Other	-0.8796	0.6886569439840899	Other
ENSG00000129595	EPB41L4A	-0.0840675912975051	0.9773684063494372	Other	-0.7522	0.737679071152129	Other	-0.50742	0.846582260869565	Other
ENSG00000129596	CDO1	-0.560946281324026	0.8208380948883806	Other
ENSG00000129625	REEP5				-0.511	0.840518126888217	Other
ENSG00000129636	ITFG1				1.83935	0.283996860282575	Other
ENSG00000129646	QRICH2				2.39119	0.12773592233009698	Other	2.3657	0.13981640625	Other
ENSG00000129925	TMEM8A	-3.45239238558083	0.010937973517318223	Other	-2.56765	0.0942940978077572	Other
ENSG00000129932	DOHH	-1.59352355191707	0.3679955230837188	Other	-1.148488	0.573564818674448	Other
ENSG00000129933	MAU2	-6.46119690137681	1.6058324174087153e-08	Risk SNP	-6.593537	4.23941333333333e-08	Risk SNP	-6.096385	4.230081818181821e-07	Risk SNP		1.0
ENSG00000129946	SHC2	0.009737157714214779	0.9979269248966728	Other	1.099259	0.597876503608661	Other
ENSG00000129990	SYT5				0.907214	0.6789547465124189	Other
ENSG00000130023	ERMARD	-0.15204866366478798	0.9573741495716702	Other
ENSG00000130037	KCNA5	-0.23667151358775101	0.9337114420779142	Other	1.28124	0.520000943841435	Other
ENSG00000130045	NXNL2				-0.6464	0.787486411536328	Other	-1.2671	0.5226185897435901	Other
ENSG00000130299	GTPBP3	-0.626332812216288	0.7909997724044326	Other
ENSG00000130303	BST2	-0.299364307008055	0.9169634846255416	Other
ENSG00000130304	SLC27A1	0.123538587421002	0.9665654687141004	Other
ENSG00000130312	MRPL34	-0.22541163117488197	0.9376118195581844	Other	0.004967	0.998185009140768	Other	0.032704000000000004	0.99247046791102	Other
ENSG00000130332	LSM7	0.0911387135299101	0.9753084742757824	Other	1.156287	0.570753988245172	Other	1.154247	0.56879815455594	Other
ENSG00000130338	TULP4	-0.7998701422146299	0.7172149577053637	Other	-0.803225	0.7142340228465579	Other
ENSG00000130340	SNX9				0.17310699999999998	0.9486176647306228	Other
ENSG00000130347	RTN4IP1	1.80172712057845	0.2917925386259546	Other	-1.512148	0.4072342857142861	Other	-0.2391	0.940060332264646	Other
ENSG00000130348	QRSL1	0.402015507331796	0.8781358740444996	Other	0.315367	0.904049122807018	Other
ENSG00000130363	RSPH3				2.135206	0.189694603174603	Other	1.4266	0.4580837696335081	Other
ENSG00000130368	MAS1				-0.996494	0.6429257352941179	Other
ENSG00000130396	MLLT4	-0.622203347230156	0.7925428066988714	Other
ENSG00000130402	ACTN4	-2.36857028608003	0.12683287042463426	Other
ENSG00000130413	STK33	0.21703780892837804	0.9402550865162632	Other				-1.06254	0.6111931696905021	Other
ENSG00000130414	NDUFA10				0.126371	0.9619984384149908	Other	-0.01893	0.995260416666667	Other
ENSG00000130479	MAP1S	1.0997842120068302	0.5928242512669731	Other
ENSG00000130489	SCO2				-0.5684	0.8211495278069251	Other
ENSG00000130517	PGPEP1	1.52761361019795	0.3970490924428519	Other	1.533461	0.4021420187793429	Other	1.529327	0.414476426799007	Other
ENSG00000130518	KIAA1683	0.9045801302274	0.6734602040516005	Other	0.780978	0.722846317065778	Other	0.252784	0.934116265413975	Other
ENSG00000130528	HRC							5.417892	1.09005954545455e-05	Risk SNP
ENSG00000130540	SULT4A1				1.2366	0.537012244897959	Other	1.4574	0.442227760736196	Other
ENSG00000130544	ZNF557				-1.527426	0.404668973471742	Other
ENSG00000130584	ZBTB46				0.5496	0.8284100570243649	Other
ENSG00000130592	LSP1	2.14504068694423	0.1818945235213704	Other
ENSG00000130612	CYP2G1P				-0.202316	0.939547992663542	Other
ENSG00000130653	PNPLA7				1.7724	0.309834518518519	Other
ENSG00000130669	PAK4	1.22889650968477	0.5334848248400351	Other	1.225249	0.540582698341551	Other
ENSG00000130684	ZNF337	-1.08695581926883	0.5997562188556764	Other	-1.1753	0.562737382378101	Other	-1.73196	0.32814179841897195	Other
ENSG00000130695	CEP85							1.62984	0.368373201438849	Other
ENSG00000130702	LAMA5				-2.8854	0.0519068599033816	Other
ENSG00000130707	ASS1				-2.2639	0.157674029126214	Other
ENSG00000130725	UBE2M				0.450005	0.864255432158378	Other
ENSG00000130764	LRRC47	0.0493004253711118	0.9861505950298842	Other
ENSG00000130768	SMPDL3B	-1.1281152943433899	0.5806261563628622	Other
ENSG00000130770	ATPIF1	1.30782599300759	0.4975410791840692	Other				1.38375	0.47426867816092	Other
ENSG00000130783	CCDC62	-1.063	0.6108973894300258	Other
ENSG00000130787	HIP1R	-2.8939501491640196	0.04272935125386517	Other	-1.87463	0.27186427406199	Risk SNP
ENSG00000130856	ZNF236				0.72529	0.750168421052632	Other	0.66473	0.7812239442076708	Other
ENSG00000130921	C12orf65	8.02476633790353	2.970205624045684e-13	Risk SNP	6.12331	4.1891616666666703e-07	Risk SNP	6.08427	4.230081818181821e-07	Risk SNP	1.0
ENSG00000130997	POLN	0.992107044350428	0.638462483814516	Other				2.169119	0.184449460708783	Other
ENSG00000131013	PPIL4	-0.500119783398764	0.8418392734541007	Other	0.042927	0.9893792459873092	Other
ENSG00000131015	ULBP2				1.875024	0.27186427406199	Other	0.6753	0.7761138052405159	Other
ENSG00000131018	SYNE1				2.016917	0.226216619452314	Other	1.3099	0.505438127090301	Other
ENSG00000131023	LATS1	1.9738209260798896	0.23106401670368665	Other
ENSG00000131067	GGT7				1.2175	0.544052514463729	Other
ENSG00000131069	ACSS2				1.2697	0.524165111940298	Other	2.20147	0.17768209677419394	Other
ENSG00000131097	HIGD1B				0.08951	0.973576371630663	Other
ENSG00000131116	ZNF428				-0.206354	0.9385219881366328	Other
ENSG00000131127	ZNF141	0.37215701391100503	0.8901609127864618	Other	0.21493	0.9350719276613242	Other
ENSG00000131236	CAP1	-0.0573762112295264	0.9859896073100064	Other	0.962	0.65784	Other
ENSG00000131238	PPT1	-1.47464604866371	0.4187719578136206	Other	-1.74	0.322194579172611	Other	-0.97965	0.6470044776119399	Other
ENSG00000131323	TRAF3							0.29543	0.9261176470588242	Other
ENSG00000131351	HAUS8	-0.200047845468105	0.9436548673301736	Other	-0.058734	0.9844254757866968	Other
ENSG00000131374	TBC1D5	-2.96995698736472	0.036070383710010916	Other	0.29052	0.913271823681936	Risk SNP
ENSG00000131401	NAPSB				-1.96855	0.242654019873532	Other	-1.699741	0.33753415794481395	Other
ENSG00000131435	PDLIM4				1.1322	0.5810829909613809	Other	0.67399	0.777365129007037	Other
ENSG00000131470	PSMC3IP							-2.8304	0.0607561237785016	Other
ENSG00000131495	NDUFA2				-3.7918	0.00475317919075145	Other
ENSG00000131507	NDFIP1				2.2102	0.170174341351661	Other
ENSG00000131558	EXOC4	-0.8502357482538291	0.6960042553516764	Other
ENSG00000131591	C1orf159	-0.036000000000000004	0.9912588475087584	Other
ENSG00000131626	PPFIA1	-2.31281668378857	0.1375898697815163	Other
ENSG00000131697	NPHP4	0.328731405672055	0.9076151201272604	Other	0.25	0.925982308340354	Other	-0.41729	0.8788662961752209	Other
ENSG00000131730	CKMT2				-0.456	0.862501333333333	Other
ENSG00000131778	CHD1L	1.12870727554032	0.5805612615601087	Other	1.26	0.528964912280702	Other	-0.55576	0.8250918880114859	Other
ENSG00000131781	FMO5	2.9601976005331405	0.0367253180996809	Other	2.23	0.166315052508751	Other	2.28694	0.16023484573502694	Other
ENSG00000131791	PRKAB2	2.10631981660505	0.19299385199744828	Other	0.161	0.951683057933506	Other
ENSG00000131844	MCCC2				0.1494	0.955986144101346	Other	1.10745	0.589185185185185	Other
ENSG00000131845	ZNF304							-0.696872	0.7657773375594291	Other
ENSG00000131849	ZNF132				2.053561	0.214140625	Other	2.08788	0.20786303116147306	Other
ENSG00000131873	CHSY1	0.11329881592546001	0.9680078324405099	Other
ENSG00000131885	KRT17P1				0.45512	0.862501333333333	Other	-0.6656	0.7811964285714291	Other
ENSG00000131899	LLGL1	-2.4743881802738397	0.10309400017665024	Risk SNP	-1.7458599999999995	0.3204434971098269	Risk SNP
ENSG00000131941	RHPN2	-1.0763814097667401	0.6049482367658491	Other	0.080565	0.976060871219327	Other	0.908353	0.6777284644194761	Other
ENSG00000131966	ACTR10				-3.8746	0.00373614012738854	Other
ENSG00000131969	ABHD12B	0.597603965918546	0.803598601002297	Other
ENSG00000131979	GCH1				-2.5401	0.100745364238411	Other	-1.96117	0.25088786346397	Other
ENSG00000132002	DNAJB1							-0.43567	0.870789630118891	Other
ENSG00000132016	C19orf57	0.276264576513112	0.9213540057105124	Other
ENSG00000132141	CCT6B				-0.99669	0.6429257352941179	Other	-0.7792	0.7276424674779691	Other
ENSG00000132153	DHX30	-1.7796824143360501	0.2995997765142648	Other	-0.92482	0.6724637180373191	Other
ENSG00000132185	FCRLA	-0.28962774485665993	0.920799696976919	Other
ENSG00000132196	HSD17B7	0.124748184317403	0.9665654687141004	Other				1.47173	0.437346009353079	Other
ENSG00000132199	ENOSF1	-0.496665522939163	0.8431751038651993	Other
ENSG00000132256	TRIM5	1.2855746956791698	0.5091693147805976	Other
ENSG00000132259	CNGA4				-0.5498	0.828277258566978	Other
ENSG00000132274	TRIM22	1.5887337651046003	0.3697022669778859	Other
ENSG00000132294	EFR3A				1.0111	0.6363035714285711	Other
ENSG00000132300	PTCD3	-0.549999999999999	0.8252556379444608	Other
ENSG00000132305	IMMT	0.302590915929115	0.9163156015935944	Other				0.41644	0.8790169768201109	Other
ENSG00000132313	MRPL35	-0.0354251004632157	0.9913320866793488	Other				0.00787	0.9980075585789872	Other
ENSG00000132321	IQCA1				3.529347	0.010115017699115	Other
ENSG00000132323	ILKAP	1.60022781606184	0.36621722585422667	Other
ENSG00000132383	RPA1	-0.997062053399173	0.6372263053823829	Risk SNP	-0.64051	0.7898437758763459	Risk SNP	-1.2062	0.5482200725513909	Risk SNP
ENSG00000132388	UBE2G1	-2.8939185618583103	0.04272935125386517	Other	-3.91321	0.00332940133333333	Other
ENSG00000132394	EEFSEC	3.43044856785334	0.011498922690069005	Other	3.56179	0.00925401834862385	Other
ENSG00000132406	TMEM128	0.30797566820976396	0.9141037054254664	Other	0.00353	0.9986395030148	Other	0.5396029999999999	0.833316613304874	Other
ENSG00000132429	POPDC3	-0.8499787095230401	0.6960042553516764	Other	-1.062561	0.615282930631333	Other
ENSG00000132432	SEC61G	0.8211545199063399	0.7066808907140474	Other
ENSG00000132434	LANCL2	1.14457254692069	0.5722787897740558	Other	-1.1465	0.5744133056133061	Other
ENSG00000132436	FIGNL1	2.10688124571258	0.19292801374447774	Other	2.42656	0.121113953488372	Other	2.5232	0.10778785046729	Other
ENSG00000132437	DDC	-1.75225158806276	0.3079148899836517	Other
ENSG00000132471	WBP2				-2.34667	0.13851577540107002	Other
ENSG00000132481	TRIM47				-2.58325	0.0919924657534247	Other	-2.0774	0.211138483146067	Other
ENSG00000132530	XAF1	0.9741066899794799	0.6447950759158336	Other
ENSG00000132554	RGS22				-0.2197	0.9336354639175258	Other
ENSG00000132561	MATN2							-0.1101	0.9703113964687	Other
ENSG00000132563	REEP2							6.50655	5.09718833333333e-08	Risk SNP
ENSG00000132600	PRMT7	2.42878237848379	0.11246669020896627	Risk SNP	5.14282	4.3694764705882396e-05	Risk SNP	3.62293	0.0101974358974359	Risk SNP
ENSG00000132603	NIP7	-4.10679483698128	0.0013163315105317445	Other	-4.52119	0.00046183972602739697	Other					1.0
ENSG00000132604	TERF2							-3.89795	0.0041480537634408605	Other
ENSG00000132612	VPS4A	4.14940954425989	0.001173805409422367	Other	4.065919999999998	0.00211322258064516	Other	4.50321	0.000578394130434783	Other		1.0
ENSG00000132623	ANKEF1	-1.55606323923606	0.3843046419123468	Other	-0.1119	0.9661640549429292	Other
ENSG00000132635	PCED1A	-1.7014537300624202	0.3259153511044319	Other
ENSG00000132640	BTBD3	1.0361609691666198	0.6233243094902827	Other	0.7602	0.733229802513465	Other
ENSG00000132646	PCNA	-0.46868070255939903	0.8532156767187336	Other
ENSG00000132670	PTPRA	0.14778684901398298	0.9573741495716702	Other
ENSG00000132676	DAP3				2.57	0.0942940978077572	Other
ENSG00000132681	ATP1A4	-0.9377987449785942	0.6612193136837422	Other
ENSG00000132694	ARHGEF11	-0.156066704390957	0.9555042664344748	Other
ENSG00000132740	IGHMBP2	-0.0556765051040566	0.9859896073100064	Other	0.41963	0.873193213949105	Other	0.096774	0.976696706192359	Other
ENSG00000132744	ACY3	-2.6665010143936003	0.07018259435310797	Other	-2.14828	0.18726228448275895	Other	-2.413327	0.128763524590164	Other
ENSG00000132749	TESMIN	-1.7366227254671698	0.31274970139074776	Other
ENSG00000132763	MMACHC				-0.937	0.6682563744324139	Other
ENSG00000132768	DPH2				-0.361	0.891927486970315	Risk SNP
ENSG00000132793	LPIN3							0.53493	0.835409493446688	Other
ENSG00000132801	ZSWIM3				1.6677	0.344975461741425	Other
ENSG00000132823	OSER1				-0.4613	0.860942293644996	Other
ENSG00000132837	DMGDH	2.234953451863	0.15846142473507316	Other	2.324	0.143287646293888	Other	2.46038	0.120174565217391	Other
ENSG00000132840	BHMT2				0.6964	0.761432409259789	Other	1.06675	0.609550911039657	Other
ENSG00000132842	AP3B1				2.6072	0.0883103873239437	Other
ENSG00000132849	PATJ				-0.307	0.907291321412996	Other	1.03852	0.6216011500261371	Other
ENSG00000132881	RSG1	-2.50394439562647	0.09751176884560804	Other	-1.78	0.307466915608663	Other	-1.77752	0.310510341261634	Other
ENSG00000132906	CASP9	-0.8152229963910219	0.7096951702159908	Other	-0.775	0.724755810443707	Other
ENSG00000132950	ZMYM5							-0.4631	0.861581564983165	Other
ENSG00000132953	XPO4				-0.0133	0.994989539365021	Other	-1.4717	0.437346009353079	Other
ENSG00000132958	TPTE2				0.4915	0.8478862959285011	Other	-0.599	0.8080563647798741	Other
ENSG00000132970	WASF3				-1.2486	0.533111926605505	Other	-1.1499	0.571201761768083	Other
ENSG00000132975	GPR12				1.1963	0.555624290083006	Other
ENSG00000133019	CHRM3	-0.00525026406429943	0.9990147956793836	Other				-0.37539	0.894856553475087	Other
ENSG00000133026	MYH10	1.8143540657499493	0.2874624598964227	Other
ENSG00000133028	SCO1	0.611610080756129	0.7980645643567026	Other	0.17778	0.947873993558776	Other	0.3995	0.885203225806452	Other
ENSG00000133030	MPRIP	-0.10562928535806401	0.9711753987199372	Other	-1.27819	0.520000943841435	Other
ENSG00000133059	DSTYK	-2.2690599937434	0.14912091033184124	Other
ENSG00000133065	SLC41A1							-0.90885	0.6777284644194761	Other
ENSG00000133067	LGR6				-0.516	0.839025214321735	Other
ENSG00000133069	TMCC2	2.36637179404029	0.12734475922843638	Other	2.93	0.0473701025641026	Other
ENSG00000133103	COG6				-1.5626	0.3885141141141141	Other	-0.2583	0.932529861724037	Other
ENSG00000133110	POSTN				-0.4836	0.8522436974789921	Other
ENSG00000133116	KL	2.44941116947489	0.10821309934175914	Other
ENSG00000133193	FAM104A				1.01004	0.6363035714285711	Other
ENSG00000133216	EPHB2	-2.8385372495371604	0.04891299356371366	Other
ENSG00000133256	PDE6B	-2.05946861810021	0.20693201569123065	Other
ENSG00000133313	CNDP2							-0.8133600000000001	0.715911627001298	Other
ENSG00000133316	WDR74	-1.51372807902868	0.4033418131599745	Other
ENSG00000133393	FOPNL	0.611454987176286	0.7980645643567026	Other
ENSG00000133422	MORC2				0.6538	0.783142857142857	Other
ENSG00000133433	GSTT2B	-0.357923944438985	0.8953527946521377	Other	-0.5573	0.825662751239885	Other	-0.7912	0.7244689558573849	Other
ENSG00000133460	SLC2A11	0.457489646374529	0.8570048898760222	Other	0.9869	0.645879272727273	Other	0.7422	0.74436697997548	Other
ENSG00000133466	C1QTNF6	0.323714487113776	0.9087826062807944	Other	0.3193	0.903427818061964	Other	0.5927	0.8103467207074431	Other
ENSG00000133519	ZDHHC8P1	-0.10894913915447996	0.9702858946127092	Other	-1.4458	0.441183251767265	Other
ENSG00000133597	ADCK2				1.56991	0.384004830917874	Other	1.0575	0.614453915823122	Other
ENSG00000133624	ZNF767P	0.0124383091981655	0.9971580874633258	Other				0.1273	0.9668261222282308	Other
ENSG00000133636	NTS							0.85216	0.702347826086957	Other
ENSG00000133661	SFTPD				-0.8099	0.7123021448554551	Other	-0.56345	0.822382172500902	Other
ENSG00000133678	TMEM254							-1.69143	0.34099301227573203	Other
ENSG00000133704	IPO8	0.9680764705396941	0.6490495277960792	Other	1.3903	0.470213389121339	Other	1.96496	0.249636340533672	Other
ENSG00000133706	LARS	-0.292182152969865	0.9200557740977504	Other				-0.08766	0.976696706192359	Other
ENSG00000133739	LRRCC1				-0.1634	0.951014955134596	Other	-0.20014	0.949697674418605	Other
ENSG00000133789	SWAP70	-0.322916202813919	0.9087826062807944	Other	-0.15365	0.954052725470763	Other
ENSG00000133805	AMPD3	0.172024610122838	0.9503928714182932	Other	0.12708	0.9619984384149908	Other	0.295611	0.9261176470588242	Other
ENSG00000133812	SBF2	1.1012502409048899	0.5925314204823738	Other				0.487294	0.854257965056526	Other
ENSG00000133816	MICAL2	-1.41507810950941	0.4465559166430824	Other
ENSG00000133818	RRAS2				-1.00042	0.641617960986382	Other
ENSG00000133835	HSD17B4				1.3732	0.478900308324769	Other	0.92485	0.674873326959847	Other
ENSG00000133863	TEX15	0.18361147521672505	0.9474212009782844	Other	0.487	0.8494386138613861	Other
ENSG00000133878	DUSP26				-2.5368	0.101484958677686	Other
ENSG00000133884	DPF2	-3.2850245786141197	0.016907652618298394	Risk SNP
ENSG00000133943	C14orf159				-0.5894	0.814535542490647	Other
ENSG00000133961	NUMB				-1.05	0.620842835130971	Other
ENSG00000133983	COX16	1.0993213001837299	0.5928242512669731	Other				0.8499200000000001	0.7028702460850109	Other
ENSG00000134007	ADAM20	-0.686881152452214	0.7663815657911951	Other	-0.9511	0.661553987297107	Other	-0.4194	0.8788662961752209	Other
ENSG00000134014	ELP3	1.71962299822781	0.32055544820913384	Other	1.6022	0.370911235257604	Other	1.3816700000000002	0.475418038654259	Other
ENSG00000134020	PEBP4	0.494975549186425	0.843921769178694	Other	0.2751	0.918744762719111	Other	0.41428	0.8798901922450308	Other
ENSG00000134042	MRO				-1.55755	0.390633532934132	Other
ENSG00000134046	MBD2				2.50225	0.106522274881517	Other
ENSG00000134056	MRPS36				0.5235	0.8363314749113029	Other
ENSG00000134058	CDK7				-0.0288	0.992299833425874	Other
ENSG00000134077	THUMPD3	-1.59905029828981	0.36621722585422667	Other	-1.60089	0.370911235257604	Other	-2.08827	0.20786303116147306	Other
ENSG00000134086	VHL	0.28389675870609005	0.920799696976919	Other
ENSG00000134109	EDEM1	1.54255914220662	0.3909019723104465	Other
ENSG00000134121	CHL1	-0.23322428930609196	0.9343344732851072	Other	-1.87034	0.273210064935065	Other
ENSG00000134146	DPH6	0.558400366421407	0.8223764708670127	Other
ENSG00000134160	TRPM1	0.00199356037262187	0.9990147956793836	Other
ENSG00000134184	GSTM1				0.146	0.9577249011857708	Other	0.20431	0.949697674418605	Other
ENSG00000134198	TSPAN2	0.35092048735554193	0.8987561673449227	Other	2.03	0.22043742802303304	Other
ENSG00000134201	GSTM5				-1.53	0.4039368421052629	Other	-1.19654	0.551101979604079	Other
ENSG00000134202	GSTM3	1.4583485028443302	0.4273467937521549	Other	0.53	0.8332751849018109	Other	0.59143	0.81058942343004	Other
ENSG00000134222	PSRC1				2.18	0.177483535911602	Other	1.54885	0.4016836393989981	Other
ENSG00000134245	WNT2B				-3.03	0.0375084210526316	Other
ENSG00000134247	PTGFRN				-1.74	0.320801437814522	Other	-0.44803	0.864680186170213	Other
ENSG00000134248	LAMTOR5				1.97	0.242654019873532	Other
ENSG00000134253	TRIM45				0.227	0.932042297325316	Other
ENSG00000134255	CEPT1	4.41146613520932	0.0004216010653515192	Other	1.86	0.276948361310951	Other
ENSG00000134262	AP4B1	-0.687135509072674	0.7663815657911951	Other	-0.595	0.811712446351931	Other
ENSG00000134265	NAPG							0.62466	0.7962977426636569	Other
ENSG00000134278	SPIRE1	1.77403869407154	0.30147381508395865	Other
ENSG00000134283	PPHLN1	1.67790889366278	0.33397066062298075	Other
ENSG00000134285	FKBP11	0.13397986642055398	0.9625671090312008	Other	-0.00412	0.9986395030148	Other	0.05324	0.988318028534371	Other
ENSG00000134287	ARF3	-0.0569999999999999	0.9859896073100064	Other
ENSG00000134291	TMEM106C	-1.7545666381419798	0.3072859970607624	Other
ENSG00000134324	LPIN1	-2.15321222826939	0.17991771747699278	Other	-1.678297	0.3423497991967869	Other	-1.81757	0.297414177489177	Other
ENSG00000134330	IAH1	0.635424917484819	0.7857088938315789	Other	1.2607780000000002	0.5273113382899629	Other
ENSG00000134333	LDHA	-1.709	0.3236435838590077	Other
ENSG00000134376	CRB1							-2.76266	0.0680245074626866	Other
ENSG00000134463	ECHDC3	1.24937538202728	0.5244293207568862	Other	0.6917	0.7639492732972359	Other	1.1182	0.585311135982093	Other
ENSG00000134490	TMEM241				-1.88871	0.268190713101161	Other	-2.18637	0.18009056603773602	Other
ENSG00000134533	RERG	-0.348653082248284	0.9001318282052064	Other
ENSG00000134539	KLRD1	-0.97354411158032	0.6448615055871048	Other
ENSG00000134545	KLRC1	0.8164607618990749	0.7096570623065012	Other
ENSG00000134548	SPX	1.4087265412818601	0.4507602504127725	Other	1.48048	0.424748049052397	Other	1.25351	0.530594926984127	Other
ENSG00000134569	LRP4	0.267153155331173	0.9229791514524206	Risk SNP	2.84626	0.0563463109048724	Risk SNP	0.16179300000000002	0.9550501792114692	Risk SNP
ENSG00000134574	DDB2	1.5543734942812801	0.3848909571414106	Risk SNP	-0.38092	0.886961104718067	Risk SNP	-1.090257	0.5978496732026151	Risk SNP
ENSG00000134575	ACP2							-0.041363	0.990409219675509	Risk SNP
ENSG00000134627	PIWIL4	-0.00845762080388051	0.9981896476194372	Other
ENSG00000134686	PHC2	-0.920928165861444	0.6664965099620345	Other	-1.54	0.4005704183853861	Other
ENSG00000134709	HOOK1	0.165148832096086	0.9515313220320772	Other
ENSG00000134744	ZCCHC11	-1.6437902692053799	0.3470087365798721	Other	-1.9	0.266058507963118	Other	-1.99291	0.24069947712418305	Other
ENSG00000134748	PRPF38A	-2.13701958649057	0.18419842691753646	Other
ENSG00000134775	FHOD3				-1.52288	0.404668973471742	Other	-1.78997	0.30480656934306605	Other
ENSG00000134779	TPGS2				0.37804	0.8874420206659008	Other	1.25322	0.530594926984127	Other
ENSG00000134809	TIMM10	-2.9382964391997004	0.0389795945903197	Risk SNP				-2.1713720000000003	0.184074767801858	Risk SNP
ENSG00000134825	TMEM258	0.883263082928881	0.6842338419526302	Other				1.7906380000000002	0.30480656934306605	Other
ENSG00000134851	TMEM165				-2.23721	0.16407394366197198	Other	-1.450407	0.446614973262032	Other
ENSG00000134882	UBAC2				-0.3877	0.8845205732778549	Other
ENSG00000134899	ERCC5				-1.2961	0.51492774566474	Other	-1.5874	0.386109002590674	Other
ENSG00000134905	CARS2				0.8803	0.6886569439840899	Other	0.2596	0.932529861724037	Other
ENSG00000134909	ARHGAP32	2.26333789974913	0.15035063025035328	Other
ENSG00000134917	ADAMTS8	1.26461890083787	0.5182018482962881	Risk SNP	0.12887	0.9617355759827892	Risk SNP	2.524716	0.10778785046729	Risk SNP
ENSG00000134955	SLC37A2	-0.230681014653567	0.9347688602470596	Risk SNP
ENSG00000134962	KLB	0.472908658294787	0.8532117481963128	Other
ENSG00000134987	WDR36				0.3648	0.89062258577596	Other	1.14128	0.576245293782088	Other
ENSG00000135074	ADAM19	0.29465211764363003	0.9189742129421862	Other	0.604	0.808965405405406	Other	0.83425	0.70967667844523	Other
ENSG00000135093	USP30	1.0369911843985	0.6231935361404817	Other	1.39471	0.467835602094241	Other
ENSG00000135108	FBXO21	0.40829614799721003	0.8756071127279929	Other
ENSG00000135127	BICDL1				1.47722	0.4268520578420471	Other	1.08972	0.5978496732026151	Other
ENSG00000135205	CCDC146				-1.24441	0.534400915331808	Other
ENSG00000135218	CD36	-1.16006075956285	0.5652240056275012	Other				0.1171	0.969400429991938	Other
ENSG00000135241	PNPLA8	0.5426515977494871	0.8281156582518961	Other
ENSG00000135248	FAM71F1	-0.180164158441288	0.9480558355564088	Other
ENSG00000135250	SRPK2	2.9306900328428798	0.03967928778810288	Risk SNP
ENSG00000135297	MTO1				0.22241	0.933274865868758	Other	-0.5817	0.81486376917458	Other
ENSG00000135315	CEP162				2.375157	0.131238030095759	Risk SNP
ENSG00000135318	NT5E				-0.249527	0.926145828955663	Other	-0.1155	0.969947891485361	Other
ENSG00000135333	EPHA7				1.944075	0.25045404929577497	Other
ENSG00000135334	AKIRIN2				-0.037831	0.9911537744641192	Other	-0.2094	0.949289639381797	Other
ENSG00000135341	MAP3K7				-1.242789	0.534463781321184	Other
ENSG00000135372	NAT10	-2.55188500818121	0.0885436619960274	Other
ENSG00000135390	ATP5G2	-3.74523609700837	0.004325380993521912	Other
ENSG00000135423	GLS2	-0.7648446491955949	0.7335356416722679	Other	1.35466	0.48852253164557	Risk SNP	-0.21573	0.948211964337072	Risk SNP
ENSG00000135424	ITGA7				0.90971	0.6789375639713411	Other
ENSG00000135426	TESPA1	1.9067858255048504	0.2527073030781921	Other	-0.19496	0.941331030278399	Other
ENSG00000135454	B4GALNT1	-1.1941929297654599	0.5486934068289863	Risk SNP
ENSG00000135457	TFCP2	0.708481418562641	0.7585775898953561	Other
ENSG00000135476	ESPL1	-2.0067793084970598	0.22119976274460004	Other
ENSG00000135535	CD164	-1.12765617712487	0.5808129633701979	Other	-1.067013	0.6136407045009791	Other	-1.1819	0.55607610619469	Other
ENSG00000135541	AHI1	1.2207036344046398	0.5356617595511671	Other	0.10386	0.9680327363758908	Other	0.924	0.674873326959847	Other
ENSG00000135547	HEY2	-1.35518189933696	0.4758338208874477	Other	-1.606442	0.369112219451372	Other	-1.6044	0.3795910683012261	Other
ENSG00000135549	PKIB	-0.177537100934088	0.9488041141610696	Other
ENSG00000135577	NMBR	0.412453272140676	0.8756071127279929	Other	0.855716	0.6983893402664929	Other
ENSG00000135587	SMPD2	0.6793623240402881	0.7699734987838045	Other	0.148285	0.9566925207756228	Other
ENSG00000135596	MICAL1	-1.00309694031336	0.6360876747669499	Other	0.15178	0.954760848028532	Other	-0.1796	0.952083147321428	Other
ENSG00000135597	REPS1	0.47760982718185707	0.851681829719634	Other	-0.640093	0.7898437758763459	Other
ENSG00000135605	TEC	0.42077386714295	0.8720149324422019	Other	1.80105	0.299093920972644	Other	3.002789	0.04263344	Other
ENSG00000135631	RAB11FIP5				2.437287	0.1189642228739	Risk SNP
ENSG00000135632	SMYD5	-0.512708080814718	0.8364052088764725	Risk SNP	0.577222	0.8188999736078121	Risk SNP
ENSG00000135636	DYSF	0.0165694246354085	0.996378858071129	Other
ENSG00000135643	KCNMB4				-0.47006	0.8574444716842359	Other	-0.35603	0.904660995589162	Other
ENSG00000135678	CPM	0.2803334575633221	0.920799696976919	Other
ENSG00000135679	MDM2	-0.341049481127822	0.9031074136491666	Other
ENSG00000135698	MPHOSPH6	0.45799999999999996	0.8570048898760222	Other
ENSG00000135702	CHST5	-0.85596068644348	0.6944965105366061	Other	-1.08227	0.6069357142857139	Other	0.7256600000000001	0.7535368421052628	Other
ENSG00000135736	CCDC102A	0.551739028355367	0.8252556379444608	Other
ENSG00000135740	SLC9A5	1.1404258303803705	0.5746984121112695	Other
ENSG00000135744	AGT	-0.205688799316599	0.94245056851007	Other	-0.2	0.940090427698574	Other
ENSG00000135749	PCNX2				2.35	0.138877333333333	Other
ENSG00000135766	EGLN1	3.4876819860305397	0.00976391718401024	Other	2.46	0.115279576399395	Other
ENSG00000135773	CAPN9	-1.29629253922508	0.5033226131738517	Other	-1.21	0.550130281690141	Other	-0.7467	0.7419167691676921	Other
ENSG00000135778	NTPCR	-0.8144132382168481	0.7096951702159908	Other	-0.401	0.8799850676621559	Other	-0.6322300000000001	0.794796738718241	Other
ENSG00000135801	TAF5L	0.2759232423301789	0.9213540057105124	Other	-0.662	0.7794167366358801	Other
ENSG00000135823	STX6	1.0225091099055	0.6281157977084911	Other				1.39467	0.471455272727273	Other
ENSG00000135828	RNASEL	1.21358254853591	0.5395308575832967	Other	0.7929999999999999	0.7175217125382259	Other	0.83034	0.7106786971830991	Other
ENSG00000135835	KIAA1614	1.28624602850623	0.5088167424928334	Other	0.5660000000000001	0.8211495278069251	Other
ENSG00000135838	NPL	2.61775282401089	0.07702206188992176	Other
ENSG00000135912	TTLL4							0.94454	0.666374453618261	Other
ENSG00000135926	TMBIM1				1.754752	0.316391994177584	Other
ENSG00000135930	EIF4E2				-2.2150990000000004	0.168870804597701	Risk SNP
ENSG00000135945	REV1				0.531702	0.8325140377743749	Other
ENSG00000135951	TSGA10	0.975	0.6444080083158573	Other	0.706122	0.75679033649698	Other	0.47166	0.858762372881356	Other
ENSG00000135956	TMEM127	-1.12665526623121	0.5810822683304878	Other	-4.263267	0.00111301212121212	Other
ENSG00000135972	MRPS9				-0.540405	0.8308612391193041	Other	-0.66499	0.7811964285714291	Other
ENSG00000135976	ANKRD36	-4.33067879052614	0.000570296683918684	Other	0.977056	0.650172314347513	Other	0.09265	0.976696706192359	Other
ENSG00000136002	ARHGEF4							-2.09849	0.206321242774566	Other
ENSG00000136003	ISCU	0.32770423257799297	0.9079309976021284	Other
ENSG00000136010	ALDH1L2	-1.06131948739223	0.6113322600704635	Other	0.46802	0.859289737937791	Other	-1.47991	0.435620961386919	Other
ENSG00000136014	USP44				1.12252	0.586238367346939	Other
ENSG00000136026	CKAP4	3.65538894142841	0.005893889250268293	Other
ENSG00000136040	PLXNC1				-0.23169	0.930561811759817	Other
ENSG00000136044	APPL2	-2.98290598504499	0.035311129560831316	Other	-0.7488	0.738305547315337	Other
ENSG00000136045	PWP1	1.15849784874839	0.5659837263834092	Other
ENSG00000136048	DRAM1	0.594157487394781	0.8047256253570902	Other	0.49264	0.8478862959285011	Other	0.7581600000000001	0.73776231884058	Other
ENSG00000136051	KIAA1033	-0.0529753771791843	0.9861505950298842	Other	-0.15523	0.9537222773259272	Other	-0.4446600000000001	0.867205111184866	Other
ENSG00000136052	SLC41A2	-1.60121943608268	0.36621722585422667	Other	-0.9874	0.645058652094718	Other
ENSG00000136059	VILL	-0.57362016151592	0.815363806245388	Other
ENSG00000136068	FLNB	0.41416991382049395	0.8753952200068207	Other	-0.12926	0.9617355759827892	Other
ENSG00000136098	NEK3	0.320228216607901	0.9097416070921894	Other				0.4584	0.8625943680858199	Other
ENSG00000136100	VPS36	0.441044662441995	0.8644345233193909	Other	2.7491	0.0691309052631579	Other
ENSG00000136104	RNASEH2B							-0.2796	0.928440966010733	Other
ENSG00000136108	CKAP2	-1.2229857749103998	0.5351921023234341	Other	-0.7142	0.7532398032976569	Other	-0.2874	0.928440966010733	Other
ENSG00000136111	TBC1D4							-0.4585	0.8625943680858199	Other
ENSG00000136114	THSD1				0.5935	0.811876272094269	Other	1.082	0.601597730769231	Other
ENSG00000136143	SUCLA2				-0.5401	0.8308612391193041	Other
ENSG00000136144	RCBTB1				-3.6836	0.00649927835051546	Other	-3.6189	0.0101974358974359	Other
ENSG00000136146	MED4	-1.2933589405677401	0.5054402444578616	Other
ENSG00000136152	COG3				0.197	0.940981899532235	Other
ENSG00000136153	LMO7				1.3358	0.495148387096774	Other
ENSG00000136160	EDNRB				-1.712	0.32937430939226503	Other
ENSG00000136169	SETDB2				0.4920000000000001	0.8478862959285011	Other	-0.6952	0.766904204356436	Other
ENSG00000136193	SCRN1	-1.05635174537221	0.6128892701756248	Other
ENSG00000136197	C7orf25	-1.52828522335482	0.396762847833677	Other	-1.36065	0.48567617107943	Other
ENSG00000136205	TNS3	-0.59164364706556	0.8058364815001691	Other
ENSG00000136213	CHST12				0.31454	0.904259802847755	Risk SNP
ENSG00000136235	GPNMB	0.7313661322232891	0.7501394626309684	Other	0.33499	0.898469283654912	Other	0.3953	0.8881923944569771	Other
ENSG00000136237	RAPGEF5	-0.328462113963065	0.9076528771589196	Other
ENSG00000136240	KDELR2				1.05491	0.6166455353691529	Other
ENSG00000136243	NUPL2	0.8015099749900321	0.7167466517084142	Other	0.81401	0.7119925070246641	Other	0.8202	0.714888307155323	Other
ENSG00000136247	ZDHHC4	2.21063029279044	0.1634884795736466	Other	1.2775299999999998	0.520000943841435	Other	1.6138	0.376250221043325	Other
ENSG00000136250	AOAH	0.828424463954273	0.7043387462263109	Other
ENSG00000136270	TBRG4	-1.3674159454475805	0.4697240673134001	Other	-1.6154700000000002	0.3645495608532001	Other	-1.0437	0.619710912906611	Other
ENSG00000136274	NACAD	-1.70008296029722	0.3261769722209873	Other
ENSG00000136279	DBNL	-1.32084284816647	0.4912844474044742	Other	-0.46575	0.859579745596869	Other	0.2809	0.928440966010733	Other
ENSG00000136280	CCM2	-0.72731283263051	0.7508780691480766	Other
ENSG00000136319	TTC5				0.5566	0.8262310299869621	Other
ENSG00000136371	MTHFS	-0.5222123896815921	0.8342567034519843	Other
ENSG00000136378	ADAMTS7	-0.140365556363709	0.9604592908596892	Risk SNP
ENSG00000136379	ABHD17C	-0.241108726379048	0.9315385507211572	Other
ENSG00000136381	IREB2	1.39155246664927	0.4572050077957875	Risk SNP	3.22857	0.021928	Risk SNP	2.18039	0.181450625	Risk SNP
ENSG00000136383	ALPK3	-2.30679600106432	0.1387451050947325	Risk SNP	-0.0322	0.9922817320200708	Risk SNP	-1.34106	0.493696551724138	Risk SNP
ENSG00000136425	CIB2	0.62286527990189	0.7923710516970495	Other	-0.42084	0.8730784499054821	Risk SNP
ENSG00000136444	RSAD1				0.20812	0.938168270214944	Other	-0.255	0.933496768507638	Other
ENSG00000136448	NMT1				3.32999	0.0172123010752688	Other
ENSG00000136449	MYCBPAP				0.72631	0.750168421052632	Other	0.4768	0.8583939496940859	Other
ENSG00000136457	CHAD				1.29239	0.5163248438250839	Other	0.8107	0.716854678740837	Other
ENSG00000136492	BRIP1				-0.89775	0.6818042239356349	Other
ENSG00000136514	RTP4	-1.17830535496908	0.5544448476501003	Other
ENSG00000136546	SCN7A				-1.70292	0.332208452624404	Other	-2.83261	0.0606394059405941	Other
ENSG00000136560	TANK							2.09798	0.206321242774566	Other
ENSG00000136603	SKIL				-0.95611	0.6597082002129929	Other
ENSG00000136628	EPRS	1.67770329255376	0.33397066062298075	Other
ENSG00000136631	VPS45				-4.51	0.000470721066666667	Risk SNP					1.0
ENSG00000136636	KCTD3				-1.47	0.432869133075649	Other	-1.07551	0.60426400862069	Other
ENSG00000136643	RPS6KC1	1.25299200640052	0.5216508426476754	Other
ENSG00000136682	CBWD2				1.209625	0.546748455428067	Other	1.68488	0.343230769230769	Other
ENSG00000136731	UGGT1				-0.083873	0.9757165204120558	Other
ENSG00000136750	GAD2	-0.986875822277677	0.6403408701508155	Other
ENSG00000136754	ABI1	-0.410419304252942	0.8756071127279929	Other
ENSG00000136770	DNAJC1	0.725567367512201	0.7519421737990271	Other
ENSG00000136783	NIPSNAP3A				-0.7312	0.7486431718061679	Other	-0.7216	0.756224061364554	Other
ENSG00000136802	LRRC8A							-1.5726	0.39228911564625896	Other
ENSG00000136807	CDK9				1.2395	0.535011348161598	Other
ENSG00000136810	TXN				-0.1921	0.942948478701826	Other
ENSG00000136811	ODF2				-0.6181	0.802098449823225	Other
ENSG00000136816	TOR1B				1.4602	0.43374065934065903	Other
ENSG00000136824	SMC2				-1.5203	0.404668973471742	Other	-1.8241	0.295347546346783	Other
ENSG00000136827	TOR1A				-0.6693	0.775871131119865	Other
ENSG00000136828	RALGPS1							-1.293	0.5128236842105259	Other
ENSG00000136830	FAM129B							-0.3293	0.917008701056557	Other
ENSG00000136856	SLC2A8							-0.8068	0.7187349397590359	Other
ENSG00000136861	CDK5RAP2				0.9228	0.672730782488797	Other
ENSG00000136869	TLR4				-0.0425	0.9893792459873092	Other	-0.5353	0.8345919886565051	Other
ENSG00000136881	BAAT				1.7106	0.3294489317711921	Other	0.8190000000000001	0.715375	Other
ENSG00000136883	KIF12				-1.5832	0.378415394013439	Other
ENSG00000136891	TEX10							1.8101	0.29998186695279	Other
ENSG00000136897	MRPL50				-1.8641	0.27476154465004	Other	-0.1286	0.966273268398268	Other
ENSG00000136908	DPM2				-0.1169	0.9655976721629492	Other
ENSG00000136930	PSMB7				1.8488	0.28084908657664803	Other
ENSG00000136936	XPA				-2.4461	0.117822089552239	Other
ENSG00000136943	CTSV	-0.033909481836338	0.9917876858999048	Other	-0.0793	0.9763607679148448	Other
ENSG00000136982	DSCC1				0.6053	0.8079204975662521	Other	0.45048	0.864046651116295	Other
ENSG00000136986	DERL1							0.94182	0.667010179350461	Other
ENSG00000136999	NOV				0.1856	0.94543995147594	Other
ENSG00000137033	IL33	-0.27436983110617896	0.9213540057105124	Other	-0.1676	0.949965262527451	Other	-0.2077	0.949663524707226	Other
ENSG00000137054	POLR1E	0.41648123258201203	0.8743529016533101	Other
ENSG00000137074	APTX	0.321224157408714	0.90948424983707	Other
ENSG00000137098	SPAG8	-1.4934990564336699	0.41066937350407057	Other	-1.2172	0.5452788632326819	Other
ENSG00000137101	CD72	-2.42955609690984	0.11238566024699237	Other
ENSG00000137103	TMEM8B	-0.578806126112449	0.8128842258913226	Other	-0.8801	0.6886569439840899	Other
ENSG00000137124	ALDH1B1	1.143	0.5735104935770794	Other				1.2603	0.528234993614304	Other
ENSG00000137145	DENND4C				1.5833	0.378415394013439	Other
ENSG00000137166	FOXP4	2.69593962516093	0.06599654325050326	Other				1.7031	0.33616475644699106	Other
ENSG00000137177	KIF13A				0.456739	0.862501333333333	Other
ENSG00000137185	ZSCAN9	-3.53501465202113	0.008504553147939976	Risk SNP
ENSG00000137200	CMTR1	0.007995939297458971	0.998273747850568	Other
ENSG00000137218	FRS3	-0.578473948751212	0.8128842258913226	Other
ENSG00000137221	TJAP1							0.0617	0.98492890625	Other
ENSG00000137252	HCRTR2	1.18844251742903	0.55182614438573	Other	1.535787	0.4021420187793429	Other
ENSG00000137261	KIAA0319	1.9553792053211296	0.2371691567819751	Other							1.0
ENSG00000137266	SLC22A23	-0.4476122995751429	0.8620801952924355	Other	0.182007	0.946087096774194	Other	0.7259	0.7535368421052628	Other
ENSG00000137269	LRRC1	1.99550756202086	0.2242213023880931	Other	1.910427	0.26173634042553195	Other
ENSG00000137274	BPHL	2.8143567236072795	0.051274807561986574	Other	2.599904	0.0892618848167539	Other	2.6994	0.0766914600550964	Other
ENSG00000137275	RIPK1				1.188676	0.559144965277778	Other
ENSG00000137288	UQCC2	-3.03514503092857	0.03120117925186511	Risk SNP
ENSG00000137310	TCF19	3.2036092415391297	0.02049787760528476	Risk SNP
ENSG00000137338	PGBD1	-6.72200717478387	3.140251953103475e-09	Risk SNP
ENSG00000137364	TPMT	2.35147430188719	0.1296608133222723	Other	2.656698	0.0816093962264151	Other
ENSG00000137409	MTCH1	-0.874069715921506	0.6870386577884634	Other
ENSG00000137411	VARS2	8.45123384562924	1.0099939220812193e-14	Risk SNP
ENSG00000137413	TAF8	2.09491935262647	0.19684515583313333	Other	1.242371	0.534463781321184	Other
ENSG00000137414	FAM8A1	-0.514638819534006	0.8356370109770392	Other	-0.069424	0.980967619768983	Other	0.8137	0.715911627001298	Other
ENSG00000137441	FGFBP2				0.80772	0.712898199875854	Other	0.145397	0.960339699863574	Other
ENSG00000137460	FHDC1				-0.49919	0.845700449326011	Other
ENSG00000137474	MYO7A	-0.8960216804430601	0.6774006797310945	Other	-0.37412	0.888769406915503	Other
ENSG00000137494	ANKRD42	-1.19399204593118	0.5486934068289863	Other	0.28941	0.91346971330028	Other
ENSG00000137500	CCDC90B	-1.5674308437316695	0.3803498359999568	Other	-1.33696	0.494144422310757	Other
ENSG00000137501	SYTL2	2.55703246884969	0.08759997540916059	Other	-1.14744	0.573564818674448	Other
ENSG00000137502	RAB30				1.58611	0.378415394013439	Other	0.626841	0.7956996985681991	Other
ENSG00000137509	PRCP	-0.4941387229986379	0.8439293295794856	Other
ENSG00000137513	NARS2	0.261361034796541	0.924708981316574	Other	0.10478	0.9680327363758908	Other
ENSG00000137563	GGH				-0.2805	0.916608285039708	Other	-0.28056	0.928440966010733	Other
ENSG00000137574	TGS1				1.6991	0.33324887678693	Other
ENSG00000137601	NEK1				0.8624799999999999	0.694876184253512	Risk SNP	0.047466	0.989369930250581	Risk SNP
ENSG00000137672	TRPC6				-1.45585	0.435556164383562	Other	-1.215086	0.545194614443085	Other
ENSG00000137691	C11orf70				-0.39457	0.882673327137546	Other
ENSG00000137699	TRIM29	0.0455191453835599	0.9871432243897128	Other
ENSG00000137710	RDX	0.17147289492763299	0.9506712320942704	Other	2.667	0.0804446743295019	Other
ENSG00000137713	PPP2R1B	-1.2754759341553301	0.5150035088881515	Other	-1.0997	0.5978358148893361	Other	-1.266933	0.5226185897435901	Other
ENSG00000137714	FDX1	1.18073779803184	0.5532355934915532	Other				0.477778	0.8583939496940859	Other
ENSG00000137760	ALKBH8	-0.46033304951772397	0.8570048898760222	Other				-1.072205	0.606914562063407	Other
ENSG00000137764	MAP2K5	1.84110147204529	0.27741488883290416	Other	2.39853	0.12668487394958	Other	1.6604900000000002	0.3540366880146389	Other
ENSG00000137802	MAPKBP1	-0.487666173521962	0.8464057831816605	Other	-0.34485	0.8958719498544879	Other
ENSG00000137804	NUSAP1	-0.314680424876136	0.911933328351548	Other				-0.14928	0.960339699863574	Other
ENSG00000137806	NDUFAF1	-0.0774091056553695	0.9795950700216975	Other	0.3689	0.890121778791334	Other	0.5261600000000001	0.8388109154929579	Other
ENSG00000137807	KIF23				-1.88018	0.271390609555189	Other
ENSG00000137812	CASC5	0.3435638644482981	0.9025486478911928	Other
ENSG00000137819	PAQR5				-1.09748	0.597876503608661	Other
ENSG00000137822	TUBGCP4	-3.3845359569502502	0.012746457850152135	Other
ENSG00000137824	RMDN3	-1.36832985890052	0.469662686792643	Other
ENSG00000137831	UACA	2.11772304584482	0.19061237883004964	Risk SNP	1.10439	0.5960622473726761	Risk SNP	0.23368000000000005	0.942773414776033	Risk SNP
ENSG00000137842	TMEM62				3.26755	0.0198676510067114	Other	2.20753	0.17747524429967398	Other
ENSG00000137845	ADAM10	3.99140801562931	0.0019394688500748852	Other
ENSG00000137857	DUOX1	-0.169803404884778	0.950731108908609	Other
ENSG00000137875	BCL2L10	-0.0998382593936824	0.972755280303403	Other
ENSG00000137876	RSL24D1	-0.849550948269268	0.6960633118242923	Other
ENSG00000137877	SPTBN5	0.280750765037167	0.920799696976919	Other
ENSG00000137936	BCAR3				2.14	0.189314830508475	Other
ENSG00000137941	TTLL7				-1.55	0.3966809015421121	Other	-1.44299	0.450625855513308	Other
ENSG00000137944	KYAT3	-1.4435319753095501	0.4337384982766607	Other	-1.4	0.4642830089426621	Other	-1.20492	0.5482200725513909	Other
ENSG00000137962	ARHGAP29				1.72	0.32615402943237604	Other
ENSG00000137968	SLC44A5							-0.989	0.64421815446339	Other
ENSG00000137992	DBT				0.601	0.8097401617250679	Other
ENSG00000137996	RTCA	0.5696874492841429	0.8174403820781025	Other
ENSG00000138018	EPT1				1.412469	0.460966471527408	Other
ENSG00000138028	CGREF1	-3.60320665334934	0.006931958492059432	Other	-3.867242	0.0038031375	Other	-0.75485	0.738	Other
ENSG00000138029	HADHB	-0.693256882584845	0.7652113324606953	Other				-0.91861	0.676694866920152	Other
ENSG00000138030	KHK	-4.36237001443112	0.0005084529113990151	Other	-4.2196440000000015	0.0012654710280373801	Other	-1.996	0.23924547837483606	Other
ENSG00000138031	ADCY3	0.7407076269905992	0.7464638122062378	Other	0.008809	0.9970920402561758	Other	-0.16069	0.955619729953155	Other
ENSG00000138061	CYP1B1	0.417191326036275	0.8742237238585779	Other	-0.719517	0.751744334689134	Other
ENSG00000138071	ACTR2	-0.8388080584661209	0.7005273344364286	Other
ENSG00000138073	PREB							1.7751400000000002	0.31119	Other
ENSG00000138085	ATRAID	2.87313123629933	0.04487582992772069	Other	1.788232	0.303776992481203	Other
ENSG00000138095	LRPPRC	0.52283842346004	0.8342567034519843	Other	0.63184	0.794339840527908	Other	1.06465	0.6100475681453771	Other
ENSG00000138107	ACTR1A				-1.9809	0.23830429223744296	Risk SNP
ENSG00000138111	MFSD13A				-0.7505	0.7379928677563149	Risk SNP	0.97214	0.6507103311913001	Risk SNP
ENSG00000138119	MYOF				-0.5529	0.827364038511579	Other	1.31142	0.505438127090301	Other
ENSG00000138134	STAMBPL1				1.1481	0.573564818674448	Other
ENSG00000138135	CH25H							-0.04079	0.990409219675509	Other
ENSG00000138138	ATAD1				-2.9942	0.0408550135501355	Other	-3.05846	0.0382205194805195	Other
ENSG00000138152	BTBD16							0.11302	0.97	Other
ENSG00000138160	KIF11				-0.0047	0.998185009140768	Other
ENSG00000138161	CUZD1							-0.18031	0.952083147321428	Other
ENSG00000138162	TACC2				1.2529	0.5300276243093921	Other
ENSG00000138172	CALHM2				-3.0925	0.0317378947368421	Risk SNP
ENSG00000138182	KIF20B				4.0438	0.00226699248120301	Other	2.75808	0.0685648961424332	Other
ENSG00000138190	EXOC6				0.8364	0.7053786717752241	Other	2.1248400000000003	0.1968	Other
ENSG00000138193	PLCE1				-0.7405	0.7437889447236179	Other	-1.14514	0.5733432494279179	Other
ENSG00000138207	RBP4							-0.9185	0.676694866920152	Other
ENSG00000138279	ANXA7				1.2236	0.541825581395349	Other
ENSG00000138303	ASCC1				-0.8933	0.682955123911587	Other	-1.04712	0.617806740389679	Other
ENSG00000138316	ADAMTS14				-0.4249	0.87228408821437	Other	-0.45161	0.864046651116295	Other
ENSG00000138326	RPS24							0.42844	0.874180980585719	Other
ENSG00000138346	DNA2				-0.6322	0.794339840527908	Other
ENSG00000138376	BARD1				-0.619634	0.8004557860262009	Other	-0.53762	0.8343652822151222	Other
ENSG00000138378	STAT4				-0.105334	0.9680327363758908	Other
ENSG00000138380	CARF				2.222653	0.167311907514451	Other	0.95452	0.66056668295066	Other
ENSG00000138381	ASNSD1	-2.24703025881954	0.15508720806732285	Other	0.904954	0.6801257647858601	Other	0.5999	0.8080563647798741	Other
ENSG00000138399	FASTKD1				-1.175789	0.562737382378101	Other	1.07816	0.6040740540540539	Other
ENSG00000138400	MDH1B				-0.723021	0.7507400932400929	Other	-0.62856	0.7956996985681991	Other
ENSG00000138430	OLA1				2.716897	0.0734276016260163	Other
ENSG00000138435	CHRNA1				-2.108416	0.19719424460431695	Other
ENSG00000138448	ITGAV	0.7223304453656221	0.7530850677404289	Other	-0.191335	0.942948478701826	Other	-0.62445	0.7962977426636569	Other
ENSG00000138449	SLC40A1				0.561823	0.823304029304029	Other
ENSG00000138468	SENP7	-0.981702636627034	0.6424576813932189	Other
ENSG00000138472	GUCA1C				1.53861	0.4005704183853861	Other
ENSG00000138587	MNS1				-0.2006	0.939547992663542	Other	-0.99007	0.643191361125063	Other
ENSG00000138592	USP8	1.01575766040466	0.6310149932850728	Other	0.68462	0.7678219449957471	Other
ENSG00000138594	TMOD3				2.24621	0.16216215568862302	Other
ENSG00000138600	SPPL2A							1.19284	0.5532185074626871	Other
ENSG00000138604	GLCE	2.20022436021603	0.166176786099871	Other	2.86504	0.0545583293556086	Other	1.22452	0.540872	Other
ENSG00000138606	SHF				0.25217	0.925607504215852	Other
ENSG00000138621	PPCDC	1.0975120361823298	0.5936079654473416	Other				-0.08715	0.976696706192359	Other
ENSG00000138640	FAM13A							-0.238337	0.940397204426325	Other
ENSG00000138642	HERC6				-0.0211	0.9938779048321652	Other
ENSG00000138658	ZGRF1				-0.54695	0.829186221186221	Other	-0.307145	0.922537591687042	Other
ENSG00000138686	BBS7				-0.56509	0.821940760157274	Other	-0.6068939999999999	0.8051685895050241	Other
ENSG00000138688	KIAA1109				-2.1478900000000003	0.18726228448275895	Other
ENSG00000138709	LARP1B				-0.98443	0.647166727206684	Other
ENSG00000138744	NAAA				0.84514	0.7029110824742271	Other	1.181366	0.55607610619469	Other
ENSG00000138750	NUP54				0.08647	0.973996564885496	Other
ENSG00000138759	FRAS1				2.36878	0.132761360544218	Other
ENSG00000138760	SCARB2				0.02289	0.993416497508765	Other	-0.775888	0.729755341432761	Other
ENSG00000138768	USO1				-0.76148	0.7324661473936491	Other
ENSG00000138769	CDKL2				0.12059	0.96490031152648	Other	0.20849	0.949663524707226	Other
ENSG00000138777	PPA2				-2.29126	0.15006975	Other	-2.157802	0.18790412844036705	Other
ENSG00000138778	CENPE				2.68762	0.07800474308300401	Other
ENSG00000138780	GSTCD				0.92493	0.6724637180373191	Other
ENSG00000138792	ENPEP				0.6520100000000001	0.7837963838664809	Other
ENSG00000138794	CASP6							2.49656	0.113758581235698	Other
ENSG00000138798	EGF				-1.05021	0.620842835130971	Other
ENSG00000138801	PAPSS1				-1.68672	0.339203373819163	Other
ENSG00000138802	SEC24B							-0.591363	0.81058942343004	Other
ENSG00000138821	SLC39A8				-0.42507	0.87228408821437	Risk SNP
ENSG00000138829	FBN2	-0.341572326945495	0.9029139641460816	Other	-0.3481	0.89542203275746	Other	0.08824	0.976696706192359	Other
ENSG00000138867	GUCD1							-1.6898	0.3414747408105561	Other
ENSG00000138944	KIAA1644	-1.81000162450926	0.2893291568168227	Other
ENSG00000139044	B4GALNT3	0.4015113902311829	0.8781829637238521	Other	-0.29649000000000003	0.9114879687838722	Other
ENSG00000139083	ETV6	-1.9307396569212905	0.2448008580394581	Other				-0.57753	0.816834668608886	Other
ENSG00000139117	CPNE8	-0.7906450376286009	0.7213106360674041	Other	1.04526	0.622428845416187	Risk SNP	2.82059	0.0618500974025974	Risk SNP
ENSG00000139132	FGD4	-0.656198402718828	0.7797132561956697	Other
ENSG00000139133	ALG10	0.9112372143655041	0.6714823629303629	Other	0.53462	0.8312007159294301	Other
ENSG00000139146	FAM60A	-2.69755670232562	0.06589465403740946	Other
ENSG00000139155	SLCO1C1	2.09852063721072	0.1959208356392509	Other	1.33679	0.494144422310757	Other
ENSG00000139168	ZCRB1	-1.03533086202855	0.6233243094902827	Other
ENSG00000139180	NDUFA9							0.38837	0.8905826114854029	Other
ENSG00000139190	VAMP1	-0.19066283927060101	0.9455784123955936	Other	-0.43128	0.869081647226851	Other	-0.52967	0.837559010600707	Other
ENSG00000139192	TAPBPL	1.3087588059176398	0.4974568209324987	Other	1.43046	0.450454350161117	Other
ENSG00000139220	PPFIA2	0.8144862799349271	0.7096951702159908	Other	0.53615	0.8308612391193041	Other
ENSG00000139233	LLPH	0.248338496268383	0.9294223369931062	Other	1.1147200000000002	0.589821356069834	Other	1.15491	0.56879815455594	Other
ENSG00000139263	LRIG3	1.95199463748733	0.2377749109902925	Other	2.05459	0.214023287671233	Other
ENSG00000139278	GLIPR1	-0.4964627176039871	0.8431751038651993	Other	-0.49069	0.8479841348537429	Other	-0.43192	0.873287833827893	Other
ENSG00000139287	TPH2				-2.16574	0.181139149400218	Other
ENSG00000139291	TMEM19							-0.93492	0.6714664737096	Other
ENSG00000139304	PTPRQ	1.08191216565702	0.6016214884755057	Other
ENSG00000139323	POC1B	-2.2539884125293503	0.15304318939301764	Other
ENSG00000139324	TMTC3	-0.553802237246548	0.8243987606984573	Other	-1.06378	0.614823759280969	Other
ENSG00000139344	AMDHD1	-0.438873751485337	0.8652540680445322	Other
ENSG00000139405	RITA1	-2.00233367384146	0.2221496862014282	Other	-1.91861	0.258584905660377	Other	-2.12663	0.19679394387001506	Other
ENSG00000139428	MMAB	1.51786725122566	0.4013465029693122	Other	1.82572	0.288996739130435	Other	2.73471	0.0721409302325581	Other
ENSG00000139433	GLTP	-0.410379082408368	0.8756071127279929	Other
ENSG00000139436	GIT2				-3.21774	0.0225935463258786	Risk SNP
ENSG00000139505	MTMR6				0.0106	0.9967272727272728	Other
ENSG00000139508	SLC46A3				-0.8256	0.708640328697851	Other
ENSG00000139531	SUOX				0.35078000000000004	0.8949700921969871	Other
ENSG00000139537	CCDC65	-0.0898257573406979	0.9753084742757824	Other	-0.7984399999999999	0.715336198956095	Other
ENSG00000139546	TARBP2				0.77652	0.7241940749697701	Other
ENSG00000139547	RDH16	-1.4441305260120705	0.4337039746293925	Risk SNP
ENSG00000139624	CERS5	-2.93243362259265	0.03960961246782231	Other	1.9532	0.24754275555555605	Other	2.69775	0.0766914600550964	Other
ENSG00000139629	GALNT6	2.65114214545463	0.0717069214996909	Other	2.4683200000000003	0.113651219512195	Other	2.41258	0.128763524590164	Other
ENSG00000139637	C12orf10				-0.28321	0.915433913604126	Other
ENSG00000139644	TMBIM6							3.06327	0.0378679565217391	Other
ENSG00000139675	HNRNPA1L2				-2.0664	0.210179446640316	Other
ENSG00000139687	RB1				-1.5129	0.4072342857142861	Other	-2.1987	0.17783053525641002	Other
ENSG00000139697	SBNO1				-5.50562	8.40573333333333e-06	Risk SNP
ENSG00000139714	MORN3				0.3314	0.899086879432624	Other	0.27675	0.928440966010733	Other
ENSG00000139719	VPS33A				1.86422	0.27476154465004	Other
ENSG00000139722	VPS37B				1.8224	0.289999071925754	Risk SNP
ENSG00000139726	DENR				1.07064	0.612224931183641	Risk SNP
ENSG00000139734	DIAPH3							-0.0304	0.99247046791102	Other
ENSG00000139780	METTL21C				0.3688	0.890121778791334	Other
ENSG00000139865	TTC6				-0.3868	0.8855830829674141	Other
ENSG00000139874	SSTR1				-1.67	0.344975461741425	Other
ENSG00000139899	CBLN3	0.845306701466909	0.6976553184709613	Other	0.3743	0.888769406915503	Other	0.68577	0.7713064516129029	Other
ENSG00000139946	PELI2	0.10043020879615301	0.972755280303403	Other	-0.0428	0.9893792459873092	Other
ENSG00000139971	C14orf37				-2.103	0.198785495403473	Other	-1.83055	0.293686153846154	Other
ENSG00000139974	SLC38A6	1.53233717523015	0.3945593704634728	Other	1.5219999999999998	0.404668973471742	Other
ENSG00000140015	KCNH5				-1.4412	0.4444864864864871	Other
ENSG00000140022	STON2	1.8921780190753799	0.2576695704161344	Other	1.5733	0.384004830917874	Other	2.8447	0.0591247333333333	Other
ENSG00000140025	EFCAB11				-1.3719	0.478900308324769	Other	-1.24144	0.5339259723964871	Other
ENSG00000140030	GPR65	-0.12076283541258401	0.9667992117908184	Other
ENSG00000140043	PTGR2	-1.74973269291034	0.3086771773421269	Other	-0.3702	0.8896831773567679	Other	-0.92445	0.674873326959847	Other
ENSG00000140057	AK7				0.7646	0.730494597839136	Other
ENSG00000140090	SLC24A4	-0.47442336463960105	0.8529894919522318	Other
ENSG00000140092	FBLN5				-0.5942	0.811712446351931	Other
ENSG00000140104	C14orf79	-0.29405139515880396	0.9191048961183282	Other
ENSG00000140254	DUOXA1	0.9410007244211399	0.660308377463255	Other
ENSG00000140263	SORD	-0.636114236325933	0.7852601193634413	Other	-0.4289600000000001	0.870655254398479	Other	-0.37514	0.894856553475087	Other
ENSG00000140265	ZSCAN29	-4.3094728425712905	0.0006232707681668166	Other	-4.95032	0.00010155405	Other	-5.26919	2.3689086956521695e-05	Other
ENSG00000140280	LYSMD2	-1.06181383196255	0.6113322600704635	Other	-0.08619	0.973996564885496	Other
ENSG00000140284	SLC27A2	-0.8606899254240941	0.6928107612271616	Other	-0.05778	0.984716249293918	Other	-0.04301	0.990405259087394	Other
ENSG00000140319	SRP14	0.105331760151488	0.9711753987199372	Other
ENSG00000140323	DISP2	0.6886444436296301	0.7663815657911951	Other
ENSG00000140326	CDAN1	1.6314904821005702	0.35264214793298393	Other	2.57502	0.0932312925170068	Other
ENSG00000140367	UBE2Q2	-1.2978364962823798	0.5024444516020338	Other	-1.21764	0.544052514463729	Other
ENSG00000140368	PSTPIP1	-0.179822693704363	0.9480558355564088	Other
ENSG00000140382	HMG20A	-2.0796503777608	0.2018433660715242	Other
ENSG00000140386	SCAPER	-0.792217516090263	0.7211308079453189	Other	-0.93037	0.669092926490985	Other	-1.42037	0.460026119402985	Other
ENSG00000140400	MAN2C1	-2.30565761429669	0.13882259706849612	Other	-2.2297700000000003	0.165228504672897	Other	-2.09105	0.20707631954350894	Other
ENSG00000140403	DNAJA4	-0.11523172263155801	0.967818010726606	Other
ENSG00000140416	TPM1	1.65022998666073	0.3456096284391034	Other	1.09563	0.599113690952762	Other	1.54322	0.406964226289518	Other
ENSG00000140451	PIF1	-0.188603905914663	0.9465733997997141	Other
ENSG00000140463	BBS4	0.065349955730446	0.9846122640881636	Other
ENSG00000140471	LINS1	0.469973071479807	0.8532156767187336	Other	1.1548	0.570753988245172	Other	1.14496	0.5733432494279179	Other
ENSG00000140479	PCSK6				-1.64715	0.35208734746307	Other
ENSG00000140497	SCAMP2	-1.6216630263853502	0.3584042463860401	Other
ENSG00000140521	POLG				-2.5937	0.0901632235701906	Other
ENSG00000140522	RLBP1	0.144454365761974	0.9584476140894274	Other	-2.54903	0.0985118136439268	Other	-3.11011	0.0342718433179724	Other
ENSG00000140525	FANCI				-0.63748	0.79199558864075	Other
ENSG00000140526	ABHD2				-2.01525	0.226396801505174	Other
ENSG00000140534	TICRR	-1.32410533554348	0.4903521848456151	Other
ENSG00000140543	DET1							-0.6574399999999999	0.7825363881401619	Other
ENSG00000140545	MFGE8							-0.31645	0.92106683092085	Other
ENSG00000140577	CRTC3							1.1193	0.585311135982093	Risk SNP
ENSG00000140598	EFL1	-2.4064452390566298	0.1169432330416789	Risk SNP	0.06992999999999999	0.980486547934824	Risk SNP	-0.7264	0.7535368421052628	Risk SNP
ENSG00000140600	SH3GL3				1.88312	0.270029207920792	Risk SNP
ENSG00000140623	SEPT12	-1.6482692986146101	0.34603689960972545	Other
ENSG00000140650	PMM2	-0.5542483899234361	0.8243870743000657	Other
ENSG00000140678	ITGAX				2.1770400000000003	0.17751811196487402	Other
ENSG00000140682	TGFB1I1	-0.0908762172600272	0.9753084742757824	Other
ENSG00000140691	ARMC5	-0.45540797330295896	0.8583376882212893	Other
ENSG00000140718	FTO	-1.6924111397683799	0.32942792889844585	Other	-1.2574	0.528964912280702	Other
ENSG00000140795	MYLK3				-2.39915	0.126270786516854	Other
ENSG00000140798	ABCC12				0.8255899999999999	0.708640328697851	Other	-2.47682	0.117022345132743	Other
ENSG00000140807	NKD1	1.06428428487427	0.6108973894300258	Other	1.21604	0.5452788632326819	Other
ENSG00000140829	DHX38	-1.45938932234261	0.42679660461744895	Other	-2.02271	0.22459524714828896	Other	-2.83343	0.0606394059405941	Other
ENSG00000140830	TXNL4B	-0.0581512627516949	0.9859896073100064	Other	-1.26837	0.524165111940298	Other	-1.32409	0.498810169491525	Other
ENSG00000140839	CLEC18B	3.8642758669760098	0.002928097724287623	Other	3.750680000000001	0.00524365217391304	Other	3.3903800000000004	0.0181434379084967	Other		1.0
ENSG00000140848	CPNE2	-1.05576292329288	0.6128892701756248	Other
ENSG00000140873	ADAMTS18	0.223581942936267	0.9380648032206592	Other	0.34225	0.8969208761734471	Other	0.37275	0.894856553475087	Other
ENSG00000140876	NUDT7	0.545882575193246	0.8269779048028731	Other	0.25283	0.925036912043873	Other
ENSG00000140905	GCSH	1.09621711310207	0.5943673185803455	Other	0.89945	0.681545945945946	Other	0.1045	0.973287696824126	Other
ENSG00000140939	NOL3	-0.5304833449438421	0.8316951314943059	Other
ENSG00000140988	RPS2				0.95118	0.661553987297107	Other
ENSG00000141027	NCOR1	2.03105124946183	0.21397571911888347	Other	1.35637	0.486732623033993	Other	1.5281	0.414476426799007	Other
ENSG00000141034	GID4	3.1582987936763	0.023233688858854254	Risk SNP	3.93654	0.0030632527027027	Risk SNP					1.0
ENSG00000141068	KSR1				0.89551	0.6818042239356349	Other
ENSG00000141084	RANBP10				-3.3352800000000005	0.0170462189781022	Risk SNP	-3.4126199999999995	0.0173590675675676	Risk SNP
ENSG00000141098	GFOD2	-4.0429136287555485	0.0016516063664805227	Other	-4.8325	0.00013705	Risk SNP
ENSG00000141101	NOB1	-0.198	0.9436548673301736	Other				0.80342	0.7196801029159521	Other
ENSG00000141127	PRPSAP2	-3.42442950220496	0.011523764429735395	Other	-3.51105	0.0105386724137931	Other
ENSG00000141179	PCTP				-0.72817	0.7501007910928801	Other	-0.1959	0.9503860294117652	Other
ENSG00000141252	VPS53	-2.08020228319679	0.20177758673546908	Other	-1.07531	0.611278766310795	Other	-0.5978	0.808333333333333	Other
ENSG00000141255	SPATA22	-0.5790274000376651	0.8128842258913226	Other	-1.07182	0.612224931183641	Other
ENSG00000141295	SCRN2				-0.02576	0.992675535846267	Other
ENSG00000141298	SSH2				2.42967	0.120492285298399	Other
ENSG00000141314	RHBDL3				-0.35213	0.8949700921969871	Other	2.0684	0.21440251396648	Other
ENSG00000141338	ABCA8				-0.51723	0.838162749557746	Other	0.5072	0.846582260869565	Other
ENSG00000141349	G6PC3							0.8711	0.6951151570323171	Other
ENSG00000141384	TAF4B							1.18537	0.555696862048549	Other
ENSG00000141391	PRELID3A	0.8764235226688359	0.6856839628634231	Other	-0.2424	0.927634764397906	Other	0.88671	0.6870578775322281	Other
ENSG00000141429	GALNT1				2.1383400000000004	0.189314830508475	Other	1.784	0.307339916926272	Other
ENSG00000141431	ASXL3				0.47379	0.8560157132334889	Other	0.64055	0.79115625	Other
ENSG00000141446	ESCO1							0.96041	0.657952380952381	Other
ENSG00000141449	GREB1L				1.00854	0.637157816561456	Other
ENSG00000141456	PELP1	0.354527592113413	0.897659152251617	Other
ENSG00000141458	NPC1				-2.07501	0.206662698412698	Other	-1.67697	0.34595464684014904	Other
ENSG00000141469	SLC14A1				0.0518	0.9857937371085692	Other
ENSG00000141480	ARRB2				-2.26207	0.157674029126214	Other	0.3103	0.921990800367985	Other
ENSG00000141504	SAT2	0.651011296826962	0.7799037759910239	Other	-0.74463	0.740240450103642	Other
ENSG00000141519	CCDC40				0.66497	0.7783086419753091	Risk SNP	0.3047	0.923557216966738	Risk SNP
ENSG00000141524	TMC6							-1.8369	0.29123606194690305	Other
ENSG00000141556	TBCD				-1.1739700000000002	0.562737382378101	Other
ENSG00000141560	FN3KRP				-0.05431	0.985135246670418	Other	0.1241	0.968191569845988	Other
ENSG00000141564	RPTOR							-1.888	0.274580257009346	Risk SNP
ENSG00000141569	TRIM65				1.46127	0.43374065934065903	Other	1.5582	0.3980344827586211	Other
ENSG00000141580	WDR45B				-0.90923	0.6789375639713411	Other
ENSG00000141642	ELAC1				-2.21686	0.168190542099193	Other
ENSG00000141655	TNFRSF11A				-2.22182	0.167311907514451	Other
ENSG00000141665	FBXO15				0.35173000000000004	0.8949700921969871	Other	0.3081	0.922461985924113	Other
ENSG00000141698	NT5C3B				-0.50822	0.842430080482897	Other	-0.4713	0.858762372881356	Other
ENSG00000141744	PNMT				4.02423	0.0023137264705882397	Other
ENSG00000141753	IGFBP4				-1.77561	0.308260830860534	Other
ENSG00000141759	TXNL4A							-0.50427	0.847382508674532	Risk SNP
ENSG00000141934	PLPP2	-0.28046693859993	0.920799696976919	Other	1.308332	0.5085293831957259	Other	0.959434	0.657952380952381	Other
ENSG00000141994	DUS3L	0.15091410341462302	0.9573741495716702	Other	0.288085	0.91346971330028	Other
ENSG00000142065	ZFP14	-1.5341810129113502	0.39360205478459614	Other				-0.896383	0.6825092764378481	Other
ENSG00000142082	SIRT3	0.7633898459763772	0.7338142953693702	Other
ENSG00000142089	IFITM3	1.28752048346978	0.5086701150467248	Other				2.378397	0.136220078740157	Other
ENSG00000142102	ATHL1	-2.0336143522084402	0.21365153388985664	Other				-0.3782	0.894856553475087	Other
ENSG00000142208	AKT1				0.3505	0.8949700921969871	Other
ENSG00000142233	NTN5	1.59368986120294	0.3679955230837188	Other
ENSG00000142279	WTIP	-0.6243313749016569	0.7916115618437929	Other
ENSG00000142449	FBN3	-0.4388180968102371	0.8652540680445322	Other
ENSG00000142453	CARM1				-1.410832	0.460966471527408	Other
ENSG00000142494	SLC47A1	3.1254815441169703	0.02535365979532049	Other
ENSG00000142534	RPS11	3.076	0.02849347477724198	Other	3.061682	0.0344582857142857	Risk SNP
ENSG00000142549	IGLON5	0.8106411047083941	0.7111981216763551	Other
ENSG00000142583	SLC2A5	-0.239301996833458	0.9321828889916084	Other
ENSG00000142606	MMEL1	-2.3312953997567405	0.1328320320753643	Other
ENSG00000142609	CFAP74				-4.01	0.00239687445255474	Other	-0.72131	0.756224061364554	Other
ENSG00000142621	FHAD1	0.977068050985964	0.6435474390075886	Other	2.36	0.135385425101215	Other
ENSG00000142632	ARHGEF19	3.27961048421458	0.016967820534512356	Other
ENSG00000142657	PGD	1.64572959031245	0.3465745263255449	Other
ENSG00000142675	CNKSR1	1.45577181867291	0.4281038335376474	Other	1.13	0.5810829909613809	Other	1.4620799999999998	0.440868360277136	Other
ENSG00000142684	ZNF593	-0.8138898827756441	0.7096951702159908	Other	-0.797	0.715700888752682	Other	-1.43613	0.454600302800908	Other
ENSG00000142733	MAP3K6	-0.402031888190801	0.8781358740444996	Other
ENSG00000142794	NBPF3	0.520905638022584	0.8345770322060413	Other	0.35700000000000004	0.8940334765890071	Other	0.48598	0.854257965056526	Other
ENSG00000142856	ITGB3BP	0.7715842127402979	0.7303679345025696	Other	0.88	0.6886569439840899	Other	0.83745	0.7083535666814359	Other
ENSG00000142892	PIGK				-1.72	0.328382925122463	Other
ENSG00000142937	RPS8	-1.8012760716214902	0.2917925386259546	Risk SNP
ENSG00000142945	KIF2C							-1.47339	0.437346009353079	Other
ENSG00000142961	MOB3C				0.799	0.714970163026761	Other
ENSG00000143013	LMO4	-1.52237234408097	0.39924317069877	Other
ENSG00000143036	SLC44A3	-0.0547219355249662	0.9860480226241882	Other	-0.328	0.900735515258735	Other	0.54884	0.828660114367405	Other
ENSG00000143079	CTTNBP2NL				-2.78	0.0644375438596491	Other
ENSG00000143106	PSMA5							-1.3737700000000002	0.479156626506024	Other
ENSG00000143107	FNDC7	0.197133208266617	0.9436548673301736	Other
ENSG00000143110	C1orf162							-1.23521	0.535365384615385	Other
ENSG00000143119	CD53				-2.67	0.0803323846153846	Other
ENSG00000143126	CELSR2							-0.63548	0.7935860889395671	Other
ENSG00000143147	GPR161				-1.04	0.6256175572519079	Other	-1.41599	0.463540460282108	Other
ENSG00000143149	ALDH9A1	-1.02358711793567	0.6275830771585647	Other	-0.7240000000000001	0.7504547577349681	Other	-0.5765100000000001	0.816834668608886	Other
ENSG00000143155	TIPRL	0.738862997787555	0.7472178868655895	Other	-0.277	0.918560959931433	Other
ENSG00000143156	NME7	0.4235199996922129	0.8701341738595857	Other				-0.85749	0.7016129612961299	Other
ENSG00000143158	MPC2	1.2205005774550801	0.5356617595511671	Other
ENSG00000143194	MAEL	1.5904455522808898	0.36889199477206575	Other	1.91	0.26171526001705	Other	2.12399	0.197095441176471	Other
ENSG00000143198	MGST3	-0.833847404197635	0.7018998810420153	Other	-1.2	0.554926380368098	Other	-2.63882	0.0866194764397906	Other
ENSG00000143199	ADCY10	-1.45474562161899	0.42817655108235103	Other
ENSG00000143207	RFWD2	-0.917021866007146	0.6688571407514139	Other	-1.77	0.30843869532987395	Other
ENSG00000143224	PPOX	-1.5381044403278499	0.3919815460472423	Other				-0.6471899999999999	0.787795793499044	Other
ENSG00000143248	RGS5	-2.07235752787763	0.2038750196765112	Other	-1.51	0.409197720797721	Other
ENSG00000143252	SDHC	0.795474289723024	0.7197818080944878	Other	0.275	0.918744762719111	Other
ENSG00000143314	MRPL24	2.36561719072618	0.12734475922843638	Other	1.5	0.415021468926554	Other
ENSG00000143315	PIGM	-3.38762630580925	0.012690044633019959	Other
ENSG00000143318	CASQ1				-3.37	0.0159457414448669	Other
ENSG00000143322	ABL2	-2.8963104715336	0.042586981392510964	Other	-1.64	0.35683726866624105	Other	-1.73048	0.32814179841897195	Other
ENSG00000143340	FAM163A	0.9247153948323101	0.6649507545218649	Other	-1.42	0.457077498663816	Other
ENSG00000143353	LYPLAL1	-0.0648029340745775	0.9848700332554772	Other
ENSG00000143355	LHX9	1.09910238016568	0.5928242512669731	Other
ENSG00000143363	PRUNE1	-3.09708003990654	0.027103360977323538	Other
ENSG00000143369	ECM1	-1.68926594105708	0.3304700112526413	Risk SNP
ENSG00000143374	TARS2	-2.72511656317477	0.062219027227437634	Risk SNP	-5.36	1.75213153846154e-05	Risk SNP	-2.97836	0.0454066929133858	Risk SNP
ENSG00000143384	MCL1	2.08255797249183	0.2008950049265547	Risk SNP
ENSG00000143387	CTSK				1.55	0.39297491039426496	Other	1.22565	0.539088108441158	Other
ENSG00000143401	ANP32E							0.91487	0.677576904874586	Risk SNP
ENSG00000143409	FAM63A	-0.859960802862367	0.6928107612271616	Other
ENSG00000143416	SELENBP1				-1.18	0.5623167381974251	Other
ENSG00000143420	ENSA	-0.187330846601189	0.9473025932085622	Risk SNP
ENSG00000143434	SEMA6C				-2.89	0.0513351100244499	Other
ENSG00000143437	ARNT	0.42755635499799	0.8687101277059222	Other	0.32299999999999995	0.9015811287477952	Other	1.65576	0.35520602739726	Other
ENSG00000143443	C1orf56							0.11186	0.9703113964687	Other
ENSG00000143452	HORMAD1	1.6347310879266101	0.3512213043560741	Other	1.7	0.332208452624404	Other
ENSG00000143457	GOLPH3L	-3.97578144323372	0.002025827812818137	Risk SNP
ENSG00000143469	SYT14	0.31957489966337	0.9097416070921894	Other	0.0589	0.9844254757866968	Other	-0.47052	0.8595277777777779	Other
ENSG00000143473	KCNH1	-0.331508848862413	0.9068331497318862	Other	-0.625	0.7983349726775959	Other
ENSG00000143486	EIF2D	0.7133014554424749	0.7566782536271636	Other
ENSG00000143499	SMYD2				2.28	0.154690099009901	Other
ENSG00000143502	SUSD4				0.334	0.898469283654912	Other	0.58659	0.812019428152493	Other
ENSG00000143514	TP53BP2				-1.92	0.25855824742268	Other
ENSG00000143537	ADAM15	-3.9034047860307	0.0026100820942488554	Other	-5.53	7.746304347826089e-06	Other	-2.9561900000000003	0.0472079007633588	Other
ENSG00000143552	NUP210L	2.02816373421666	0.21423671281301607	Other
ENSG00000143575	HAX1	0.351050066341974	0.8987561673449227	Other
ENSG00000143603	KCNN3	-4.606557312795879	0.0001992365944800569	Other	-5.35	1.75991103448276e-05	Other
ENSG00000143612	C1orf43				-2.83	0.0587088329519451	Other
ENSG00000143614	GATAD2B				1.55	0.394834523809524	Other
ENSG00000143630	HCN3	-2.47334716846241	0.10309400017665024	Other
ENSG00000143643	TTC13	0.6556553351035029	0.7797132561956697	Other
ENSG00000143669	LYST	-0.992066137303534	0.638462483814516	Other
ENSG00000143674					0.172	0.9486176647306228	Other
ENSG00000143702	CEP170	-0.8954734587503259	0.6774006797310945	Risk SNP							1.0
ENSG00000143727	ACP1							-0.02501	0.9950099363057328	Other
ENSG00000143740	SNAP47	-1.8828094568508997	0.2613829150327229	Other	-0.805	0.7142340228465579	Other	-2.5445	0.10345894988066802	Other
ENSG00000143748	NVL	1.13085095733986	0.5790300060319368	Other	-0.203	0.939547992663542	Other	1.71988	0.331158754863813	Other
ENSG00000143774	GUK1	-1.46594776848391	0.4226799260452671	Other	-1.15	0.571137238493724	Other
ENSG00000143776	CDC42BPA				-1.51	0.4072342857142861	Other	-0.43873	0.8695987429705592	Other
ENSG00000143786	CNIH3	-2.03017077503111	0.21397571911888347	Other
ENSG00000143847	PPFIA4	-0.514619278604695	0.8356370109770392	Other
ENSG00000143850	PLEKHA6	-0.283432729465202	0.920799696976919	Other	-1.41	0.4619173290938	Other
ENSG00000143858	SYT2	0.355738779617854	0.8967443924995613	Other
ENSG00000143869	GDF7				0.737797	0.744608721272835	Other
ENSG00000143882	ATP6V1C2				0.382716	0.8867198156682029	Other
ENSG00000143891	GALM	0.136332085625727	0.9622152837654244	Other	0.159301	0.952016311915655	Other	0.66956	0.780503706593835	Other
ENSG00000143919	CAMKMT	-1.4199057202237702	0.4453011678661038	Other
ENSG00000143924	EML4	0.3014444419691989	0.9167372351602332	Other	0.448862	0.8647438494934879	Other
ENSG00000143951	WDPCP				0.080881	0.976060871219327	Other
ENSG00000143952	VPS54				-1.7661080000000002	0.3119902941176469	Other
ENSG00000143971	ETAA1	-1.95636975139899	0.2371125719778681	Other	-1.7355200000000002	0.32228697508896803	Other	-1.98195	0.2444625	Other
ENSG00000144026	ZNF514	0.86045696631109	0.6928107612271616	Other	-0.836283	0.7053786717752241	Other	-0.7609199999999999	0.737336789713812	Other
ENSG00000144028	SNRNP200	-0.878672800819998	0.6855946363856906	Other	-0.018759	0.994432780847145	Other	-1.0227700000000002	0.627947368421053	Other
ENSG00000144029	MRPS5				-1.25203	0.532061637534499	Other
ENSG00000144031	ANKRD53	2.65569651918094	0.0713532124543619	Other
ENSG00000144034	TPRKB	0.581588077354093	0.8118416378871118	Risk SNP								1.0
ENSG00000144036	EXOC6B	-0.938839576952333	0.66114226196687	Other	-1.6542310000000002	0.350149837556855	Risk SNP	-0.57308	0.818496914700544	Risk SNP
ENSG00000144040	SFXN5	-1.0775350328576299	0.6045825430714404	Risk SNP	-1.220917	0.542578689255462	Risk SNP
ENSG00000144057	ST6GAL2				2.85429	0.0557207981220657	Other
ENSG00000144115	THNSL2	1.54541942827247	0.38924208695789175	Other	1.485709	0.420983183856502	Other	1.38104	0.475418038654259	Other
ENSG00000144118	RALB							-1.57762	0.39056789069171705	Other
ENSG00000144134	RABL2A							-0.8613299999999999	0.699075011296882	Other
ENSG00000144152	FBLN7				0.1569	0.95324920508744	Other	-0.14584	0.960339699863574	Other
ENSG00000144182	LIPT1	0.8223940143845971	0.706161449240769	Other	0.778259	0.7236306388132	Other	0.48572	0.854257965056526	Other
ENSG00000144199	FAHD2B							-2.27258	0.16375882352941198	Other
ENSG00000144214	LYG1				0.395306	0.882673327137546	Other
ENSG00000144218	AFF3				0.497289	0.8458020937188441	Other	0.193	0.951119154929577	Other
ENSG00000144229	THSD7B				-2.833663	0.0579705747126437	Other	0.92768	0.6745845711547679	Other
ENSG00000144285	SCN1A							0.2754	0.928440966010733	Other
ENSG00000144306	SCRN3				-2.288269	0.150686815920398	Other	-2.96834	0.0462441860465116	Other
ENSG00000144320	KIAA1715				-1.197187	0.554926380368098	Other
ENSG00000144366	GULP1							-0.52048	0.8408593969144459	Other
ENSG00000144369	FAM171B				-0.144287	0.9578617966436328	Other
ENSG00000144381	HSPD1				-4.543915	0.000433078	Risk SNP				1.0
ENSG00000144401	METTL21A				-3.810167	0.004590349397590361	Other
ENSG00000144407	PTH2R				0.282474	0.9156281665951048	Other
ENSG00000144410	CPO				0.914075	0.678670096021948	Other
ENSG00000144426	NBEAL1							2.78249	0.0659570153846154	Other
ENSG00000144455	SUMF1				-0.7106399999999999	0.7551007796708059	Other	-0.39399	0.88846512375442	Other
ENSG00000144485	HES6							-0.96041	0.657952380952381	Other
ENSG00000144535	DIS3L2							0.8595799999999999	0.7005555555555559	Risk SNP
ENSG00000144566	RAB5A	-2.5186568996666603	0.0945304721456134	Other
ENSG00000144567	FAM134A							-2.41923	0.128184297520661	Other
ENSG00000144580	CNOT9				1.219956	0.542578689255462	Other	1.39081	0.472971718636693	Other
ENSG00000144591	GMPPA	-1.89487825205606	0.2573028218524657	Other
ENSG00000144619	CNTN4	-0.00603600268155822	0.9987945545972114	Risk SNP							1.0
ENSG00000144635	DYNC1LI1	-1.7473420024020505	0.30913732322369164	Other
ENSG00000144645	OSBPL10	-1.55231870976115	0.3856915832778986	Other
ENSG00000144647	POMGNT2	0.0545674353033965	0.9860480226241882	Other	0.20961	0.937651353568499	Other	-0.71851	0.756302981466559	Other
ENSG00000144648	ACKR2	-0.30027352783851596	0.9169539136796494	Other
ENSG00000144649	FAM198A	-0.8218118625720631	0.7062689560053836	Other
ENSG00000144668	ITGA9	-1.9233518454916598	0.2475043014058287	Risk SNP	0.51184	0.840518126888217	Other
ENSG00000144674	GOLGA4	1.40785986533716	0.4507602504127725	Risk SNP
ENSG00000144677	CTDSPL							-2.8980900000000003	0.0530738434163701	Other
ENSG00000144681	STAC	-3.48694742446419	0.00976391718401024	Risk SNP
ENSG00000144730	IL17RD	-1.16330820411092	0.5633669459613356	Other
ENSG00000144736	SHQ1				-0.40742	0.8779414656989001	Other
ENSG00000144741	SLC25A26	-1.47613267576224	0.4185657660583791	Other	-1.44991	0.440839168490153	Other	-1.76679	0.314828907048008	Other
ENSG00000144744	UBA3	0.47028111533725003	0.8532156767187336	Other
ENSG00000144746	ARL6IP5	-0.47012660996338	0.8532156767187336	Other				-1.16177	0.5661621150493901	Other
ENSG00000144749	LRIG1	-1.5615767522372201	0.3824391989301264	Other
ENSG00000144791	LIMD1	1.42846477004219	0.4415793308884153	Other	1.72998	0.323426393789697	Other	2.19227	0.179280634920635	Other
ENSG00000144792	ZNF660	-1.22444207639899	0.5349675736930287	Other	-1.59081	0.37690853284223497	Other
ENSG00000144815	NXPE3	-0.445593926671298	0.8628983464130899	Other				-0.95024	0.6634800000000001	Other
ENSG00000144821	MYH15	0.047239464124985	0.9861505950298842	Other	2.50633	0.105823417721519	Other
ENSG00000144824	PHLDB2	-0.8267662361276958	0.7043387462263109	Other
ENSG00000144847	IGSF11				0.26875	0.9198926746166948	Other
ENSG00000144857	BOC	0.572510838313925	0.8157748613311683	Other	-0.22823	0.931871731008717	Other
ENSG00000144867	SRPRB	0.5138265664712239	0.8359135411229639	Other	0.26821	0.92008040842374	Other
ENSG00000144868	TMEM108	1.18800821598267	0.55182614438573	Other
ENSG00000144895	EIF2A	0.0531549112842321	0.9861505950298842	Other	-1.06677	0.6136407045009791	Other
ENSG00000144909	OSBPL11	-1.09243359506773	0.5964964102336804	Other	-0.8912700000000001	0.683417780748663	Other	-1.09526	0.59524177631579	Other
ENSG00000144935	TRPC1				-0.8327	0.707298502707869	Other
ENSG00000144959	NCEH1	1.7131430251607	0.32222264954483026	Other
ENSG00000145014	TMEM44	-0.368977633644074	0.8913945344546048	Other
ENSG00000145016	RUBCN	0.3395454212157289	0.903392995738274	Other
ENSG00000145050	MANF	0.7774020137770409	0.7276489415653148	Other
ENSG00000145063					-1.280641	0.520000943841435	Other
ENSG00000145075	CCDC39	1.8034955201189398	0.2917925386259546	Risk SNP	0.36651	0.890186035933591	Risk SNP
ENSG00000145087	STXBP5L	1.39349504459564	0.4560504612001604	Other
ENSG00000145088	EAF2				-2.08449	0.203994182547643	Other	-1.72458	0.330017208007813	Other
ENSG00000145194	ECE2	0.824585127602983	0.7051861252934007	Other				0.71809	0.757295088566828	Other
ENSG00000145198	VWA5B2	-0.511067857721982	0.8368171977846722	Other	-0.59623	0.811548092423428	Other
ENSG00000145214	DGKQ				-1.24035	0.535011348161598	Other	-0.288583	0.928440966010733	Other
ENSG00000145220	LYAR	0.102091394841098	0.972755280303403	Other
ENSG00000145241	CENPC				-0.99015	0.6437651349380009	Other	0.019088	0.995260416666667	Other
ENSG00000145242	EPHA5	1.8434587817371597	0.2770737950515768	Other	-0.17047	0.949145316253002	Other
ENSG00000145246	ATP10D							0.700036	0.764746920937624	Other
ENSG00000145247	OCIAD2	-1.64563433663193	0.3465745263255449	Other
ENSG00000145284	SCD5				-1.15921	0.568777730915226	Other
ENSG00000145335	SNCA	1.5615639616431	0.3824391989301264	Other	-2.44258	0.118398224852071	Other
ENSG00000145348	TBCK				0.37298	0.888803567345072	Other	1.673183	0.347251018518518	Other
ENSG00000145349	CAMK2D				-0.18886	0.943641150263264	Other
ENSG00000145358	DDIT4L				0.78137	0.722846317065778	Other
ENSG00000145365	TIFA				0.7221	0.7507400932400929	Other
ENSG00000145375	SPATA5				0.79086	0.7178809523809521	Other
ENSG00000145388	METTL14				0.62655	0.7983349726775959	Other
ENSG00000145390	USP53				1.25129	0.532061637534499	Other	1.0199280000000002	0.6288069815195071	Other
ENSG00000145423	SFRP2				3.8998	0.00347313552631579	Other	0.220675	0.946686455331412	Other
ENSG00000145428	RNF175							-0.56831	0.820742215785663	Other
ENSG00000145431	PDGFC				2.81169	0.0609934234234234	Other
ENSG00000145439	CBR4				-0.22291	0.933274865868758	Other
ENSG00000145451	GLRA3				-1.85726	0.27716501597444104	Other
ENSG00000145476	CYP4V2				0.8874799999999999	0.68525	Other	0.901961	0.6788646511627909	Other
ENSG00000145495	MARCH6	0.659890458549403	0.7782143391281651	Other
ENSG00000145506	NKD2	0.183564766740688	0.9474212009782844	Other
ENSG00000145545	SRD5A1	-0.8151828705595758	0.7096951702159908	Other	-1.7456	0.3204434971098269	Other	-1.37068	0.479156626506024	Other
ENSG00000145592	RPL37	-0.151199925139221	0.9573741495716702	Other
ENSG00000145692	BHMT				3.1971	0.0241904126984127	Other	1.51984	0.419650974025974	Other
ENSG00000145715	RASA1				1.042	0.6240528938290529	Other
ENSG00000145723	GIN1							-0.92387	0.6761279847182429	Other
ENSG00000145725	PPIP5K2							-0.23543000000000006	0.9421647264260772	Other
ENSG00000145730	PAM				3.0084	0.0392851771117166	Other
ENSG00000145741	BTF3	1.42439071249669	0.4435887127025165	Other
ENSG00000145781	COMMD10	1.93907602611895	0.24201612277709056	Other	2.241	0.162960760998811	Other	2.13586	0.193523660714286	Other
ENSG00000145794	MEGF10	1.0004684184813701	0.6372263053823829	Other
ENSG00000145808	ADAMTS19	-0.541321404287456	0.8289628908167159	Other
ENSG00000145817	YIPF5				0.8653	0.694876184253512	Other
ENSG00000145832	SLC25A48							1.50619	0.421996784565916	Other
ENSG00000145860	RNF145	-0.9275650582147408	0.6649507545218649	Other
ENSG00000145901	TNIP1				-1.2486	0.533111926605505	Other
ENSG00000145919	BOD1							-1.81567	0.29741788793103496	Other
ENSG00000145949	MYLK4	0.5987792390359411	0.8028994689309118	Other	0.181458	0.946087096774194	Other	-0.1165	0.969400429991938	Other
ENSG00000145979	TBC1D7	0.48701832244849297	0.8467176053671962	Other	-1.095728	0.599113690952762	Other	-0.9906	0.643191361125063	Other
ENSG00000145982	FARS2	-2.6976625635075004	0.06589465403740946	Other				-1.9065	0.2684475	Other
ENSG00000145990	GFOD1	0.515842660068612	0.8356370109770392	Other
ENSG00000145996	CDKAL1	-1.04457911992442	0.619592234795749	Other	-1.770041	0.31076821877309696	Other	0.4682	0.86018249408584	Other
ENSG00000146005	PSD2				1.0128	0.635209388971684	Other
ENSG00000146007	ZMAT2				4.8859	0.00012106083333333301	Other					1.0
ENSG00000146021	KLHL3							1.5504	0.4016836393989981	Other
ENSG00000146038	DCDC2	-0.504403707229389	0.8398732164967934	Other	-0.766443	0.7299446949203491	Other
ENSG00000146067	FAM193B				0.8702	0.692235448865505	Other
ENSG00000146070	PLA2G7	-2.7685660188436403	0.05647549659972328	Other	-2.185594	0.17581469933184898	Other
ENSG00000146085	MUT	-1.01212923687159	0.6333149896107282	Other	-0.972889	0.65200934243622	Other	-0.8524	0.702347826086957	Other
ENSG00000146090	RASGEF1C	1.06643600014452	0.6108973894300258	Other				1.57859	0.389165665236052	Other
ENSG00000146122	DAAM2	1.7376791828801499	0.31265165415162954	Other
ENSG00000146147	MLIP	0.220734481945725	0.9394956383816241	Other	0.478701	0.854285081240768	Other
ENSG00000146223	RPL7L1	-0.56587812153801	0.8185175012355996	Other
ENSG00000146233	CYP39A1	0.000721568403831076	0.9994897748456392	Other
ENSG00000146242	TPBG				1.190698	0.557976511526751	Other
ENSG00000146263	MMS22L	-2.22907176637725	0.15996791025859336	Other	-0.979248	0.649027516292542	Other	-1.086	0.5987114130434781	Other
ENSG00000146267	FAXC				-0.533177	0.8317517241379309	Other	-1.6481	0.35901463636363595	Other
ENSG00000146278	PNRC1				-0.604574	0.8079204975662521	Other
ENSG00000146350	TBC1D32	0.588363384533477	0.807902355600856	Other	-0.7102930000000001	0.7558107874242859	Other	-0.3737	0.894856553475087	Other
ENSG00000146352	CLVS2	0.652859090378837	0.7799037759910239	Other	0.822965	0.709862003780718	Other
ENSG00000146373	RNF217				-0.5444260000000001	0.8305201654601858	Other
ENSG00000146374	RSPO3	1.70906058011365	0.3236435838590077	Other
ENSG00000146386	ABRACL	-1.37177122428099	0.4681821019047801	Other
ENSG00000146414	SHPRH	0.494099504606421	0.8439293295794856	Other				-0.3619	0.9006661402400501	Other
ENSG00000146416	AIG1	0.283346578228217	0.920799696976919	Other
ENSG00000146425	DYNLT1	-0.15667343943386902	0.9555042664344748	Other
ENSG00000146433	TMEM181	-1.2699680905326698	0.5163108528843768	Other	-0.634839	0.7934870665932859	Other
ENSG00000146453	PNLDC1	-2.4740710367055803	0.10309400017665024	Other				-2.49	0.115171040723982	Other
ENSG00000146457	WTAP	-2.14426701516593	0.1818945235213704	Other				-0.794	0.7235530464422671	Other
ENSG00000146469	VIP							1.7819	0.308588796680498	Other
ENSG00000146476	ARMT1	0.7275584249546899	0.7508780691480766	Other
ENSG00000146477	SLC22A3	0.24109453920111398	0.9315385507211572	Other	0.991325	0.6437651349380009	Other	-0.3178	0.920976564909035	Other
ENSG00000146530	VWDE	-1.1982352477021	0.5469876234672074	Other	-0.39095	0.883211111111111	Other	-1.0246	0.627947368421053	Other
ENSG00000146540	C7orf50	-0.152880409469851	0.9573741495716702	Other	-0.20654	0.938168270214944	Other	-1.2263	0.539088108441158	Other
ENSG00000146555	SDK1	-3.78900343495681	0.0037499284726825923	Other	-3.02926	0.0373080555555556	Other
ENSG00000146556	WASH2P				0.223606	0.933274865868758	Other	0.70721	0.7601687948922591	Other
ENSG00000146574	CCZ1B	-1.32835976938686	0.4894550625508056	Other	-1.02171	0.633173062452972	Other
ENSG00000146587	RBAK				-2.08772	0.20275135678392	Other
ENSG00000146648	EGFR	-2.7077321078889702	0.06457068786023057	Other	-1.60026	0.37269468479604495	Other
ENSG00000146670	CDCA5				-0.5163	0.839025214321735	Other	-1.296953	0.5128236842105259	Other
ENSG00000146674	IGFBP3	-2.90304341082578	0.04201028857458853	Other				-1.3229	0.4994746792707629	Other
ENSG00000146700	SSC4D	1.4752449074071599	0.4185657660583791	Other
ENSG00000146701	MDH2	0.0480693101067425	0.9861505950298842	Other	0.03827	0.990316554809843	Other	0.5117	0.84537277486911	Other
ENSG00000146707	POMZP3	-0.977942531869175	0.6435474390075886	Other	-0.5848	0.8165302424726891	Other	-0.4465	0.865426910299003	Other
ENSG00000146729	GBAS	2.8724802573704498	0.04487582992772069	Other				0.6495	0.785655436447167	Other
ENSG00000146733	PSPH	2.36558229368331	0.12734475922843638	Other	-0.10651	0.967971825549981	Other
ENSG00000146776	ATXN7L1	1.2431880280671201	0.5260885749974746	Other
ENSG00000146802	TMEM168				-0.89374	0.6818042239356349	Other
ENSG00000146830	GIGYF1	4.108489990925451	0.0013163315105317445	Other	4.69143	0.00025614172413793103	Other	3.7971	0.005986	Other	1.0	1.0
ENSG00000146834	MEPCE	1.4931219960445703	0.41066937350407057	Other				1.4134	0.463738745387454	Other
ENSG00000146856	AGBL3	-1.86114023626259	0.27067267422776425	Other	-1.0045	0.6395666666666671	Other	-0.3676	0.8979103863204559	Other
ENSG00000146859	TMEM140	0.992133859969632	0.638462483814516	Other
ENSG00000146909	NOM1	1.67431898731931	0.33509725700611753	Other	1.46738	0.431270914127424	Other	1.4831	0.434197784810127	Other
ENSG00000147316	MCPH1	-0.25241616242049897	0.928288406432832	Other	-0.6427	0.78899529476889	Other	-0.33611	0.915380699562773	Other
ENSG00000147324	MFHAS1	3.9102068920589295	0.002551016216228905	Other				2.7053700000000003	0.0763093837535014	Other
ENSG00000147408	CSGALNACT1	0.953997595420042	0.6541471271744467	Other				0.90361	0.6788646511627909	Other
ENSG00000147419	CCDC25	-2.48112763899547	0.10213130611503696	Risk SNP	-2.6389	0.0842454411764706	Risk SNP
ENSG00000147432	CHRNB3				-0.4399	0.867030913012222	Other
ENSG00000147439	BIN3	-2.05864220795327	0.2070016577182384	Other				-2.62794	0.0885037046632124	Other
ENSG00000147454	SLC25A37	-0.5508990472074891	0.8252556379444608	Other	-0.3833	0.8862735239852401	Other	-0.43937	0.869433587280556	Other
ENSG00000147481	SNTG1	-1.84074402216613	0.27741488883290416	Other
ENSG00000147533	GOLGA7	-1.03051552662241	0.6246158660299164	Other
ENSG00000147535	PLPP5				-4.7529	0.000196764642857143	Risk SNP
ENSG00000147536	GINS4	1.35451219848154	0.4759500233721888	Other
ENSG00000147576	ADHFE1				0.8254	0.708640328697851	Other
ENSG00000147592	LACTB2				2.4039	0.12490632911392402	Other
ENSG00000147647	DPYS	1.3541952458085302	0.4759500233721888	Other				-0.70055	0.764746920937624	Other
ENSG00000147650	LRP12				-1.7312	0.323426393789697	Other
ENSG00000147655	RSPO2				1.0883	0.603041849342367	Other
ENSG00000147676	MAL2				0.0713	0.979819181197877	Other
ENSG00000147677	EIF3H				1.1887	0.559144965277778	Other
ENSG00000147679	UTP23				-1.3056	0.5094598257502421	Other
ENSG00000147853	AK3	0.962293100356539	0.6514845991563711	Other	0.3999	0.880442424242424	Other
ENSG00000147874	HAUS6	2.22675175049324	0.16009924001569953	Other
ENSG00000147894	C9orf72	-1.63232358661949	0.35264214793298393	Other	-0.6695	0.775871131119865	Other
ENSG00000147905	ZCCHC7	-2.38997780690077	0.12078700851640164	Other	-3.0929	0.0317378947368421	Other	-2.5423	0.103665876777251	Other
ENSG00000148057	IDNK							-0.6669	0.7808650855365479	Other
ENSG00000148110	MFSD14B				0.3263	0.9015490716180368	Other
ENSG00000148123	PLPPR1				0.0928	0.972104940635772	Other
ENSG00000148175	STOM				0.2997	0.9095001085776327	Other	0.4543	0.864046651116295	Other
ENSG00000148180	GSN				-0.7903	0.7178809523809521	Other	1.0249	0.626541838842975	Other
ENSG00000148218	ALAD				-0.1832	0.946087096774194	Other	-0.6962	0.7657773375594291	Other
ENSG00000148225	WDR31				-0.7109	0.7551007796708059	Other	0.4146	0.879740946166395	Other
ENSG00000148290	SURF1				-0.597	0.810510752688172	Other	-0.4598	0.8625943680858199	Other
ENSG00000148296	SURF6				-2.0247	0.223765746907707	Other	-1.8468	0.288066183035714	Other
ENSG00000148297	MED22				-0.8121	0.7123021448554551	Other
ENSG00000148300	REXO4				0.3633	0.8910583427922819	Other	0.3412	0.911836409133563	Other
ENSG00000148362	C9orf142				-0.9567	0.6597082002129929	Other
ENSG00000148384	INPP5E				0.0831	0.9759463061690792	Other	1.8005	0.30151598317560496	Other
ENSG00000148396	SEC16A				1.8944	0.266989456066946	Other
ENSG00000148429	USP6NL	0.204880542416808	0.94245056851007	Other
ENSG00000148450	MSRB2	-0.579780409045713	0.812710208168235	Other
ENSG00000148459	PDSS1	0.459022253288185	0.8570048898760222	Other
ENSG00000148468	FAM171A1	0.945095648673448	0.6588833775978472	Other	1.6619	0.347806048652203	Other
ENSG00000148482	SLC39A12	-1.02881920594492	0.6246158660299164	Other	1.0289	0.630544078698449	Risk SNP
ENSG00000148484	RSU1				-1.88	0.271390609555189	Other
ENSG00000148488	ST8SIA6				-0.4924	0.8478862959285011	Other
ENSG00000148572	NRBF2				-0.2619	0.921598136777472	Other
ENSG00000148600	CDHR1				-2.3133	0.14604555984556	Other	-2.47571	0.117022345132743	Other
ENSG00000148604	RGR				0.7518	0.737679071152129	Other
ENSG00000148606	POLR3A				1.9064	0.26250524534687003	Other
ENSG00000148655	C10orf11				-1.2238	0.541825581395349	Other
ENSG00000148671	ADIRF							0.1861	0.95206631076145	Other
ENSG00000148690	FRA10AC1				-1.2737	0.5227083137623301	Other	-1.0368700000000002	0.6227035490605429	Other
ENSG00000148700	ADD3				-0.7614	0.7324661473936491	Other	-0.53247	0.8362258407079649	Other
ENSG00000148798	INA				-4.8809	0.00012106083333333301	Risk SNP
ENSG00000148814	LRRC27				-0.4557	0.862501333333333	Other	-0.69125	0.767766679826293	Other
ENSG00000148824	MTG1							-1.16054	0.5671547826086961	Other
ENSG00000148832	PAOX							1.92258	0.2636818734793189	Other
ENSG00000148834	GSTO1				2.7388	0.0704665416666667	Other	-0.5734199999999999	0.817944040697674	Other
ENSG00000148842	CNNM2				-6.9259	1.186853e-08	Risk SNP	-6.3463	1.2555957142857098e-07	Risk SNP		1.0
ENSG00000148843	PDCD11				1.3293	0.497626048347311	Risk SNP
ENSG00000148935	GAS2	1.98334402344229	0.2274921174480328	Other	0.28977	0.91346971330028	Other	-1.052932	0.616392781316348	Other
ENSG00000148942	SLC5A12	0.7299969437030941	0.7503605748644301	Other
ENSG00000148950	IMMP1L				-0.38739	0.8845205732778549	Other
ENSG00000149054	ZNF215				-1.5814	0.379446265938069	Other
ENSG00000149084	HSD17B12	-1.06223268455513	0.6113322600704635	Other	-0.6921	0.7639492732972359	Other	-0.152577	0.95985255354201	Other
ENSG00000149089	APIP	0.675957325935615	0.7705934308148947	Other	0.5111399999999999	0.840518126888217	Other	0.848406	0.703076785714286	Other
ENSG00000149090	PAMR1	0.193096111943722	0.9450574765307336	Other	0.75841	0.7344306220095691	Other	-0.29635300000000003	0.9261176470588242	Other
ENSG00000149091	DGKZ	5.38586185599185	5.1910793471327765e-06	Risk SNP
ENSG00000149100	EIF3M	-1.7503084682965702	0.3086771773421269	Other	-0.6854899999999999	0.766919977298525	Other
ENSG00000149150	SLC43A1				-2.7439	0.0697604612159329	Risk SNP
ENSG00000149177	PTPRJ	-0.50896679712252	0.8375257018495487	Other	0.54479	0.8305201654601858	Other
ENSG00000149179	C11orf49	0.4685528245950201	0.8532156767187336	Risk SNP
ENSG00000149187	CELF1	-1.2235688160273799	0.5350736965043709	Other
ENSG00000149196	HIKESHI							1.515377	0.419650974025974	Other
ENSG00000149218	ENDOD1	-0.648291055501849	0.7809881652572013	Other	-0.92984	0.669092926490985	Other	-0.6832560000000001	0.7719599214145381	Other
ENSG00000149231	CCDC82	-1.2278524419113601	0.5334848248400351	Other	-1.07455	0.6117531545741329	Other
ENSG00000149256	TENM4	-0.206158674564001	0.94245056851007	Other
ENSG00000149262	INTS4				-0.26488	0.921041206457094	Other
ENSG00000149269	PAK1	0.0961963963713293	0.97372442159795	Other	-0.3582	0.893197556008147	Other
ENSG00000149273	RPS3	-0.19584804945420892	0.9436548673301736	Other				-0.260112	0.932529861724037	Other
ENSG00000149292	TTC12	1.2911742724513	0.5066455607408629	Risk SNP	-2.32506	0.143287646293888	Risk SNP	-1.7084400000000002	0.33434280230326296	Risk SNP
ENSG00000149295	DRD2				-0.00708	0.9970920402561758	Risk SNP
ENSG00000149305	HTR3B				1.40515	0.462860158311346	Risk SNP
ENSG00000149311	ATM	-1.07921381940985	0.6039607383444491	Other
ENSG00000149328	GLB1L2	-3.53947827775769	0.008395334753368929	Risk SNP
ENSG00000149346	SLX4IP				1.0019	0.6404110905730129	Other	1.55893	0.3980344827586211	Other
ENSG00000149403	GRIK4	-0.899897835845391	0.6756982238733896	Other
ENSG00000149418	ST14	0.359290195361452	0.8951351353376338	Other
ENSG00000149476	TKFC				-0.3539	0.8947177637511271	Other
ENSG00000149480	MTA2	1.15513197349739	0.5668170644573958	Other
ENSG00000149485	FADS1	-0.600156763967202	0.8027400380692077	Other	-1.01319	0.635209388971684	Other
ENSG00000149499	EML3	-0.9505447621424721	0.6559647670577056	Other
ENSG00000149503	INCENP	-0.6589999999999979	0.7783944699612311	Other
ENSG00000149531	FRG1BP	-0.7153953171764459	0.7558177261967575	Other
ENSG00000149541	B3GAT3	0.107993825754661	0.97089472524592	Other	0.3612	0.891927486970315	Other
ENSG00000149547	EI24	0.218712487842316	0.9398253231257002	Other
ENSG00000149548	CCDC15	-1.68795309844433	0.33067543596615057	Risk SNP	-1.87203	0.272541348497157	Risk SNP	-1.234293	0.535365384615385	Risk SNP
ENSG00000149554	CHEK1	-1.02524461817699	0.6269481188842384	Other
ENSG00000149571	KIRREL3	-1.64712654962666	0.3464231067923661	Other
ENSG00000149573	MPZL2	0.445387147813439	0.8628983464130899	Other
ENSG00000149577	SIDT2	0.464438525863133	0.8548463463586511	Other	0.26279	0.921598136777472	Other	0.00034500000000000004	1.0	Other
ENSG00000149591	TAGLN	-1.1995133813226	0.5469876234672074	Other
ENSG00000149600	COMMD7							1.72707	0.329589960629921	Other
ENSG00000149633	KIAA1755				-0.7134	0.754389129806302	Risk SNP
ENSG00000149679	CABLES2				-1.5528	0.39297491039426496	Other
ENSG00000149743	TRPT1	-0.574778852989296	0.8149046380373879	Other	3.37401	0.0157448139534884	Other
ENSG00000149922	TBX6	-4.305	0.0006314223210474325	Risk SNP
ENSG00000149927	DOC2A	0.7229957193266541	0.7530850677404289	Risk SNP
ENSG00000149930	TAOK2	-4.21441561556956	0.0009015327341497188	Risk SNP
ENSG00000149972	CNTN5	0.019081623631411998	0.9961641718274036	Other	-0.7384	0.744529081783289	Other
ENSG00000150051	MKX	-2.56077173033909	0.08727128705289733	Other
ENSG00000150054	MPP7				-1.0149	0.635209388971684	Other
ENSG00000150076		-2.6094692200602405	0.07839289738795156	Other	-2.767	0.0665587580299786	Other	-2.92498	0.0500378909090909	Other
ENSG00000150175	FRMPD2B				1.3025	0.511370710488159	Other
ENSG00000150316	CWC15	0.13938613236723998	0.9608031000182422	Other	-0.01941	0.994432780847145	Other	0.386646	0.8915724823604871	Other
ENSG00000150361	KLHL1				-0.5275	0.8350066225165559	Other	-0.4885	0.854257965056526	Other
ENSG00000150394	CDH8				-0.667	0.7774248806515021	Other
ENSG00000150401	DCUN1D2				0.4248	0.87228408821437	Other	-0.2854	0.928440966010733	Other
ENSG00000150403	TMCO3				1.6249	0.36015666456096	Other	1.2971	0.5128236842105259	Other
ENSG00000150433	TMEM218				-1.89269	0.267236060100167	Risk SNP
ENSG00000150455	TIRAP	0.642400001393844	0.7823178964161694	Other	0.02461	0.992675535846267	Other	-0.009506	0.9980075585789872	Other
ENSG00000150456	EEF1AKMT1	-0.8888911341918879	0.6810022484796182	Other	0.1268	0.9619984384149908	Other
ENSG00000150459	SAP18				0.8731	0.691797693574959	Other	1.356	0.487697727591036	Other
ENSG00000150527	CTAGE5	1.03255142163341	0.6241840451020605	Other	1.8123	0.293858742331288	Other	-0.02013	0.995260416666667	Other
ENSG00000150551	LYPD1				-1.83005	0.286908411214953	Other
ENSG00000150627	WDR17				0.27588	0.918744762719111	Risk SNP	-0.422404	0.877835683830764	Risk SNP
ENSG00000150636	CCDC102B				0.72925	0.749372836608976	Other
ENSG00000150667	FSIP1				0.22646	0.932598839618732	Other
ENSG00000150681	RGS18	2.21164971336448	0.16324977291290055	Other				1.37487	0.479156626506024	Other
ENSG00000150687	PRSS23	1.9839966801489801	0.2274921174480328	Other	0.13657	0.959807820789939	Other
ENSG00000150764	DIXDC1	-0.8460968235858299	0.6976553184709613	Other	-0.59335	0.811876272094269	Other
ENSG00000150782	IL18							-0.525598	0.8388109154929579	Other
ENSG00000150867	PIP4K2A	1.57687562392447	0.375554270993456	Other	0.7753	0.724755810443707	Other	0.1941	0.950972866026003	Other
ENSG00000150873	C2orf50	-0.968701464215547	0.6488462020225706	Other	-0.130446	0.961227397260274	Other
ENSG00000150893	FREM2				1.8999	0.26464827586206896	Other	2.798	0.0637063364485981	Other
ENSG00000150938	CRIM1	0.3764883389084289	0.8886449412589259	Other
ENSG00000151023	ENKUR	-2.33499365290615	0.13193956111025787	Other	0.9454	0.664016901408451	Other
ENSG00000151062	CACNA2D4	-2.87820950136567	0.04437717745696383	Other							1.0
ENSG00000151092	NGLY1	-1.0596743484682	0.6121267446198597	Other
ENSG00000151116	UEVLD	-0.536241309529482	0.8297498461154137	Other	-1.0191	0.6335669793621012	Other	-0.450121	0.8645076564580559	Other
ENSG00000151131	C12orf45	-1.49614569987387	0.4102387656576972	Other
ENSG00000151233	GXYLT1	-1.4410387699009195	0.4350059540040414	Other
ENSG00000151247	EIF4E				-2.25116	0.16096365824308098	Other	-1.943448	0.257218905472637	Other
ENSG00000151292	CSNK1G3	-0.625855888949585	0.7909997724044326	Other				-1.07567	0.60426400862069	Other
ENSG00000151320	AKAP6	0.693583382762663	0.7652113324606953	Other
ENSG00000151327	FAM177A1	-2.17727918054789	0.17242807607090094	Other				-0.95474	0.66056668295066	Other
ENSG00000151338	MIPOL1				-0.3264	0.9015490716180368	Other
ENSG00000151348	EXT2	-2.9788422381088195	0.035497539906277624	Other	-2.48703	0.109470278637771	Other	-2.903674	0.0524111785714286	Other
ENSG00000151353	TMEM18							2.34114	0.14572213740457998	Other
ENSG00000151360	ALLC	-1.1145381959301799	0.5862629887799411	Other
ENSG00000151376	ME3	2.23308181879996	0.15888389974031306	Other	0.79662	0.715700888752682	Other	1.47378	0.437346009353079	Other
ENSG00000151388	ADAMTS12	0.734232323833575	0.7485463352038638	Other
ENSG00000151413	NUBPL				0.8454	0.7029110824742271	Other	1.12517	0.5840661434977579	Other
ENSG00000151414	NEK7	-0.32722683775657696	0.907949971464836	Other
ENSG00000151466	SCLT1				1.53303	0.4021420187793429	Other
ENSG00000151468	CCDC3	0.660037516970902	0.7782143391281651	Other				-1.13397	0.580402612152186	Other
ENSG00000151470	C4orf33				-0.36714	0.890186035933591	Other	-2.3143830000000003	0.152847388059701	Other
ENSG00000151474	FRMD4A				-1.4961	0.41694084507042295	Other
ENSG00000151552	QDPR	-0.279362289621865	0.920799696976919	Other
ENSG00000151572	ANO4				-1.2324700000000002	0.53953769751693	Other
ENSG00000151575	TEX9	0.279936177851722	0.920799696976919	Other
ENSG00000151611	MMAA				-0.8083100000000001	0.712898199875854	Other
ENSG00000151612	ZNF827							-2.094172	0.20707631954350894	Other
ENSG00000151617	EDNRA				0.5361	0.8308612391193041	Other
ENSG00000151632	AKR1C2	0.594181108246844	0.8047256253570902	Other	0.9638	0.656116470167917	Other	1.37176	0.479156626506024	Other
ENSG00000151655	ITIH2	-0.5970588420319161	0.8039067269970079	Other	-0.0364	0.991165178571429	Other	-0.16499	0.954963525835866	Other
ENSG00000151665	PIGF	1.52263952528252	0.39924317069877	Other	2.3173470000000003	0.14482087628866	Other	2.80326	0.0632081191222571	Other
ENSG00000151687	ANKAR				0.78945	0.719115314215985	Other	0.83073	0.7106786971830991	Other
ENSG00000151689	INPP1							0.52231	0.839821707060063	Other
ENSG00000151690	MFSD6				-1.078255	0.6100760396039611	Other
ENSG00000151692	RNF144A	1.13206080979828	0.5788368700184934	Other
ENSG00000151693	ASAP2				-0.364216	0.8910583427922819	Other
ENSG00000151694	ADAM17	1.4751991555939798	0.4185657660583791	Other	0.018653	0.994432780847145	Other
ENSG00000151725	CENPU							2.856641	0.0574455555555556	Other
ENSG00000151726	ACSL1				-1.01713	0.634433707865169	Other
ENSG00000151729	SLC25A4				0.7510399999999999	0.7379928677563149	Other
ENSG00000151748	SAV1				2.319	0.14448682170542598	Other	2.44853	0.12177965738758	Other
ENSG00000151773	CCDC122	-3.5442617809570303	0.008329450868305388	Other	-3.1079	0.0305820771513353	Other	-3.775	0.00642747474747475	Other
ENSG00000151779	NBAS	-0.89459047071564	0.6777920704600068	Other				-2.51864	0.109390675990676	Other
ENSG00000151789	ZNF385D	-0.9655580830747241	0.6497406527241211	Other
ENSG00000151790	TDO2				-0.32331	0.9015811287477952	Other	0.014078	0.9967696401419158	Other
ENSG00000151806	GUF1	-1.4714556812988702	0.4201198184313529	Other
ENSG00000151834	GABRA2				0.53697	0.8308612391193041	Other	2.5660990000000004	0.099425	Other
ENSG00000151835	SACS				-0.308	0.906886948930598	Other
ENSG00000151838	CCDC175				1.4149	0.459516284036305	Other
ENSG00000151849	CENPJ	1.74030918834076	0.3117953019677105	Other	-0.624	0.7983349726775959	Other	0.1087	0.9713577925133692	Other
ENSG00000151883	PARP8				2.6769	0.0790427906976744	Risk SNP
ENSG00000151892	GFRA1				1.0832	0.6069357142857139	Other
ENSG00000151948	GLT1D1	0.9820022364243659	0.6424576813932189	Other	1.34	0.49338	Other	0.94026	0.668290072639225	Other
ENSG00000151967	SCHIP1	-0.5829816280882061	0.8109297853079106	Other
ENSG00000152034	MCHR2				-1.855221	0.278256344772546	Other
ENSG00000152056	AP1S3							0.89874	0.6816130980027869	Other
ENSG00000152061	RABGAP1L	-2.4764162221039	0.1028786543939696	Other	-3.52	0.0102186403508772	Other
ENSG00000152076	CCDC74B				0.863869	0.694876184253512	Other
ENSG00000152104	PTPN14				-0.83	0.7074109067850349	Other
ENSG00000152117					2.404629	0.12490632911392402	Other	2.32729	0.148763721804511	Other
ENSG00000152127	MGAT5							-2.93955	0.0488221268656716	Other
ENSG00000152128	TMEM163				-2.487394	0.109470278637771	Other	-1.67175	0.347390766389658	Other
ENSG00000152137	HSPB8	0.278821597163259	0.9208764538168408	Other				-0.17506	0.9525351486524029	Other
ENSG00000152208	GRID2	0.224433903636784	0.9378689308132236	Other	-0.74876	0.738305547315337	Other
ENSG00000152219	ARL14EP	5.43548248935279	4.045517450218522e-06	Risk SNP	5.38773	1.5656592e-05	Risk SNP
ENSG00000152223	EPG5				-0.35556	0.8944641807909599	Other	-0.7906	0.7244689558573849	Other
ENSG00000152240	HAUS1				0.73539	0.74600412371134	Other	0.57445	0.817944040697674	Other
ENSG00000152253	SPC25							0.08175	0.97726544021025	Other
ENSG00000152315	KCNK13							0.12893	0.965981316003249	Other
ENSG00000152348	ATG10	-1.4534643265398899	0.4289802659118342	Other	-1.2666	0.524165111940298	Other	-1.21137	0.547049300060864	Other
ENSG00000152359	POC5				-2.3559	0.136680592991914	Other	-2.4022	0.132026680244399	Other
ENSG00000152377	SPOCK1	3.26298063881043	0.017666417746520825	Other
ENSG00000152380	FAM151B				0.5767	0.8188999736078121	Other
ENSG00000152382	TADA1				-1.9	0.266045004198153	Other	-2.68536	0.0786730790190736	Other
ENSG00000152404	CWF19L2	-1.01137668563879	0.6335494912780035	Other	-0.637	0.79199558864075	Other
ENSG00000152422	XRCC4							0.16618	0.954963525835866	Other
ENSG00000152433	ZNF547				0.395162	0.882673327137546	Other
ENSG00000152439	ZNF773	-0.0976884833776353	0.9732965380528188	Other	-1.299805	0.512781099324976	Other	-1.196647	0.551101979604079	Other
ENSG00000152465	NMT2	-1.85605560015916	0.27199857203157685	Other
ENSG00000152492	CCDC50	-1.7343746525755301	0.31325916433354906	Other				-1.50854	0.421510517799353	Other
ENSG00000152527	PLEKHH2	-0.431028109283089	0.8675477801902959	Other	-0.096779	0.970070168711656	Other	-0.2283	0.944378950420412	Other
ENSG00000152578	GRIA4	-0.11093469819008699	0.969367297870737	Other	1.86787	0.27365718901454	Other
ENSG00000152580	IGSF10	0.5385889485143629	0.8292028084789564	Other				3.33545	0.0208121533742331	Other
ENSG00000152582	SPEF2	0.20434962270829998	0.94245056851007	Other	-0.1943	0.942253555465258	Other
ENSG00000152583	SPARCL1	0.27417350094436804	0.9213540057105124	Other	-0.0145	0.994989539365021	Other	1.324585	0.498810169491525	Other
ENSG00000152595	MEPE				1.17118	0.5650102214650771	Other	2.084865	0.208694059405941	Other
ENSG00000152611	CAPSL				0.6984	0.760953062392673	Other
ENSG00000152620	NADK2	1.9034135200347	0.2540471695401125	Other	1.5205	0.404668973471742	Other
ENSG00000152642	GPD1L	1.48510867522055	0.41420002394625977	Other
ENSG00000152669	CCNO	0.22157694713801604	0.938978513120332	Other	0.3318	0.899086879432624	Other	1.17844	0.558462397179788	Other
ENSG00000152683	SLC30A6	-1.7151965937126599	0.3220084994857804	Other
ENSG00000152684	PELO							-1.2941200000000002	0.5128236842105259	Other
ENSG00000152689	RASGRP3	0.197814246583493	0.9436548673301736	Other	-0.415478	0.874540235294118	Other
ENSG00000152749	GPR180							-0.7697	0.7327361400583579	Other
ENSG00000152760	TCTEX1D1				-0.895	0.6818042239356349	Other	-1.11697	0.5858973214285711	Other
ENSG00000152763	WDR78				0.773	0.7267490207893941	Other
ENSG00000152767	FARP1				0.4648	0.86028941579076	Other
ENSG00000152778	IFIT5				-2.6863	0.0781752662721894	Other	-1.36214	0.483500351370344	Other
ENSG00000152784	PRDM8	-0.323342441372119	0.9087826062807944	Other
ENSG00000152785	BMP3				0.85636	0.6983893402664929	Other
ENSG00000152795	HNRNPDL				0.20876	0.938168270214944	Other
ENSG00000152904	GGPS1	-0.211936211533855	0.9414154408636146	Other
ENSG00000152910	CNTNAP4	0.0877890584581839	0.9759059734358484	Other
ENSG00000152926	ZNF117	-1.01872947089885	0.6305671237642394	Other	-1.3565200000000002	0.486732623033993	Other	-1.5422	0.406964226289518	Other
ENSG00000152931	PART1				-0.6938	0.7634748858447491	Other
ENSG00000152944	MED21	0.7078531854388601	0.7588352916897338	Other	-0.26446	0.921041206457094	Other	0.83442	0.70967667844523	Other
ENSG00000152952	PLOD2	-1.20979754113392	0.5418567122672902	Other
ENSG00000152954	NRSN1	-0.212307950252217	0.9414154408636146	Other	-1.379541	0.475465152297367	Other
ENSG00000152977	ZIC1	-0.4065278233026721	0.8761479952132281	Other
ENSG00000152990	ADGRA3				-1.25239	0.5300276243093921	Other
ENSG00000153006	SREK1IP1				-0.4834	0.8522436974789921	Other	0.27966	0.928440966010733	Other
ENSG00000153012	LGI2				0.8526	0.6999053791315619	Other
ENSG00000153029	MR1	0.049073577910263	0.9861505950298842	Other	0.187	0.944368825910931	Other
ENSG00000153044	CENPH	-0.20061545499985	0.9435991778549438	Other
ENSG00000153046	CDYL	0.517032987574767	0.8356370109770392	Other
ENSG00000153048	CARHSP1	-0.347763797156247	0.9001318282052064	Other
ENSG00000153060	TEKT5	-2.2737718219592797	0.14747417830692414	Other
ENSG00000153094	BCL2L11	3.7096778953931295	0.00489121708281735	Other
ENSG00000153107	ANAPC1							-1.21122	0.547049300060864	Other
ENSG00000153113	CAST	-2.10899419438155	0.1928476600308195	Other	-2.9238	0.0476575879396985	Other	-2.85592	0.0574455555555556	Other
ENSG00000153147	SMARCA5	0.204841655431526	0.94245056851007	Other	1.53909	0.4005704183853861	Other
ENSG00000153157	SYCP2L				0.017574	0.99470960618329	Other	-0.2875	0.928440966010733	Other
ENSG00000153179	RASSF3				0.49624	0.8463247011952192	Other
ENSG00000153207	AHCTF1	-2.02108750455964	0.21680865561651552	Other
ENSG00000153214	TMEM87B				-2.079091	0.20550667996012	Other	-2.39703	0.132566666666667	Other
ENSG00000153237	CCDC148				3.3495440000000003	0.0164256962962963	Other	1.39715	0.469587463556851	Other
ENSG00000153246	PLA2R1							0.06307	0.984662496742247	Other
ENSG00000153291	SLC25A27	-3.57941060466411	0.007457345019995914	Other	-3.171009	0.0259583800623053	Other	-3.6156	0.0101974358974359	Other
ENSG00000153317	ASAP1				-3.2552	0.0206488666666667	Other					1.0
ENSG00000153363	LINC00467	1.1651771204711898	0.562362734355918	Other	0.7190000000000001	0.751744334689134	Other
ENSG00000153406	NMRAL1	-1.04848784039692	0.6172474939286661	Other	1.64477	0.35208734746307	Other	0.94163	0.667010179350461	Other
ENSG00000153495	TEX29				-2.469	0.113651219512195	Other
ENSG00000153531	ADPRHL1				0.8539	0.699035042180402	Other
ENSG00000153558	FBXL2				3.87477	0.00373614012738854	Other
ENSG00000153560	UBP1	-3.15521021010477	0.02341584567753476	Other
ENSG00000153563	CD8A	2.2477559040697	0.1549811579604628	Other	0.356082	0.8944641807909599	Other	-0.46778	0.86018249408584	Other
ENSG00000153714	LURAP1L	0.4311460613042341	0.8675477801902959	Other				0.2033	0.949697674418605	Other
ENSG00000153721	CNKSR3	0.067410507988125	0.9840751435907676	Other	-1.161707	0.567902748414376	Other
ENSG00000153774	CFDP1	0.5012583322416	0.8414370220156948	Other
ENSG00000153820	SPHKAP				1.010771	0.6363035714285711	Other	0.02822	0.992725855901891	Other
ENSG00000153832	FBXO36				-0.5816180000000001	0.8183613624268229	Other	-0.63288	0.794796738718241	Other
ENSG00000153902	LGI4				0.053301	0.985135246670418	Other
ENSG00000153904	DDAH1	2.49735794973136	0.09904281655153374	Other
ENSG00000153933	DGKE				0.92278	0.672730782488797	Other
ENSG00000153936	HS2ST1				-0.0155	0.994989539365021	Other
ENSG00000153993	SEMA3D	-2.1150397049804197	0.1912748596985757	Other
ENSG00000154027	AK5	-0.8014432768253571	0.7167466517084142	Other
ENSG00000154040	CABYR				-0.36612	0.890186035933591	Other	-0.55596	0.825138313598852	Other
ENSG00000154059	IMPACT							0.63005	0.7956996985681991	Other
ENSG00000154065	ANKRD29				0.11978	0.965155849203265	Other	-1.82063	0.2966557003257331	Other
ENSG00000154079	SDHAF4				1.929042	0.255985565217391	Other	2.0437	0.223060191518468	Other
ENSG00000154080	CHST9				0.02732	0.992299833425874	Other	0.80681	0.7187349397590359	Other
ENSG00000154114	TBCEL	-0.384633865388656	0.8848530946306142	Other
ENSG00000154122	ANKH	-1.82215647641858	0.2835590993058288	Other	-3.0611	0.0345162962962963	Other
ENSG00000154174	TOMM70				0.29688000000000003	0.9114879687838722	Other
ENSG00000154175	ABI3BP	-0.399805517388081	0.8793591197563096	Other				0.28943	0.928407620199577	Other
ENSG00000154188	ANGPT1				-0.6334	0.7934870665932859	Other
ENSG00000154222	CC2D1B	1.8118509332965904	0.2886852767701339	Other
ENSG00000154229	PRKCA				2.62862	0.0855629764065336	Other
ENSG00000154240	CEP112				0.24425	0.927263466778453	Other
ENSG00000154258	ABCA9							-1.4428	0.450625855513308	Other
ENSG00000154263	ABCA10				-0.20141	0.939547992663542	Other
ENSG00000154265	ABCA5							1.5871	0.384981849611063	Other
ENSG00000154305	MIA3	2.15209650992204	0.17991771747699278	Other
ENSG00000154316	TDH	-1.50529588325414	0.40660410266714936	Other
ENSG00000154319	FAM167A	-2.7005111962909	0.06556552850152718	Other	-1.9483	0.249358230088496	Other	-2.2009	0.17768209677419394	Other
ENSG00000154358	OBSCN	-0.0797077982486595	0.9791481211536958	Other	0.35	0.8949952840781491	Other
ENSG00000154380	ENAH	0.6970000000000001	0.763114012032588	Other				0.19975	0.949697674418605	Other
ENSG00000154447	SH3RF1				0.20725	0.938168270214944	Risk SNP
ENSG00000154478	GPR26				0.3666	0.890186035933591	Other
ENSG00000154479	CCDC173				-0.00239	0.99909349890431	Other	0.25929	0.932529861724037	Other
ENSG00000154511	FAM69A	2.5252935150835296	0.09347730750095944	Other	-1.18	0.5623167381974251	Other
ENSG00000154518	ATP5G3				-1.868457	0.273656472491909	Other
ENSG00000154548	SRSF12				-1.522683	0.404668973471742	Other	-1.0075	0.6372100712105799	Other
ENSG00000154556	SORBS2				0.8144600000000001	0.7119925070246641	Other
ENSG00000154642	C21orf91				0.0308	0.992299833425874	Other
ENSG00000154678	PDE1C	-0.7467021316683771	0.7421709738442774	Other				-0.8446	0.7050538975501109	Other
ENSG00000154710	RABGEF1	1.3556892652593602	0.4758338208874477	Other	1.73892	0.32200859598853904	Other	1.5962	0.3817364746945901	Other
ENSG00000154719	MRPL39							-1.712	0.333591988416988	Other
ENSG00000154721	JAM2				2.3905	0.12773592233009698	Other
ENSG00000154736	ADAMTS5				-0.4856	0.8503745670460171	Other
ENSG00000154803	FLCN	0.8138267932470359	0.7096951702159908	Risk SNP				-0.9124	0.6777284644194761	Other
ENSG00000154822	PLCL2				-0.53369	0.8317517241379309	Other
ENSG00000154845	PPP4R1	-1.3380759133365	0.4844550121268336	Other	-1.38295	0.474595127008813	Other
ENSG00000154856	APCDD1	0.0665217320189223	0.9844214143055188	Other	-1.09873	0.597876503608661	Other	-0.46403	0.8610848180592992	Other
ENSG00000154874	CCDC144B				-0.1602	0.952016311915655	Risk SNP
ENSG00000154898	CCDC144CP	1.02898663754687	0.6246158660299164	Other	2.08912	0.202403822937626	Other	1.3637	0.483500351370344	Other
ENSG00000154928	EPHB1	0.664412052467929	0.7768857278495609	Other				1.36684	0.482400564174894	Other
ENSG00000154945	ANKRD40				1.45752	0.435556164383562	Other
ENSG00000155026	RSPH10B	2.2958949822280097	0.1412143700539666	Other
ENSG00000155034	FBXL18							-0.9135	0.6777284644194761	Other
ENSG00000155066	PROM2	1.5051497481742901	0.40660410266714936	Other	1.05007	0.620842835130971	Other
ENSG00000155085	AK9	-0.9571976699079352	0.6533842645938935	Other	-0.400208	0.880442424242424	Other	-0.8727	0.6945695394436852	Other
ENSG00000155093	PTPRN2				0.53682	0.8308612391193041	Other	0.4012	0.8842055501774759	Other
ENSG00000155115	GTF3C6	-0.5401912149934099	0.8290303457107073	Other
ENSG00000155158	TTC39B	-1.3826494676365102	0.4628065438017117	Other
ENSG00000155254	MARVELD1	1.8059904276883798	0.2912145715988533	Other	1.6436	0.35208734746307	Other
ENSG00000155275	TRMT44	1.4389970961418999	0.4355383399172901	Other	1.30714	0.5085293831957259	Other	1.214654	0.545194614443085	Other
ENSG00000155324	GRAMD3				-1.7303	0.323426393789697	Other
ENSG00000155363	MOV10				-4.12	0.0017886186440678	Other
ENSG00000155367	PPM1J				-2.27	0.15585414091471	Other
ENSG00000155393	HEATR3	-2.42602874632609	0.1126870240406474	Other	-2.00431	0.229692737430168	Other	-1.8868	0.274723920653442	Other
ENSG00000155465	SLC7A7				-0.9437	0.665010548523207	Other
ENSG00000155530	LRGUK	2.64205759997879	0.07321678154728066	Other	2.93208	0.0473701025641026	Other	3.1342	0.0328867307692308	Other
ENSG00000155542	SETD9				-1.5191	0.405724612736661	Other
ENSG00000155592	ZKSCAN2	-1.61787746454426	0.36048113223365597	Other				-0.95454	0.66056668295066	Other
ENSG00000155621	C9orf85				0.3172	0.903441299100285	Other
ENSG00000155629	PIK3AP1				-1.6041	0.370911235257604	Other
ENSG00000155660	PDIA4				-0.40912	0.876811444652908	Other
ENSG00000155666	KDM8				-0.61406	0.802716109752785	Other
ENSG00000155729	KCTD18				-0.00028	1.0	Risk SNP
ENSG00000155749	ALS2CR12				1.407873	0.4619173290938	Other	1.5516299999999998	0.4016836393989981	Other
ENSG00000155755	TMEM237				1.030293	0.630377988614801	Other	0.54064	0.833316613304874	Other
ENSG00000155792	DEPTOR				0.3717	0.8896502857142858	Other	0.3298	0.917008701056557	Other
ENSG00000155816	FMN2	-0.978043860445144	0.6435474390075886	Other	-3.57	0.009111287037037041	Other
ENSG00000155846	PPARGC1B				1.692	0.33686815718157204	Other	-0.66667	0.7808650855365479	Other
ENSG00000155868	MED7				0.2415	0.928005440468717	Other
ENSG00000155893	PXYLP1	-0.9414877940527232	0.660308377463255	Other
ENSG00000155903	RASA2	0.273287791055216	0.9214278107875298	Other
ENSG00000155906	RMND1	-1.39587156581456	0.4553209564966461	Other	-2.121428	0.193987265135699	Other
ENSG00000155957	TMBIM4	0.214809645307871	0.9411083258659758	Other	0.29514	0.9118856400259908	Other	-0.05681	0.986246429498832	Other
ENSG00000155970	MICU3	-0.168700744825401	0.9508988097509568	Other				-0.04249	0.990405259087394	Other
ENSG00000155974	GRIP1							0.07147	0.981243066457352	Other
ENSG00000155975	VPS37A	-2.41853346165317	0.11407432245028774	Other	-1.9084	0.26222310960068	Other				1.0
ENSG00000156006	NAT2	0.7375706443190759	0.7481337623005309	Risk SNP
ENSG00000156042	CFAP70							1.34285	0.492652595155709	Other
ENSG00000156049	GNA14				1.0348	0.6278850837138511	Other
ENSG00000156050	FAM161B	-1.38657227783134	0.4604484774437922	Other
ENSG00000156052	GNAQ				-0.2188	0.933778234931084	Other
ENSG00000156097	GPR61	-0.142481608480486	0.9593439947127496	Other
ENSG00000156110	ADK				-1.1755	0.562737382378101	Other	-0.26367	0.93188875739645	Other
ENSG00000156136	DCK				0.15755	0.95324920508744	Other
ENSG00000156140	ADAMTS3				2.29347	0.149758897243108	Other	2.528369	0.107360328638498	Other
ENSG00000156162	DPY19L4				0.0653	0.982407561436673	Other
ENSG00000156170	NDUFAF6							-0.03898	0.991181327160494	Other
ENSG00000156171	DRAM2	3.40035439357831	0.012197285221514573	Other	3.37	0.0158345461538462	Other	3.22091	0.0267924210526316	Other
ENSG00000156172	C8orf37				-1.2475	0.533111926605505	Other	-1.34725	0.491943015983322	Other
ENSG00000156219	ART3				-0.92676	0.672195358503637	Other	-0.11891	0.969346889307838	Other
ENSG00000156232	WHAMM				-0.3383	0.8977874331550799	Risk SNP
ENSG00000156239	N6AMT1				0.1689	0.9494824	Other
ENSG00000156253	RWDD2B				3.5646	0.009195612903225807	Other	3.5501	0.0121815196850394	Other
ENSG00000156261	CCT8				0.7342	0.74629991179065	Other	-0.5845	0.8140399121201031	Other
ENSG00000156345	CDK20							0.6159	0.8001593118922959	Other
ENSG00000156381	ANKRD9	-2.9157087248716897	0.040904778701303664	Other	-2.8572	0.0556012826603325	Other
ENSG00000156398	SFXN2				-0.5419	0.8308612391193041	Risk SNP	-0.97891	0.6480158966716341	Risk SNP
ENSG00000156414	TDRD9	-2.79951116051324	0.05284918047082926	Risk SNP
ENSG00000156463	SH3RF2				1.3469	0.489857429718875	Other
ENSG00000156475	PPP2R2B	-2.1715898237515	0.1741508313330042	Other	-0.6022	0.80935330634278	Other
ENSG00000156502	SUPV3L1				-0.3838	0.8862735239852401	Other
ENSG00000156510	HKDC1				-1.2921	0.5163248438250839	Other
ENSG00000156515	HK1				0.959	0.6591661330487371	Other
ENSG00000156521	TYSND1				0.5853	0.816374699759808	Other
ENSG00000156535	CD109				0.846614	0.7020496774193549	Other	-0.2196	0.946686455331412	Other
ENSG00000156564	LRFN2	-0.937900628412496	0.6612193136837422	Other	-1.61764	0.3645495608532001	Other
ENSG00000156574	NODAL	0.4638975516640471	0.8548463463586511	Other
ENSG00000156587	UBE2L6				-1.64306	0.35208734746307	Risk SNP
ENSG00000156603	MED19				-1.17715	0.5623167381974251	Risk SNP
ENSG00000156639	ZFAND3	-0.454389803644066	0.8590905414381707	Other				-0.2442	0.936515611321856	Other
ENSG00000156687	UNC5D	0.5696558599578829	0.8174403820781025	Other
ENSG00000156689	GLYATL2	-0.5857119830533061	0.8088153962418796	Other	-0.36398	0.8910583427922819	Other
ENSG00000156711	MAPK13	-0.906989927535815	0.6725440889623499	Other	-0.433555	0.868396855645545	Other	-0.257	0.932529861724037	Other
ENSG00000156787	TBC1D31				-0.2956	0.9114879687838722	Other
ENSG00000156876	SASS6	1.6269904206301695	0.35521360225720955	Other	1.31	0.5059072265625	Other
ENSG00000156931	VPS8				-1.66827	0.344975461741425	Other	-2.76786	0.0673581981981982	Other
ENSG00000156958	GALK2	-1.12824115295539	0.5806261563628622	Other	-0.35289	0.8947177637511271	Other
ENSG00000156968	MPV17L	2.6852771618394	0.06717824499840643	Other
ENSG00000156990	RPUSD3	1.94440672470877	0.2402478852272039	Other	2.00779	0.229526728971963	Other
ENSG00000157014	TATDN2	-0.411655783168174	0.8756071127279929	Other	0.24094	0.9289389887170908	Other	0.49119	0.854074801792485	Other
ENSG00000157020	SEC13	0.6397912067169029	0.782591084861533	Other
ENSG00000157036	EXOG	0.31385338415326897	0.912109321330016	Other
ENSG00000157045	NTAN1				-2.49319	0.1087834375	Other
ENSG00000157064	NMNAT2	-0.956193063552119	0.6535545901985019	Other	-1.95	0.249928924162258	Other
ENSG00000157077	ZFYVE9	0.387544547462967	0.8838236334530735	Other	-1.98	0.238869279854148	Other
ENSG00000157093	LYZL4				0.32542	0.9015811287477952	Other
ENSG00000157111	TMEM171							2.28817	0.16023484573502694	Other
ENSG00000157168	NRG1	-0.461622482312181	0.8563121303885586	Other
ENSG00000157184	CPT2							3.9966	0.00300848352941177	Other
ENSG00000157212	PAXIP1	0.6321426862725821	0.7873452826565596	Other
ENSG00000157214	STEAP2	-1.2255137685697501	0.5347766596635245	Other	-1.25223	0.5300276243093921	Other	-1.5759	0.39056789069171705	Other
ENSG00000157219	HTR5A				-1.17359	0.563876227059326	Other	-1.8693	0.27870671217292403	Other
ENSG00000157259	GATAD1	0.5483384502295859	0.8261485162574633	Other
ENSG00000157322	CLEC18A	1.2697808049642099	0.5163108528843768	Other
ENSG00000157353	FUK	-1.6202277326923	0.3592227242721074	Other
ENSG00000157368	IL34	-0.592692753818655	0.805053507177638	Other				-0.66362	0.7812239442076708	Other
ENSG00000157379	DHRS1	-0.4084073888723061	0.8756071127279929	Other	0.0962	0.970070168711656	Other	-0.40751	0.8820583657587551	Other
ENSG00000157423	HYDIN				3.35114	0.0164052416356877	Risk SNP
ENSG00000157426	AASDH				-1.87183	0.272541348497157	Other	-2.131179	0.194731804733728	Other
ENSG00000157450	RNF111	-2.8683501849228104	0.04537077717906512	Other	-3.59761	0.00850107246376812	Other	0.19151	0.951119154929577	Other
ENSG00000157470	FAM81A	1.05200157118424	0.615334123964115	Other
ENSG00000157500	APPL1				-1.46394	0.432869133075649	Other
ENSG00000157570	TSPAN18				-0.74997	0.7379928677563149	Other
ENSG00000157680	DGKI				3.80434	0.00463359523809524	Risk SNP					1.0
ENSG00000157741	UBN2	-1.7243231408206698	0.31825314612060346	Other
ENSG00000157800	SLC37A3	1.53662738982294	0.39265186745278335	Other
ENSG00000157823	AP3S2							-0.6388	0.791766653977922	Other
ENSG00000157837	SPPL3	-3.550748541107009	0.008174191709862513	Other	-4.02334	0.0023137264705882397	Other	-4.38676	0.0008629339622641509	Other
ENSG00000157851	DPYSL5	2.65574464643215	0.0713532124543619	Other	4.251741	0.0011336563106796099	Other	4.05124	0.00249912716049383	Other
ENSG00000157856	DRC1	-0.0853306805725983	0.9771761661215204	Other	-1.169466	0.5650102214650771	Other	-0.19156	0.951119154929577	Other
ENSG00000157869	RAB28							-0.479281	0.8583939496940859	Other
ENSG00000157870	FAM213B	-2.42982989323614	0.11238566024699237	Other
ENSG00000157895	C12orf43	1.1001121764976298	0.5928242512669731	Other	0.8611200000000001	0.69598498694517	Other
ENSG00000157978	LDLRAP1	0.21500190500237	0.9411083258659758	Other	0.0962	0.970070168711656	Other	-0.01118	0.9977739240506328	Other
ENSG00000157992	KRTCAP3	2.61891981021698	0.07697773430541524	Other
ENSG00000158006	PAFAH2	0.8891062025579609	0.6810022484796182	Other	0.979	0.649601156069364	Other	-0.32299	0.919682788610337	Other
ENSG00000158008	EXTL1	-0.5889765608675911	0.8077659655145287	Other
ENSG00000158023	WDR66	-0.134508851398255	0.9625671090312008	Other
ENSG00000158062	UBXN11	-0.562898493604361	0.8204510222526716	Other	-1.04	0.6267530487804879	Other	-0.82683	0.7119859587538392	Other
ENSG00000158077	NLRP14	0.41707272963562	0.8742237238585779	Other	1.69358	0.33560989830508503	Other
ENSG00000158092	NCK1	-4.27531726794762	0.0007114808403205732	Risk SNP
ENSG00000158109	TPRG1L	1.7887664283112699	0.2966415502590098	Other
ENSG00000158156	XKR8	0.145178959967568	0.9584204698052312	Other				-0.14904	0.960339699863574	Other
ENSG00000158161	EYA3				-0.6409999999999999	0.7898437758763459	Other	-1.84599	0.288066183035714	Other
ENSG00000158163	DZIP1L	0.17229414338686302	0.9503928714182932	Other	-0.00998	0.9967272727272728	Other
ENSG00000158220	ESYT3	0.619718025395948	0.7937124408702727	Other	0.63147	0.7951912087912092	Other
ENSG00000158234	FAIM	-2.18011397185509	0.1715768073581476	Other	-2.18628	0.17581469933184898	Other	-2.22783	0.17399375	Other
ENSG00000158292	GPR153	0.0164186914061584	0.996378858071129	Other	-0.6559999999999999	0.7827060791968771	Other
ENSG00000158296	SLC13A3							0.19817	0.95028656462585	Other
ENSG00000158321	AUTS2							0.8354	0.70967667844523	Other
ENSG00000158411	MITD1	-0.7448065483106509	0.7435768379890099	Other	-0.540411	0.8308612391193041	Other
ENSG00000158457	TSPAN33	-0.0975663677691768	0.9732965380528188	Other	-1.72754	0.32467338028169	Other
ENSG00000158470	B4GALT5				-1.0554	0.6166455353691529	Other
ENSG00000158486	DNAH3	2.19110256730476	0.16817054438785645	Other
ENSG00000158555	GDPD5	-1.5224385240435099	0.39924317069877	Other
ENSG00000158560	DYNC1I1				-0.56345	0.823161949685535	Other
ENSG00000158604	TMED4	-4.7872008559328	8.978923210423629e-05	Other	-4.34975	0.000837698876404494	Other					1.0
ENSG00000158683	PKD1L1	1.99641612188945	0.2241549542575685	Other	1.82263	0.289999071925754	Other	1.8404	0.289998779134295	Other
ENSG00000158711	ELK4				1.67	0.344975461741425	Other
ENSG00000158715	SLC45A3	-0.46947612850473797	0.8532156767187336	Other	0.3670000000000001	0.890186035933591	Other
ENSG00000158747	NBL1	0.24012497453296106	0.9316531638344372	Other	-0.354	0.8947177637511271	Other	0.03052	0.99247046791102	Other
ENSG00000158748	HTR6	2.07464124795847	0.203287944120062	Other	1.28	0.520000943841435	Other
ENSG00000158769	F11R							0.7217600000000001	0.7558390618681758	Other
ENSG00000158825	CDA	-0.151881997812206	0.9573741495716702	Other
ENSG00000158828	PINK1				1.73	0.322768323863636	Other
ENSG00000158856	DMTN	-0.308968229656925	0.9137394207494696	Other	-0.2709	0.9198926746166948	Other
ENSG00000158864	NDUFS2	-1.40292315975516	0.4527198638679711	Other	-1.64	0.35683726866624105	Other
ENSG00000158869	FCER1G				-1.76	0.315945799853908	Other
ENSG00000158887	MPZ	0.270494475489091	0.9227513631852692	Other	0.251	0.925982308340354	Other
ENSG00000158966	CACHD1				1.23	0.5398192446043171	Other
ENSG00000158985	CDC42SE2				0.5229	0.8363314749113029	Other
ENSG00000158987	RAPGEF6				1.244	0.534463781321184	Other
ENSG00000159063	ALG8	3.13813100580644	0.0243507278910542	Other	2.24565	0.16216215568862302	Other	1.875032	0.277528392246294	Other
ENSG00000159110	IFNAR2	0.38141946368806506	0.8863680969810002	Other
ENSG00000159111	MRPL10				-0.41145	0.876811444652908	Other	0.1545	0.958721550302364	Other
ENSG00000159176	CSRP1	0.547533487617835	0.8264858624826406	Other	-0.418	0.873193213949105	Other
ENSG00000159199	ATP5G1				4.39479	0.000707560465116279	Other
ENSG00000159202	UBE2Z				4.19356	0.00136803063063063	Other
ENSG00000159239	C2orf81	0.699175621019277	0.7618572528197592	Other
ENSG00000159247	TUBBP5				2.6779	0.0790427906976744	Other
ENSG00000159248	GJD2	-0.282003471546395	0.920799696976919	Other	-0.41798	0.873193213949105	Other
ENSG00000159307	SCUBE1	1.2120144578926102	0.5407226205466791	Other
ENSG00000159314	ARHGAP27				-2.09762	0.200003861788618	Other
ENSG00000159337	PLA2G4D	0.522576842790225	0.8342567034519843	Other
ENSG00000159363	ATP13A2	-2.56895078125079	0.08578376001199088	Other	-2.3	0.148616879795396	Other
ENSG00000159433	STARD9							1.08669	0.5987114130434781	Other
ENSG00000159445	THEM4	-0.805934830315481	0.7137298621532221	Other	-0.6409999999999999	0.7894201216141521	Other	-0.2192	0.946686455331412	Other
ENSG00000159461	AMFR	1.67860930536132	0.3337925622616045	Other	0.35099	0.8949700921969871	Other	0.20245	0.949697674418605	Other
ENSG00000159479	MED8				-4.9	0.000115365644444444	Risk SNP
ENSG00000159593	NAE1	2.30664353430622	0.1387451050947325	Other
ENSG00000159625	DRC7	0.109615545510219	0.9701165345083688	Other
ENSG00000159674	SPON2	2.44719893487192	0.10841166388028646	Other	2.13751	0.189314830508475	Other
ENSG00000159685	CHCHD6							0.61051	0.804003729951511	Other
ENSG00000159692	CTBP1				-1.35836	0.48567617107943	Other	-1.296227	0.5128236842105259	Other
ENSG00000159712	ANKRD18CP				-1.3896	0.471846635367762	Other	-1.1907	0.5545995232419549	Other
ENSG00000159713	TPPP3	-3.0278547616383498	0.031651198903844824	Other	-0.46508	0.86028941579076	Other
ENSG00000159714	ZDHHC1	3.3447684338436003	0.014285096066588966	Other
ENSG00000159720	ATP6V0D1	-2.34993491026564	0.129868512565376	Other
ENSG00000159788	RGS12	0.434830758285641	0.8664505256220074	Other
ENSG00000159792	PSKH1	3.2585093976327903	0.01783841274652519	Risk SNP
ENSG00000159842	ABR							-0.5732	0.818496914700544	Other
ENSG00000159871	LYPD5	0.664710096520004	0.7768857278495609	Other	0.998364	0.641617960986382	Other	0.618405	0.798977511244378	Other
ENSG00000159904	ZNF890P	1.06644414858322	0.6108973894300258	Other	0.9226	0.672730782488797	Other	-0.4539	0.864046651116295	Other
ENSG00000159905	ZNF221	1.12617697315102	0.5810822683304878	Other	0.5367029999999999	0.8308612391193041	Other	0.678833	0.7748212465699731	Other
ENSG00000159915	ZNF233	-0.11594458166732101	0.967818010726606	Other	3.750671	0.00524365217391304	Other
ENSG00000159921	GNE	0.24993721182054396	0.9289871177410824	Other				1.0	0.63865704154002	Other
ENSG00000159958	TNFRSF13C	-1.79307668820053	0.29498557118929225	Risk SNP
ENSG00000160111	CPAMD8				0.612861	0.803332428765265	Other
ENSG00000160124	CCDC58	-0.994762760331984	0.638462483814516	Other	-1.00307	0.6404110905730129	Other	-0.82888	0.7118025505716801	Other
ENSG00000160145	KALRN				-1.75553	0.316391994177584	Other
ENSG00000160161	CILP2	4.0820267754906805	0.0014308066450156435	Risk SNP
ENSG00000160229	ZNF66	-1.0847965667411301	0.6005876878616924	Other	-0.159747	0.952016311915655	Other	-0.068986	0.98205220569042	Other
ENSG00000160321	ZNF208	0.227377702598347	0.9364462842502852	Other	-0.092924	0.972104940635772	Other	-0.081597	0.97726544021025	Other
ENSG00000160323	ADAMTS13				-0.9221	0.672730782488797	Other
ENSG00000160336	ZNF761				1.282689	0.520000943841435	Other
ENSG00000160345	C9orf116				0.0967	0.970070168711656	Other
ENSG00000160352	ZNF714							-1.681193	0.343906623134328	Other
ENSG00000160360	GPSM1				-0.1387	0.959673485444532	Other
ENSG00000160392	C19orf47							0.246294	0.935833089739842	Other
ENSG00000160410	SHKBP1				-0.174713	0.9486176647306228	Other
ENSG00000160439	RDH13	1.95804438618373	0.2367196980955449	Other	1.475183	0.4268520578420471	Other	1.7406669999999995	0.323304378109453	Other
ENSG00000160539	PLPP7				-0.5365	0.8308612391193041	Other
ENSG00000160551	TAOK1							-0.2458	0.9364481449021328	Other
ENSG00000160678	S100A1	0.651655871766182	0.7799037759910239	Other
ENSG00000160679	CHTOP				-1.53	0.4039368421052629	Other	-2.55264	0.102539518072289	Other
ENSG00000160695	VPS11	0.566386964477086	0.8183923784583402	Other	1.23527	0.538765398550725	Other	1.139275	0.57752562642369	Other
ENSG00000160710	ADAR	0.7173804318102249	0.7553144245577743	Other	0.308	0.906886948930598	Other
ENSG00000160746	ANO10	-2.15241207342445	0.17991771747699278	Other
ENSG00000160766	GBAP1	2.58484081990248	0.08299195390367914	Other	1.88	0.27186427406199	Other	1.60988	0.376250221043325	Other
ENSG00000160767	FAM189B				2.26	0.157674029126214	Other
ENSG00000160783	PMF1	2.32002114553219	0.1360122635265521	Other
ENSG00000160791	CCR5	-0.42487451143669	0.8694276108288056	Other
ENSG00000160796	NBEAL2							0.91795	0.677297438330171	Other
ENSG00000160803	UBQLN4	-3.42989057450753	0.011498922690069005	Other				-1.88314	0.27575714285714303	Other
ENSG00000160818	GPATCH4	0.6581044482992441	0.7787372206795619	Other	0.763	0.731920192019202	Other
ENSG00000160917	CPSF4				0.50402	0.844019057171515	Other
ENSG00000160948	VPS28				-1.8645	0.27476154465004	Other
ENSG00000160949	TONSL				-1.6094	0.369112219451372	Other	-0.85457	0.7021388140161731	Other
ENSG00000160953	MUM1	0.7737042158737829	0.7300599866439869	Other	1.5398	0.4005704183853861	Other	0.907779	0.6777284644194761	Other
ENSG00000160957	RECQL4				-2.0171	0.226216619452314	Other
ENSG00000160961	ZNF333	-0.1964433809055401	0.9436548673301736	Other	-0.660698	0.779859698155394	Other	-0.191959	0.951119154929577	Other
ENSG00000160963	COL26A1	2.2164468259950096	0.1616260360456371	Other
ENSG00000160999	SH2B2	1.55924301731856	0.3827375217083148	Other	2.91378	0.0486834328358209	Other
ENSG00000161010	C5orf45	-0.956684010055843	0.6535545901985019	Other	-0.1819	0.946087096774194	Other	-0.00686	0.9980075585789872	Other
ENSG00000161011	SQSTM1	-0.016653041329635	0.996378858071129	Other	0.8558	0.6983893402664929	Other
ENSG00000161016	RPL8				1.4115	0.460966471527408	Other	1.57743	0.39056789069171705	Other
ENSG00000161040	FBXL13				-0.36127	0.891927486970315	Other
ENSG00000161048	NAPEPLD	2.00672790561025	0.22119976274460004	Other	-0.05564	0.985135246670418	Other
ENSG00000161091	MFSD12				-0.623668	0.7983349726775959	Other
ENSG00000161179	YDJC	1.44281501632118	0.4338458040420783	Other
ENSG00000161180	CCDC116	-1.3483301158040601	0.4793089475730852	Other
ENSG00000161204	ABCF3				0.47321	0.8560157132334889	Other
ENSG00000161217	PCYT1A	-1.67242439199149	0.3351655220396849	Other	1.16363	0.567902748414376	Other	-2.1433	0.191972481203008	Other
ENSG00000161243	FBXO27	0.24900430431756002	0.9290311919006294	Other	1.060966	0.61597900466563	Other	2.21211	0.17719306930693104	Other
ENSG00000161265	U2AF1L4				-0.600309	0.8097401617250679	Other	-0.187177	0.95206631076145	Other
ENSG00000161267	BDH1	-0.9971777068769542	0.6372263053823829	Other	-0.89033	0.683417780748663	Other	-1.27398	0.521194964493222	Other
ENSG00000161277	THAP8							0.313753	0.9215298094652732	Other
ENSG00000161281	COX7A1				-2.446242	0.117822089552239	Other	-2.972966	0.0459840625	Other
ENSG00000161298	ZNF382	2.03026422351807	0.21397571911888347	Other	1.004804	0.6395666666666671	Other	1.56712	0.39366243654822297	Other
ENSG00000161328	LRRC56	-1.01444282828895	0.6315573315003343	Other	2.47375	0.113013538461538	Other	2.037715	0.22417777777777806	Other
ENSG00000161381	PLXDC1				-1.77168	0.31001095484826097	Other	-0.7907	0.7244689558573849	Other
ENSG00000161395	PGAP3							2.6185	0.0900164961636829	Other
ENSG00000161542	PRPSAP1				1.57959	0.379446265938069	Other	0.9845	0.6452945581627559	Other
ENSG00000161551	ZNF577	-2.37125238056535	0.12625738959052815	Other	-2.9565330000000003	0.0448658421052632	Other	-2.926388	0.0500378909090909	Other
ENSG00000161618	ALDH16A1	0.48168120378866797	0.8490898602443341	Other	1.6997	0.333102452316076	Risk SNP	0.451941	0.864046651116295	Risk SNP
ENSG00000161692	DBF4B				0.3498	0.8949700921969871	Other	-0.3108	0.921990800367985	Other
ENSG00000161798	AQP5	-0.409261887557623	0.8756071127279929	Other
ENSG00000161800	RACGAP1	2.44295233850618	0.10953880726611846	Other
ENSG00000161888	SPC24	-1.33461767375677	0.4855837255922864	Other
ENSG00000161896	IP6K3	5.698396908183	1.0773840484278912e-06	Risk SNP								1.0
ENSG00000161904	LEMD2	-0.3813698918183901	0.8863680969810002	Risk SNP
ENSG00000161905	ALOX15	0.24424943679809305	0.9308192937612836	Other
ENSG00000161912	ADCY10P1	-0.35761954929734296	0.8953527946521377	Other	-0.374898	0.888769406915503	Other	-0.5661	0.821290054249548	Other
ENSG00000161929	SCIMP	-0.9407743835706299	0.660308377463255	Other
ENSG00000161955	TNFSF13				-0.8084600000000001	0.712898199875854	Other	-2.6597	0.0829337066666667	Other
ENSG00000161980	POLR3K				-0.16568	0.949965262527451	Other	-0.47618	0.8583939496940859	Other
ENSG00000161981	SNRNP25	-0.605846701991366	0.8000292368551113	Other	-0.28891	0.91346971330028	Other	0.28852	0.928440966010733	Other
ENSG00000161999	JMJD8							0.71177	0.7601687948922591	Other
ENSG00000162076	FLYWCH2	1.34718550977999	0.4800565268210541	Other
ENSG00000162086	ZNF75A	-1.90353178161978	0.2540471695401125	Other				0.34057	0.911836409133563	Other
ENSG00000162139	NEU3	1.3007587908499099	0.5013322456831518	Other
ENSG00000162144	CYB561A3	0.8630000000000021	0.6922465308042103	Other	-1.7138	0.32937430939226503	Other
ENSG00000162174	ASRGL1	0.324842499463124	0.9087826062807944	Other
ENSG00000162194	LBHD1	0.135164692936584	0.9625671090312008	Other				0.27762	0.928440966010733	Other
ENSG00000162222	TTC9C	-0.8519577744452479	0.6960042553516764	Other				-0.18829	0.95206631076145	Other
ENSG00000162227	TAF6L	0.9983826958511032	0.6372263053823829	Other
ENSG00000162244	RPL29	-0.5935517453627429	0.8048697179764309	Risk SNP				-0.20671	0.949663524707226	Risk SNP
ENSG00000162302	RPS6KA4	-0.529584860363554	0.8318003595926118	Other
ENSG00000162341	TPCN2	0.28336943743620896	0.920799696976919	Other	-0.92777	0.672195358503637	Other	-1.6330790000000002	0.366444444444444	Other
ENSG00000162368	CMPK1	-0.9934698997348952	0.638462483814516	Other
ENSG00000162377	COA7	-0.223489779482343	0.9380648032206592	Other	-0.263	0.921598136777472	Other	-0.17858	0.952083147321428	Other
ENSG00000162378	ZYG11B	0.22931012366363399	0.9351680431429884	Other	0.201	0.939547992663542	Other	0.0879	0.976696706192359	Other
ENSG00000162383	SLC1A7	1.3556284519803	0.4758338208874477	Other
ENSG00000162384	C1orf123	3.0764467596603198	0.02849347477724198	Other	2.62	0.0861881227436823	Other	2.95742	0.0472079007633588	Other
ENSG00000162390	ACOT11				0.33	0.9003196104471	Other	-0.16467	0.954963525835866	Other
ENSG00000162396	PARS2							-0.03165	0.99247046791102	Other
ENSG00000162398	LEXM	-0.6762088911327021	0.7705934308148947	Other
ENSG00000162407	PLPP3	1.4676070912705999	0.421817671784984	Other				0.33316	0.9164337386966008	Other
ENSG00000162413	KLHL21	4.5974651653505	0.0002043447277785394	Other
ENSG00000162415	ZSWIM5				-0.101	0.969146810146042	Other	-0.34248	0.911162441314554	Other
ENSG00000162434	JAK1	1.62525819624777	0.35624303911100663	Other	1.1	0.597794830371567	Other	1.37732	0.477581129378127	Other
ENSG00000162461	SLC25A34	-0.606226914089151	0.8000292368551113	Other	-0.674	0.7738565782044041	Other
ENSG00000162482	AKR7A3				0.602	0.80935330634278	Other
ENSG00000162493	PDPN				1.51	0.409197720797721	Other
ENSG00000162517	PEF1	-0.23619055239630304	0.9337319708786012	Other	-0.165	0.950300817873529	Other
ENSG00000162543	UBXN10				-0.293	0.912876297577855	Other
ENSG00000162545	CAMK2N1				2.18	0.177073451327434	Other
ENSG00000162551	ALPL	-0.6595306285601421	0.7782143391281651	Other
ENSG00000162585	FAAP20	-3.2374336121894998	0.018830663571624082	Other	-3.3	0.0180962906574394	Other
ENSG00000162595	DIRAS3	1.9235581908689297	0.2475043014058287	Other
ENSG00000162600	OMA1	-1.24706004504656	0.5253286979916323	Other	-1.84	0.284410971786834	Other	-1.5908799999999998	0.384981849611063	Other
ENSG00000162601	MYSM1	-1.4475246947715699	0.4314300734837827	Other	-1.35	0.48852253164557	Other
ENSG00000162614	NEXN	-1.60907543917456	0.3635163827645712	Other	-0.89	0.683417780748663	Other
ENSG00000162620	LRRIQ3	0.6173117418429079	0.7949600147518496	Risk SNP
ENSG00000162623	TYW3	0.19101649240112809	0.9455784123955936	Other	-0.0896	0.973576371630663	Other	0.53094	0.8370410328970641	Other
ENSG00000162627	SNX7	2.92241960301461	0.04029870065610297	Risk SNP
ENSG00000162636	FAM102B	-1.7836701705837898	0.2988187499371373	Other	0.28800000000000003	0.91346971330028	Other
ENSG00000162639	HENMT1				1.73	0.32575879043600603	Other
ENSG00000162643	WDR63				-1.67	0.344975461741425	Other
ENSG00000162669	HFM1	0.9242154059734301	0.6649507545218649	Other	-0.616	0.802098449823225	Other	-0.29796	0.925670616833789	Other
ENSG00000162670	BRINP3							-1.52229	0.4176013125512721	Risk SNP
ENSG00000162688	AGL	0.9595104515755492	0.6525596842739814	Other	0.568	0.8211495278069251	Other	0.71119	0.7601687948922591	Other
ENSG00000162694	EXTL2				1.67	0.344975461741425	Other
ENSG00000162695	SLC30A7	-0.742000000000001	0.745738646928981	Other
ENSG00000162702	ZNF281	3.43302951073457	0.011449584618874395	Other
ENSG00000162704	ARPC5				-1.12	0.585674171101105	Other	-0.01538	0.996519401470961	Other
ENSG00000162714	ZNF496	0.460772172028774	0.8569061259069781	Other	0.258	0.9233330512060942	Other	0.27736	0.928440966010733	Other
ENSG00000162722	TRIM58	1.2264043701312901	0.5342099890644272	Other	1.05	0.618047876447876	Other	0.89397	0.683661737523105	Other
ENSG00000162727	OR2M5				0.0237	0.993137950138504	Other	-0.18672	0.95206631076145	Other
ENSG00000162728	KCNJ9	-1.06961549958993	0.6092262663158053	Other
ENSG00000162733	DDR2							-2.80307	0.0632081191222571	Other
ENSG00000162746	FCRLB	-0.4729202786406521	0.8532117481963128	Other	0.181	0.946087096774194	Other
ENSG00000162753	SLC9C2	-3.89649097139754	0.002671702656340586	Other	-4.04	0.00226699248120301	Other	-4.1039900000000005	0.00209696363636364	Other		1.0
ENSG00000162769	FLVCR1	0.849849418773739	0.6960042553516764	Other	1.29	0.519595978937291	Other
ENSG00000162779	AXDND1	-0.10544375100561	0.9711753987199372	Other
ENSG00000162782	TDRD5	0.26239635292177105	0.9243937651606408	Other	0.268	0.92008040842374	Other	-0.05709	0.986238107616324	Other
ENSG00000162804	SNED1				-1.39618	0.467835602094241	Other
ENSG00000162814	SPATA17	-1.18065691370028	0.5532355934915532	Other
ENSG00000162817	C1orf115	-0.4940778596129911	0.8439293295794856	Other	0.318	0.903441299100285	Other
ENSG00000162836	ACP6	0.999025077145111	0.6372263053823829	Other	1.22	0.544052514463729	Other	0.7571	0.738	Other
ENSG00000162852	CNST	-1.09727299108676	0.5936079654473416	Other				-1.9417	0.257887453416149	Other
ENSG00000162869	PPP1R21	2.31196008834717	0.1377289587756819	Other				1.7984099999999998	0.30151598317560496	Other
ENSG00000162873	KLHDC8A	-1.58762096422176	0.37006743406571135	Other
ENSG00000162877	PM20D1	-1.84156787289589	0.27741488883290416	Other
ENSG00000162878	PKDCC	-1.78973982979251	0.2962374553683988	Other	-1.069043	0.613175039246468	Other
ENSG00000162881	OXER1	-1.32186946717355	0.4909797443865097	Other
ENSG00000162882	HAAO	-1.8992965990361697	0.25579862464970826	Other				-1.47068	0.437346009353079	Other
ENSG00000162885	B3GALNT2	0.631169743594844	0.7878471543489453	Other
ENSG00000162909	CAPN2	-2.34301534814443	0.1312531351764136	Other
ENSG00000162913	C1orf145	-0.97865479814624	0.6435028069953036	Other	-0.108	0.967287258687259	Other
ENSG00000162927	PUS10	-0.420897354834087	0.8720149324422019	Other	-0.522163	0.8363314749113029	Other	-0.89271	0.683661737523105	Other
ENSG00000162928	PEX13	-1.08709729349666	0.5997562188556764	Other	0.68662	0.7664518329070759	Other
ENSG00000162929	KIAA1841	-1.5081319814602199	0.4059148969201379	Other	-0.241174	0.928005440468717	Other	-1.93528	0.259582512315271	Other
ENSG00000162944	RFTN2				-0.673557	0.774529610829103	Risk SNP
ENSG00000162949	CAPN13	-1.8395714990671204	0.2775900791998848	Other
ENSG00000162959	MEMO1				1.542368	0.398985798816568	Other
ENSG00000162971	TYW5				-6.685623	3.1521499999999995e-08	Risk SNP					1.0
ENSG00000162981	FAM84A	-2.55668077823718	0.08759997540916059	Other
ENSG00000162994	CLHC1	0.475584004091247	0.8523149298379311	Other				0.08183	0.97726544021025	Other
ENSG00000163002	NUP35				1.068559	0.613175039246468	Other	1.04688	0.617806740389679	Other
ENSG00000163016	ALMS1P1	5.07047980126307	2.4251797056860033e-05	Risk SNP	4.844988	0.000133887307692308	Risk SNP	5.22994	2.8170416666666694e-05	Risk SNP		1.0
ENSG00000163029	SMC6	3.26809475295344	0.01745670932580778	Other	2.513903	0.104880707395498	Other
ENSG00000163032	VSNL1	-2.44775890915322	0.10839863224993213	Other
ENSG00000163040	CCDC74A				1.368875	0.481222792607803	Other	0.91904	0.676694866920152	Other
ENSG00000163046	ANKRD30BL	-1.2367048075151899	0.5302518990929443	Other
ENSG00000163050	ADCK3	-3.72613789364173	0.0046242350333049465	Other	-1.41	0.460966471527408	Other	-1.79637	0.30245252100840303	Other
ENSG00000163069	SGCB				-1.15323	0.571137238493724	Other	-0.658734	0.7825363881401619	Other
ENSG00000163071	SPATA18				0.7780100000000001	0.7241940749697701	Other
ENSG00000163082	SGPP2				0.88428	0.687300964416362	Other	0.58108	0.81486376917458	Other
ENSG00000163093	BBS5							0.7927	0.723705782312925	Other
ENSG00000163110	PDLIM5				-0.8551700000000001	0.6983893402664929	Other
ENSG00000163116	STPG2				-0.03505	0.991165178571429	Other	0.048922	0.989369930250581	Other
ENSG00000163125	RPRD2	-3.44133820583492	0.01126817350503233	Risk SNP
ENSG00000163131	CTSS	2.5449192944222	0.08976508667735718	Other	4.42	0.0006485932530120481	Other	4.24648	0.0012808279411764699	Other		1.0
ENSG00000163138	PACRGL	1.53124810912428	0.39516847729551374	Other	1.3574700000000002	0.486732623033993	Other
ENSG00000163162	RNF149				2.661546	0.0810835741444867	Other
ENSG00000163170	BOLA3	1.715	0.3220084994857804	Risk SNP	1.386147	0.473471383975026	Other	1.81617	0.29741788793103496	Other
ENSG00000163171	CDC42EP3				-0.5735979999999999	0.8188999736078121	Other
ENSG00000163214	DHX57	0.792214426050902	0.7211308079453189	Other
ENSG00000163219	ARHGAP25				0.007794	0.9970920402561758	Other
ENSG00000163235	TGFA	0.7732181225278281	0.7300599866439869	Other	-0.432051	0.869081647226851	Other
ENSG00000163257	DCAF16							-1.854184	0.285608680947012	Other
ENSG00000163281	GNPDA2				0.05529	0.985135246670418	Other
ENSG00000163285	GABRG1	-2.2446976004445296	0.15546942048803672	Other	-2.97792	0.0421692307692308	Other
ENSG00000163288	GABRB1	2.8110523843656097	0.05159839818087472	Other	2.61072	0.0878675177304964	Other
ENSG00000163293	NIPAL1	0.30667477351865	0.9142488413151986	Other
ENSG00000163312	HELQ	0.682499360342229	0.7687105752926473	Other	-1.06262	0.615282930631333	Other
ENSG00000163319	MRPS18C				-0.7611399999999999	0.733229802513465	Other	-1.006381	0.6372100712105799	Other
ENSG00000163320	CGGBP1	0.16933351642920402	0.950731108908609	Other	0.37924	0.8874420206659008	Other	0.75742	0.738	Other
ENSG00000163322	FAM175A				1.01398	0.635209388971684	Other
ENSG00000163328	GPR155				-1.344135	0.491622244488978	Other
ENSG00000163347	CLDN1	0.162931060243827	0.9522851592704816	Other	0.3798	0.8874420206659008	Other
ENSG00000163362	C1orf106	-2.0681227696915703	0.2047891881305821	Other
ENSG00000163364	LINC01116				0.501257	0.8446503251625809	Other	-0.31753000000000003	0.920976564909035	Other
ENSG00000163374	YY1AP1	3.06916040392296	0.029004108010754998	Other	2.84	0.0564696759259259	Other
ENSG00000163378	EOGT	0.443213213018409	0.8634539502946657	Other	0.6313	0.7951912087912092	Other	0.6070800000000001	0.8051685895050241	Other
ENSG00000163380	LMOD3	0.7369307733095241	0.7481337623005309	Other
ENSG00000163382	NAXE	-1.0237110281530601	0.6275830771585647	Other	-1.44	0.4444864864864871	Other	-1.46244	0.440868360277136	Other
ENSG00000163389	POGLUT1	0.134424433643903	0.9625671090312008	Other	-0.8548600000000001	0.699035042180402	Other	-0.96494	0.655656988188976	Other
ENSG00000163393	SLC22A15	-2.23457170862505	0.15846142473507316	Other	-0.8109999999999999	0.7123021448554551	Other	-1.23375	0.535365384615385	Other
ENSG00000163394	CCKAR	1.69637314295871	0.3278256135241511	Other
ENSG00000163412	EIF4E3	-0.12685650115451402	0.9661475557200152	Risk SNP	1.35119	0.4898101968702679	Risk SNP	-0.5618	0.82292645998558	Risk SNP
ENSG00000163428	LRRC58	0.0250041262223501	0.9946841874589748	Other
ENSG00000163430	FSTL1	-1.3641361174637905	0.4713045621264102	Other	-0.8500200000000001	0.700546748625041	Other
ENSG00000163431	LMOD1	-0.455952658471198	0.8580354124309534	Other	0.5529999999999999	0.8281440457618299	Other	-0.28187	0.928440966010733	Other
ENSG00000163453	IGFBP7				-1.41374	0.459516284036305	Other	-1.509557	0.421510517799353	Other
ENSG00000163479	SSR2	-3.42634216088216	0.011523764429735395	Other
ENSG00000163482	STK36				-2.233203	0.16407394366197198	Other
ENSG00000163531	NFASC	-3.41289238719316	0.01189583049719057	Other
ENSG00000163536	SERPINI1	-2.9319300866449907	0.03960961246782231	Other				-1.38124	0.475418038654259	Other
ENSG00000163541	SUCLG1							0.90221	0.6788646511627909	Other
ENSG00000163563	MNDA	-0.0608785112853644	0.9855325391659276	Other
ENSG00000163565	IFI16				-0.878	0.689331568497684	Other
ENSG00000163576	EFHB	1.05766444862671	0.6124917973038598	Other	0.83049	0.7074109067850349	Other	0.38466	0.891704035874439	Other
ENSG00000163584	RPL22L1				3.1221	0.0294555223880597	Other
ENSG00000163590	PPM1L	0.607666638833125	0.7993620133131174	Other
ENSG00000163596	ICA1L				1.608578	0.369112219451372	Other
ENSG00000163597	SNHG16				0.6340899999999999	0.7934870665932859	Other	1.1232	0.5840661434977579	Other
ENSG00000163608	NEPRO	-0.11489762442429799	0.967818010726606	Other	0.13497	0.960075701117866	Other
ENSG00000163624	CDS1				1.90732	0.2622633361558	Other
ENSG00000163629	PTPN13				0.8327100000000001	0.707298502707869	Other	0.713712	0.759274517684888	Other
ENSG00000163630	SYNPR	1.70035555252123	0.3261769722209873	Other
ENSG00000163634	THOC7	-6.23403848816414	5.8489332065674364e-08	Risk SNP	-6.556539999999999	4.3151171428571406e-08	Risk SNP	-6.10032	4.230081818181821e-07	Risk SNP	1.0	1.0
ENSG00000163636	PSMD6	-4.41807252473407	0.00041214078756522606	Risk SNP	-3.2061900000000003	0.0235691082802548	Risk SNP
ENSG00000163644	PPM1K				0.26127	0.921598136777472	Other
ENSG00000163655	GMPS				0.52687	0.8350066225165559	Other
ENSG00000163673	DCLK3	-2.13541711379161	0.18456316544762671	Risk SNP								1.0
ENSG00000163682	RPL9	-0.8448403909937819	0.6978789556422156	Other	-0.76669	0.7299446949203491	Other	-0.6963779999999999	0.7657773375594291	Other
ENSG00000163684	RPP14	-2.00218011362251	0.2221496862014282	Other	-1.68647	0.339203373819163	Other
ENSG00000163686	ABHD6	-1.3644636733609599	0.471267992157644	Other	-0.18441	0.945974540311174	Other	-0.22366	0.9457009534816528	Other
ENSG00000163697	APBB2	-0.243878712059589	0.9308192937612836	Other	0.28559	0.9142565095760709	Other
ENSG00000163701	IL17RE	1.05466397764276	0.6135065625257193	Other
ENSG00000163702	IL17RC	0.179315989177996	0.9480558355564088	Other
ENSG00000163728	TTC14	-4.874264934466	6.042427150072403e-05	Risk SNP	-3.75317	0.00524365217391304	Risk SNP	-5.06594	5.76665e-05	Risk SNP	1.0
ENSG00000163736	PPBP							0.173302	0.9525351486524029	Other
ENSG00000163743	RCHY1				0.34735	0.89542203275746	Other
ENSG00000163749	CCDC158				-2.04821	0.215763848396501	Other	-1.206943	0.547470588235294	Other
ENSG00000163781	TOPBP1							0.29922	0.925670616833789	Other
ENSG00000163785	RYK	0.118695719792351	0.9673565739677644	Other	0.24489	0.927263466778453	Other	0.14057999999999998	0.96097306122449	Other
ENSG00000163798	SLC4A1AP	3.0339564678429705	0.031247212067480632	Other	3.281617	0.0190758783783784	Other
ENSG00000163803	PLB1	1.65640982586245	0.3428840372074001	Other	1.2437280000000002	0.534463781321184	Other	1.40435	0.466168498168498	Other
ENSG00000163808	KIF15	-0.365125449985351	0.8918948516996326	Other	-1.16003	0.568777730915226	Other	-0.56185	0.82292645998558	Other
ENSG00000163812	ZDHHC3	-0.4310232580181661	0.8675477801902959	Other	-1.69415	0.33560989830508503	Other
ENSG00000163814	CDCP1	0.263333213667178	0.9242191372441501	Other
ENSG00000163820	FYCO1	-0.0205598701497442	0.9959750364690154	Other	0.1158	0.9655976721629492	Other
ENSG00000163827	LRRC2				1.43084	0.448956896551724	Other
ENSG00000163864	NMNAT3	0.255267160523355	0.927103800896102	Other
ENSG00000163866	SMIM12	-0.4862879315341471	0.8470729005151052	Other
ENSG00000163875	MEAF6	-1.52252270981076	0.39924317069877	Other
ENSG00000163877	SNIP1	-1.5062757669870401	0.4064282712161089	Other
ENSG00000163879	DNALI1	-0.913056344946915	0.6706234711823256	Other	1.06	0.61597900466563	Other	1.19869	0.551101979604079	Other
ENSG00000163885	CFAP100				-0.85992	0.696864406779661	Other
ENSG00000163898	LIPH				2.70784	0.0744848897795591	Other
ENSG00000163902	RPN1	1.49729056287689	0.4099730953490933	Other	-0.22463	0.93296149068323	Other
ENSG00000163904	SENP2	0.536069984568031	0.8297498461154137	Other
ENSG00000163913	IFT122	0.430420866260512	0.8676166617880896	Other	0.6522399999999999	0.7837963838664809	Other	0.32943	0.917008701056557	Other
ENSG00000163918	RFC4				-1.1282	0.58285632183908	Other
ENSG00000163930	BAP1	-1.7194167578908601	0.32055544820913384	Risk SNP	-0.7560899999999999	0.736168307967771	Risk SNP
ENSG00000163931	TKT	3.8433833967204	0.003126538513967249	Risk SNP	4.9226800000000015	0.000108875069767442	Risk SNP	3.61637	0.0101974358974359	Risk SNP
ENSG00000163932	PRKCD				-2.06409	0.21043110236220494	Risk SNP
ENSG00000163933	RFT1	0.0982705827052217	0.9731914116638678	Risk SNP
ENSG00000163935	SFMBT1	-0.8361188594572991	0.7010536956902262	Risk SNP				-4.88394	0.000125335757575758	Risk SNP
ENSG00000163938	GNL3	6.220129788714969	6.216393907312878e-08	Risk SNP								1.0
ENSG00000163945	UVSSA	-0.745734750989891	0.7428930832751173	Other	-0.35806	0.893197556008147	Other	-1.162544	0.5661621150493901	Other
ENSG00000163946	FAM208A							0.7105	0.7601687948922591	Other
ENSG00000163947	ARHGEF3	-0.799515495242417	0.7172512610028525	Other
ENSG00000163956	LRPAP1	-0.386056924597563	0.8839463592654271	Other	0.37131	0.8896502857142858	Other
ENSG00000163958	ZDHHC19	-1.20454367432844	0.5445237730760208	Other
ENSG00000163961	RNF168				0.5385300000000001	0.8308612391193041	Other
ENSG00000163964	PIGX	-0.31162005612202803	0.9122267345934854	Other	-0.28709	0.9140603188280908	Other	0.0589	0.98571677503251	Other
ENSG00000163975	MELTF	1.67331072422436	0.33509725700611753	Other
ENSG00000164002	EXO5	2.02904868085566	0.2141408004445188	Other	0.969	0.653274946159368	Other	1.27627	0.520306994818653	Other
ENSG00000164008	C1orf50	-0.0513896149245609	0.9861505950298842	Other
ENSG00000164010	ERMAP	-0.5290963067140949	0.8319518062351763	Other
ENSG00000164022	AIMP1				1.6002299999999998	0.37269468479604495	Other	1.595799	0.3832005208333329	Other
ENSG00000164037	SLC9B1							-4.391481	0.0008629339622641509	Risk SNP
ENSG00000164039	BDH2	0.510247700478756	0.8373872625941023	Risk SNP	1.19241	0.557532082060236	Other	0.967328	0.653350271336951	Other
ENSG00000164045	CDC25A	-2.47216348328746	0.10309581336091184	Other	-3.00226	0.0399232608695652	Other
ENSG00000164048	ZNF589				-2.51571	0.104880707395498	Other
ENSG00000164049	FBXW12	2.3400051614930297	0.13157946363526862	Other	-0.90834	0.6789547465124189	Other	-0.81565	0.715911627001298	Other
ENSG00000164054	SHISA5	1.87189823980225	0.2654916755204832	Other	2.2336	0.16407394366197198	Other	2.32591	0.14923076923076906	Other
ENSG00000164056	SPRY1				-0.49878	0.845700449326011	Other
ENSG00000164068	RNF123	-1.5979285543076	0.3668164013132992	Other
ENSG00000164073	MFSD8				-0.1851	0.94543995147594	Other
ENSG00000164081	TEX264							-1.51239	0.419650974025974	Other
ENSG00000164088	PPM1M	-0.9002211542823491	0.6756982238733896	Risk SNP	-0.0135	0.994989539365021	Risk SNP
ENSG00000164091	WDR82	-2.2173348035167404	0.1616260360456371	Risk SNP								1.0
ENSG00000164096	C4orf3				-1.38207	0.474595127008813	Other	-1.922231	0.263687151515152	Other
ENSG00000164100	NDST3				-2.57798	0.0929881911262799	Other
ENSG00000164106	SCRG1				1.64884	0.35208734746307	Other	1.920134	0.263849394673124	Other
ENSG00000164111	ANXA5				-1.12727	0.584147540983607	Other	-0.604686	0.8060487169951659	Other
ENSG00000164116	GUCY1A3				1.27994	0.520000943841435	Other
ENSG00000164118	CEP44				-1.28884	0.518212092130518	Other	-2.273087	0.16363327370304098	Other
ENSG00000164125	FAM198B							-0.786615	0.726599578059072	Other
ENSG00000164144	ARFIP1				-0.24519	0.927263466778453	Other	-0.609534	0.804003729951511	Other
ENSG00000164164	OTUD4	0.590541668487408	0.8066870396936521	Other
ENSG00000164167	LSM6				1.52665	0.404668973471742	Other	0.765328	0.7345207986688851	Other
ENSG00000164169	PRMT9	-0.888000000000001	0.6814074727910809	Other
ENSG00000164171	ITGA2				-0.5817	0.8183613624268229	Other	-2.05287	0.220577731673582	Other
ENSG00000164172	MOCS2				-1.1491	0.573564818674448	Other
ENSG00000164180	TMEM161B				0.1471	0.95701977066034	Other
ENSG00000164182	NDUFAF2	3.5178988067513997	0.008930646183778177	Risk SNP
ENSG00000164187	LMBRD2	-0.10156416662170499	0.972755280303403	Other	-2.5278	0.10284339314845	Other
ENSG00000164197	RNF180	3.3779991907481097	0.012792279778050076	Other
ENSG00000164199	ADGRV1				-1.288	0.519595978937291	Other	-0.30145	0.9254196401341872	Other
ENSG00000164219	PGGT1B				-0.6966	0.761432409259789	Other	-1.3336	0.497125	Other
ENSG00000164237	CMBL							-0.20231	0.949697674418605	Other
ENSG00000164241	C5orf63				3.4983	0.010964	Other	4.0343	0.00262577831325301	Other
ENSG00000164251	F2RL1				-1.0402	0.624478593272171	Other	-1.12235	0.5840661434977579	Other
ENSG00000164253	WDR41				1.4036	0.462860158311346	Other	0.46587	0.8603147300944671	Other
ENSG00000164270	HTR4				2.3948	0.12674261838440098	Other
ENSG00000164284	GRPEL2				-2.8126	0.0608973303167421	Other
ENSG00000164296	TIGD6				-1.1883	0.559144965277778	Other	-0.7006100000000001	0.764746920937624	Other
ENSG00000164303	ENPP6							-0.854676	0.7021388140161731	Other
ENSG00000164305	CASP3				-1.62442	0.36015666456096	Other
ENSG00000164306	PRIMPOL				-1.2818200000000002	0.520000943841435	Other	-1.180628	0.557764289923394	Other
ENSG00000164307	ERAP1	0.19604314310996496	0.9436548673301736	Other	0.6269	0.7983349726775959	Other	0.4874	0.854257965056526	Other
ENSG00000164308	ERAP2	-0.0180639823615958	0.9961641718274036	Other	-2.3395	0.140508100929615	Other	-2.4563	0.120254859611231	Other
ENSG00000164318	EGFLAM	1.3572803064734298	0.4750036240399541	Other
ENSG00000164323	CFAP97				-1.72487	0.325915108924807	Other	-1.3691950000000002	0.481292993630573	Other
ENSG00000164338	UTP15							-0.05587	0.986246429498832	Other
ENSG00000164344	KLKB1				0.23738	0.929113754957212	Other	-0.010526	0.9980075585789872	Other
ENSG00000164346	NSA2				0.1901	0.943295095257398	Other	0.23953	0.940060332264646	Other
ENSG00000164347	GFM2				-0.017	0.99470960618329	Other	-0.04172	0.990409219675509	Other
ENSG00000164366	CCDC127	0.7422549238493149	0.745738646928981	Other	0.0962	0.970070168711656	Other	0.40739	0.8820583657587551	Other
ENSG00000164385	LINC01600				-0.606215	0.8070928281461429	Other
ENSG00000164398	ACSL6	0.790436061966853	0.7213106360674041	Other
ENSG00000164418	GRIK2	-1.77816300792853	0.2996856103735741	Other
ENSG00000164440	TXLNB	0.710054404467885	0.7580262761695444	Other	-0.425169	0.87228408821437	Other
ENSG00000164465	DCBLD1	-2.2064025302288703	0.16451736202121595	Other	-0.000365	1.0	Other
ENSG00000164494	PDSS2	-0.168582843159183	0.9508988097509568	Other
ENSG00000164506	STXBP5	-1.1234743233078601	0.5816068011463544	Other	-0.944172	0.665010548523207	Other
ENSG00000164530	PI16	0.4934912854592921	0.8439293295794856	Other	0.358214	0.893197556008147	Other	0.2779	0.928440966010733	Other
ENSG00000164543	STK17A	0.616833522990756	0.7949600147518496	Other
ENSG00000164574	GALNT10							3.99972	0.0030016880952381	Other
ENSG00000164576	SAP30L				-4.2762	0.0010964	Other
ENSG00000164587	RPS14				0.446	0.86509309598268	Other
ENSG00000164591	MYOZ3				-0.4472	0.86509309598268	Other
ENSG00000164597	COG5	-0.13834855518824699	0.9610963206600311	Other
ENSG00000164609	SLU7				-1.2678	0.524165111940298	Other	-0.036910000000000005	0.9919514513228872	Other
ENSG00000164610	RP9	0.0212343495504917	0.9959438315395036	Other	-0.33531	0.8980293398533009	Other	0.0293	0.992725855901891	Other
ENSG00000164615	CAMLG	0.26445714307104395	0.9242191372441501	Other	2.2196	0.167311907514451	Other	2.27391	0.16363327370304098	Other
ENSG00000164619	BMPER	-0.492449492884396	0.8439997180929305	Other	-0.54088	0.8308612391193041	Other
ENSG00000164627	KIF6	-0.686723061727791	0.7663815657911951	Other	-0.5207579999999999	0.8374122407688421	Other
ENSG00000164647	STEAP1				1.2223700000000002	0.542578689255462	Other
ENSG00000164649	CDCA7L	-1.15183695953275	0.5682219177513368	Other	0.49826	0.845700449326011	Other	-0.0848	0.976696706192359	Other
ENSG00000164654	MIOS				-2.6430700000000003	0.0836030426716141	Other
ENSG00000164669	INTS4P1	0.25704243706594604	0.9269147503676172	Other	0.75125	0.7379928677563149	Other	0.5288	0.8382246953759269	Other
ENSG00000164675	IQUB				0.99223	0.6437651349380009	Other
ENSG00000164694	FNDC1				0.491224	0.8478862959285011	Other
ENSG00000164708	PGAM2	-0.44892689430746296	0.8612622810241416	Other
ENSG00000164733	CTSB	-2.56316953615364	0.08694730658200074	Other	-1.715	0.329225191370912	Other	-1.30996	0.505438127090301	Other
ENSG00000164741	DLC1	-1.11013091338695	0.5870503763675894	Other
ENSG00000164742	ADCY1	-1.48949862200059	0.4124772118754205	Other
ENSG00000164744	SUN3	-0.0133444799513122	0.9969777104025656	Other
ENSG00000164758	MED30				-4.2968	0.00100892127659574	Other	-4.17354	0.0016804225352112698	Other
ENSG00000164808	SPIDR				-0.4955	0.8463247011952192	Other	0.27187	0.9300571258554	Other
ENSG00000164815	ORC5				-2.0839	0.204339078156313	Other
ENSG00000164818	DNAAF5	1.73871913721301	0.31240727035092364	Other
ENSG00000164828	SUN1	1.01151791187691	0.6335494912780035	Other
ENSG00000164841	TMEM74							0.98109	0.6470044776119399	Other
ENSG00000164879	CA3				-0.0413	0.9893792459873092	Other	-0.6438699999999999	0.78962962962963	Other
ENSG00000164880	INTS1	-0.4447067707449829	0.8628983464130899	Risk SNP	0.39034	0.883211111111111	Risk SNP	-0.848	0.703076785714286	Risk SNP
ENSG00000164904	ALDH7A1				0.3765	0.888531407611188	Other	-1.05187	0.617193326271187	Other
ENSG00000164919	COX6C				-0.5249	0.83630816170862	Other
ENSG00000164929	BAALC				-1.214	0.546257750221435	Other	-1.0366	0.6227035490605429	Other
ENSG00000164930	FZD6				2.2939	0.149758897243108	Other
ENSG00000164933	SLC25A32				2.6063	0.0883103873239437	Other
ENSG00000164934	DCAF13				-2.6183	0.0867901610017889	Other	-2.03938	0.22370625	Other
ENSG00000164941	INTS8				0.1589	0.952727778882482	Other
ENSG00000164946	FREM1	0.257718032828617	0.9267504468335708	Other	0.2855	0.9142565095760709	Other	1.132	0.5816700680272111	Other
ENSG00000164961	KIAA0196							1.27464	0.520306994818653	Other
ENSG00000164972	C9orf24	0.633051357619827	0.7866825106452863	Other				-1.2097	0.547049300060864	Other
ENSG00000164975	SNAPC3	-0.35084053400062704	0.8987561673449227	Other	0.0816	0.9759463061690792	Other	-0.2679	0.930912592592593	Other
ENSG00000164976	KIAA1161	-0.14300000000000002	0.9592959621809282	Other	0.0527	0.985135246670418	Other
ENSG00000164978	NUDT2	-1.1941489899861102	0.5486934068289863	Other	-1.4409	0.4444864864864871	Other	-1.1964	0.552162776780371	Other
ENSG00000164983	TMEM65				1.2796	0.520000943841435	Other	1.7475	0.3205462	Other
ENSG00000164989	CCDC171	0.931947935412771	0.6639607101852386	Other	0.9089	0.6789375639713411	Other	1.0435	0.619710912906611	Other
ENSG00000165006	UBAP1	-1.32429100256741	0.4903521848456151	Other	-1.861	0.27563865276664	Other
ENSG00000165055	METTL2B	-0.18353261937028092	0.9474212009782844	Other	-0.37483	0.888769406915503	Other	-0.6688	0.7808650855365479	Other
ENSG00000165060	FXN							1.863	0.281179298642534	Other
ENSG00000165072	MAMDC2				0.0356	0.991165178571429	Other
ENSG00000165084	C8orf34				-0.4513	0.864255432158378	Other
ENSG00000165091	TMC1				-0.9255	0.6724637180373191	Other	-0.4488	0.864680186170213	Other
ENSG00000165097	KDM1B				-0.504009	0.844019057171515	Other
ENSG00000165115	KIF27				-0.7159	0.7527427578215531	Other
ENSG00000165119	HNRNPK							-2.7732	0.0672100911854103	Other
ENSG00000165121					-0.5099	0.8414745848012081	Other	-0.191	0.951119154929577	Other
ENSG00000165125	TRPV6	1.2141067177403102	0.5392967401802856	Other
ENSG00000165140	FBP1				1.0876	0.603782902584493	Other
ENSG00000165171	WBSCR27				0.49431	0.8474787154592981	Other	0.4708	0.8595277777777779	Other
ENSG00000165219	GAPVD1				1.2584	0.5278962962962961	Other
ENSG00000165269	AQP7	-0.166723033103194	0.9513962925563422	Other
ENSG00000165271	NOL6	-0.758366406768357	0.7364506468608505	Other	-0.53	0.8332751849018109	Other	-0.8256	0.712792725679229	Other
ENSG00000165272	AQP3				1.7985	0.299887860394537	Other
ENSG00000165275	TRMT10B	-0.271662043663406	0.9220078587899444	Other	-1.3602	0.48567617107943	Other
ENSG00000165309	ARMC3				2.3344	0.141006824146982	Other
ENSG00000165322	ARHGAP12	-0.42544100945742896	0.8691067758578767	Other	2.5735	0.093844406779661	Other
ENSG00000165323	FAT3	-2.26070337140185	0.1511187805805796	Other	-1.97251	0.24132717391304395	Other
ENSG00000165325	CCDC67	0.8653592050225021	0.6920489411026872	Other
ENSG00000165379	LRFN5	-2.34843127602293	0.129868512565376	Other
ENSG00000165392	WRN	0.666981259331169	0.7753200618173818	Other
ENSG00000165406	MARCH8	-0.6518762373024161	0.7799037759910239	Other				-0.39182	0.88846512375442	Other
ENSG00000165409	TSHR	-0.7304184471638722	0.7503605748644301	Other
ENSG00000165416	SUGT1							1.76	0.316068958543984	Other
ENSG00000165434	PGM2L1	-3.50363228237676	0.009278025424394707	Other	-2.29374	0.149758897243108	Other
ENSG00000165478	HEPACAM	0.301487456859019	0.9167372351602332	Risk SNP
ENSG00000165490	DDIAS	0.9278630101731821	0.6649507545218649	Other
ENSG00000165495	PKNOX2	-0.7095828844558371	0.758048481639664	Other
ENSG00000165502	RPL36AL	1.35422132719131	0.4759500233721888	Other
ENSG00000165521	EML5	-1.2534923074947	0.5214453439406846	Other	-0.8905	0.683417780748663	Other
ENSG00000165526	RPUSD4				-0.8034600000000001	0.7142340228465579	Other
ENSG00000165533	TTC8	-0.610840455761364	0.7980645643567026	Other
ENSG00000165548	TMEM63C				1.2993	0.512781099324976	Other	0.42718	0.874338810384489	Other
ENSG00000165553	NGB	-2.14358142425507	0.18200994730439068	Other	-0.3606	0.891927486970315	Other
ENSG00000165555	NOXRED1	-1.95772404971596	0.2367196980955449	Other	-1.4702	0.431270914127424	Other	-1.34582	0.491943015983322	Other
ENSG00000165568	AKR1E2	-0.31360685038060604	0.912109321330016	Other	0.5063	0.8439141135107991	Other	-0.14054	0.96097306122449	Other
ENSG00000165606	DRGX				0.2845	0.9150423747042372	Other
ENSG00000165609	NUDT5	2.65310615966173	0.07141245968015791	Other
ENSG00000165617	DACT1				-0.6681	0.776757942086028	Other
ENSG00000165621	OXGR1				-0.9934	0.6437651349380009	Other
ENSG00000165629	ATP5C1	1.50403700995421	0.4068458147130371	Other
ENSG00000165633	VSTM4							-0.8224	0.7146762862762241	Other
ENSG00000165643	SOHLH1							-0.275	0.928440966010733	Other
ENSG00000165650	PDZD8				-0.0293	0.992299833425874	Other
ENSG00000165661	QSOX2							0.2985	0.925670616833789	Other
ENSG00000165684	SNAPC4							0.5117	0.84537277486911	Other
ENSG00000165695	AK8				0.4388	0.867513047641848	Other
ENSG00000165699	TSC1				-0.3692	0.890121778791334	Other
ENSG00000165714	BORCS5	1.2088082281501	0.5421870792805726	Other	1.141	0.577291873963516	Other	1.55146	0.4016836393989981	Other
ENSG00000165730	STOX1				3.5333	0.0100340178571429	Other	3.18095	0.0295262121212121	Other
ENSG00000165731	RET				-0.9319	0.669092926490985	Other
ENSG00000165733	BMS1	0.24034793301513505	0.9316531638344372	Other	-0.7831	0.722846317065778	Other	-0.78715	0.7260004235493441	Other
ENSG00000165801	ARHGEF40	-0.554644319972203	0.8243870743000657	Other
ENSG00000165806	CASP7				2.0687	0.20951009900990095	Other	1.98909	0.24214589308996104	Other
ENSG00000165810	BTNL9				-0.9254	0.6724637180373191	Other	0.02297	0.9950099363057328	Other
ENSG00000165863	C10orf82				1.6322	0.358733163913596	Other	0.98258	0.645990034877927	Other
ENSG00000165891	E2F7	0.385461090724144	0.8842914603770723	Other
ENSG00000165895	ARHGAP42	0.997146823514117	0.6372263053823829	Other				0.476482	0.8583939496940859	Other
ENSG00000165899	OTOGL				-1.86942	0.27343417004048604	Other
ENSG00000165912	PACSIN3				4.85912	0.000130063137254902	Risk SNP					1.0
ENSG00000165915	SLC39A13	-2.31408527713596	0.1375898697815163	Risk SNP	-1.42961	0.450454350161117	Risk SNP
ENSG00000165916	PSMC3	-0.9364752678806241	0.6620332044101427	Risk SNP
ENSG00000165929	TC2N	-0.7410272843478342	0.7463794958453164	Other	-0.5188	0.8374122407688421	Other	-0.46133	0.862530262273033	Other
ENSG00000165934	CPSF2	0.944245712532131	0.659233657524003	Other	0.8188	0.7115229415461971	Other	0.9387	0.669243713733075	Other
ENSG00000165943	MOAP1				1.6862	0.33934430209035704	Other
ENSG00000165948	IFI27L1	-0.898877408843211	0.6761973517628813	Other	1.0799	0.60862807295797	Other	-0.50463	0.847382508674532	Other
ENSG00000165966	PDZRN4				-3.3038	0.0180962906574394	Other
ENSG00000165973	NELL1				-2.31701	0.14482087628866	Other
ENSG00000165983	PTER	0.527711997343928	0.8327509005829212	Other	2.0156	0.226306880301602	Other	1.66002	0.3540366880146389	Other
ENSG00000165995	CACNB2	-1.6348867890485201	0.3512213043560741	Risk SNP	3.2924	0.0185157346938775	Risk SNP
ENSG00000165997	ARL5B				3.7644	0.005086077777777779	Risk SNP
ENSG00000166004	CEP295	-1.73381043836217	0.31325916433354906	Other	0.77804	0.7241940749697701	Other	0.84065	0.7083535666814359	Other
ENSG00000166073	GPR176				0.8684200000000001	0.6926714801444038	Other
ENSG00000166105	GLB1L3	0.7071363388792071	0.7590831646236864	Risk SNP	0.36749	0.890186035933591	Risk SNP
ENSG00000166111	SVOP	0.389172314475076	0.8835302375608278	Other	-2.51153	0.10491866028708098	Other
ENSG00000166128	RAB8B							0.82599	0.712792725679229	Other
ENSG00000166130	IKBIP	1.0899688966646899	0.5981099047581815	Other	0.93283	0.669092926490985	Other
ENSG00000166133	RPUSD2							-0.026	0.994503959131545	Other
ENSG00000166140	ZFYVE19	1.0417043616997599	0.6210914427053441	Other				1.2095	0.547049300060864	Other
ENSG00000166148	AVPR1A				1.88681	0.26865430463576195	Other
ENSG00000166164	BRD7				-0.45919	0.861857386225359	Other
ENSG00000166165	CKB	-2.05395905163227	0.20779123629053328	Other
ENSG00000166166	TRMT61A	-1.5907416181211298	0.36889199477206575	Risk SNP				-0.7445	0.743653436988543	Risk SNP
ENSG00000166167	BTRC				-0.9114	0.6789375639713411	Other
ENSG00000166173	LARP6	0.0560461881608687	0.9859896073100064	Risk SNP	0.053360000000000005	0.985135246670418	Other
ENSG00000166192	SENP8	1.51300259455054	0.40350407955787065	Other	1.91928	0.25855824742268	Other
ENSG00000166199	ALKBH3	0.765485898310453	0.7331673634239118	Other	0.06608	0.982299716177862	Other	-0.095367	0.976696706192359	Other
ENSG00000166226	CCT2				-1.79126	0.303039668174962	Other
ENSG00000166228	PCBD1				-0.054000000000000006	0.985135246670418	Other	-0.01937	0.995260416666667	Other
ENSG00000166260	COX11				-2.32253	0.143813506493506	Other
ENSG00000166261	ZNF202	-1.5002580014246398	0.4083339741774083	Other	-1.25304	0.5300276243093921	Other	-1.101552	0.592505222649808	Other
ENSG00000166262	FAM227B	0.9571297300419592	0.6533842645938935	Other	-0.3456	0.8958719498544879	Other
ENSG00000166263	STXBP4				2.62003	0.0866096947935368	Other	2.8535	0.0576531543624161	Other
ENSG00000166268	MYRFL	2.0546763475324603	0.20779123629053328	Other	2.63125	0.0854428937728938	Other	2.28772	0.16023484573502694	Other
ENSG00000166272	WBP1L				-4.5226	0.00046183972602739697	Risk SNP					1.0
ENSG00000166275	BORCS7				3.2445	0.0212788157894737	Risk SNP	4.26151	0.00124204769230769	Risk SNP
ENSG00000166311	SMPD1	0.201255780833246	0.9435991778549438	Other
ENSG00000166321	NUDT13				1.7012	0.332208452624404	Other	1.71455	0.33231411992263105	Other
ENSG00000166323	C11orf65	0.30607231903319104	0.9143821828395736	Other				-0.524459	0.839619985925405	Other
ENSG00000166326	TRIM44	-1.33652062220233	0.4851546510447789	Other	-0.35595	0.8944641807909599	Other
ENSG00000166347	CYB5A				-0.00105	0.999546997627304	Other
ENSG00000166349	RAG1	-1.9437813036740696	0.2402478852272039	Other
ENSG00000166368	OR2D2				-1.7779599999999998	0.30777572598659697	Other	-3.207519	0.0277561458333333	Other
ENSG00000166377	ATP9B				-1.15202	0.571137238493724	Risk SNP
ENSG00000166387	PPFIBP2	0.3886472513951629	0.8836478761969089	Other				0.264614	0.9312631734754292	Other
ENSG00000166401	SERPINB8				-0.1036	0.9680327363758908	Other
ENSG00000166407	LMO1				0.44554	0.86509309598268	Other
ENSG00000166411	IDH3A	2.6889141766895404	0.06685332322047358	Other	1.53227	0.4021420187793429	Risk SNP	1.84605	0.288066183035714	Risk SNP
ENSG00000166426	CRABP1	2.2046318350779597	0.16506807353426334	Risk SNP	0.68021	0.7698391845979621	Risk SNP
ENSG00000166435	XRRA1	-2.42550565765793	0.11269127514248894	Other	-2.34774	0.13851577540107002	Other	-2.409852	0.130126789366053	Other
ENSG00000166436	TRIM66	0.5336797408222561	0.8309585921607687	Other	-0.39339	0.882921327454166	Other	0.313264	0.9215298094652732	Other
ENSG00000166439	RNF169	2.49464310104948	0.09935484995691113	Other	2.4045	0.12490632911392402	Other	2.312021	0.15404394785847306	Other
ENSG00000166441	RPL27A	0.662554227018202	0.7771052592362854	Other	1.07237	0.612224931183641	Other
ENSG00000166444	ST5							0.030089	0.99247046791102	Other
ENSG00000166446	CDYL2	-1.80284384370135	0.2917925386259546	Other
ENSG00000166452	AKIP1	0.5416050332111789	0.8289097126524169	Other	0.4773	0.854285081240768	Other	0.15093299999999998	0.960153635116598	Other
ENSG00000166454	ATMIN	0.473384499028515	0.8532117481963128	Other
ENSG00000166455	C16orf46	-0.194932107430151	0.9440545341499356	Other
ENSG00000166471	TMEM41B	-1.2555162952181	0.5206036817482665	Other	-1.24328	0.534463781321184	Other
ENSG00000166473	PKD1L2	0.46763174918661204	0.8533972751048841	Other	-0.51374	0.839025214321735	Other	1.70955	0.334159865255053	Other
ENSG00000166478	ZNF143	1.33582893092334	0.4855121576608037	Other
ENSG00000166484	MAPK7	1.08203681363307	0.6016214884755057	Other
ENSG00000166510	CCDC68				-1.29187	0.5163248438250839	Risk SNP
ENSG00000166529	ZSCAN21	-0.140758280414111	0.960421420211402	Other	-0.83859	0.7049788867562379	Other	-0.6076	0.8045868107302528	Other
ENSG00000166573	GALR1				0.2386	0.9289389887170908	Other
ENSG00000166575	TMEM135	1.37048636955658	0.4688484977805789	Other	0.61453	0.802716109752785	Other
ENSG00000166582	CENPV	0.546474773912607	0.8269756080393524	Other
ENSG00000166603	MC4R				-0.72346	0.7504547577349681	Other
ENSG00000166682	TMPRSS5	0.44419990989568797	0.8629663945054127	Risk SNP	0.90317	0.681294397283531	Risk SNP
ENSG00000166685	COG1				-0.30537	0.907299651567944	Other	-0.5897	0.81058942343004	Other
ENSG00000166689	PLEKHA7	-2.04957787026735	0.2090276113220552	Other	-1.10029	0.5978358148893361	Other
ENSG00000166734	CASC4	-1.71219565121708	0.3224148385666562	Other
ENSG00000166736	HTR3A	0.365553805901546	0.8918454301759972	Other
ENSG00000166747	AP1G1	-0.654366320250747	0.7797132561956697	Risk SNP	0.17195	0.9486176647306228	Risk SNP
ENSG00000166750	SLFN5				-1.01603	0.635209388971684	Other	0.3214	0.919850340136055	Other
ENSG00000166762	CATSPER2	2.58526765788142	0.08299195390367914	Other	-0.99496	0.6437577981651379	Other	-0.3875	0.8905826114854029	Other
ENSG00000166770	ZNF667-AS1	2.2079349193409303	0.16443139662591313	Other				2.905107	0.0523139426523298	Other
ENSG00000166780	C16orf45	1.9997805297998799	0.22320333522289965	Other
ENSG00000166788	SAAL1	1.47979053307347	0.4175023690109917	Other	1.49016	0.419084879145587	Other	1.658175	0.3540366880146389	Other
ENSG00000166800	LDHAL6A				-0.45534	0.862501333333333	Other	-0.426766	0.8753580814717479	Other
ENSG00000166822	TMEM170A	1.4611232159001002	0.4258680066135853	Other
ENSG00000166839	ANKDD1A	1.3782981281266498	0.4648042016434238	Other	1.03251	0.6287747816179261	Other	0.8314	0.7106786971830991	Other
ENSG00000166851	PLK1	2.3041482626882996	0.1390305212882068	Other	0.69558	0.7627811428571429	Other
ENSG00000166881	NEMP1				4.24455	0.0011543826923076901	Risk SNP
ENSG00000166887	VPS39	1.2223054845353702	0.5354117462905366	Other	2.92814	0.0474829797979798	Other	2.59189	0.0960521012658228	Other
ENSG00000166888	STAT6				3.79589	0.004712596491228071	Risk SNP
ENSG00000166896	ATP23	0.5112075431385921	0.8368171977846722	Risk SNP	0.6525	0.7837963838664809	Other	0.51668	0.8424667366946779	Other
ENSG00000166900	STX3	0.26815717648299997	0.9229053074847704	Other				-0.112686	0.97	Other
ENSG00000166912	MTMR10	0.903469006705876	0.6743089565155126	Other
ENSG00000166913	YWHAB				3.7154	0.0058570842105263215	Other
ENSG00000166923	GREM1	0.0998026481970033	0.972755280303403	Other	0.5031399999999999	0.8445465931863729	Other	0.14573	0.960339699863574	Other
ENSG00000166924	NYAP1	1.45181685364389	0.4291254213917033	Other
ENSG00000166925	TSC22D4	-1.4227959342503702	0.4438648137894869	Other
ENSG00000166927	MS4A7				-1.21057	0.546748455428067	Other	-1.4421190000000002	0.450625855513308	Other
ENSG00000166928	MS4A14	0.13627739376633302	0.9622152837654244	Other
ENSG00000166938	DIS3L	1.7225497600801398	0.3190015705438509	Other	0.5897	0.8141584158415841	Other	0.81598	0.715911627001298	Other
ENSG00000166946	CCNDBP1	3.0314030533951404	0.03143528046558698	Other	3.05241	0.0351529378531073	Other	1.73311	0.327865773809524	Other
ENSG00000166947	EPB42	-0.26304694831173897	0.9242191372441501	Other
ENSG00000166949	SMAD3	-0.0773412777325028	0.9795950700216975	Other
ENSG00000166965	RCCD1				-1.82728	0.288369386169386	Risk SNP	-1.90502	0.268601189060642	Risk SNP
ENSG00000166971	AKTIP				-0.5552600000000001	0.826367612600885	Other
ENSG00000167005	NUDT21				0.93951	0.6660553221288521	Other
ENSG00000167011	NAT16	1.1685407315915701	0.5600350938037927	Other
ENSG00000167034	NKX3-1	-1.6804833142021298	0.3329396997932792	Other
ENSG00000167065	DUSP18	0.45090729020352704	0.8612622810241416	Other	-2.0363	0.219595965417867	Other	-0.438	0.8695987429705592	Other
ENSG00000167112	TRUB2				0.4662	0.859579745596869	Other
ENSG00000167123	CERCAM				0.4452	0.86509309598268	Other
ENSG00000167136	ENDOG				3.5796	0.00885355868544601	Other	3.7912	0.00608724489795918	Other
ENSG00000167186	COQ7	1.39352250395768	0.4560504612001604	Other	1.06705	0.6136407045009791	Other	0.33894	0.9134671875	Other
ENSG00000167191	GPRC5B	-1.8236133228784697	0.28318693204049106	Other
ENSG00000167193	CRK	3.3787884345399504	0.012792279778050076	Other	3.44354	0.0128435428571429	Other
ENSG00000167216	KATNAL2				-2.48906	0.109128460342146	Other	-2.86883	0.0560580546075085	Other
ENSG00000167220	HDHD2							1.43097	0.456516475903614	Other
ENSG00000167232	ZNF91	-1.37584335449094	0.4656775620106455	Other
ENSG00000167264	DUS2	3.74375185844496	0.004331247444833944	Risk SNP	2.54486	0.0990941956882255	Risk SNP
ENSG00000167272	POP5	-0.282575428342474	0.920799696976919	Other	0.81321	0.7119925070246641	Other
ENSG00000167280	ENGASE				0.71839	0.7520261020881669	Other	0.4939	0.8522142857142858	Other
ENSG00000167323	STIM1	1.9597634529273	0.23604911025034325	Other	0.55087	0.828277258566978	Other
ENSG00000167325	RRM1	0.148737852754571	0.9573741495716702	Other	0.54886	0.8284100570243649	Other	0.19032	0.951119154929577	Other
ENSG00000167333	TRIM68	0.44501372970391295	0.8628983464130899	Other
ENSG00000167363	FN3K				-0.25073	0.925982308340354	Other	0.0675	0.98205220569042	Other
ENSG00000167380	ZNF226	-0.49027402239653295	0.8454314709676599	Other
ENSG00000167384	ZNF180				1.715544	0.329072701949861	Other	0.53733	0.8343652822151222	Other
ENSG00000167394	ZNF668	1.8320468764645501	0.2799204142779159	Other				1.20611	0.5482200725513909	Other
ENSG00000167395	ZNF646	-2.19442462964825	0.16804934950388425	Other	-1.87662	0.27186427406199	Other
ENSG00000167491	GATAD2A	-6.6834019596331	3.9582438560737355e-09	Risk SNP				-6.625048	2.760038e-08	Risk SNP		1.0
ENSG00000167528	ZNF641	-0.7639422818438492	0.7338142953693702	Other	-1.2824	0.520000943841435	Other	-1.12162	0.5840661434977579	Other
ENSG00000167535	CACNB3	-3.28329907332675	0.016957997167187447	Other
ENSG00000167549	CORO6				-2.94987	0.045635497382199	Other	-2.2185	0.17594407345576	Other
ENSG00000167550	RHEBL1				2.32449	0.143287646293888	Other	1.88803	0.274580257009346	Other
ENSG00000167552	TUBA1A	-0.300064101015508	0.9169539136796494	Other
ENSG00000167553	TUBA1C	0.11618596199269401	0.967818010726606	Other	0.02629	0.992675535846267	Other	0.18166	0.952083147321428	Other
ENSG00000167554	ZNF610				-1.91989	0.25855824742268	Other
ENSG00000167555	ZNF528				-2.411295	0.123988335704125	Other	-2.182101	0.18111220657277	Other
ENSG00000167562	ZNF701	-2.10849071822324	0.1928476600308195	Other	-1.145693	0.5744133056133061	Other
ENSG00000167608	TMC4	-0.217344003344625	0.9402550865162632	Other
ENSG00000167635	ZNF146				-0.176714	0.948404747535707	Other
ENSG00000167637	ZNF283				-0.325	0.9015811287477952	Other	0.204661	0.949697674418605	Other
ENSG00000167642	SPINT2	0.122057952727576	0.9665654687141004	Other
ENSG00000167670	CHAF1A	0.896201488076805	0.6774006797310945	Other	0.709019	0.7558107874242859	Other	0.881423	0.6902231404958679	Other
ENSG00000167671	UBXN6	0.957607854987044	0.6533842645938935	Other	0.83057	0.7074109067850349	Other	0.690426	0.7681237682301929	Other
ENSG00000167695	FAM57A	2.3910643448039197	0.12062669602812415	Other	1.90009	0.26464827586206896	Other
ENSG00000167702	KIFC2				1.7385	0.3221705082319261	Other
ENSG00000167705	RILP	-1.60079850342808	0.36621722585422667	Risk SNP
ENSG00000167711	SERPINF2	-0.09198177146321901	0.9753084742757824	Risk SNP	-0.15741	0.95324920508744	Risk SNP
ENSG00000167720	SRR	-1.91043547900778	0.2519158859398112	Risk SNP	-1.59702	0.37269468479604495	Risk SNP	-1.6092	0.377099209833187	Risk SNP
ENSG00000167721	TSR1							1.7294	0.328603060217177	Risk SNP
ENSG00000167723	TRPV3	1.2705588794092901	0.5163108528843768	Other	0.64976	0.7855351291307969	Other	1.4872	0.43276330420969	Other
ENSG00000167740	CYB5D2	2.89678979983429	0.042586981392510964	Other	0.8147300000000001	0.7119925070246641	Other	1.1077	0.589185185185185	Other
ENSG00000167766	ZNF83				0.790891	0.7178809523809521	Other	0.805589	0.7187349397590359	Other
ENSG00000167778	SPRYD3	-1.5195556360569098	0.4007355572371511	Other
ENSG00000167792	NDUFV1							0.512899	0.84537277486911	Other
ENSG00000167799	NUDT8				0.46673	0.859579745596869	Other
ENSG00000167840	ZNF232	1.0925658570224699	0.5964964102336804	Other
ENSG00000167842	MIS12	-0.778844704211837	0.7269236372968356	Other	0.70705	0.75679033649698	Other	0.6187	0.798977511244378	Other
ENSG00000167862	MRPL58				-0.2606	0.921598136777472	Other
ENSG00000167904	TMEM68							-0.6618	0.781553578336557	Other
ENSG00000167920	TMEM99				-0.65725	0.78183142617918	Other
ENSG00000167965	MLST8	0.154386593949834	0.9566270716254219	Other
ENSG00000167981	ZNF597	1.27288211516423	0.5156780484491119	Other
ENSG00000167984	NLRC3	0.985911785574017	0.6403751256613447	Other
ENSG00000167994	RAB3IL1	-0.0330989142706628	0.9918326708258812	Other
ENSG00000167995	BEST1	-1.3231030820253602	0.4906732684173652	Other
ENSG00000168010	ATG16L2	-0.3497721549289651	0.8995370957826067	Other
ENSG00000168026	TTC21A	-0.6726641054290721	0.7720774079403406	Other	0.21823	0.933778234931084	Other
ENSG00000168028	RPSA	0.38110791860084897	0.8863680969810002	Other				0.38169	0.8935222115691909	Other
ENSG00000168032	ENTPD3	1.8549049980485501	0.2724800961600633	Other	1.26014	0.5278962962962961	Other
ENSG00000168036	CTNNB1	-0.8582914105013679	0.6935782297834892	Other
ENSG00000168038	ULK4	-1.0040646292925	0.636019288205766	Other	-0.66255	0.7794167366358801	Other	-1.02226	0.628378281008749	Other
ENSG00000168067	MAP4K2	-0.187212215002686	0.9473025932085622	Other
ENSG00000168071	CCDC88B	-0.00459028263509199	0.9990147956793836	Other	0.51093	0.840518126888217	Other	1.009784	0.6370527123848521	Other
ENSG00000168092	PAFAH1B2	0.07264644844090899	0.9812944331929542	Other
ENSG00000168096	ANKS3	1.51351115550116	0.4033418131599745	Other
ENSG00000168124	OR1F1	-0.938706030298819	0.66114226196687	Other
ENSG00000168159	RNF187	-0.318112152904472	0.9104574544412656	Other	-0.353	0.8947177637511271	Other
ENSG00000168214	RBPJ	-2.32843675763026	0.1335072582113354	Other				0.408241	0.8813403634003891	Other
ENSG00000168216	LMBRD1				1.075395	0.611278766310795	Other
ENSG00000168234	TTC39C				-0.50179	0.8446503251625809	Other
ENSG00000168237	GLYCTK	5.6455047993635095	1.3740458475866208e-06	Risk SNP								1.0
ENSG00000168243	GNG4	-0.0946210193061161	0.9740992037094544	Other	-2.6	0.0890945008756568	Other
ENSG00000168255	POLR2J3	0.144510403749587	0.9584476140894274	Other	-2.93716	0.0470088601036269	Other
ENSG00000168264	IRF2BP2	-0.8203455806896129	0.7070102976927959	Other
ENSG00000168268	NT5DC2				3.81273	0.00455172121212121	Risk SNP
ENSG00000168275	COA6				0.217	0.933778234931084	Other
ENSG00000168291	PDHB	1.1341486478328402	0.5783173989258068	Other	0.54924	0.8284100570243649	Other	-1.79919	0.30151598317560496	Other
ENSG00000168297	PXK	0.2307626451233589	0.9347688602470596	Other	0.08097	0.9759463061690792	Other	1.00527	0.6372100712105799	Other
ENSG00000168300	PCMTD1				-0.8390000000000001	0.704351810317206	Other	-1.44843	0.446614973262032	Other
ENSG00000168309	FAM107A	0.0360014171425114	0.9912588475087584	Other
ENSG00000168334	XIRP1	2.25567823741167	0.1527396735928859	Other
ENSG00000168348	INSM2				-2.0296	0.22221491395793505	Other
ENSG00000168356	SCN11A	0.887076714341917	0.6816036046338201	Other	0.39488	0.882673327137546	Other	-0.34578000000000003	0.910097178683386	Other
ENSG00000168374	ARF4				-0.7028300000000001	0.7581991391678621	Other	-0.31916	0.920976564909035	Other
ENSG00000168385	SEPT2				2.139553	0.189314830508475	Other	1.93605	0.259582512315271	Other
ENSG00000168386	FILIP1L				1.3721299999999998	0.478900308324769	Other
ENSG00000168393	DTYMK				-0.685613	0.766919977298525	Other
ENSG00000168398	BDKRB2	1.02659397941073	0.6261396337853804	Other
ENSG00000168411	RFWD3	1.10981664672608	0.5871025519029575	Other	-0.6433	0.78899529476889	Other	0.5359	0.8345919886565051	Other
ENSG00000168453	HR				0.5954	0.811712446351931	Other
ENSG00000168461	RAB31	0.8341929690378441	0.7018998810420153	Other
ENSG00000168484	SFTPC	0.08343158304583599	0.9775891664477552	Other
ENSG00000168495	POLR3D	-0.7188626046777271	0.7544126581511029	Other
ENSG00000168502	MTCL1	1.91564007840509	0.2502421768256752	Other
ENSG00000168522	FNTA	-2.2656612541902597	0.14990221558386027	Other	-0.5193	0.8374122407688421	Other
ENSG00000168569	TMEM223	-2.777970010079	0.055502209919218205	Other
ENSG00000168575	SLC20A2	-0.698174543002556	0.7624155631489932	Other
ENSG00000168610	STAT3	1.4878104320913499	0.4134284528132765	Other
ENSG00000168615	ADAM9	-1.58316957214294	0.3724625628386795	Other				-1.87544	0.277528392246294	Other
ENSG00000168653	NDUFS5	-0.11548617005781099	0.967818010726606	Other	-0.383	0.8867198156682029	Other	-0.3069	0.922537591687042	Other
ENSG00000168661	ZNF30				1.323612	0.5008113948919449	Other
ENSG00000168675	LDLRAD4				0.40985	0.876811444652908	Other
ENSG00000168765	GSTM4	-0.9420808466788748	0.660308377463255	Other				0.96404	0.655656988188976	Other
ENSG00000168778	TCTN2	0.148940515592985	0.9573741495716702	Risk SNP	-0.7934399999999999	0.7175217125382259	Risk SNP	-0.50237	0.8474896049896049	Risk SNP
ENSG00000168781	PPIP5K1	-4.36036282930498	0.0005093101622213481	Other	-4.1247	0.0017383094017094	Other	-4.79029	0.000177918421052632	Other
ENSG00000168795	ZBTB5	-2.7285021753515797	0.06183565283672893	Other
ENSG00000168803	ADAL	2.0472147083293	0.20940011135680328	Other	2.13796	0.189314830508475	Other	2.10036	0.206065166908563	Other
ENSG00000168806	LCMT2				0.4623100000000001	0.860942293644996	Other
ENSG00000168811	IL12A	0.4464010444962779	0.862876813356988	Other
ENSG00000168813	ZNF507	0.488734298649709	0.8456603254995827	Other	0.339012	0.8977874331550799	Other
ENSG00000168824					-3.15815	0.0269024074074074	Other	-1.185397	0.555696862048549	Other		1.0
ENSG00000168826	ZBTB49				-0.80315	0.7142340228465579	Other
ENSG00000168827	GFM1	0.21356599413775199	0.9413956228989931	Other	-0.80929	0.7123021448554551	Other	-0.53872	0.8341379310344829	Other
ENSG00000168852	TPTE2P5				-1.5844	0.378415394013439	Other	-1.8658	0.280213732122588	Other
ENSG00000168884	TNIP2	-0.65756577237634	0.7788961919462629	Other	0.36696	0.890186035933591	Other	-1.59245	0.3832005208333329	Other
ENSG00000168899	VAMP5	2.74851872651973	0.059145032071536874	Other				2.13698	0.19350776119403	Other
ENSG00000168917	SLC35G2				-3.63275	0.007636616915422891	Risk SNP
ENSG00000168936	TMEM129	-0.07940285556504	0.9791481211536958	Other	1.62114	0.362703213610586	Other
ENSG00000168944	CEP120							-0.00456	0.9980075585789872	Other
ENSG00000168952	STXBP6	0.79878209994195	0.7175087009996048	Other	-0.0833	0.9759463061690792	Other	0.97605	0.6487025285076851	Other
ENSG00000168958	MFF				0.979425	0.649027516292542	Other	0.9377	0.669243713733075	Other
ENSG00000168970	JMJD7-PLA2G4B	0.750417908027704	0.7405148910218051	Other
ENSG00000169006	NTSR2	0.6074474570415981	0.7993620133131174	Other	1.0647209999999998	0.614823759280969	Other
ENSG00000169026	MFSD7				-2.02571	0.223456761904762	Other
ENSG00000169062	UPF3A				-2.2981	0.14969810366624495	Other	-1.1418	0.575505041666667	Other
ENSG00000169064	ZBBX	0.652112630388229	0.7799037759910239	Other	2.61773	0.0867901610017889	Other	0.87477	0.694021927820923	Other
ENSG00000169071	ROR2				0.2353	0.929462195375963	Other
ENSG00000169087	HSPBAP1				1.6590200000000002	0.34836531413612604	Other	-1.1761	0.5601408450704229	Other
ENSG00000169126	ARMC4				-0.0248	0.992675535846267	Other
ENSG00000169169	CPT1C				3.383895	0.0153710980392157	Risk SNP
ENSG00000169180	XPO6	-1.66889934668174	0.3369553920712849	Other
ENSG00000169193	CCDC126	-2.60197852279211	0.07973262245785273	Other	-1.5763	0.3813853599516029	Other
ENSG00000169203					-4.83211	0.00013705	Risk SNP					1.0
ENSG00000169213	RAB3B	-0.620557643593011	0.7932803617520118	Other
ENSG00000169220	RGS14				0.4535	0.8634116791858492	Other
ENSG00000169231	THBS3	1.18253786502481	0.5531224660075338	Other	1.22	0.542578689255462	Other
ENSG00000169241	SLC50A1	-0.685069926204011	0.7669243530455175	Other
ENSG00000169242	EFNA1	-0.312141767422654	0.9122267345934854	Other
ENSG00000169246	NPIPB3	-3.2467884757670293	0.018366902963870082	Other
ENSG00000169247	SH3TC2	0.40830442961358004	0.8756071127279929	Other	-0.2282	0.932042297325316	Other	-0.48715	0.854257965056526	Other
ENSG00000169251	NMD3							2.20671	0.17747524429967398	Other
ENSG00000169252	ADRB2							-1.1351	0.579130830489192	Other
ENSG00000169255	B3GALNT1	-0.283580652668366	0.920799696976919	Other
ENSG00000169288	MRPL1				0.79948	0.714970163026761	Other
ENSG00000169299	PGM2	-3.0158559290932994	0.032454848356253216	Other	-2.22216	0.167311907514451	Other
ENSG00000169313	P2RY12	0.526077461265352	0.8337678258820151	Other	1.02719	0.630544078698449	Other
ENSG00000169330	KIAA1024	-1.839023024368189	0.2775900791998848	Other	-2.86915	0.0540331100478469	Other	-3.1939900000000003	0.0285528205128205	Other
ENSG00000169359	SLC33A1	-1.43102149896948	0.4401872670221689	Other	-1.38383	0.473471383975026	Other	-1.7548099999999998	0.31759929506545803	Other
ENSG00000169371	SNUPN	0.8161595570969759	0.7096801509329551	Other				0.25663	0.932529861724037	Other
ENSG00000169398	PTK2							0.49282	0.8529979310344828	Other
ENSG00000169402	RSPH10B2	-1.74575664145812	0.3096781096743589	Other
ENSG00000169432	SCN9A				2.264215	0.157674029126214	Other
ENSG00000169442	CD52	-0.12492108263782101	0.9665654687141004	Other	0.934	0.668536585365854	Other	1.46361	0.440519752130132	Other
ENSG00000169490	TM2D2	-0.380073474792128	0.8865685212138755	Other
ENSG00000169499	PLEKHA2	-2.22735309052435	0.16009924001569953	Other	-1.4895	0.419084879145587	Risk SNP
ENSG00000169507	SLC38A11							0.17845	0.952083147321428	Other
ENSG00000169515	CCDC8				1.086862	0.603782902584493	Other	1.657994	0.3540366880146389	Other
ENSG00000169519	METTL15	-1.70045509758976	0.3261769722209873	Other	-1.5643200000000002	0.3885141141141141	Other	-0.275567	0.928440966010733	Other
ENSG00000169570	DTWD2				0.3765	0.888531407611188	Other	-0.06189	0.98492890625	Other
ENSG00000169592	INO80E	6.03661506901548	1.6543842116576463e-07	Risk SNP	6.29723	1.8456066666666696e-07	Risk SNP	6.91949	6.005270000000001e-09	Risk SNP		1.0
ENSG00000169598	DFFB	-0.0948094629521282	0.9740992037094544	Other	-1.11	0.595049007695423	Other	-0.86341	0.6982244343891401	Other
ENSG00000169599	NFU1	-0.690740817411866	0.7653215232555082	Other
ENSG00000169609	C15orf40	3.6383494140928	0.006189695457016264	Risk SNP	2.4123	0.123988335704125	Risk SNP	2.56446	0.099425	Risk SNP
ENSG00000169621	APLF	-1.96549517983002	0.2343452078065772	Other
ENSG00000169629	RGPD8	-2.5240083018860298	0.09367563611878998	Other	-1.7104700000000002	0.3294489317711921	Other	-1.80344	0.30080275423728803	Other
ENSG00000169641	LUZP1	-0.6480632670867199	0.7809881652572013	Other	-1.18	0.560551126516464	Other	-1.0119200000000002	0.635668032786885	Other
ENSG00000169660	HEXDC				-0.2153	0.9350719276613242	Other
ENSG00000169676	DRD5				0.47656	0.855213582677165	Other	1.086732	0.5987114130434781	Other
ENSG00000169682	SPNS1	3.3804112966439503	0.012792279778050076	Other
ENSG00000169683	LRRC45				-2.07505	0.206662698412698	Other	-2.4569	0.120254859611231	Other
ENSG00000169684	CHRNA5	1.0639321762502298	0.6108973894300258	Risk SNP	0.81526	0.7119925070246641	Risk SNP				1.0
ENSG00000169689	STRA13				-1.7356	0.32228697508896803	Other	-1.4826	0.434197784810127	Other
ENSG00000169733	RFNG				1.56614	0.38638192771084295	Other	1.7064	0.334845114942529	Other
ENSG00000169738	DCXR				0.27796	0.9177796355841372	Other	-0.1398	0.961793525571273	Other
ENSG00000169744	LDB2	-1.61414576411796	0.36229255162764223	Other	-2.72286	0.0722373523421589	Other
ENSG00000169750	RAC3				1.62796	0.36015666456096	Other
ENSG00000169752	NRG4	-0.0590613640729461	0.9859172021378072	Other	0.0843	0.9757165204120558	Other	0.29023000000000004	0.928407620199577	Other
ENSG00000169762	TAPT1	-0.5322067566320651	0.8315931923823635	Other	-0.56829	0.8211495278069251	Other	-0.024941	0.9950099363057328	Other
ENSG00000169783	LINGO1	-0.252347622985136	0.928288406432832	Other
ENSG00000169826	CSGALNACT2	-0.336098537094026	0.9041799503910296	Other	-0.5238	0.83630816170862	Other
ENSG00000169855	ROBO1	0.40424758763248103	0.8771046375115183	Other
ENSG00000169857	AVEN				1.18298	0.560981865284974	Other	-0.81326	0.715911627001298	Other
ENSG00000169860	P2RY1	0.9095102755894721	0.6714823629303629	Other
ENSG00000169884	WNT10B				0.12775999999999998	0.9618671355998442	Other
ENSG00000169900	PYDC1				-0.59746	0.810510752688172	Other
ENSG00000169902	TPST1	-1.40245629022248	0.4528155359082606	Other
ENSG00000169905	TOR1AIP2	-0.8312735111896891	0.7032592726692221	Other	-0.8	0.714970163026761	Other
ENSG00000169914	OTUD3	0.69202694532337	0.7653215232555082	Other	1.19	0.555624290083006	Other	1.21868	0.544426642111725	Other
ENSG00000169918	OTUD7A				0.02107	0.9938779048321652	Other	-0.39968	0.8842055501774759	Other
ENSG00000169919	GUSB				-0.8947299999999999	0.6818042239356349	Other
ENSG00000169925	BRD3				-3.278	0.0193808080808081	Other	-1.0226	0.628378281008749	Other
ENSG00000169946	ZFPM2				-1.9125	0.26100307167235504	Other
ENSG00000169981	ZNF35	0.5034699036181389	0.8403822523144179	Other
ENSG00000170011	MYRIP							-0.45557	0.864046651116295	Other
ENSG00000170037	CNTROB	3.01993426688738	0.032098360365393125	Other
ENSG00000170049	KCNAB3	1.9612413140902	0.23604911025034325	Other	3.239	0.0214980392156863	Other
ENSG00000170074	FAM153A				1.6740000000000002	0.344133555703803	Other	1.51026	0.421510517799353	Other
ENSG00000170085	SIMC1	-0.755841910145963	0.7382430945941709	Other
ENSG00000170089								-0.4106800000000001	0.88047366710013	Other
ENSG00000170113	NIPA1	-1.4276945155674499	0.4417338397025059	Other
ENSG00000170122	FOXD4	1.9078935214815	0.25252519063340545	Other
ENSG00000170142	UBE2E1	-2.56007494697856	0.08730765959614277	Other
ENSG00000170160	CCDC144A	-1.59386487780485	0.3679955230837188	Other
ENSG00000170175	CHRNB1	0.208488094370528	0.94245056851007	Other	0.24935	0.926145828955663	Other	0.2443	0.936515611321856	Other
ENSG00000170222	ADPRM	-0.0630509052190075	0.9855325391659276	Other				-0.0893	0.976696706192359	Other
ENSG00000170236	USP50	-0.8346503830213101	0.7018998810420153	Other
ENSG00000170248	PDCD6IP	2.35359653905107	0.12951738169875993	Other	2.23355	0.16407394366197198	Other
ENSG00000170264	FAM161A				0.683879	0.7678219449957471	Other
ENSG00000170275	CRTAP	0.5557267163429069	0.8238640266808723	Other				0.61388	0.8010474588938721	Other
ENSG00000170290	SLN	-0.232260787300178	0.934596546314252	Other	-1.03318	0.6287747816179261	Other
ENSG00000170310	STX8	1.5467316322333602	0.3886315472291532	Other
ENSG00000170322	NFRKB	-1.45679017020258	0.4277749993683584	Other
ENSG00000170324	FRMPD2				-0.354	0.8947177637511271	Other	-1.42406	0.4580837696335081	Other
ENSG00000170348	TMED10	1.6868271869382099	0.33067543596615057	Other
ENSG00000170364	SETMAR	1.27273646268731	0.5156780484491119	Other
ENSG00000170379	TCAF2	1.23370444356465	0.5310181681814136	Other
ENSG00000170390	DCLK2				-0.94146	0.6655340350877189	Other
ENSG00000170419	VSTM2A	0.0914307240389267	0.9753084742757824	Other
ENSG00000170430	MGMT				0.3179	0.903441299100285	Other	0.07833	0.9788575177118872	Other
ENSG00000170456	DENND5B	-0.933305107794461	0.6633954823811129	Other	-0.23454	0.930216531334582	Other
ENSG00000170458	CD14				2.4968	0.107574568288854	Other
ENSG00000170464	DNAJC18				1.041	0.624478593272171	Other	1.21049	0.547049300060864	Other
ENSG00000170509	HSD17B13				-2.6770400000000003	0.0790427906976744	Other	-2.491593	0.114790681818182	Other
ENSG00000170540	ARL6IP1	-0.105421800621177	0.9711753987199372	Other
ENSG00000170542	SERPINB9							-0.7490000000000001	0.7405898277276459	Other
ENSG00000170571	EMB				5.2541	2.55255625e-05	Risk SNP					1.0
ENSG00000170615	SLC26A5	-0.317190895707954	0.9110951004999104	Other
ENSG00000170624	SGCD	-0.0607171001569264	0.9855325391659276	Other	0.8481	0.701412600969305	Other	1.3737	0.479156626506024	Other
ENSG00000170632	ARMC10	-1.5644511777556798	0.3819089088740877	Other	-1.40354	0.462860158311346	Other	-2.2453	0.169365344827586	Other
ENSG00000170633	RNF34	2.1623089346046998	0.17681575731846974	Other
ENSG00000170634	ACYP2	-1.26069556843468	0.5182018482962881	Other	-2.884901	0.0519068599033816	Other
ENSG00000170647	TMEM133	0.7760549501562629	0.7280521852583148	Other
ENSG00000170703	TTLL6				-0.34188	0.8969208761734471	Other	-2.2618	0.16594172535211302	Other
ENSG00000170745	KCNS3	1.6758666543161005	0.3350273538499742	Other				-0.7733399999999999	0.73080912515697	Other
ENSG00000170776	AKAP13							-1.75643	0.317036326942482	Other
ENSG00000170786	SDR16C5				1.3454	0.489857429718875	Other
ENSG00000170791	CHCHD7				0.8114	0.7123021448554551	Other
ENSG00000170802	FOXN2	-3.1205751857357598	0.02570998952075629	Other				-2.81157	0.0623694603174603	Other
ENSG00000170837	GPR27	-3.29929804466139	0.016324720940378297	Risk SNP	-2.10975	0.196833127572016	Risk SNP	-1.58509	0.387414655172414	Risk SNP
ENSG00000170854	MINA	-0.9406916382630721	0.660308377463255	Other
ENSG00000170855	TRIAP1							1.39572	0.471455272727273	Other
ENSG00000170889	RPS9	1.5063386599433701	0.4064282712161089	Other	2.928828	0.0474829797979798	Other	2.768714	0.0673581981981982	Other
ENSG00000170893	TRH	-1.81163978472949	0.2886852767701339	Other
ENSG00000170899	GSTA4	1.4174349386323601	0.4459067305663813	Other
ENSG00000170903	MSANTD4	0.0147636817728157	0.9968346712970441	Other	0.0282	0.992299833425874	Other
ENSG00000170915	PAQR8	-0.7804429663265191	0.7262763596295577	Other	-2.138096	0.189314830508475	Other	-0.0297	0.99247046791102	Other
ENSG00000170919	TPT1-AS1				0.3346	0.898469283654912	Other	0.4255	0.8756505050903121	Other
ENSG00000170949	ZNF160				1.770552	0.310592603550296	Other	1.609484	0.377099209833187	Other
ENSG00000170954	ZNF415	1.6419528345596	0.3478634465751219	Other	1.397623	0.465941238195173	Other	1.409271	0.4656428571428571	Other
ENSG00000170959	DCDC1	-3.2799317352692	0.016967820534512356	Risk SNP	-2.71273	0.0738685656565657	Risk SNP
ENSG00000170962	PDGFD	0.812601154852952	0.7101163095496815	Other	-1.37984	0.475465152297367	Other
ENSG00000171051	FPR1				1.643704	0.35208734746307	Other
ENSG00000171055	FEZ2	1.4431582731733101	0.4338045887208185	Other	2.582713	0.0919924657534247	Other	3.48097	0.0146213235294118	Other
ENSG00000171067	C11orf24	2.35977314133629	0.12792307739290232	Other	2.26912	0.157303694581281	Other
ENSG00000171084	FAM86JP	0.42556129830296396	0.8691067758578767	Other	0.43397	0.8681249701884091	Other	-0.02376	0.9950099363057328	Other
ENSG00000171097	KYAT1				0.1015	0.969146810146042	Other	-1.0798	0.602902003248511	Other
ENSG00000171103	TRMT61B	-4.1149404616604	0.0012965225133628698	Other	-3.306988	0.0180122857142857	Other	-3.66255	0.00937971698113208	Other
ENSG00000171105	INSR	0.174679344290756	0.9498864634485016	Other	1.191059	0.557976511526751	Other
ENSG00000171109	MFN1	0.14716329934708802	0.9577103674980624	Other	-0.8255399999999999	0.708640328697851	Other	-0.6651199999999999	0.7811964285714291	Other
ENSG00000171121	KCNMB3				0.4210600000000001	0.8730784499054821	Other
ENSG00000171126	KCNG3							0.65601	0.7825611068408921	Other
ENSG00000171130	ATP6V0E2	-0.338924202535147	0.903392995738274	Other				-0.0433	0.990401290322581	Other
ENSG00000171160	MORN4				0.831	0.7074109067850349	Other	0.70965	0.7601687948922591	Other
ENSG00000171180	OR2M4				-0.172	0.9486176647306228	Other	0.1056	0.972745527369826	Other
ENSG00000171202	TMEM126A	0.017922741373923	0.9961641718274036	Other
ENSG00000171204	TMEM126B	-0.0281017600800362	0.99364249511392	Other				0.219935	0.946686455331412	Other
ENSG00000171241	SHCBP1				-2.29487	0.149758897243108	Other
ENSG00000171243	SOSTDC1				-2.00002	0.231813197026022	Other
ENSG00000171295	ZNF440				-1.341615	0.49338	Other	-1.877631	0.277528392246294	Other
ENSG00000171298	GAA				0.6188600000000001	0.8017331514324691	Risk SNP	0.0941	0.976696706192359	Risk SNP
ENSG00000171311	EXOSC1							-1.05091	0.617193326271187	Other
ENSG00000171345	KRT19							-0.3436	0.910487629188851	Other
ENSG00000171357	LURAP1	-1.2057709201483602	0.5439932096810882	Other	-0.368	0.890186035933591	Other	-0.31009000000000003	0.921990800367985	Other
ENSG00000171368	TPPP	-0.444877463926618	0.8628983464130899	Other	0.0382	0.990316554809843	Other
ENSG00000171444	MCC							-1.67668	0.34595464684014904	Other
ENSG00000171448	ZBTB26				-1.9672	0.24331608265947896	Other	-2.0177	0.23119626666666696	Other
ENSG00000171451	DSEL				0.56655	0.8211495278069251	Other	-0.41312	0.880039049788481	Other
ENSG00000171488	LRRC8C	-0.120747488326695	0.9667992117908184	Other	-1.47	0.432869133075649	Other
ENSG00000171502	COL24A1				-1.12	0.586238367346939	Other
ENSG00000171503	ETFDH				-0.72435	0.7504547577349681	Other	0.056742	0.986246429498832	Other
ENSG00000171509	RXFP1				0.8632200000000001	0.694876184253512	Other
ENSG00000171517	LPAR3				-0.934	0.668536585365854	Other	0.10117	0.9743703012529992	Other
ENSG00000171566	PLRG1				-0.1717	0.9486176647306228	Other
ENSG00000171574	ZNF584				-0.908564	0.6789547465124189	Other	-0.8027029999999999	0.7196801029159521	Other
ENSG00000171649	ZIK1				-1.120693	0.586238367346939	Other
ENSG00000171714	ANO5	-2.6587492785494797	0.0713532124543619	Other
ENSG00000171729	TMEM51	1.2043899059283	0.5445237730760208	Other
ENSG00000171757	LRRC34	1.9727027584673602	0.23146163662865765	Other
ENSG00000171759	PAH	-0.8916634048866651	0.6792388671652283	Other	0.72273	0.7507400932400929	Other	0.47465	0.8583939496940859	Other
ENSG00000171763	SPATA5L1	-0.773000000000001	0.7300599866439869	Other				-0.82814	0.7119859587538392	Other
ENSG00000171766	GATM	0.845997124012137	0.6976553184709613	Other
ENSG00000171772	SYCE1				-0.9538	0.6602479631597591	Other
ENSG00000171793	CTPS1	2.9648808919860397	0.03637087105830145	Other	3.33	0.0172123010752688	Other
ENSG00000171806	METTL18	1.6659065758148799	0.3383776170029529	Other	1.33	0.499591133004926	Other
ENSG00000171824	EXOSC10				0.0349	0.991165178571429	Other
ENSG00000171853	TRAPPC12	-0.0689401221100142	0.9833925860909012	Other
ENSG00000171867	PRNP	-0.504462200429696	0.8398732164967934	Other
ENSG00000171889	MIR31HG	-2.02935571435915	0.2141408004445188	Other
ENSG00000171903	CYP4F11							0.521188	0.8400540350877191	Other
ENSG00000171914	TLN2				0.8950600000000001	0.6818042239356349	Other
ENSG00000171928	TVP23B	3.40935462866258	0.01195221150034464	Other	3.96215	0.0028090524137931	Other	3.1241	0.0330797196261682	Other
ENSG00000171943	SRGAP2C	-0.733917099506829	0.7485463352038638	Other
ENSG00000171960	PPIH							1.17215	0.560829139847864	Other
ENSG00000171962	DRC3	2.9784871598529796	0.035497539906277624	Risk SNP	2.6017200000000003	0.0890945008756568	Risk SNP
ENSG00000172006	ZNF554	-1.4478722073995	0.43138581642671175	Other	0.839937	0.704351810317206	Other	0.458655	0.8625943680858199	Other
ENSG00000172009	THOP1	2.3136250076560696	0.1375898697815163	Other
ENSG00000172020	GAP43	3.8055739175436	0.0035409360041880923	Other
ENSG00000172031	EPHX4	-0.390304666131623	0.882946212909686	Other
ENSG00000172057	ORMDL3				2.22931	0.165228504672897	Other	1.716	0.33218740310077505	Other
ENSG00000172071	EIF2AK3	0.621542696327911	0.7925428066988714	Other	-1.64098	0.35492435897435903	Other
ENSG00000172113	NME6				2.56036	0.0962558528428094	Other	2.63479	0.0872040104166667	Other
ENSG00000172123	SLFN12							1.6749	0.3467884972170689	Other
ENSG00000172137	CALB2	-0.20274356270803798	0.94347152236582	Risk SNP
ENSG00000172167	MTBP				0.3676	0.890186035933591	Other	-0.17414000000000002	0.9525351486524029	Other
ENSG00000172209	GPR22	-1.003	0.6360876747669499	Other
ENSG00000172216	CEBPB	0.39445911131655603	0.8815729341496806	Other
ENSG00000172239	PAIP1	1.74975722622233	0.3086771773421269	Other
ENSG00000172243	CLEC7A	-1.5359306332039395	0.3929550728715495	Other	-1.90494	0.262987837837838	Other	-2.08183	0.20949267605633806	Other
ENSG00000172244	C5orf34	0.485991957338128	0.8471386621008091	Other	1.3299	0.497626048347311	Other
ENSG00000172250	SERHL				-0.5738	0.8188999736078121	Risk SNP
ENSG00000172262	ZNF131	-1.93394742934758	0.2434146246347065	Other	-0.1312	0.961227397260274	Other
ENSG00000172264	MACROD2				-0.3916	0.883211111111111	Other
ENSG00000172273	HINFP	-1.5993410839982098	0.36621722585422667	Other	-1.64691	0.35208734746307	Other
ENSG00000172339	ALG14				-2.06	0.21043110236220494	Risk SNP
ENSG00000172340	SUCLG2	2.7757001160528905	0.05578346654136738	Other	2.46742	0.113651219512195	Other	3.66502	0.00935541904761905	Other
ENSG00000172345	STARD5	-0.41510750387559897	0.8750061903176203	Other	1.28057	0.520000943841435	Other
ENSG00000172346	CSDC2	-0.703188543302547	0.7612854592746224	Risk SNP	1.7125	0.32937430939226503	Risk SNP	1.5271	0.4160453047775949	Risk SNP
ENSG00000172348	RCAN2	0.373661068630817	0.8901609127864618	Other
ENSG00000172350	ABCG4	-1.4273336582784701	0.4417911033496675	Other
ENSG00000172375	C2CD2L				1.87505	0.27186427406199	Other
ENSG00000172379	ARNT2	1.3659114328784299	0.4706923595708498	Other
ENSG00000172426	RSPH9				-1.1014469999999998	0.5978358148893361	Other
ENSG00000172456	FGGY	1.31191719690397	0.495635748531984	Other	1.03	0.6316622591613149	Other
ENSG00000172458	IL17D				-0.767	0.7299446949203491	Other	-0.4126	0.880039049788481	Other
ENSG00000172460	PRSS30P	-0.164771643420526	0.9515313220320772	Other
ENSG00000172461	FUT9	0.9774836790205641	0.6435474390075886	Other
ENSG00000172469	MANEA	0.00200020085171	0.9990147956793836	Other	-0.211023	0.9367191794871792	Other	-0.2752	0.928440966010733	Other
ENSG00000172500	FIBP	1.94321945950562	0.2403320925505201	Other				1.595	0.3832005208333329	Risk SNP
ENSG00000172548	NIPAL4	0.8467242858557958	0.6976553184709613	Other	-0.6435	0.78899529476889	Other
ENSG00000172554	SNTG2	1.5840430779389099	0.3720416914332318	Other
ENSG00000172572	PDE3A	0.115607751201021	0.967818010726606	Other
ENSG00000172594	SMPDL3A				-0.307871	0.906886948930598	Other	-2.7372	0.0718874635568513	Other
ENSG00000172613	RAD9A	-0.08230810382728099	0.9783297589012582	Other	1.87438	0.271867915309446	Other
ENSG00000172638	EFEMP2				-0.3198	0.903414301430143	Risk SNP	1.319164	0.5011448787061991	Risk SNP
ENSG00000172661	FAM21C	-0.481901511747656	0.8490898602443341	Other	-0.7140000000000001	0.7532398032976569	Other	-0.40221	0.8842055501774759	Other
ENSG00000172667	ZMAT3				1.72714	0.32467338028169	Other
ENSG00000172671	ZFAND4	0.24468142421929798	0.9308192937612836	Other
ENSG00000172687	ZNF738	3.85130922256335	0.003041956264653109	Other	4.47052	0.000555319480519481	Other	3.921903	0.00388420333333333	Other
ENSG00000172716	SLFN11				0.03067	0.992299833425874	Other	0.846	0.7050538975501109	Other
ENSG00000172725	CORO1B	-1.8077165115470504	0.29033598850048525	Other	-1.85441	0.278471610845295	Other
ENSG00000172728	FUT10	-2.2501109325738198	0.1542216672554098	Other	-2.4401	0.118682474226804	Other	-2.10472	0.204349490538574	Other
ENSG00000172733	PURG							0.37304	0.894856553475087	Other
ENSG00000172738	TMEM217	0.43902249769834295	0.8652540680445322	Other
ENSG00000172765	TMCC1				0.44836	0.8647438494934879	Other
ENSG00000172766	NAA16				0.8517	0.6999053791315619	Other
ENSG00000172775	FAM192A	1.85061360010636	0.2733339677151596	Other
ENSG00000172782	FADS6				-1.9274	0.256492881944445	Other
ENSG00000172785	CBWD1	3.2115998678432995	0.02010962095181844	Other	3.3525	0.0163846343283582	Other	3.3225	0.021499903030303	Other
ENSG00000172794	RAB37							-1.0475	0.617806740389679	Other
ENSG00000172803	SNX32	3.81374046460756	0.0034588324522412256	Risk SNP	3.48958	0.0112427457627119	Risk SNP
ENSG00000172817	CYP7B1				-3.7035	0.00608159375	Other
ENSG00000172830	SSH3	-1.7907295161130101	0.2958232938186053	Other	-2.01087	0.22803061032863894	Other
ENSG00000172831	CES2	-3.5818128823862403	0.007441670755899387	Other
ENSG00000172840	PDP2	0.262812084707092	0.9242251843013396	Other
ENSG00000172878	METAP1D							-3.94468	0.0035703629213483202	Other
ENSG00000172888	ZNF621	-0.273217223960204	0.9214278107875298	Other
ENSG00000172890	NADSYN1	0.0903951531330531	0.9753084742757824	Other	1.1943	0.555624290083006	Other	0.038653	0.991181327160494	Other
ENSG00000172893	DHCR7	-0.12576118460377805	0.9665654687141004	Other
ENSG00000172922	RNASEH2C	-4.60163955925834	0.0002021284704700587	Risk SNP	-4.45996	0.000576312820512821	Risk SNP
ENSG00000172935	MRGPRF				-0.83594	0.7053786717752241	Other
ENSG00000172954	LCLAT1	-0.0592745844676158	0.9859172021378072	Other	-1.157769	0.570368155012637	Other	-0.80201	0.7201502568493149	Other
ENSG00000172985	SH3RF3				1.003118	0.6404110905730129	Other
ENSG00000172986	GXYLT2	1.5633991818744999	0.3822386546800032	Other
ENSG00000172987	HPSE2				-1.4913	0.419084879145587	Other	-0.06953	0.98205220569042	Other
ENSG00000172992	DCAKD							-2.3747	0.137515127701375	Other
ENSG00000173039	RELA	0.5730344868830799	0.8156539468336941	Risk SNP
ENSG00000173041	ZNF680	1.4179798530928898	0.4459067305663813	Other	0.82826	0.708640328697851	Other	1.694	0.340133207190161	Other
ENSG00000173064	HECTD4	-2.40496988006102	0.1171514355123644	Other
ENSG00000173145	NOC3L				-0.2115	0.9367191794871792	Other	-0.14039	0.96097306122449	Other
ENSG00000173156	RHOD	1.01718995559772	0.6309353323312452	Other
ENSG00000173157	ADAMTS20	-1.6861135953583402	0.33067543596615057	Other
ENSG00000173166	RAPH1	-4.08721134653988	0.0014164899433546836	Other
ENSG00000173193	PARP14	-1.98627536545324	0.2266481540033425	Other	-1.57887	0.379446265938069	Other
ENSG00000173200	PARP15	-1.19906526320284	0.5469876234672074	Other
ENSG00000173209	AHSA2	2.2601949792447598	0.1511363583167741	Other	2.653418	0.0822816195856874	Other	1.93289	0.260090920245399	Other
ENSG00000173210	ABLIM3	-0.437675171946676	0.8655211354530287	Other	-0.733	0.7474722303849549	Other	-0.8135399999999999	0.715911627001298	Other
ENSG00000173221	GLRX				0.4414	0.867030913012222	Other	-0.12044	0.969320032353734	Other
ENSG00000173226	IQCB1	-2.04180387864088	0.21127584078586664	Other	-1.84662	0.281028278041074	Other	-1.72325	0.330017208007813	Other
ENSG00000173227	SYT12				2.50696	0.105823417721519	Other
ENSG00000173230	GOLGB1	1.2979870636358601	0.5024444516020338	Other
ENSG00000173267	SNCG				-0.1136	0.9661640549429292	Other
ENSG00000173272	MZT2A	3.55241706231244	0.008155545658032965	Other	1.19151	0.557532082060236	Other	0.7588699999999999	0.73776231884058	Other
ENSG00000173273	TNKS	-2.22070016680056	0.16092864024979373	Risk SNP
ENSG00000173295	FAM86B3P	-3.81151371702056	0.003473446198855093	Other	-4.0062	0.00243337697841727	Other	-3.81152	0.00577711578947369	Other
ENSG00000173338	KCNK7	-3.45933988348333	0.010699736477503077	Risk SNP
ENSG00000173372	C1QA	-1.3552691925754499	0.4758338208874477	Other
ENSG00000173409	ARV1	0.121821276787745	0.9665654687141004	Other	-0.139	0.959673485444532	Other	0.14487	0.960339699863574	Other
ENSG00000173436	MINOS1	0.610955524709742	0.7980645643567026	Other				-0.00834	0.9980075585789872	Other
ENSG00000173452	TMEM196	-0.680890163450074	0.7696090515058439	Other
ENSG00000173457	PPP1R14B	1.2486205884881598	0.5246188428899393	Other							1.0
ENSG00000173480	ZNF417	-0.10306160823372901	0.9724967501970287	Other	-0.455266	0.862501333333333	Other	0.050366	0.989369930250581	Other
ENSG00000173482	PTPRM	2.59730278276267	0.08069425082899842	Other
ENSG00000173486	FKBP2							2.760195	0.0684138690476191	Other
ENSG00000173517	PEAK1	-1.18090970408004	0.5532355934915532	Other	-2.0257	0.223456761904762	Other	-1.68298	0.343434392523364	Other
ENSG00000173531	MST1	1.6119322887634298	0.3624511456682991	Other
ENSG00000173535	TNFRSF10C	0.7090729195493591	0.758321453132467	Other
ENSG00000173540	GMPPB	1.8257891649171296	0.2824461507798218	Other	1.54491	0.3966809015421121	Other
ENSG00000173542	MOB1B				-1.34645	0.489857429718875	Other	-1.193001	0.5532185074626871	Other
ENSG00000173545	ZNF622							-0.46503	0.8605439838220429	Other
ENSG00000173548	SNX33							-0.13484000000000002	0.9635	Other
ENSG00000173611	SCAI				-1.3418	0.49338	Other
ENSG00000173614	NMNAT1	-0.535071816834773	0.8303670055861574	Other
ENSG00000173641	HSPB7	0.134827211347366	0.9625671090312008	Other
ENSG00000173705	SUSD5	-0.798006639130567	0.7178074722013404	Other	-0.04619	0.9880527793374508	Other	-1.28404	0.516932070542129	Other
ENSG00000173706	HEG1	1.6535243253427905	0.34371930309050475	Other
ENSG00000173715	C11orf80	1.09887199122189	0.5928242512669731	Other
ENSG00000173744	AGFG1				0.557121	0.825662751239885	Other
ENSG00000173769	TOPAZ1	-1.2346407355476499	0.5310181681814136	Other
ENSG00000173801	JUP				0.50289	0.8445465931863729	Other
ENSG00000173809	TDRD12	-1.8977343197321697	0.2562792269649881	Other
ENSG00000173811	CCDC13-AS1	0.81940423433376	0.7074692950310605	Other				0.81053	0.716854678740837	Other
ENSG00000173852	DPY19L1	-1.71479096484593	0.3220084994857804	Other	-1.1617	0.567902748414376	Other
ENSG00000173862		-0.534551265963902	0.8306499896375258	Other				-0.7737	0.73080912515697	Other
ENSG00000173914	RBM4B	1.9716238631169798	0.23183849550264404	Other
ENSG00000173926	MARCH3				-4.0341	0.00226699248120301	Other	-2.59037	0.0963116919191919	Other
ENSG00000173930	SLCO4C1				-4.5152	0.000468933243243243	Other	-1.0500200000000002	0.617806740389679	Other	1.0
ENSG00000173950	XXYLT1	0.649171285686034	0.7808036346162565	Other	0.13659000000000002	0.959807820789939	Other
ENSG00000173960	UBXN2A	-2.4589310546386	0.10605967807990344	Other	-2.943524	0.046254375	Other
ENSG00000173991	TCAP				2.54789	0.0985118136439268	Other
ENSG00000174007	CEP19	-0.312602410049197	0.9122267345934854	Other	1.07345	0.6117531545741329	Other
ENSG00000174021	GNG5	-0.567141055950583	0.8183274361740508	Other
ENSG00000174080	CTSF	-0.26902314436201	0.9228510165845768	Other	1.7115	0.32937430939226503	Other	0.00028700000000000004	1.0	Other
ENSG00000174125	TLR1	0.751345191852604	0.7403692894429706	Other	0.28281	0.915433913604126	Other	-0.036652	0.9919514513228872	Other
ENSG00000174130	TLR6	1.82897039445329	0.28117115273419924	Other	1.98306	0.237737236962489	Other
ENSG00000174136	RGMB							1.88092	0.276821345707657	Other
ENSG00000174137	FAM53A	-0.29118512576083505	0.9206436368818924	Other
ENSG00000174165	ZDHHC24	1.5612821437878799	0.3824391989301264	Other	1.65795	0.348626535947712	Other	1.378763	0.477581129378127	Other
ENSG00000174173	TRMT10C				-0.54985	0.828277258566978	Other
ENSG00000174206	C12orf66							-0.80278	0.7196801029159521	Other
ENSG00000174226	SNX31				0.7917	0.7178809523809521	Other	0.86582	0.6982244343891401	Other
ENSG00000174227	PIGG	-0.499020083729956	0.8418392734541007	Other
ENSG00000174233	ADCY6							-1.45515	0.44459571209800897	Other
ENSG00000174236	REP15				0.4053	0.878607861488067	Other
ENSG00000174307	PHLDA3	-1.2655063085879998	0.5180465944143439	Other
ENSG00000174348	PODN				-0.0769	0.977144646924829	Other
ENSG00000174373	RALGAPA1	-0.7624577221411121	0.7343160167701563	Other				-1.30396	0.50939559706471	Other
ENSG00000174405	LIG4				-1.0984	0.597876503608661	Other
ENSG00000174417	TRHR							0.63748	0.7926770635222521	Other
ENSG00000174428	GTF2IRD2B				-2.9454700000000003	0.0460888772845953	Other
ENSG00000174437	ATP2A2	6.07455827705202	1.3336239607431632e-07	Risk SNP
ENSG00000174442	ZWILCH	-1.1447760925043402	0.5722787897740558	Other	-0.1327	0.960397413286302	Other	-0.69296	0.767766679826293	Other
ENSG00000174473	GALNTL6				-0.12064	0.96490031152648	Other
ENSG00000174483	BBS1							-0.5534560000000001	0.8258718224131758	Other
ENSG00000174485	DENND4A	0.8196720654080601	0.7074381796802321	Other
ENSG00000174498	IGDCC3							1.2517	0.5314420519316021	Other
ENSG00000174514	MFSD4A	-1.06322103655539	0.6108973894300258	Other	-0.614	0.802716109752785	Other
ENSG00000174521	TTC9B							-1.004392	0.6372100712105799	Other
ENSG00000174529	TMEM81	3.19367869965017	0.02109493591315471	Other	2.93	0.0474829797979798	Other	2.49708	0.113758581235698	Other
ENSG00000174547	MRPL11	1.00445996870609	0.636019288205766	Other
ENSG00000174564	IL20RB	-2.90842381923729	0.04159633537859609	Risk SNP
ENSG00000174567	GOLT1A	2.51080458010595	0.09607262832849628	Other
ENSG00000174574	AKIRIN1	2.97998514284262	0.035497539906277624	Other	3.51	0.0105386724137931	Other
ENSG00000174599	TRAM1L1	-0.9517891819645541	0.6552109428351679	Other
ENSG00000174600	CMKLR1	-1.9026584583076998	0.25427069610166864	Other
ENSG00000174606	ANGEL2	-1.41606468688933	0.4465559166430824	Other	-1.23	0.540582698341551	Other
ENSG00000174652	ZNF266	0.527585400007325	0.8327509005829212	Other	0.338427	0.8977874331550799	Other	0.439744	0.869433587280556	Other
ENSG00000174684	B4GAT1	2.16405266111195	0.176515302188446	Other
ENSG00000174695	TMEM167A							-1.20223	0.54962764031382	Other
ENSG00000174705	SH3PXD2B	1.34400098054963	0.4820866504308114	Other	1.2407	0.535011348161598	Other	1.94847	0.25488503740648394	Other
ENSG00000174720	LARP7				-0.16575	0.949965262527451	Other
ENSG00000174738	NR1D2							-3.10287	0.0348668493150685	Other
ENSG00000174744	BRMS1	2.58016508950077	0.08371713798039028	Other
ENSG00000174775	HRAS	-0.570172583373234	0.8174403820781025	Other	-0.58794	0.815129204484784	Other	0.055746	0.9867666753179342	Other
ENSG00000174780	SRP72							-1.3197530000000002	0.5011448787061991	Other
ENSG00000174799	CEP135				0.31647	0.904049122807018	Other
ENSG00000174804	FZD4				0.27275	0.919523504273504	Other
ENSG00000174839	DENND6A	0.9761894654788448	0.6435474390075886	Other
ENSG00000174871	CNIH2							-1.316608	0.5031467025572011	Other
ENSG00000174899	PQLC2L	-0.7013749760553349	0.7612854592746224	Other
ENSG00000174915	PTDSS2	1.01689974898738	0.6309353323312452	Other				-0.690801	0.7681237682301929	Other
ENSG00000174928	C3orf33	-0.22168497567034806	0.938978513120332	Other
ENSG00000174938	SEZ6L2	-5.53193078802377	2.561086147847377e-06	Risk SNP
ENSG00000174939	ASPHD1	-3.8829034916514997	0.002782082795357364	Risk SNP								1.0
ENSG00000174943	KCTD13	5.22257376495968	1.15929772218428e-05	Risk SNP	4.52505	0.00046183972602739697	Risk SNP	2.40079	0.132566666666667	Risk SNP
ENSG00000174945	AMZ1							-0.9354	0.6714664737096	Risk SNP
ENSG00000174948	GPR149	1.7336378312643301	0.31325916433354906	Other
ENSG00000174951	FUT1				2.386184	0.128720994475138	Other
ENSG00000174953	DHX36	-1.8855883843091696	0.2606064603767179	Other
ENSG00000174963	ZIC4	-2.9068071011289605	0.04163051715583313	Other	-3.12286	0.0294555223880597	Other
ENSG00000175003	SLC22A1				0.477967	0.854285081240768	Other
ENSG00000175040	CHST2	-0.270145225723133	0.9227513631852692	Other
ENSG00000175061	LRRC75A-AS1	-2.66029876923511	0.07131655739029788	Other
ENSG00000175087	PDIK1L	0.856304001970635	0.6944965105366061	Other	0.141	0.959673485444532	Other	0.41631	0.8790169768201109	Other
ENSG00000175106	TVP23C	1.11567313562979	0.58598325332685	Other	1.22915	0.5398192446043171	Other	1.0053	0.6372100712105799	Other
ENSG00000175110	MRPS22	0.596364373488006	0.8042410137587623	Other	0.5646800000000001	0.821940760157274	Other	0.4012	0.8842055501774759	Other
ENSG00000175115	PACS1	1.6123329867919298	0.3624511456682991	Other	1.34605	0.489857429718875	Risk SNP	2.434083	0.12527970401691302	Risk SNP
ENSG00000175147	TMEM51-AS1	-1.01454424655317	0.6315573315003343	Other
ENSG00000175161	CADM2	1.03593106616132	0.6233243094902827	Other
ENSG00000175170	FAM182B	0.7344524966911021	0.7485463352038638	Other	2.4692	0.113651219512195	Other	2.22388	0.17453500837520902	Other
ENSG00000175183	CSRP2	2.19172884350344	0.16817054438785645	Other	1.6547	0.350149837556855	Other	1.7192900000000002	0.331158754863813	Other
ENSG00000175193	PARL	2.97771080540733	0.035497539906277624	Other
ENSG00000175198	PCCA	0.8763065256496221	0.6856839628634231	Other				0.5806	0.815319847754655	Other
ENSG00000175221	MED16	-0.360909738308762	0.8942632906032486	Other	-0.8263969999999999	0.708640328697851	Other	-0.357607	0.9042626931567328	Other
ENSG00000175224	ATG13				-5.58148	6.86692631578948e-06	Risk SNP				1.0	1.0
ENSG00000175264	CHST1	2.6270022047496604	0.07557362300086848	Other	2.44359	0.118111441307578	Other
ENSG00000175279	APITD1	-0.505	0.8398732164967934	Other
ENSG00000175309	PHYKPL							-1.60846	0.377099209833187	Other
ENSG00000175322	ZNF519	0.25569735034397	0.9269239834352728	Other	0.42155	0.8730784499054821	Other	-0.11133	0.9703113964687	Other
ENSG00000175334	BANF1				-0.18072	0.946810560257961	Risk SNP
ENSG00000175348	TMEM9B				0.5547	0.826367612600885	Other
ENSG00000175352	NRIP3	0.5218439075058571	0.8342567034519843	Other
ENSG00000175354	PTPN2	2.8179686932112795	0.0509803052811483	Other
ENSG00000175356	SCUBE2	-0.6803743162182769	0.7696685364232541	Other	-1.7411900000000002	0.321060501792115	Other
ENSG00000175376	EIF1AD	0.7612762312677959	0.7345737461815485	Other				-0.549788	0.827830472103004	Risk SNP
ENSG00000175390	EIF3F	1.03572009920736	0.6233243094902827	Other	0.94892	0.662786746563271	Other
ENSG00000175395	ZNF25	-0.729740115544971	0.7503605748644301	Other	-0.35600000000000004	0.8944641807909599	Other	-0.266	0.930912592592593	Other
ENSG00000175414	ARL10				1.0904	0.603041849342367	Other
ENSG00000175463	TBC1D10C	-1.57397240002994	0.3765729356012463	Other
ENSG00000175471	MCTP1				0.9523	0.660785436550018	Other
ENSG00000175489	LRRC25	2.4337319314887202	0.1115709785819485	Other
ENSG00000175497	DPP10							-0.24883	0.935764705882353	Other
ENSG00000175536	LIPT2	-0.8365358391139291	0.7010536956902262	Other				-0.8567309999999999	0.7016129612961299	Other
ENSG00000175538	KCNE3	-0.9871262228280192	0.6403408701508155	Other				-0.6143529999999999	0.8010474588938721	Other
ENSG00000175548	ALG10B	-1.53425666008606	0.39360205478459614	Other	-2.61988	0.0866096947935368	Other	-1.4248299999999998	0.4580837696335081	Other
ENSG00000175567	UCP2	0.9188116508875122	0.667896291167897	Other	1.06916	0.613175039246468	Other
ENSG00000175575	PAAF1	2.1747303847598403	0.1730639401344124	Other	1.92002	0.25855824742268	Other	0.475998	0.8583939496940859	Other
ENSG00000175581	MRPL48	2.08509772989496	0.19998934458544426	Other	2.12106	0.193987265135699	Other
ENSG00000175595	ERCC4	1.1902191281296002	0.5504694565444835	Risk SNP	1.5957	0.3749242144177449	Risk SNP	1.3847200000000002	0.47426867816092	Risk SNP
ENSG00000175606	TMEM70				-0.6092	0.804997019777838	Other	-1.09952	0.594364835164835	Other
ENSG00000175611	LINC00476				-1.8895	0.268171048252912	Other	-1.9053	0.2684475	Other
ENSG00000175643	RMI2	0.349185569601783	0.8998702766624563	Other	0.27064	0.9198926746166948	Other	0.25096	0.935762784394251	Other
ENSG00000175662	TOM1L2	-5.28511073165619	8.575385358640694e-06	Risk SNP								1.0
ENSG00000175697	GPR156	1.5355719438941398	0.3929968255980571	Other	1.02694	0.630544078698449	Other
ENSG00000175711	B3GNTL1				0.8295899999999999	0.7074109067850349	Other	0.2663	0.930912592592593	Other
ENSG00000175727	MLXIP	-3.9890143413946597	0.0019481969090389246	Other	-3.60781	0.00824961165048544	Other
ENSG00000175749	EIF3KP1	0.25281435690764104	0.9282797335224932	Other				0.23001	0.9443210449927428	Other
ENSG00000175764	TTLL11							3.3027	0.0224115647058824	Other
ENSG00000175766	EIF4E1B							1.61806	0.374056787932564	Other
ENSG00000175782	SLC35E3	-1.1867062963554	0.5524427176903892	Other	0.55537	0.826367612600885	Other	-0.39265	0.88846512375442	Other
ENSG00000175787	ZNF169				-0.9104	0.6789375639713411	Other	-0.5956	0.8095038788326558	Other
ENSG00000175792	RUVBL1	-0.9242452536795932	0.6649507545218649	Other
ENSG00000175806	MSRA				-3.0839	0.0324153043478261	Risk SNP
ENSG00000175826	CTDNEP1				2.3796	0.130094101508916	Other
ENSG00000175868	CALCB	1.2547484035738998	0.5208040138839215	Other
ENSG00000175874	CREG2				-0.117679	0.965155849203265	Other
ENSG00000175893	ZDHHC21	1.08646420453577	0.5999442108353087	Other	1.2268	0.540582698341551	Other
ENSG00000175895	PLEKHF2	0.855845423700068	0.6944965105366061	Other
ENSG00000175928	LRRN1	0.593719788345403	0.8048697179764309	Other
ENSG00000175985	PLEKHD1				0.255	0.924660755752586	Other
ENSG00000176022	B3GALT6	0.38651933427659996	0.8839463592654271	Other
ENSG00000176040	TMPRSS7	0.4868860990149401	0.8467176053671962	Other
ENSG00000176046	NUPR1	2.1101819319218897	0.1928476600308195	Other	2.65919	0.0814498292220114	Other	2.1108	0.202043211678832	Other
ENSG00000176054	RPL23P2				-1.3209	0.5030098135426889	Other	1.245	0.532433060967945	Other
ENSG00000176105	YES1	-0.32318012223757697	0.9087826062807944	Other	-0.23507	0.929462195375963	Other	-1.4713200000000002	0.43734610591900297	Other
ENSG00000176148	TCP11L1	-0.30369674407218605	0.9155755754308064	Other	0.02724	0.992299833425874	Other	-0.313029	0.9215298094652732	Other
ENSG00000176155	CCDC57				0.52275	0.8363314749113029	Other
ENSG00000176171	BNIP3				0.2374	0.929113754957212	Other
ENSG00000176209	SMIM19	-2.0141295699429698	0.219187314731856	Other	-1.6819	0.340922229684352	Other	-2.17637	0.182743769470405	Other
ENSG00000176222	ZNF404	0.235127419173121	0.933759961424474	Other	0.196949	0.940981899532235	Other	0.031598	0.99247046791102	Other
ENSG00000176236	C10orf111	-2.6880772057022	0.06685332322047358	Other
ENSG00000176244	ACBD7	2.1025173252487	0.1946089278917888	Other	0.1232	0.96370376145001	Other
ENSG00000176268	CYCSP34	-1.18055983683094	0.5532355934915532	Other	-2.0403	0.218118111753372	Other	-1.9789	0.24446281619537305	Other
ENSG00000176273	SLC35G1				-2.339	0.140508100929615	Other
ENSG00000176293	ZNF135				-2.074907	0.206662698412698	Other	-1.839761	0.290118181818182	Other
ENSG00000176386	CDC26				-0.4911	0.8478862959285011	Other
ENSG00000176387	HSD11B2	-0.0401090099094283	0.9904303456418979	Other
ENSG00000176390	CRLF3				2.23326	0.16407394366197198	Other	0.0175	0.995764855256475	Other
ENSG00000176406	RIMS2				0.8868	0.68525	Other	-1.2266	0.539088108441158	Other
ENSG00000176410	DNAJC30				-0.30596	0.907299651567944	Other
ENSG00000176422	SPRYD4							1.4117	0.463738745387454	Risk SNP
ENSG00000176463	SLCO3A1				0.59822	0.810510752688172	Other	0.79273	0.723705782312925	Other
ENSG00000176473	WDR25	-1.91534220321708	0.2502421768256752	Other
ENSG00000176485	PLA2G16				-0.7418899999999999	0.742607512570246	Other
ENSG00000176533	GNG7	0.9286873213276692	0.6646263830834197	Other
ENSG00000176593		-0.0759257894568642	0.9801097003246536	Other	-0.201723	0.939547992663542	Other	0.741718	0.74436697997548	Other
ENSG00000176623	RMDN1							0.20678	0.949663524707226	Other
ENSG00000176658	MYO1D				0.93706	0.6682563744324139	Other
ENSG00000176681	LRRC37A				-4.36037	0.0008191494252873558	Other	-4.2523	0.00127746060606061	Other		1.0
ENSG00000176700	SCAND2P	0.60540627830215	0.8001964351027685	Risk SNP	1.99	0.23544811059907805	Risk SNP
ENSG00000176732	PFN4	0.0548025977695688	0.9860480226241882	Other				1.39762	0.469587463556851	Other
ENSG00000176749	CDK5R1	-0.249514005682588	0.9289871177410824	Other
ENSG00000176769	TCERG1L				-0.2372	0.929113754957212	Other
ENSG00000176783	RUFY1							-2.66649	0.0818919892473118	Other
ENSG00000176834	VSIG10	1.7861318190487798	0.29767089698602245	Other				1.31772	0.5031467025572011	Other
ENSG00000176840	MIR7-3HG				-1.18971	0.557976511526751	Other
ENSG00000176890	TYMS	0.00233885273870898	0.9990147956793836	Other
ENSG00000176909	MAMSTR				3.325493	0.0172878785714286	Other
ENSG00000176927	EFCAB5				2.637	0.0842454411764706	Other	2.4837	0.115662192393736	Other
ENSG00000176945	MUC20	1.58272149371151	0.3725652308282457	Other	2.07972	0.20550667996012	Other	1.31069	0.505438127090301	Other
ENSG00000176953	NFATC2IP				1.83966	0.283996860282575	Other
ENSG00000176956	LY6H				4.0603	0.002148944	Other
ENSG00000176974	SHMT1	-0.924768641130017	0.6649507545218649	Risk SNP	-0.97486	0.6512095032397409	Risk SNP
ENSG00000176994	SMCR8	0.634465177678361	0.7858116985599188	Risk SNP
ENSG00000176998	HCG4	7.8156810569412505	1.3682278083499606e-12	Risk SNP
ENSG00000177000	MTHFR	-2.28297632314981	0.1451987028534395	Other	-2.53	0.102618719211823	Other
ENSG00000177025	C19orf18	-0.17324760843879505	0.9503297605761479	Other	-1.360978	0.48567617107943	Other	-0.385248	0.891704035874439	Other
ENSG00000177042	TMEM80	-2.47921167206374	0.10237781341515224	Other	-2.50147	0.106881761006289	Other	-2.254901	0.16756241258741295	Other
ENSG00000177054	ZDHHC13							1.0637219999999998	0.6100475681453771	Other
ENSG00000177058	SLC38A9				0.6563	0.7827060791968771	Other
ENSG00000177082	WDR73	3.2311603678010297	0.01896275055399807	Risk SNP	3.77726	0.00489684269662921	Risk SNP	3.1392	0.032786	Risk SNP
ENSG00000177084	POLE				-2.33777	0.14086198675496694	Other	-2.23642	0.171410732538331	Other
ENSG00000177096	FAM109B	3.02512852474331	0.031782493860461815	Risk SNP								1.0
ENSG00000177106	EPS8L2	-2.3895746277761	0.12078700851640164	Other	-2.87816	0.0528385542168675	Other
ENSG00000177108	ZDHHC22	-1.15168747336628	0.5682219177513368	Other
ENSG00000177112	MRVI1-AS1	-1.40839506120978	0.4507602504127725	Other	-1.6580099999999998	0.348626535947712	Other	-1.886262	0.274867249417249	Other
ENSG00000177133	LINC00982	-0.208864484014295	0.94245056851007	Other
ENSG00000177156	TALDO1				1.48482	0.422870877585243	Other
ENSG00000177181	RIMKLA	-1.92663145076685	0.2467058460017449	Other
ENSG00000177200	CHD9	-1.2074426133437701	0.5427022572136129	Other
ENSG00000177225	PDDC1	0.040836813955312	0.9900294015273472	Other	-1.3654700000000002	0.482550665301945	Other
ENSG00000177233	OR2M1P				-0.0653	0.982407561436673	Other	0.20408	0.949697674418605	Other
ENSG00000177238	TRIM72	0.986071646455751	0.6403751256613447	Other
ENSG00000177302	TOP3A	1.3961914782576201	0.4553209564966461	Risk SNP	1.17021	0.5650102214650771	Risk SNP	0.6033	0.8066069707081941	Risk SNP
ENSG00000177303	CASKIN2				-1.7568400000000002	0.315945799853908	Other	1.3529	0.489476923076923	Other
ENSG00000177335	C8orf31				0.4447	0.866203463203463	Other	-0.4143	0.8798901922450308	Other
ENSG00000177359		-1.2740378927523701	0.5156780484491119	Other
ENSG00000177406		0.0323784193376077	0.9919099092220186	Other	-0.5989399999999999	0.80990796555436	Other	-0.33217	0.916816199376947	Other
ENSG00000177409	SAMD9L	-2.21766186976973	0.1616260360456371	Other
ENSG00000177459	ERICH5				0.025	0.992675535846267	Other
ENSG00000177465	ACOT4	-0.48936474828807003	0.8456112082088609	Other	-1.2778	0.520000943841435	Other	-0.24131	0.938562718786464	Other
ENSG00000177469	PTRF							-1.6441	0.36121707538601294	Other
ENSG00000177479	ARIH2							-2.61572	0.0902941326530612	Other
ENSG00000177519	RPRM				0.418013	0.873193213949105	Other
ENSG00000177551	NHLH2				1.71	0.330504611149346	Other
ENSG00000177576	C18orf32				0.19051	0.943295095257398	Other	0.32237	0.919682788610337	Other
ENSG00000177595	PIDD1				-0.26202	0.921598136777472	Other
ENSG00000177599	ZNF491	1.42870792977642	0.4415793308884153	Other	-0.607187	0.8070928281461429	Other	1.938522	0.259219578686493	Other
ENSG00000177600	RPLP2	1.7632405313940305	0.3047146645565461	Other	0.80269	0.7142340228465579	Other	1.786129	0.306655254942768	Other
ENSG00000177614	PGBD5	1.97404337310945	0.23106401670368665	Other	1.27	0.524165111940298	Other
ENSG00000177627	C12orf54	-0.342596453314537	0.9025581916596516	Other	-1.71783	0.328690146750524	Other
ENSG00000177628	GBA							2.57218	0.0991795061728395	Other
ENSG00000177646	ACAD9	-0.784220652833788	0.7255108602963688	Other
ENSG00000177663	IL17RA	0.521882754336576	0.8342567034519843	Other	0.3453	0.8958719498544879	Other	-0.0304	0.99247046791102	Other
ENSG00000177666	PNPLA2	1.5618185376398601	0.3824391989301264	Other				1.350978	0.4905428571428571	Other
ENSG00000177679	SRRM3				-1.12502	0.585674171101105	Other
ENSG00000177683	THAP5	-3.1650413690164303	0.0228162368543336	Other
ENSG00000177688	SUMO4	-0.912366913573274	0.6710598012470659	Other
ENSG00000177697	CD151	-1.1513148787837801	0.5682219177513368	Other	-0.87174	0.691797693574959	Other	-1.275068	0.520306994818653	Other
ENSG00000177700	POLR2L	1.7799361408808	0.2995997765142648	Other
ENSG00000177707	NECTIN3	-1.00854198161884	0.6345988716491373	Other
ENSG00000177710	SLC35G5	-0.9622854163790028	0.6514845991563711	Other
ENSG00000177733	HNRNPA0				-1.2909	0.518212092130518	Other
ENSG00000177738		-1.9314573537913	0.2446078225824964	Other				-1.5359	0.41255186721991705	Other
ENSG00000177752	YIPF7	0.9853506592948772	0.6403751256613447	Other	-1.02023	0.6335669793621012	Other
ENSG00000177807	KCNJ10				0.224	0.933274865868758	Other
ENSG00000177839	PCDHB9				1.7845	0.30533178410794604	Other	2.46409	0.119747032967033	Other
ENSG00000177868	SVBP	-0.3371106322834581	0.9034675259746338	Other				-0.13233	0.964349769710106	Other
ENSG00000177875	CCDC184	0.0793981077624973	0.9791481211536958	Other	-0.38595	0.8860309397367808	Other
ENSG00000177888	ZBTB41	1.4438673003513798	0.4337039746293925	Other	1.36	0.486732623033993	Other
ENSG00000177917	ARL6IP6				3.756116000000001	0.00523970165745856	Other
ENSG00000177951	BET1L	-1.05556051942079	0.6128892701756248	Other				-1.376011	0.479156626506024	Other
ENSG00000177963	RIC8A	0.833142213903234	0.702126191460428	Other	1.1396	0.577291873963516	Other	0.039488	0.991181327160494	Other
ENSG00000177971	IMP3	-2.7133688563409	0.06372886381925298	Other
ENSG00000177981	ASB8	-1.6931966503055098	0.3291116542265765	Other	-1.15152	0.5727120768909321	Other	-1.26702	0.5226185897435901	Other
ENSG00000177984	LCN15				-1.5495	0.394834523809524	Other
ENSG00000177990	DPY19L2				1.5204	0.404668973471742	Other	0.06301	0.984662496742247	Other
ENSG00000177994	C2orf73	1.54104505882321	0.3911793369494458	Other	0.508342	0.842430080482897	Other	2.19963	0.17775016077170394	Other
ENSG00000178031	ADAMTSL1				-1.8676	0.27365718901454	Other	-0.9551	0.66056668295066	Other
ENSG00000178038	ALS2CL				-0.12821	0.9618671355998442	Other
ENSG00000178053	MLF1	0.24944752771710002	0.9289871177410824	Other	-0.13517	0.959941892422458	Other
ENSG00000178075	GRAMD1C				-0.2073	0.938168270214944	Other
ENSG00000178078	STAP2	-1.02893265227885	0.6246158660299164	Other
ENSG00000178093	TSSK6				3.806377	0.00462851497005988	Risk SNP
ENSG00000178105	DDX10				1.21097	0.546748455428067	Other
ENSG00000178125	PPP1R42				-0.174	0.9486176647306228	Other
ENSG00000178127	NDUFV2	-0.28046236426718896	0.920799696976919	Other	0.6715	0.775201126760563	Other
ENSG00000178149	DALRD3	-1.33788706266732	0.4844550121268336	Other				-1.80274	0.30080275423728803	Other
ENSG00000178163	ZNF518B	2.53169952741788	0.09235525509384723	Other	1.34995	0.4898101968702679	Other
ENSG00000178188	SH2B1	2.87714275885099	0.04440423743554711	Other
ENSG00000178201	VN1R1				0.168654	0.9494824	Other	-0.231451	0.944263004940424	Other
ENSG00000178202	KDELC2	-0.062292624225637	0.9855325391659276	Other	-0.0794	0.9763607679148448	Other
ENSG00000178222	RNF212	0.5333188587475279	0.8309585921607687	Other				1.775964	0.310690299277606	Other
ENSG00000178226	PRSS36	-0.0811140537758897	0.978544220920179	Other
ENSG00000178234	GALNT11	0.777803873479875	0.7274847826520454	Other	-0.44606	0.86509309598268	Other
ENSG00000178252	WDR6	2.57895084610047	0.0838766927067166	Other	2.54461	0.0990941956882255	Other	2.62038	0.0899681233933162	Other
ENSG00000178295	GEN1	0.30882974906169003	0.9137394207494696	Other				-1.59847	0.3817364746945901	Other
ENSG00000178301	AQP11				-0.29404	0.912677635851916	Other
ENSG00000178385	PLEKHM3	-2.6700946042545	0.0698006726665503	Other
ENSG00000178397	FAM220A	-0.0754819988759369	0.9801097003246536	Other
ENSG00000178401	DNAJC22	-1.77141994086851	0.3021196407602308	Other
ENSG00000178425	NT5DC1				1.061223	0.61597900466563	Other
ENSG00000178440	LINC00843							0.55214	0.826703756708408	Other
ENSG00000178445	GLDC							0.1511	0.960153635116598	Other
ENSG00000178449	COX14	-3.036	0.03120117925186511	Other				-2.28182	0.16152075812274402	Other
ENSG00000178467	P4HTM	-1.59538288321353	0.3679955230837188	Other				-2.5757	0.0986848635235732	Other
ENSG00000178538	CA8				-1.8697	0.273211507293355	Risk SNP
ENSG00000178568	ERBB4							1.33844	0.495073590096286	Other
ENSG00000178607	ERN1				0.39886	0.8813094128611371	Other
ENSG00000178718	RPP25	0.7561149904127601	0.7382048799087249	Other
ENSG00000178722	C5orf64				0.282	0.9156281665951048	Risk SNP	1.48458	0.434197784810127	Risk SNP
ENSG00000178764	ZHX2							1.10342	0.5912940528634361	Other
ENSG00000178796	RIIAD1	-1.52665960992135	0.3975556781939225	Other
ENSG00000178802	MPI	-2.17450589387119	0.1730639401344124	Other	-1.7129	0.32937430939226503	Other	-2.04124	0.22323215258855605	Other
ENSG00000178852	EFCAB13				0.302	0.908901781833985	Other	0.0881	0.976696706192359	Other
ENSG00000178882	FAM101A	0.0780745208977084	0.9795136486053864	Risk SNP				1.40051	0.467711468224982	Other
ENSG00000178904	DPY19L3	0.283268758835451	0.920799696976919	Other	0.458969	0.861857386225359	Other
ENSG00000178917	ZNF852	-3.1695239099876	0.02254305708134421	Other
ENSG00000178921	PFAS	0.7491476600903479	0.7409151042993388	Other	1.84608	0.281028278041074	Other
ENSG00000178922	HYI	2.98970567180422	0.0348626835319775	Other	4.55	0.000433078	Risk SNP	4.40679	0.0008187941176470588	Risk SNP
ENSG00000178927	C17orf62				0.42244	0.8730784499054821	Other	-0.3052	0.922906870229008	Other
ENSG00000178935	ZNF552	-0.661873632272759	0.7773864408091555	Other	-0.8604	0.696864406779661	Other	-0.728733	0.7524490458790091	Other
ENSG00000178952	TUFM	2.7298822167783796	0.06183565283672893	Other
ENSG00000178966	RMI1							-2.7258	0.0730446131805158	Other
ENSG00000178971	CTC1	-0.990524474743862	0.6394558304282559	Other	-1.81494	0.293076153846154	Other	-1.4618	0.440868360277136	Other
ENSG00000178974	FBXO34				0.7341	0.74629991179065	Other
ENSG00000178980	SEPW1	0.00853508766303359	0.9981896476194372	Other
ENSG00000179057	IGSF22	-0.277146741402185	0.9213540057105124	Other
ENSG00000179066		2.32155973973599	0.13562926455491753	Other
ENSG00000179097	HTR1F	-0.784404427576303	0.7255108602963688	Other
ENSG00000179115	FARSA	1.08334038119903	0.6007527132277066	Other
ENSG00000179133	C10orf67				0.6965	0.761432409259789	Other
ENSG00000179152	TCAIM				-1.59835	0.37269468479604495	Other
ENSG00000179241	LDLRAD3	1.67395807375972	0.33509725700611753	Other
ENSG00000179242	CDH4				-0.1827	0.946087096774194	Other	-0.53005	0.837559010600707	Other
ENSG00000179270	C2orf71	-1.82588323258297	0.2824461507798218	Other
ENSG00000179277	MEIS3P1	0.11786894821485196	0.9674664616116782	Other	-1.11541	0.589821356069834	Other	-0.8828	0.689346666666667	Other
ENSG00000179299	NSUN7							-0.323338	0.919096034696407	Other
ENSG00000179344	HLA-DQB1	4.529066752055559	0.00026167274904419425	Risk SNP
ENSG00000179361	ARID3B	-0.091682918432678	0.9753084742757824	Other
ENSG00000179387	ELMOD2	-1.56074662635065	0.38246837657214816	Other
ENSG00000179397	C1orf101	0.690504124330114	0.7653215232555082	Other	-1.83	0.286908411214953	Other	-2.69762	0.0766914600550964	Other
ENSG00000179406	LINC00174	0.855681766124742	0.6944965105366061	Other	1.50266	0.41239027149321295	Other
ENSG00000179409	GEMIN4	-1.8219534915567401	0.2835590993058288	Other				-0.2354	0.9421647264260772	Other
ENSG00000179455	MKRN3	1.53052984232057	0.3954900685532271	Other
ENSG00000179532	DNHD1	3.5404859436239797	0.008395334753368929	Other	1.2462	0.534400915331808	Other
ENSG00000179546	HTR1D	-0.9764626081462321	0.6435474390075886	Other	-0.496	0.8463247011952192	Other
ENSG00000179564	LSMEM2	1.6422527174089798	0.3478634465751219	Other				2.2984400000000003	0.158637291280148	Other
ENSG00000179598	PLD6				0.44994	0.864255432158378	Other
ENSG00000179603	GRM8	1.94088594380932	0.2412135448658735	Other	0.03127	0.992299833425874	Other
ENSG00000179630	LACC1	-2.24325236839179	0.15586668014680902	Other	-2.1888	0.175571332586786	Other	-3.5265	0.0129792015503876	Other
ENSG00000179673	RPRML							-3.2925	0.0229183050847458	Other
ENSG00000179743		-0.964369666829759	0.6501763728656662	Other
ENSG00000179774	ATOH7				0.3276	0.900735515258735	Other	1.7208599999999998	0.330964	Other
ENSG00000179813	FAM216B				-0.0582	0.984716249293918	Other
ENSG00000179818	PCBP1-AS1	-1.4741702107585501	0.4189162306075969	Other	-1.409052	0.4619173290938	Other
ENSG00000179859		-1.3105958791616201	0.4963271421670968	Other
ENSG00000179869	ABCA13	1.51565128468182	0.4023728840001991	Other
ENSG00000179889	PDXDC1	2.2789337323612	0.14584920620738592	Other
ENSG00000179915	NRXN1	-1.61077190479401	0.3629091902249332	Other
ENSG00000179930	ZNF648	-1.6848949346766695	0.33093916949617114	Other
ENSG00000179935	LINC00652				0.6121	0.803332428765265	Other
ENSG00000179941	BBS10				0.22704	0.932042297325316	Other	-0.56417	0.822382172500902	Other
ENSG00000179979	CRIPAK	-0.9901124802988599	0.6394745194194996	Other	-1.52067	0.404668973471742	Other	-1.350283	0.4905428571428571	Other
ENSG00000179981	TSHZ1							-0.1013	0.974439197761194	Other
ENSG00000179988	PSTK							0.07334	0.980715706806283	Other
ENSG00000180071	ANKRD18A	0.1942713122522	0.9444315799582224	Other	0.5955	0.811712446351931	Other	0.1464	0.960339699863574	Other
ENSG00000180104	EXOC3	0.7912718890945101	0.7211464664344882	Other	-0.3849	0.8860309397367808	Other
ENSG00000180113	TDRD6	3.8733126332751397	0.002850078099432012	Other
ENSG00000180139	ACTA2-AS1	-0.519036705090279	0.8355007698025341	Other
ENSG00000180185	FAHD1	-2.3931874543954703	0.12009496280154976	Other	-2.29664	0.14969810366624495	Other
ENSG00000180245	RRH							0.8934139999999999	0.683661737523105	Other
ENSG00000180257	ZNF816				-0.661644	0.7794167366358801	Other	-0.504239	0.847382508674532	Other
ENSG00000180279		-1.61178604185408	0.3624511456682991	Other
ENSG00000180346	TIGD2							1.209375	0.547470588235294	Other
ENSG00000180354	MTURN				2.33677	0.141006824146982	Other
ENSG00000180376	CCDC66	-0.219225087693387	0.9398253231257002	Other	-0.43978	0.867030913012222	Other	-0.5070399999999999	0.846582260869565	Other
ENSG00000180385	EMC3-AS1	-1.9983691890477904	0.22374321474040174	Other
ENSG00000180398	MCFD2	-1.94470151053835	0.2402478852272039	Other	-1.968222	0.242654019873532	Other	-1.96437	0.24982423857868	Other
ENSG00000180425	C11orf71	-0.671955574092237	0.772253240285301	Other
ENSG00000180458		1.27251416528527	0.5156780484491119	Other
ENSG00000180481	GLIPR1L2	-0.20739563113557602	0.94245056851007	Other	-0.34909	0.8949952840781491	Other	-0.2273	0.9447103128621088	Other
ENSG00000180535	BHLHA15				-0.56804	0.8211495278069251	Other
ENSG00000180537	RNF182	-1.4547885021246898	0.42817655108235103	Other
ENSG00000180543	TSPYL5							0.29472	0.9261176470588242	Other
ENSG00000180616	SSTR2				0.92778	0.672195358503637	Other
ENSG00000180694	TMEM64							0.76068	0.737336789713812	Other
ENSG00000180730	SHISA2	-0.20269102715388893	0.94347152236582	Other
ENSG00000180773	SLC36A4	-0.9809708810262328	0.6424576813932189	Other	-0.8137800000000001	0.7119925070246641	Other
ENSG00000180817	PPA1				-1.4071	0.4619173290938	Other	-1.51694	0.419650974025974	Other
ENSG00000180822	PSMG4	-2.27990597476138	0.14565603452306272	Other
ENSG00000180855	ZNF443							-1.590717	0.384981849611063	Other
ENSG00000180875	GREM2	-0.9296656763851701	0.6642950990239387	Other
ENSG00000180881	CAPS2	-0.680366862936659	0.7696685364232541	Other
ENSG00000180884	ZNF792	0.133952533369314	0.9625671090312008	Other
ENSG00000180914	OXTR	0.13968508801208898	0.96074536288719	Other	-0.00358	0.9986395030148	Other
ENSG00000180917	CMTR2	-0.8732044756514591	0.6874409205246533	Risk SNP
ENSG00000180953	ST20	1.25939050024628	0.5188348817001279	Other	0.59958	0.80990796555436	Other	1.6562400000000002	0.35516718464351	Other
ENSG00000180979	LRRC57	3.77310720912343	0.003941436869848412	Other	3.43442	0.0131302741935484	Other	2.1979900000000003	0.17783053525641002	Other
ENSG00000181004	BBS12				2.11848	0.194725208333333	Other
ENSG00000181007	ZFP82	0.64512273186295	0.7820518188350393	Other	0.421531	0.8730784499054821	Other	0.156625	0.957891668957932	Other
ENSG00000181016	LSMEM1	-0.371387640421589	0.89022256793598	Other	1.00304	0.6404110905730129	Other	-0.1899	0.951119154929577	Other
ENSG00000181019	NQO1	-2.2004375851172404	0.166176786099871	Other	0.32843	0.900735515258735	Other	1.3384200000000002	0.495073590096286	Other
ENSG00000181029	TRAPPC5	-0.6273366933241059	0.7904692511885496	Other
ENSG00000181031	RPH3AL	-1.24230712259975	0.5263947141331803	Other
ENSG00000181061	HIGD1A	-0.730859728310237	0.7503605748644301	Other	-0.36177	0.891927486970315	Other
ENSG00000181104	F2R							0.2713	0.9300571258554	Other
ENSG00000181126	HLA-V	-8.82754092031919	4.686697696825582e-16	Risk SNP
ENSG00000181195	PENK				2.146	0.187433869239014	Other
ENSG00000181240	SLC25A41	-1.12525345300496	0.5816021844091142	Other				-1.032804	0.623924155844156	Other
ENSG00000181264	TMEM136	1.84083887940079	0.27741488883290416	Other
ENSG00000181274	FRAT2				-2.5081	0.105456597774245	Other
ENSG00000181291	TMEM132E				-2.41133	0.123988335704125	Other
ENSG00000181322	NME9				1.16791	0.566139396515087	Other
ENSG00000181396	OGFOD3				0.30399	0.908097953852852	Other	0.0896	0.976696706192359	Other
ENSG00000181404	WASH1	0.326134756681283	0.9083929814692132	Other
ENSG00000181444	ZNF467	-1.1427079034599699	0.5735380893959545	Other	-0.3477	0.89542203275746	Other	0.0199	0.995260416666667	Other
ENSG00000181458	TMEM45A	-1.45285993712296	0.4289935653985272	Other
ENSG00000181467	RAP2B				-0.63344	0.7934870665932859	Other	-0.91287	0.6777284644194761	Other
ENSG00000181524	RPL24P4	-1.71365493540262	0.3221089221919627	Other
ENSG00000181555	SETD2				-1.57625	0.3813853599516029	Other
ENSG00000181585	TMIE	0.207050350701719	0.94245056851007	Other	0.20239	0.939547992663542	Other	0.63957	0.79115625	Other
ENSG00000181610	MRPS23				-0.72529	0.750168421052632	Other	-0.5543	0.8253344086021508	Other
ENSG00000181619	GPR135				-2.4516	0.117059248120301	Other
ENSG00000181626	ANKRD62				-0.16985999999999998	0.949145316253002	Other
ENSG00000181666	HKR1				0.26105500000000004	0.921598136777472	Other
ENSG00000181754	AMIGO1	-2.0099991239446897	0.2203120905478529	Other	-1.32	0.504956393924547	Other
ENSG00000181798	LINC00471				-2.209898	0.170174341351661	Other	-1.97753	0.244738461538462	Other
ENSG00000181830	SLC35C1	0.611383326731683	0.7980645643567026	Other	-0.85019	0.700546748625041	Other
ENSG00000181852	RNF41				1.15497	0.570753988245172	Other
ENSG00000181856	SLC2A4	3.08822642948869	0.02770475957478067	Other				2.4186	0.128184297520661	Other
ENSG00000181873	IBA57							-0.36413	0.899978508217446	Other
ENSG00000181894	ZNF329							1.512726	0.419650974025974	Other
ENSG00000181982	CCDC149				2.66906	0.0803323846153846	Other	3.447772	0.0158239788732394	Other
ENSG00000182004	SNRPE	0.611266836726984	0.7980645643567026	Other
ENSG00000182010	RTKN2				2.0922	0.20135701311806306	Other
ENSG00000182013	PNMAL1				0.930633	0.669092926490985	Other	0.920242	0.676412101000476	Other
ENSG00000182050	MGAT4C				0.65699	0.78183142617918	Other
ENSG00000182107	TMEM30B	-0.339917838917391	0.903392995738274	Other
ENSG00000182108	DEXI	-0.0278743529007675	0.99364249511392	Other				-0.85375	0.7021388140161731	Other
ENSG00000182109		-1.47715717438382	0.4185657660583791	Other	-1.94	0.250715919085312	Other	-1.43398	0.455541823662396	Other
ENSG00000182117	NOP10	1.50915366932498	0.4053466633305709	Other	1.71158	0.32937430939226503	Other	1.3484200000000002	0.491943015983322	Other
ENSG00000182118	FAM89A	-0.645822802131658	0.7820518188350393	Other	-0.6509999999999999	0.7844484579049741	Other	-0.7196899999999999	0.756302981466559	Other
ENSG00000182132	KCNIP1							1.12429	0.5840661434977579	Other
ENSG00000182149	IST1	-1.0285198191516	0.6246158660299164	Risk SNP				2.1324400000000003	0.194431111111111	Other
ENSG00000182150	ERCC6L2				-0.83	0.7074109067850349	Other	-0.8765	0.6928381344307271	Other
ENSG00000182158	CREB3L2	1.8435254828023402	0.2770737950515768	Other
ENSG00000182165	TP53TG1	-1.22411759824811	0.5349675736930287	Risk SNP	-1.30525	0.5094598257502421	Risk SNP	-1.966	0.24944796437659	Risk SNP
ENSG00000182180	MRPS16				-0.0241	0.993137950138504	Other	-0.99752	0.6407388888888891	Other
ENSG00000182218	HHIPL1				0.725	0.750168421052632	Risk SNP	-0.04867	0.989369930250581	Risk SNP
ENSG00000182253	SYNM				-0.46089	0.860942293644996	Other	0.8899299999999999	0.6857528815122179	Other
ENSG00000182256	GABRG3	0.667141409217932	0.7753200618173818	Other
ENSG00000182272	B4GALNT4				-2.17848	0.17750088105726894	Other
ENSG00000182307	C8orf33				1.5305	0.4039368421052629	Other	0.57377	0.817944040697674	Other
ENSG00000182308	DCAF4L1	-2.30420910726129	0.1390305212882068	Other
ENSG00000182324	KCNJ14	-0.830319731104034	0.7039610524198003	Other	-0.127566	0.9618671355998442	Other	1.236959	0.535365384615385	Other
ENSG00000182359	KBTBD3	-0.650231166707006	0.7802169723687553	Other
ENSG00000182372	CLN8	-3.42684405615303	0.011523764429735395	Other
ENSG00000182397	DNM1P46							0.5053300000000001	0.8470816539263379	Other
ENSG00000182400	TRAPPC6B				0.1205	0.96490031152648	Other	1.43163	0.455541823662396	Other
ENSG00000182405	PGBD4				0.25425	0.924660755752586	Other
ENSG00000182446	NPLOC4							2.2667	0.164711150442478	Other
ENSG00000182481	KPNA2							-0.2697	0.930409928656361	Other
ENSG00000182534	MXRA7				0.11239	0.9661640549429292	Other	1.2821	0.5181758957654721	Other
ENSG00000182541	LIMK2	-2.5369645905779703	0.09140230063197198	Other
ENSG00000182551	ADI1	-0.0019494289107379104	0.9990147956793836	Other
ENSG00000182557	SPNS3	1.65744374032994	0.3425357853601783	Other
ENSG00000182568	SATB1	-3.28008777199888	0.016967820534512356	Risk SNP
ENSG00000182600	C2orf82				3.5765860000000003	0.00887319069767442	Risk SNP	3.61024	0.0103132372881356	Risk SNP
ENSG00000182601	HS3ST4	-1.11148069553055	0.5862629887799411	Other
ENSG00000182606	TRAK1	1.08587862505685	0.5999825852686722	Other
ENSG00000182628	SKA2				3.44785	0.0126939754098361	Other	2.7682	0.0673581981981982	Other
ENSG00000182636	NDN	-0.40594896971783295	0.8761479952132281	Other	-0.05957000000000001	0.984134263624363	Other
ENSG00000182648	LINC01006	-1.30818278395816	0.4974723699284	Other	-1.12126	0.586238367346939	Other
ENSG00000182667	NTM	0.401764119269164	0.8781587825901265	Risk SNP	-1.229	0.5398192446043171	Risk SNP	2.183166	0.180772727272727	Risk SNP
ENSG00000182685	BRICD5	-0.31987401721916103	0.9097416070921894	Other
ENSG00000182698	RESP18	0.0152629087164382	0.9967544982185372	Other	-0.013736000000000002	0.994989539365021	Other	-0.4274	0.874338810384489	Other
ENSG00000182718	ANXA2	-1.16821777204724	0.5600350938037927	Other
ENSG00000182771	GRID1				3.7335	0.00554063101604278	Other
ENSG00000182841	RRP7BP				0.2309	0.930561811759817	Risk SNP	-0.8803	0.6904640403114979	Risk SNP
ENSG00000182858	ALG12	0.993937650456593	0.638462483814516	Other
ENSG00000182903	ZNF721				-1.20272	0.551572056239016	Other
ENSG00000182919	C11orf54	-1.9950846145646701	0.2242380679997749	Other	-1.83832	0.283996860282575	Other	-1.900002	0.270794543297746	Other
ENSG00000182923	CEP63	0.9386121955129292	0.66114226196687	Other
ENSG00000182934	SRPRA	2.0926837460064798	0.19772449736828931	Other				1.771146	0.31300462962963	Other
ENSG00000182957	SPATA13				-1.2539	0.5300276243093921	Other
ENSG00000182963	GJC1				1.45026	0.440839168490153	Other
ENSG00000182986	ZNF320				-1.513663	0.4072342857142861	Other
ENSG00000182993	C12orf60	0.7816923546848449	0.7261043338875707	Other				0.41609	0.8790169768201109	Other
ENSG00000183020	AP2A2	-0.161955976227839	0.9525303210227002	Other
ENSG00000183044	ABAT	0.249282080081983	0.9289871177410824	Other
ENSG00000183049	CAMK1D	1.4019433710381397	0.4528155359082606	Other
ENSG00000183055	FAM133CP	-0.515724927140431	0.8356370109770392	Other
ENSG00000183060	LYSMD4	-0.15734935659616	0.9555038056975002	Other	-0.44945	0.864255432158378	Other	-0.90737	0.6777284644194761	Other
ENSG00000183066	WBP2NL	4.66477751333112	0.0001546521074594125	Risk SNP	5.2673	2.44037419354839e-05	Risk SNP	4.164	0.00172889027777778	Risk SNP
ENSG00000183090	FREM3				0.86975	0.692235448865505	Other
ENSG00000183091	NEB	0.190178029920923	0.9458011351940866	Other	-1.928201	0.256239443961772	Other	-1.29607	0.5128236842105259	Other
ENSG00000183111	ARHGEF37							0.90574	0.678320093457944	Other
ENSG00000183155	RABIF				-0.475	0.855720255653884	Other
ENSG00000183166	CALN1	3.06212552771249	0.02946729044723255	Other	3.96009	0.00281234109589041	Other
ENSG00000183172	SMDT1	4.00851907496415	0.00183511600904805	Risk SNP
ENSG00000183196	CHST6	1.4814813132359197	0.41662407826183895	Other
ENSG00000183281	PLGLB1	2.4630237248671403	0.10525048264119964	Other
ENSG00000183287	CCBE1				-0.15018	0.955986144101346	Other	-1.35429	0.4888175507347801	Other
ENSG00000183291		1.30819278928406	0.4974723699284	Other				0.93482	0.6714664737096	Other
ENSG00000183307	CECR6				-1.3275	0.497626048347311	Other
ENSG00000183317	EPHA10	-0.462479903382079	0.8558269918978368	Other
ENSG00000183323	CCDC125				1.5845	0.378415394013439	Other	0.34357	0.910487629188851	Other
ENSG00000183346	C10orf107				0.063	0.982993582483956	Other	0.11751	0.969400429991938	Other
ENSG00000183379	SYNDIG1L	-4.11520187496351	0.0012965225133628698	Other	-2.7347	0.0709501646090535	Other
ENSG00000183386	FHL3	0.27916009601779	0.920799696976919	Other	2.02	0.22468918406072105	Other	0.07302	0.980715706806283	Other
ENSG00000183423	LRIT3				-0.2384	0.929113754957212	Other
ENSG00000183426	NPIPA1	-0.8389964595885541	0.7005273344364286	Other	-1.00682	0.6387191094619671	Other	-0.20163	0.949697674418605	Other
ENSG00000183454	GRIN2A	-1.9606587258655301	0.23604911025034325	Other	-2.34693	0.13851577540107002	Other
ENSG00000183458		-0.601827952421317	0.8022388296392059	Other	0.41408	0.8754181561618058	Other
ENSG00000183506	PI4KAP2	0.31137482067103994	0.9122422430947944	Other
ENSG00000183530	PRR14L	0.586603999021186	0.8087388141283494	Other
ENSG00000183542	KLRC4	0.6451032244800811	0.7820518188350393	Other	0.1343	0.960075701117866	Other	0.14053	0.96097306122449	Other
ENSG00000183549	ACSM5	-0.2498089545078589	0.9289871177410824	Other	-0.21344	0.935429568788501	Other	-0.84872	0.703076785714286	Other
ENSG00000183569	SERHL2	-0.12150671287354199	0.9665654687141004	Risk SNP	-1.5171	0.405724612736661	Risk SNP	-1.4808	0.435620961386919	Risk SNP
ENSG00000183571	PGPEP1L				-2.29792	0.14969810366624495	Other
ENSG00000183578	TNFAIP8L3	-0.8075324271397359	0.7133188053321985	Other	-2.9178900000000003	0.0482416	Other	0.76015	0.737336789713812	Other
ENSG00000183580	FBXL7	-1.8283124775550497	0.28135925796889105	Other	-0.6419	0.7894201216141521	Other
ENSG00000183604	SMG1P5	-2.82162195495695	0.05063294082883247	Risk SNP	-2.92565	0.0475014609571788	Risk SNP	-2.9372700000000003	0.0489363197026022	Risk SNP
ENSG00000183621	ZNF438	-0.411643407481379	0.8756071127279929	Other	1.182	0.560981865284974	Other	0.78856	0.724930055108097	Other
ENSG00000183624	HMCES	-3.08372800323586	0.02805364606068557	Other
ENSG00000183628	DGCR6	0.8286897971823101	0.7043387462263109	Other	0.9166	0.676301718213058	Other
ENSG00000183662	FAM19A1	0.0915296408925769	0.9753084742757824	Other
ENSG00000183666	GUSBP1	-0.326061821271252	0.9083929814692132	Other	-0.9121	0.6789375639713411	Other	0.26124	0.932311189843519	Other
ENSG00000183688	FAM101B	-0.184070551874432	0.9474212009782844	Other				2.4293	0.126426736842105	Other
ENSG00000183723	CMTM4	-1.87377173530728	0.2648063747056338	Other				-0.72611	0.7535368421052628	Other
ENSG00000183726	TMEM50A	0.6710379560414561	0.7727002388385931	Other				0.4294	0.874180980585719	Other
ENSG00000183760	ACP7	0.44609271739255296	0.862876813356988	Other	0.806049	0.713713577185369	Other	0.8918809999999999	0.683661737523105	Other
ENSG00000183762	KREMEN1	2.64343980682324	0.07311038661425072	Other	-1.2651	0.5254965100046529	Other
ENSG00000183773	AIFM3				-0.7911	0.7178809523809521	Other
ENSG00000183775	KCTD16	-0.13845139780667198	0.9610963206600311	Other	1.4618	0.43374065934065903	Other
ENSG00000183783	KCTD8				-0.41311	0.8760893066980021	Other
ENSG00000183785	TUBA8	0.0369019445942019	0.9912588475087584	Other	0.336	0.8980293398533009	Other
ENSG00000183793	NPIPA5	0.8524970008097309	0.6960042553516764	Other	0.81466	0.7119925070246641	Other	0.65837	0.7825363881401619	Other
ENSG00000183798	EMILIN3							-1.88388	0.27575714285714303	Other
ENSG00000183801	OLFML1	1.60638247264924	0.3645167384878758	Other
ENSG00000183826	BTBD9	0.31178697155832397	0.9122267345934854	Other
ENSG00000183828	NUDT14	-0.7547307798549799	0.7386168284870321	Other
ENSG00000183831	ANKRD45	4.80295261466467	8.385084205943762e-05	Other				-1.00504	0.6372100712105799	Other
ENSG00000183840	GPR39				-1.932868	0.25474333042720104	Other
ENSG00000183850	ZNF730	0.26336386944325896	0.9242191372441501	Other	-0.826045	0.708640328697851	Other	0.544167	0.830253651585322	Other
ENSG00000183876	ARSI				1.2455	0.534400915331808	Other	1.63487	0.366444444444444	Other
ENSG00000183891	TTC32	-0.654197048310078	0.7797132561956697	Other
ENSG00000183908	LRRC55	-0.84348649841471	0.6988455107403053	Risk SNP	0.99071	0.6437651349380009	Risk SNP
ENSG00000183914	DNAH2	1.03145951457526	0.6243702237680141	Other	-1.4831299999999998	0.422870877585243	Other
ENSG00000183929	DUSP5P1	1.15655110387055	0.5666169237175225	Other	0.915	0.677022298456261	Other
ENSG00000183935	HTR7P1	-1.8044029012928304	0.2917925386259546	Other	-2.43055	0.120492285298399	Other	-1.45983	0.440868360277136	Other
ENSG00000184005	ST6GALNAC3	1.6737805535945502	0.33509725700611753	Other
ENSG00000184056	VPS33B							-0.6441100000000001	0.78962962962963	Risk SNP
ENSG00000184117	NIPSNAP1	-3.25271471109596	0.01809650291781524	Other	-3.1276	0.0290612048192771	Other	-3.3111	0.0220155357142857	Other
ENSG00000184144	CNTN2	-3.08898466679823	0.02770475957478067	Other	-1.98	0.236950915750916	Other	1.56824	0.39366243654822297	Other
ENSG00000184164	CRELD2	4.46963012219319	0.0003348242027109483	Other				4.075	0.002286775	Other	1.0
ENSG00000184182	UBE2F				-0.076633	0.977144646924829	Other	0.90588	0.678320093457944	Other
ENSG00000184185	KCNJ12	-1.83567480635526	0.2792229655878098	Other
ENSG00000184203	PPP1R2	-0.3925357081958901	0.8820965722991454	Other
ENSG00000184208	C22orf46				-0.3327	0.898469283654912	Risk SNP
ENSG00000184220	CMSS1				-0.26855	0.9198926746166948	Other
ENSG00000184227	ACOT1	2.99139588845788	0.03475282395848659	Other	3.0210000000000004	0.0381619889502762	Other	2.70413	0.0763093837535014	Other
ENSG00000184232	OAF	2.7687232423040897	0.05647549659972328	Other
ENSG00000184254	ALDH1A3							2.42904	0.126426736842105	Other
ENSG00000184313	MROH7				-0.134	0.960397413286302	Other	0.14408	0.960339699863574	Other
ENSG00000184432	COPB2	0.759707587105231	0.7355722429212651	Other
ENSG00000184445	KNTC1				-0.11997	0.965155849203265	Risk SNP	2.46783	0.119134801762115	Risk SNP
ENSG00000184454	NCMAP	0.6623911134162621	0.7771052592362854	Other
ENSG00000184465	WDR27	-0.6991470577509721	0.7618572528197592	Other
ENSG00000184517	ZFP1	0.9987264723831301	0.6372263053823829	Other	0.91986	0.675346180316586	Other	0.59118	0.81058942343004	Other
ENSG00000184564	SLITRK6	2.69042600996394	0.0667389086941449	Other
ENSG00000184575	XPOT	-1.5863759933191601	0.3707637127921224	Other
ENSG00000184602	SNN	0.909753755627697	0.6714823629303629	Other	0.09655	0.970070168711656	Other
ENSG00000184608	FAM167A-AS1	-1.6805965126843998	0.3329396997932792	Other
ENSG00000184613	NELL2				-2.57871	0.0929597264957265	Other
ENSG00000184619	KRBA2	-1.7882530243828705	0.2967313211902288	Other	-1.76354	0.313142143906021	Other	-1.4786	0.435620961386919	Other
ENSG00000184635	ZNF93	2.15165425829316	0.17992121227817384	Risk SNP	0.584928	0.8165302424726891	Risk SNP	0.586864	0.812019428152493	Risk SNP
ENSG00000184647	PRSS55	-2.6545379627995898	0.0713532124543619	Risk SNP
ENSG00000184669	OR7E14P	1.56873510663546	0.3800657066970363	Other
ENSG00000184719	RNLS				0.9945	0.6437577981651379	Other
ENSG00000184731	FAM110C	3.05793421821065	0.02973088333869555	Other
ENSG00000184743	ATL3				0.41059	0.876811444652908	Other
ENSG00000184838	PRR16							-0.98126	0.645990034877927	Other
ENSG00000184845	DRD1				-1.2855	0.520000943841435	Other
ENSG00000184863	RBM33	2.9681555415124	0.03618117808605235	Other
ENSG00000184898	RBM43				-1.259911	0.5278962962962961	Other
ENSG00000184925	LCN12				-1.0065	0.6387191094619671	Other	-1.2923	0.5128236842105259	Other
ENSG00000184939	ZFP90	-0.7619740753631992	0.7343160167701563	Risk SNP	-0.1112	0.9661640549429292	Risk SNP	-3.2729	0.0235509497206704	Risk SNP
ENSG00000184949	FAM227A	-0.9811841762588499	0.6424576813932189	Other	-0.7564	0.735410218105766	Other	-0.5468	0.829427807486631	Other
ENSG00000184984	CHRM5	-2.16452198035545	0.17650130398076527	Other	-1.73692	0.322194579172611	Other	-1.49054	0.430630573248408	Other
ENSG00000184985	SORCS2	-0.078748668507163	0.9791481211536958	Other
ENSG00000184999	SLC22A10	-1.50326976590603	0.4068458147130371	Other
ENSG00000185015	CA13				0.4581	0.862501333333333	Other
ENSG00000185019	UBOX5	1.08334744543612	0.6007527132277066	Other	1.6102	0.367067584480601	Other
ENSG00000185028	LRRC14B	0.0352187673789252	0.9913320866793488	Other
ENSG00000185043	CIB1				-0.68381	0.7678219449957471	Other
ENSG00000185052	SLC24A3	-0.190733811461619	0.9455784123955936	Other
ENSG00000185065		2.30742261372047	0.1387451050947325	Other
ENSG00000185088	RPS27L	-1.4034965964840502	0.4527198638679711	Other
ENSG00000185090	MANEAL				1.19	0.557976511526751	Other
ENSG00000185105	MYADML2							2.3602	0.14104476744185998	Other
ENSG00000185130	HIST1H2BL	-4.04079068885997	0.0016526352899113089	Risk SNP
ENSG00000185149	NPY2R				-0.5371100000000001	0.8308612391193041	Other	1.032683	0.623924155844156	Other
ENSG00000185158	LRRC37B				1.70287	0.332208452624404	Other	1.3019999999999998	0.510685961410512	Other
ENSG00000185163	DDX51	0.7155642533147042	0.7558177261967575	Other	0.82481	0.708640328697851	Other	1.11507	0.586806792873051	Other
ENSG00000185187	SIGIRR	-0.439294982706557	0.8652540680445322	Other	-0.58409	0.8165302424726891	Other	-1.294974	0.5128236842105259	Other
ENSG00000185219	ZNF445	-3.10688386028925	0.026571000107515046	Other	-0.9007	0.681545945945946	Other
ENSG00000185250	PPIL6	0.94575166394638	0.65872253020649	Other	1.166231	0.566542990258365	Other
ENSG00000185261	KIAA0825	-0.850024875824382	0.6960042553516764	Other				-1.23743	0.535365384615385	Other
ENSG00000185274	WBSCR17	-2.3488784474639504	0.129868512565376	Other
ENSG00000185290	NUPR2				0.32571	0.9015811287477952	Other	2.5477	0.10324903846153803	Other
ENSG00000185305	ARL15	1.23468428718915	0.5310181681814136	Other				0.94869	0.6647714424951271	Other
ENSG00000185339	TCN2	-0.9889023247706692	0.6398222044086636	Other	-2.4601	0.115279576399395	Other
ENSG00000185340	GAS2L1	2.5587748166936097	0.08749595588178229	Other	2.7403	0.0702703131524008	Other
ENSG00000185344	ATP6V0A2	-1.5547363507892298	0.38484846785467136	Risk SNP				0.02918	0.992725855901891	Risk SNP
ENSG00000185345	PARK2	-0.8958956822611991	0.6774006797310945	Other	-0.455265	0.862501333333333	Other	0.2944	0.9261176470588242	Other
ENSG00000185352	HS6ST3	3.1026857961474903	0.02687892158034518	Other
ENSG00000185379	RAD51D	1.3627834405468795	0.4719778063166936	Other
ENSG00000185414	MRPL30	-0.383726318247881	0.8852991158015511	Other	0.796553	0.715700888752682	Other	0.90236	0.6788646511627909	Other
ENSG00000185418	TARSL2				0.8982700000000001	0.6818042239356349	Other	0.36977	0.8972192648922691	Other
ENSG00000185420	SMYD3	0.8803149112784301	0.6853498399885738	Other	0.901	0.681545945945946	Other	0.06617999999999999	0.98257735455257	Other
ENSG00000185433	LINC00158				0.4923	0.8478862959285011	Other	-0.0778	0.9788575177118872	Other
ENSG00000185436	IFNLR1	-0.843254994212143	0.6988455107403053	Other	-0.334	0.898469283654912	Other
ENSG00000185475	TMEM179B	1.995644218863	0.2242213023880931	Other	1.03594	0.6267530487804879	Other
ENSG00000185480	PARPBP	-0.995926604458123	0.637601141829329	Other
ENSG00000185483	ROR1							0.68243	0.7732187745483109	Other
ENSG00000185485	SDHAP1	-0.13791734181742998	0.9612668433847776	Other	-0.35423000000000004	0.8947177637511271	Other	0.11383	0.969973973705393	Other
ENSG00000185495		-0.649849227445782	0.7803656383354608	Other	-4.24	0.00119037714285714	Other	-1.14943	0.5710798391728891	Other
ENSG00000185518	SV2B				-0.14764000000000002	0.95701977066034	Risk SNP
ENSG00000185519	FAM131C	-0.4328785625862209	0.8672243464098138	Other	-1.01	0.635209388971684	Other	-1.03944	0.6216011500261371	Other
ENSG00000185532	PRKG1				-1.5396	0.4005704183853861	Other	-1.7653599999999998	0.314828907048008	Other
ENSG00000185561	TLCD2	1.6970870776253602	0.3275601984715156	Risk SNP	1.7637599999999998	0.313142143906021	Risk SNP	2.0222	0.22968770053475895	Risk SNP
ENSG00000185591	SP1				-0.68816	0.765764438122333	Other
ENSG00000185596	WASH3P				-2.61156	0.0877314742451155	Other	-2.36226	0.14081984435797698	Other
ENSG00000185608	MRPL40	-2.52044346031743	0.0941957707382278	Other	-0.9	0.681545945945946	Other	-2.1139	0.200887994143485	Other
ENSG00000185615	PDIA2	-1.28684379434504	0.5087173680445723	Other
ENSG00000185619	PCGF3	-1.70691153711952	0.3240837105704152	Other	-1.30466	0.5094598257502421	Other	-1.1774209999999998	0.558462397179788	Other
ENSG00000185627	PSMD13	0.8481818520184441	0.6969373396835514	Other	0.93016	0.669092926490985	Other
ENSG00000185651	UBE2L3	1.22201687420455	0.5354117462905366	Other				1.4008	0.467711468224982	Other
ENSG00000185666	SYN3				0.5308	0.8332751849018109	Other
ENSG00000185681	MORN5	-0.0389165545307871	0.9908244281707868	Other
ENSG00000185684	EP400NL	1.53889875787352	0.3919712214980415	Other	1.35414	0.48852253164557	Other	1.46702	0.438798756798757	Other
ENSG00000185710	SMG1P4	-0.7273575034816679	0.7508780691480766	Other	-0.46255	0.860942293644996	Other	-0.66384	0.7812239442076708	Other
ENSG00000185722	ANKFY1	1.64021050236183	0.34865515899321925	Other
ENSG00000185736	ADARB2	0.8936760687936708	0.6782142916102881	Other	0.5905	0.8141584158415841	Other
ENSG00000185787	MORF4L1	-0.806586169990567	0.7137298621532221	Risk SNP
ENSG00000185823	NPAP1	-1.05027651515335	0.6162597016508984	Other				-1.84272	0.289316796440489	Other
ENSG00000185829	ARL17A							-1.5977	0.3817364746945901	Other		1.0
ENSG00000185838	GNB1L				2.0531	0.214466536585366	Other
ENSG00000185842	DNAH14	0.9577057814175519	0.6533842645938935	Other	1.35	0.48852253164557	Other	1.40344	0.466168498168498	Other
ENSG00000185860	CCDC190	-0.4262006923184321	0.8690321417223662	Other
ENSG00000185864	NPIPB4	-4.54562783281877	0.0002503306770340976	Other	-4.0385	0.00226699248120301	Other	-3.56346	0.011738564516129	Other
ENSG00000185875	THNSL1	-0.3626499478696569	0.8932787493546005	Other	0.7274	0.7501007910928801	Other	0.20668000000000006	0.949663524707226	Other
ENSG00000185880	TRIM69	-0.0102309326157932	0.9977216226196812	Other	0.05503	0.985135246670418	Other	0.1037	0.973287696824126	Other
ENSG00000185885	IFITM1	0.642091209079013	0.7823178964161694	Other
ENSG00000185904	LINC00839	0.483388169517048	0.8483261527320893	Other	0.7296	0.749372836608976	Other	0.20355	0.949697674418605	Other
ENSG00000185955	C7orf61	-1.6153738466703702	0.3616215159285751	Other
ENSG00000185963	BICD2				0.501	0.8446503251625809	Other	0.3857	0.891704035874439	Other
ENSG00000185986	SDHAP3	-0.676270085934094	0.7705934308148947	Other	-0.2176	0.933778234931084	Other	-0.46809	0.86018249408584	Other
ENSG00000186019								-1.033695	0.6228288241415191	Other
ENSG00000186020	ZNF529	1.93803467110262	0.2422498759158752	Other	1.597879	0.37269468479604495	Other	0.708525	0.7601687948922591	Other
ENSG00000186026	ZNF284				-0.56272	0.823304029304029	Other
ENSG00000186047	DLEU7				-0.4544	0.8634116791858492	Other
ENSG00000186056	MATN1-AS1	0.250273261354376	0.9289871177410824	Risk SNP
ENSG00000186073	C15orf41				0.62474	0.7983349726775959	Other
ENSG00000186081	KRT5	0.540091707287461	0.8290303457107073	Other
ENSG00000186088	GSAP	0.36310731787763595	0.8930647188411568	Other	0.12652	0.9619984384149908	Other
ENSG00000186141	POLR3C	-1.8326420164161399	0.2797724669196712	Other
ENSG00000186153	WWOX	0.0788763432708648	0.9791481211536958	Other	0.28683000000000003	0.9140603188280908	Other	0.37191	0.8958343908629441	Other
ENSG00000186160	CYP4Z1	0.236222504479884	0.9337319708786012	Other
ENSG00000186162	CIDECP	1.30672337044466	0.4978263708026838	Other	-0.13735999999999998	0.959807820789939	Other	-0.04302	0.990405259087394	Other
ENSG00000186204	CYP4F12	1.2097047983126499	0.5418567122672902	Other	1.025357	0.6316622591613149	Other	1.04867	0.617806740389679	Other
ENSG00000186205	MARC1	1.3189820223171298	0.492142293727291	Other	2.03	0.223456761904762	Other	1.62449	0.37061648745519693	Other
ENSG00000186212	SOWAHB				-0.70643	0.75679033649698	Other
ENSG00000186230	ZNF749	0.8523548663312059	0.6960042553516764	Other	0.418199	0.873193213949105	Other	-0.5693020000000001	0.8204905728788979	Other
ENSG00000186235					-0.336811	0.8980293398533009	Other
ENSG00000186283	TOR3A	-0.550330436791089	0.8252556379444608	Other	0.402	0.8795268566090609	Other
ENSG00000186298	PPP1CC	1.6084142580633405	0.3637154734898837	Risk SNP
ENSG00000186301	MST1P2				-4.93	0.000108875069767442	Other	-4.37036	0.000887723214285714	Other
ENSG00000186314	PRELID2	-2.29403119051165	0.14155926466122162	Other	-1.7373	0.322194579172611	Other
ENSG00000186326	RGS9BP				-2.714716	0.0735742105263158	Other
ENSG00000186340	THBS2	-0.599630005122963	0.8027400380692077	Other	-0.941503	0.6655340350877189	Other	-0.7361	0.7481164495114009	Other
ENSG00000186364	NUDT17	-1.601	0.36621722585422667	Other
ENSG00000186377	CYP4X1				1.16	0.568777730915226	Other
ENSG00000186409	CCDC30	1.4492827387340501	0.430713082590816	Other	1.28	0.520000943841435	Other
ENSG00000186417	GLDN				-0.63612	0.793069716175255	Other
ENSG00000186432	KPNA4	-1.2952763467873702	0.5039794485521244	Other	0.7624	0.7324661473936491	Other
ENSG00000186446	ZNF501	-0.4234457720136901	0.8701341738595857	Other	-0.40797	0.877068634340595	Other	-0.09952	0.975450599201065	Other
ENSG00000186448	ZNF197	-2.4871257767207005	0.10117592619060044	Other
ENSG00000186453	FAM228A	1.5998582204201202	0.36621722585422667	Other	1.488811	0.420983183856502	Other	0.7784800000000001	0.7276424674779691	Other
ENSG00000186468	RPS23	0.539650544710316	0.8290303457107073	Other	2.1877	0.1755953125	Other	2.55636	0.10207312348668303	Other
ENSG00000186472	PCLO	-2.8101188324654705	0.051645634462605484	Other
ENSG00000186522	SEPT10							2.87518	0.0559828571428572	Other		1.0
ENSG00000186529	CYP4F3	1.77781305951979	0.2996856103735741	Other	1.134633	0.5810829909613809	Other	1.444621	0.450625855513308	Other
ENSG00000186532	SMYD4				-1.60055	0.370911235257604	Risk SNP
ENSG00000186615	KTN1-AS1	-1.98086719082892	0.2280930043803009	Other
ENSG00000186625	KATNA1	1.16303222251016	0.5633779122399797	Other
ENSG00000186638	KIF24	0.031288888391418995	0.9920258966556484	Other	0.9009	0.681545945945946	Other	1.1592	0.5671547826086961	Other
ENSG00000186642	PDE2A				3.46254	0.0121695850622407	Other
ENSG00000186660	ZFP91	0.292402793766796	0.9200557740977504	Other
ENSG00000186676	EEF1GP1	-0.9250342780389119	0.6649507545218649	Other				0.1817	0.952083147321428	Other
ENSG00000186687	LYRM7				-0.3168	0.903441299100285	Other
ENSG00000186716	BCR	-1.8846323875494704	0.2609550759982243	Other	-1.9293	0.255985565217391	Other	-1.75	0.319516248746239	Other
ENSG00000186732	MPPED1	-2.5468230950712902	0.08955674215251758	Other	-0.1619	0.951349272763499	Other
ENSG00000186777	ZNF732	1.8601056137163297	0.2707126043240364	Other	0.73443	0.74629991179065	Other	0.656979	0.7825363881401619	Other
ENSG00000186792	HYAL3	-2.57593806494063	0.08433943899668105	Other	-2.9165	0.0483947132169576	Other	-2.22483	0.174453277310924	Other
ENSG00000186889	TMEM17	1.0091004009175202	0.6343006591038197	Other	-0.308768	0.906886948930598	Other	-2.00273	0.236838471673254	Other
ENSG00000186908	ZDHHC17				-0.93078	0.669092926490985	Other
ENSG00000186952	TMEM232	-0.0997683542062573	0.972755280303403	Other	0.8955	0.6818042239356349	Other
ENSG00000186976	EFCAB6	-2.19404694342589	0.16804934950388425	Other	-2.4089	0.124237960339943	Other	-1.3347	0.497125	Other
ENSG00000187049	TMEM216	-1.8836187360621897	0.2613383395691256	Other	-1.21315	0.546257750221435	Other
ENSG00000187080	OR2AK2	-0.081471499487866	0.9784415881908258	Other	-0.278	0.9177796355841372	Other	0.393	0.88846512375442	Other
ENSG00000187091	PLCD1	-1.3492663998325902	0.4787427704979039	Other				-1.37257	0.479156626506024	Other
ENSG00000187097	ENTPD5	0.595291718252936	0.8045128933926007	Other	2.2365	0.16407394366197198	Other	1.19643	0.552162776780371	Other
ENSG00000187105	HEATR4	-2.7263923026098698	0.06209337991071592	Other	-2.8537	0.0557207981220657	Other	-1.18715	0.554985154394299	Other
ENSG00000187118	CMC1				-1.13069	0.5810829909613809	Other
ENSG00000187134	AKR1C1	-1.13975571952414	0.5746984121112695	Other	-0.5424	0.8308612391193041	Other	-1.36538	0.482400564174894	Other
ENSG00000187135	VSTM2B							-3.148647	0.0319719607843137	Other
ENSG00000187189	TSPYL4	0.596028725113656	0.8042410137587623	Other
ENSG00000187240	DYNC2H1	1.79085331508139	0.2958232938186053	Other
ENSG00000187257	RSBN1L							-0.5587	0.824011510791367	Other
ENSG00000187260	WDR86	-0.878443451991999	0.6855946363856906	Other
ENSG00000187323	DCC				4.141769999999998	0.0016445999999999998	Other					1.0
ENSG00000187372	PCDHB13				1.9014	0.26439325463743696	Other
ENSG00000187391	MAGI2	-0.181912068568076	0.9480558355564088	Other
ENSG00000187446	CHP1				0.97722	0.649601156069364	Other
ENSG00000187486	KCNJ11	-1.7808132352189099	0.2995729095481148	Other
ENSG00000187522	HSPA14				0.9449	0.665010548523207	Other
ENSG00000187527	ATP13A5	-0.9847927696153628	0.6406753709015355	Other
ENSG00000187546	AGMO	-0.489691961743036	0.8455536042026375	Other
ENSG00000187581	COX8C				3.6141	0.00808863725490196	Other	3.57041	0.0115106666666667	Other
ENSG00000187607	ZNF286A	-1.4830328012988	0.4156204459901541	Other
ENSG00000187624	C17orf97	-0.0483677192182901	0.9861505950298842	Other	-0.13084	0.961227397260274	Other	-0.6705	0.780503706593835	Other
ENSG00000187634	SAMD11	-0.763406070155413	0.7338142953693702	Other
ENSG00000187650	VMAC	-0.503265880323704	0.8403822523144179	Other	-0.370932	0.8896831773567679	Other	0.07119500000000001	0.981243066457352	Other
ENSG00000187676	B3GLCT				1.7156	0.329072701949861	Other
ENSG00000187688	TRPV2	0.59989456320562	0.8027400380692077	Other	-0.28303	0.915433913604126	Other	-0.5828	0.81486376917458	Other
ENSG00000187715	KBTBD12	0.751106173227134	0.7403692894429706	Other
ENSG00000187726	DNAJB13	-2.9127082880296298	0.041151247601476613	Other
ENSG00000187753	C9orf153				-1.4435	0.44247995666305495	Other	-0.0743	0.980187794656888	Other
ENSG00000187764	SEMA4D				0.0923	0.972104940635772	Other
ENSG00000187790	FANCM	1.24774987533065	0.5251609769489392	Other	1.3212	0.5008113948919449	Other
ENSG00000187815	ZFP69	-2.50970319096543	0.0962267496240652	Other	-2.42	0.1232265129683	Other	-2.38757	0.134666732673267	Other
ENSG00000187824	TMEM220	-0.0599461539114197	0.9859172021378072	Other
ENSG00000187848	P2RX2				-1.26867	0.524165111940298	Other	-2.77254	0.0672100911854103	Other
ENSG00000187860	CCDC157	-1.94707470979676	0.2400882019506191	Other
ENSG00000187862	TTC24	0.38321284851565895	0.885545057735346	Other
ENSG00000187902	SHISA7				-0.264302	0.921227243793762	Other
ENSG00000187905	LRRC74B	0.7280000000000011	0.7508780691480766	Other
ENSG00000187950	OVCH1	-1.32079883907432	0.4912844474044742	Other
ENSG00000187951	ARHGAP11B	-0.7240239686766659	0.7530031038748769	Other
ENSG00000187953	PMS2CL	-0.872078079630876	0.6875791596782093	Other	-2.18784	0.1755953125	Other	-0.2918	0.9271238268240992	Other
ENSG00000187955	COL14A1	0.0507738315322721	0.9861505950298842	Other
ENSG00000187984	ANKRD19P				-1.3461	0.489857429718875	Other	-0.7199	0.756302981466559	Other
ENSG00000187987	ZSCAN23	-9.034311414727359	7.885824235725543e-17	Risk SNP								1.0
ENSG00000187999	HNRNPA1P61				0.829061	0.7074109067850349	Other	1.41259	0.463738745387454	Other
ENSG00000188002		-0.180213441872451	0.9480558355564088	Other
ENSG00000188004	C1orf204	-1.54097566174749	0.3911793369494458	Other	-1.48	0.424748049052397	Other	-1.00454	0.6372100712105799	Other
ENSG00000188013	MEIS3P2				-2.0811900000000003	0.205232032032032	Other
ENSG00000188026	RILPL1				2.13499	0.18987286166842696	Risk SNP
ENSG00000188039	NWD1	0.0653719566196838	0.9846122640881636	Other	0.019428	0.994338801843318	Other
ENSG00000188089	PLA2G4E	0.8640000000000001	0.6921232089393389	Other
ENSG00000188095	MESP2	-0.00230729047852601	0.9990147956793836	Other
ENSG00000188130	MAPK12	-0.9990980651881641	0.6372263053823829	Other	-1.1354	0.5803937138130689	Other	-0.5528	0.8258718224131758	Other
ENSG00000188157	AGRN	-0.16215883854213198	0.9525303210227002	Other
ENSG00000188171	ZNF626	-1.2353062247356599	0.5310181681814136	Other	-1.087282	0.603782902584493	Other	-1.509722	0.421510517799353	Other
ENSG00000188185	LINC00265	0.9670136068658578	0.6490495277960792	Other	-0.8772200000000001	0.689331568497684	Other
ENSG00000188186	LAMTOR4	0.0300165317646665	0.9924819372659136	Other
ENSG00000188191	PRKAR1B	-0.0565281502723932	0.9859896073100064	Other
ENSG00000188211	NCR3LG1	0.295789676521318	0.9185257516704344	Other	-1.7014900000000002	0.332208452624404	Other	0.8862030000000001	0.6881509433962261	Other
ENSG00000188227	ZNF793				0.6510859999999999	0.7844484579049741	Other
ENSG00000188234	AGAP4	-0.20715931044285896	0.94245056851007	Other	-0.4364	0.8680597086219252	Other	-0.39152	0.88846512375442	Other
ENSG00000188242								-0.21592	0.948211964337072	Other
ENSG00000188243	COMMD6				-0.7505	0.7379928677563149	Other
ENSG00000188266	HYKK	-1.2839901853523201	0.5098813735154429	Risk SNP	-1.7492599999999998	0.31905399129172696	Risk SNP					1.0
ENSG00000188269	OR7A5	0.32887014043725	0.9076151201272604	Other
ENSG00000188283	ZNF383	-0.330023995801222	0.9073184664421062	Other	-0.931288	0.669092926490985	Other
ENSG00000188295	ZNF669	0.0624176089454109	0.9855325391659276	Other
ENSG00000188306	LRRIQ4	-1.8603570341715905	0.2707126043240364	Other
ENSG00000188312	CENPP				-1.5884	0.37690853284223497	Other	-1.4307	0.456817567567568	Other
ENSG00000188313	PLSCR1	0.0258198340359121	0.9946841874589748	Other	0.39069	0.883211111111111	Other
ENSG00000188321	ZNF559	1.1030216646249298	0.5910925993223047	Other	1.280801	0.520000943841435	Other	1.2884870000000002	0.5160196592398429	Other
ENSG00000188352	FOCAD	-0.282499221085063	0.920799696976919	Other	1.6172	0.3645495608532001	Other
ENSG00000188372	ZP3	0.678728259320875	0.7703688948675672	Other
ENSG00000188385	JAKMIP3	0.20811387993643998	0.94245056851007	Other	-0.9107	0.6789375639713411	Other	-1.11325	0.588038910505837	Other
ENSG00000188386	PPP3R2				0.2776	0.9177796355841372	Other
ENSG00000188404	SELL	-1.49327367900333	0.41066937350407057	Other	-1.58	0.378415394013439	Other
ENSG00000188452	CERKL				-2.304399	0.148616879795396	Other	-0.6687	0.7808650855365479	Other
ENSG00000188483	IER5L				-2.846	0.0563463109048724	Other
ENSG00000188493	C19orf54	0.434458714139046	0.8665878868671144	Other				0.8840899999999999	0.689346666666667	Other
ENSG00000188501	LCTL	-1.5102834042010098	0.4046938452059881	Other
ENSG00000188517	COL25A1				-2.2932900000000003	0.149758897243108	Other	-0.372648	0.894856553475087	Other
ENSG00000188554	NBR1							-2.873	0.0560333333333333	Other
ENSG00000188573	FBLL1	-0.625490591244943	0.7909997724044326	Other	0.5441	0.8305201654601858	Other	0.43849	0.8695987429705592	Other
ENSG00000188596	CFAP54				1.80069	0.299093920972644	Other
ENSG00000188599	NPIPP1				-1.07084	0.612224931183641	Other
ENSG00000188603	CLN3							2.65583	0.0834431564986737	Other
ENSG00000188611	ASAH2				-0.8691	0.6926714801444038	Other	-0.8672	0.697148955495005	Other
ENSG00000188643	S100A16	-0.01388404719898	0.9969777104025656	Other
ENSG00000188649	CC2D2B				1.5776	0.3813853599516029	Other	0.08681	0.976696706192359	Other
ENSG00000188659	SAXO2	-1.85961757924631	0.2707126043240364	Risk SNP	-2.52762	0.10284339314845	Risk SNP	-1.82353	0.295459041394336	Risk SNP
ENSG00000188672	RHCE	0.20179449812876002	0.94347152236582	Other				0.11786	0.969400429991938	Other
ENSG00000188674	C2orf80				-1.459584	0.43374065934065903	Other	-1.78117	0.308681139896373	Other
ENSG00000188677	PARVB				1.2787	0.520000943841435	Other
ENSG00000188690	UROS				2.2563	0.159560628019324	Other	2.15678	0.188224427480916	Other
ENSG00000188707	ZBED6CL	0.33840168180623503	0.903392995738274	Other	0.06715	0.981448145344436	Other
ENSG00000188729	OSTN	0.7525298679729492	0.7396591554660611	Other	-1.04348	0.6240528938290529	Other
ENSG00000188730	VWC2	0.707464174428425	0.7589893125321389	Other
ENSG00000188732	FAM221A	3.22708525724166	0.01916343600931409	Other	2.93302	0.0473701025641026	Other	3.2809	0.0230129775280899	Other
ENSG00000188735	TMEM120B	2.13107237864894	0.1857747791404368	Other	-0.67811	0.7727245966600621	Other
ENSG00000188779	SKOR1	3.09887460718242	0.02709841534495434	Other
ENSG00000188783	PRELP	-0.0559311469820474	0.9859896073100064	Other
ENSG00000188785	ZNF548				-0.952369	0.660785436550018	Other	-0.975828	0.6487025285076851	Other
ENSG00000188801	ZNF322P1				-1.0678	0.6136407045009791	Other	-0.9042	0.6788646511627909	Other
ENSG00000188818	ZDHHC11	-0.550611523824649	0.8252556379444608	Other	-0.0225	0.993416497508765	Other	-0.60125	0.8074827713968141	Other
ENSG00000188820	FAM26F	0.37287503755415496	0.8901609127864618	Other	-0.924666	0.6724637180373191	Other	0.1988	0.949697674418605	Other
ENSG00000188846	RPL14	0.940382250348942	0.6603711539088791	Other	1.46378	0.432869133075649	Other
ENSG00000188906	LRRK2	1.28676914540185	0.5087173680445723	Other	0.06172	0.9836569811320748	Other	0.27489	0.928440966010733	Other
ENSG00000188916	FAM196A				0.8218	0.709862003780718	Other
ENSG00000188921	HACD4	-1.1165646955111201	0.5853847705031019	Other				-1.4716	0.437346009353079	Other
ENSG00000188958	UTS2B	-0.115	0.967818010726606	Other
ENSG00000188986	NELFB				-0.8811	0.6882085685818671	Other	-1.4732	0.437346009353079	Other
ENSG00000188997	KCTD21	3.5560802968463703	0.008075555885270364	Other	3.58722	0.0086776682464455	Other	3.393592	0.0181434379084967	Other
ENSG00000189007	ADAT2							0.8366	0.7094869411243909	Risk SNP
ENSG00000189045	ANKDD1B				0.6524	0.7837963838664809	Other	2.71919	0.0741013675213675	Other
ENSG00000189050	RNFT1				-1.32226	0.5008113948919449	Other
ENSG00000189056	RELN	-1.6315309675416398	0.35264214793298393	Other
ENSG00000189058	APOD	0.651228878671993	0.7799037759910239	Other
ENSG00000189060	H1F0				-0.0433	0.98899420452421	Other
ENSG00000189077	TMEM120A				0.54452	0.8305201654601858	Other	-0.3827	0.8925364450127881	Other
ENSG00000189091	SF3B3	1.08427325732032	0.6007527132277066	Other	2.09492	0.200655611729019	Other	-0.22193	0.946303205313312	Other
ENSG00000189127	ANKRD34B				0.6167	0.802098449823225	Other
ENSG00000189129	PLAC9				-1.2453	0.534400915331808	Other	-1.58812	0.384981849611063	Other
ENSG00000189144	ZNF573	-0.7391111539281491	0.7472178868655895	Other	-0.232331	0.930561811759817	Other	-0.023447	0.9950099363057328	Other
ENSG00000189157	FAM47E				-3.34236	0.016686967032966998	Other	-3.055485	0.0384045064377682	Other
ENSG00000189171	S100A13	0.715964518435231	0.7558177261967575	Other	0.8	0.714970163026761	Other	0.68003	0.7738689682228321	Other
ENSG00000189180	ZNF33A	2.0385501795787997	0.21195083977430068	Other	1.8636	0.27498135048231503	Other
ENSG00000189181	OR14I1	0.537902022110756	0.8293958062794503	Other	0.524	0.83630816170862	Other
ENSG00000189212	DPY19L2P1	0.28946070315024	0.920799696976919	Other
ENSG00000189223	PAX8-AS1				0.342479	0.8969208761734471	Other	0.52263	0.839821707060063	Other
ENSG00000189269	DRICH1	0.409157813459828	0.8756071127279929	Other	0.998	0.641617960986382	Other	0.5371	0.8343652822151222	Other
ENSG00000189275	LINC01164				1.2779	0.520000943841435	Other
ENSG00000189283	FHIT				-2.75196	0.0686119238900634	Other
ENSG00000189298	ZKSCAN3	6.94386593169531	7.161536326825088e-10	Risk SNP								1.0
ENSG00000189306	RRP7A	0.167341599260809	0.951060996813775	Risk SNP	0.5743	0.8188999736078121	Risk SNP	1.2894	0.514087270341207	Risk SNP
ENSG00000189308	LIN54				-0.34852	0.8949952840781491	Other
ENSG00000189316		1.49958751755478	0.40862736266885374	Other	0.42428	0.87228408821437	Other
ENSG00000189339	SLC35E2B	2.39839786142167	0.11872480803197645	Other
ENSG00000189350	FAM179A	-0.7886254859504521	0.7228569419995857	Other	-0.6809189999999999	0.7698391845979621	Other	-0.61193	0.803119447555058	Other
ENSG00000189362	NEMP2				3.07488	0.0333343515850144	Other	2.55262	0.102539518072289	Other
ENSG00000189366	ALG1L	-1.7019585853788	0.3257954066394853	Other	-2.03088	0.22190296650717706	Other	-1.6587	0.3540366880146389	Other
ENSG00000189403	HMGB1				-0.7106	0.7551007796708059	Other	-0.8219	0.7146762862762241	Other
ENSG00000189419	SPATA41	0.8454516803530409	0.6976553184709613	Other
ENSG00000189423	USP32P3	-0.10001184119367999	0.972755280303403	Other	1.03611	0.6267530487804879	Other	0.6179	0.799269835329341	Other
ENSG00000196071	OR2L13	-0.154197302550439	0.9566270716254219	Other	-0.0313	0.992299833425874	Other	0.06777000000000001	0.98205220569042	Other
ENSG00000196090	PTPRT	-3.18050713376486	0.0218902006284066	Other
ENSG00000196091	MYBPC1	-0.767582801795096	0.7322264307219076	Other	-1.38813	0.471846635367762	Other
ENSG00000196104	SPOCK3				0.83709	0.7053786717752241	Other
ENSG00000196109	ZNF676	-0.748097233614499	0.7417187389154642	Other
ENSG00000196110	ZNF699							-0.626047	0.7956996985681991	Other
ENSG00000196118	CCDC189	-2.0312835847028703	0.21397571911888347	Other	-1.2424	0.534463781321184	Other	-1.29294	0.5128236842105259	Other
ENSG00000196123	KIAA0895L	2.44142206012231	0.10969028943645298	Other	1.09455	0.60034692246203	Other	1.11312	0.588038910505837	Other
ENSG00000196126	HLA-DRB1	3.60990163934646	0.006793172370515883	Risk SNP
ENSG00000196139	AKR1C3							0.80453	0.7195174043833259	Other
ENSG00000196150	ZNF250							-1.33772	0.495073590096286	Other
ENSG00000196151	WDSUB1				0.22205300000000006	0.933274865868758	Other	0.31486	0.921156874807751	Other
ENSG00000196152	ZNF79				1.446	0.441183251767265	Other
ENSG00000196172	ZNF681	-0.21904468645872305	0.9398253231257002	Other
ENSG00000196187	TMEM63A	2.0602980977848997	0.20672226932194773	Other	1.89	0.268190713101161	Other	0.79318	0.723705782312925	Other
ENSG00000196196	HRCT1							2.0492	0.2215522696011	Other
ENSG00000196208	GREB1	0.00695691570356594	0.9986714073657906	Other	1.059698	0.61597900466563	Other	1.96064	0.25088786346397	Other
ENSG00000196209	SIRPB2	0.9665487843637092	0.6490495277960792	Other	0.5399	0.8308612391193041	Other	0.802	0.7201502568493149	Other
ENSG00000196220	SRGAP3	-0.280920540281043	0.920799696976919	Other
ENSG00000196235	SUPT5H	-2.31305192926902	0.1375898697815163	Other	-2.290481	0.150566791510612	Other
ENSG00000196236	XPNPEP3	4.05138467473566	0.001602463761414994	Other	4.6265	0.000329804193548387	Risk SNP				1.0	1.0
ENSG00000196247	ZNF107				0.86869	0.6926714801444038	Other	0.0484	0.989369930250581	Other
ENSG00000196263	ZNF471	1.02227953130291	0.6281157977084911	Other	2.230672	0.16516694021102	Other	2.390596	0.134163855421687	Other
ENSG00000196268	ZNF493	2.4143761936109502	0.11506390471000832	Other	2.853343	0.0557207981220657	Other	0.079797	0.9775399159663872	Other
ENSG00000196273	LINC00523	-1.9358834995133896	0.2427490306679113	Other
ENSG00000196275	GTF2IRD2	-0.27624791446097696	0.9213540057105124	Other	1.96194	0.24418926654740605	Other	1.7434	0.322684730538922	Other
ENSG00000196284	SUPT3H	0.7919650202755849	0.7211308079453189	Other	0.6635810000000001	0.7789725336322869	Other	-0.0937	0.976696706192359	Other
ENSG00000196295		-0.0955954515304877	0.9738694163192748	Other	-0.04119	0.9893792459873092	Other	0.4569	0.8633487437185929	Other
ENSG00000196312	MFSD14C	0.9944478207521941	0.638462483814516	Other	-0.0651	0.982407561436673	Other	-0.1222	0.969293117408907	Other
ENSG00000196313	POM121				-0.8311200000000001	0.7074109067850349	Other
ENSG00000196335	STK31	2.92394889626986	0.04018996720280831	Other	0.46057	0.860942293644996	Other	2.0775	0.211138483146067	Other
ENSG00000196345	ZKSCAN7	-2.48248965504199	0.10189287543171706	Other
ENSG00000196352	CD55	2.05405428928096	0.20779123629053328	Other	0.872	0.691797693574959	Other	1.83003	0.293686153846154	Other
ENSG00000196353	CPNE4				-0.82973	0.7074109067850349	Other	0.15206	0.95985255354201	Other
ENSG00000196357	ZNF565				-2.079038	0.20550667996012	Other	-1.523719	0.4176013125512721	Other
ENSG00000196365	LONP1	2.61383979713881	0.07765263503280956	Other
ENSG00000196367	TRRAP				0.21791	0.933778234931084	Other
ENSG00000196372	ASB13	-0.38950002528214395	0.8834875712694805	Other	0.5212	0.8363314749113029	Other	0.3091	0.922461985924113	Other
ENSG00000196378	ZNF34				-1.4673	0.431270914127424	Other	-1.44029	0.452617602427921	Other
ENSG00000196381	ZNF781	1.5911257649349198	0.36889199477206575	Other	1.0185540000000002	0.6335669793621012	Other	1.124031	0.5840661434977579	Other
ENSG00000196388	INCA1	-0.899677062424732	0.6756982238733896	Other
ENSG00000196408	NOXO1	-0.20230814238632397	0.94347152236582	Other
ENSG00000196411	EPHB4	-2.85034609132106	0.04752346842065069	Other
ENSG00000196415	PRTN3				-1.745262	0.3204434971098269	Other
ENSG00000196418	ZNF124	0.5389812287395179	0.8292028084789564	Other	0.274	0.918744762719111	Other	0.6169399999999999	0.799269835329341	Other
ENSG00000196437	ZNF569	0.728	0.7508780691480766	Other
ENSG00000196458	ZNF605				1.56674	0.38638192771084295	Other
ENSG00000196460	RFX8				-1.4343780000000002	0.446725310307609	Other
ENSG00000196502	SULT1A1	-2.02108485653301	0.21680865561651552	Other				-2.04955	0.2215522696011	Other
ENSG00000196503	ARL9				-2.18549	0.175837735849057	Other
ENSG00000196505	GDAP2				-0.491	0.8479841348537429	Other
ENSG00000196510	ANAPC7	4.45160025381567	0.000361276769855047	Risk SNP				0.68496	0.7713064516129029	Risk SNP
ENSG00000196511	TPK1				-0.08713	0.973996564885496	Other
ENSG00000196553	LINC00238	-1.66044827837099	0.34086305792249844	Other
ENSG00000196562	SULF2				1.3083	0.5085293831957259	Other
ENSG00000196569	LAMA2	0.772366724959985	0.7300599866439869	Other
ENSG00000196584	XRCC2	0.895632175451892	0.6774006797310945	Other	0.58859	0.814535542490647	Other
ENSG00000196586	MYO6				0.514333	0.839025214321735	Other	1.6817	0.34385639589169004	Other
ENSG00000196588	MKL1	-2.02154205008533	0.21680865561651552	Risk SNP
ENSG00000196593	ANKRD20A19P				0.1253	0.962504877097152	Other	0.2506	0.935762784394251	Other
ENSG00000196597	ZNF782				-0.1504	0.955468409586057	Other
ENSG00000196600	SLC22A25	-0.9874767026388721	0.6403408701508155	Other
ENSG00000196605	ZNF846	1.4484777969990101	0.4311307698351967	Other	0.071922	0.979819181197877	Other	0.8315229999999999	0.7106786971830991	Other
ENSG00000196653	ZNF502	-0.9030340830606759	0.6744327867001435	Other	-0.49976	0.844964776417687	Other	-0.17793	0.9525351486524029	Other
ENSG00000196655	TRAPPC4	2.33773374218921	0.1317467645062225	Other	2.48115	0.110653620955316	Other	2.421289	0.128184297520661	Other
ENSG00000196660	SLC30A10	-0.351078263784916	0.8987561673449227	Other	-1.01	0.635209388971684	Other
ENSG00000196663	TECPR2	1.9864151729791493	0.2266481540033425	Other
ENSG00000196683	TOMM7	-0.18349514152010002	0.9474212009782844	Other	-0.20093	0.939547992663542	Other
ENSG00000196689	TRPV1	-2.1534019935952498	0.17991771747699278	Other
ENSG00000196693	ZNF33B	1.421287566595	0.4443930153647087	Other	1.3723	0.478900308324769	Other	1.37612	0.479156626506024	Other
ENSG00000196696		1.04755333800556	0.6179036706302221	Other	0.8788600000000001	0.6886569439840899	Other	1.38776	0.47426867816092	Other
ENSG00000196704	AMZ2				-0.88455	0.686162450066578	Other
ENSG00000196705	ZNF431	-1.45782739468148	0.4273467937521549	Other
ENSG00000196715	VKORC1L1	2.09554509111061	0.19674632012141552	Other	-0.37767	0.888496786042241	Other
ENSG00000196724	ZNF418				-0.612679	0.803332428765265	Other	-0.506813	0.846582260869565	Other
ENSG00000196730	DAPK1				-1.1459	0.5744133056133061	Other
ENSG00000196735	HLA-DQA1	4.37832738204457	0.0004810242725486353	Risk SNP
ENSG00000196743	GM2A				-0.6234	0.7983349726775959	Other	-0.59817	0.808333333333333	Other
ENSG00000196756	SNHG17				0.1978	0.9404407814407808	Risk SNP	0.76652	0.7334766860949209	Risk SNP
ENSG00000196810	CTBP1-AS2	1.7819145088461799	0.2992804595067996	Other
ENSG00000196821	C6orf106	3.09104299125211	0.02758774167826537	Other	2.746607	0.0693311764705882	Other
ENSG00000196850	PPTC7	-0.562429754886352	0.8206843557112188	Risk SNP
ENSG00000196867	ZFP28	-2.18846277175858	0.1685446180695546	Other				1.519587	0.419650974025974	Other
ENSG00000196878	LAMB3	-1.5018485224354898	0.4073131805814895	Other
ENSG00000196890	HIST3H2BB				-0.456	0.862501333333333	Other	-0.1619	0.9550501792114692	Other
ENSG00000196912	ANKRD36B	1.9634754175370202	0.2350316284516881	Other	-0.397137	0.8817648975791429	Other	-0.09521	0.976696706192359	Other
ENSG00000196922	ZNF252P				0.1537	0.954052725470763	Other	0.5781	0.8159806851311949	Other
ENSG00000196937	FAM3C	2.13859310518247	0.1836976887909709	Other
ENSG00000196967	ZNF585A	1.11285617745274	0.5862629887799411	Other	-0.775083	0.724755810443707	Other	-0.27992	0.928440966010733	Other
ENSG00000196975	ANXA4	-2.8282088986709906	0.05017193871000688	Other	-0.954867	0.6602479631597591	Other	-3.37828	0.0185848269230769	Other
ENSG00000196981	WDR5B	0.392220605597747	0.8820965722991454	Other	0.44231	0.866271853986552	Other	0.14670999999999998	0.960339699863574	Other
ENSG00000196993	NPIPB9	-2.8416662044448397	0.04863528785698204	Other
ENSG00000197008	ZNF138	0.121984027602406	0.9665654687141004	Other	-0.8406799999999999	0.704351810317206	Other	-0.6071	0.8051685895050241	Other
ENSG00000197013	ZNF429	-3.2007917249541005	0.02064004950227361	Other	-3.329118	0.0172123010752688	Other	-3.520753	0.0131453511450382	Other
ENSG00000197016	ZNF470	-2.7872165180969604	0.05425717290386319	Other	-2.499891	0.106881761006289	Other	-1.910083	0.267197245508982	Other
ENSG00000197020	ZNF100	-2.17015523929591	0.1743962176559334	Other	-2.019945	0.22551545023696695	Other	-2.091844	0.20707631954350894	Other
ENSG00000197024	ZNF398	0.47408970219402297	0.8530910113560178	Other
ENSG00000197043	ANXA6				0.9299	0.669092926490985	Other
ENSG00000197054	ZNF763	-3.52783590588387	0.008689309095263989	Other	-3.175689	0.0256055799373041	Other
ENSG00000197081	IGF2R	1.11373953395154	0.5862629887799411	Other
ENSG00000197083	ZNF300P1				-0.5345	0.8312007159294301	Other	-0.5884199999999999	0.811453944954129	Other
ENSG00000197124	ZNF682	-0.8825136002426659	0.6844602059403699	Risk SNP	-0.771287	0.7281813253012049	Risk SNP
ENSG00000197128	ZNF772	-0.47145987180635496	0.8532156767187336	Other	-0.341633	0.897343903528361	Other	-0.462018	0.861772543741588	Other
ENSG00000197134	ZNF257	0.14783243488581194	0.9573741495716702	Other	0.305601	0.907299651567944	Other	-0.417833	0.8788662961752209	Other
ENSG00000197136	PCNX3	-0.504281524257776	0.8398732164967934	Risk SNP
ENSG00000197140	ADAM32	1.83980669871286	0.2775900791998848	Other	0.9663	0.6543917083631171	Other	1.12982	0.5822741661955911	Other
ENSG00000197142	ACSL5				0.5482	0.829186221186221	Other
ENSG00000197147	LRRC8B				1.11	0.589821356069834	Other
ENSG00000197150	ABCB8	-3.42501618876469	0.011523764429735395	Other	-2.67667	0.0790427906976744	Other
ENSG00000197157	SND1	0.409871750849801	0.8756071127279929	Other				-1.5056	0.421996784565916	Other
ENSG00000197165	SULT1A2	1.58158755949202	0.3731817607880117	Other				1.50213	0.42383092948718	Other
ENSG00000197177	ADGRA1				1.3149	0.5059072265625	Other
ENSG00000197181	PIWIL2	2.5809727994138902	0.08367303399321573	Other				3.01619	0.0415483333333333	Other
ENSG00000197183	NOL4L				0.0805	0.976060871219327	Other
ENSG00000197226	TBC1D9B	0.370524212461301	0.8908161223423792	Other	2.1049	0.197867689161554	Other	2.30291	0.157453717472119	Other
ENSG00000197238	HIST1H4J	8.45923529434399	1.0099939220812193e-14	Risk SNP								1.0
ENSG00000197251	LINC00336	-2.5270354346717	0.0933020268528532	Risk SNP
ENSG00000197256	KANK2	-2.31588741314109	0.13716570358675334	Other				-3.078736	0.0364412334801762	Other
ENSG00000197265	GTF2E2							0.79628	0.722782423208191	Other
ENSG00000197279	ZNF165	5.919084818059582	3.272243960883121e-07	Risk SNP								1.0
ENSG00000197302	ZNF720	-0.8872563783570621	0.6816036046338201	Other	-0.5039100000000001	0.844019057171515	Other	-0.65752	0.7825363881401619	Other
ENSG00000197322	C17orf102				1.7372	0.322194579172611	Other	1.1691	0.5621693925233651	Other
ENSG00000197332		2.48469302368252	0.10141513973279424	Other
ENSG00000197345	MRPL21	0.245194315247472	0.9308192937612836	Other	0.19612	0.941331030278399	Other	0.327359	0.917104593420236	Other
ENSG00000197360	ZNF98	1.2699391593523899	0.5163108528843768	Other	0.82311	0.70947601010101	Other	1.658842	0.3540366880146389	Other
ENSG00000197362	ZNF786	-1.4763337519239097	0.4185657660583791	Other
ENSG00000197363	ZNF517							1.97979	0.2444625	Other
ENSG00000197375	SLC22A5							0.26709	0.930912592592593	Other
ENSG00000197410	DCHS2				-1.21079	0.546748455428067	Other
ENSG00000197417	SHPK	0.0209144781258507	0.9959750364690154	Other	0.54203	0.8308612391193041	Other	0.1474	0.960339699863574	Other
ENSG00000197442	MAP3K5				0.029569	0.992299833425874	Other
ENSG00000197444	OGDHL							-0.43003	0.8740227347611199	Other
ENSG00000197454	OR2L5	0.03902185521827	0.9908244281707868	Other	-0.267	0.92008040842374	Other	0.38943	0.890449405717957	Other
ENSG00000197472	ZNF695	1.21576225927892	0.5385702618236574	Other	-0.395	0.882673327137546	Other	-0.05922	0.98571677503251	Other
ENSG00000197497	ZNF665							0.492892	0.8529979310344828	Other
ENSG00000197498	RPF2	2.7600491989734195	0.05763912850490715	Other	2.086322	0.203098192771084	Other	1.5657	0.39366243654822297	Other
ENSG00000197555	SIPA1L1	1.69025215995041	0.3302413160497503	Other
ENSG00000197557	TTC30A				-0.26915300000000003	0.9198926746166948	Other	-0.15383	0.9592873626373628	Other
ENSG00000197558	SSPO	1.8428522044398798	0.2772257570926165	Other
ENSG00000197562	RAB40C	0.894788071708963	0.6777920704600068	Other
ENSG00000197563	PIGN				2.32432	0.143287646293888	Other	3.12758	0.0330797196261682	Other
ENSG00000197566	ZNF624	0.897055569566732	0.6772697034701763	Other	0.8951600000000001	0.6818042239356349	Other	1.3576	0.487697727591036	Other
ENSG00000197568	HHLA3	0.8339038195736981	0.7018998810420153	Other	1.34	0.495148387096774	Other	0.63651	0.7926770635222521	Other
ENSG00000197580	BCO2	0.459031992097665	0.8570048898760222	Other	1.1816	0.560981865284974	Other
ENSG00000197586	ENTPD6	-1.25703005421686	0.5203888519787541	Other	0.4294	0.870655254398479	Other
ENSG00000197599	CCDC154	-0.334608164907896	0.9052532539567878	Other	0.59502	0.811712446351931	Other	0.19568	0.9503860294117652	Other
ENSG00000197608	ZNF841	2.1558401490492702	0.17921201800437406	Other	1.757891	0.315945799853908	Other
ENSG00000197619	ZNF615	1.33534076352948	0.4855837255922864	Other				-0.264656	0.9312631734754292	Other
ENSG00000197622	CDC42SE1				-1.13	0.5810829909613809	Other	-1.47432	0.4370329670329671	Other
ENSG00000197627	UBE2Q2P12				3.13801	0.028326443768997	Risk SNP	3.4717	0.015008094890511	Risk SNP
ENSG00000197635	DPP4				2.495953	0.108095774647887	Other
ENSG00000197646	PDCD1LG2	0.409999040138503	0.8756071127279929	Other
ENSG00000197653	DNAH10				2.20431	0.17189851767388795	Risk SNP
ENSG00000197702	PARVA				0.57553	0.8188999736078121	Other
ENSG00000197712	FAM114A1	-0.01466414067335	0.9968346712970441	Other
ENSG00000197728	RPS26	-0.425869568363687	0.8691067758578767	Other	-0.31054	0.906670750382848	Other	-0.57852	0.8159806851311949	Other
ENSG00000197747	S100A10				-0.0569	0.985135246670418	Other
ENSG00000197748	CFAP43				1.0737	0.6117531545741329	Other	-1.97966	0.2444625	Other
ENSG00000197753	LHFPL5							0.9314	0.673354497354497	Other
ENSG00000197763	TXNRD3	2.2373194725446	0.1577358780795817	Other	1.30944	0.507592592592593	Other	2.17069	0.184404945904173	Other
ENSG00000197774	EME2	-2.69202690729896	0.06657756586992791	Other				-2.17293	0.184028881987578	Other
ENSG00000197776	KLHDC1	0.0516942950823573	0.9861505950298842	Other	-1.2046	0.550130281690141	Other
ENSG00000197782	ZNF780A							-0.48432	0.8550345771995892	Other
ENSG00000197808	ZNF461							0.695978	0.7657773375594291	Other
ENSG00000197818	SLC9A8				1.9391	0.25246052631579	Other	0.19871	0.949697674418605	Other
ENSG00000197822	OCLN				1.1512	0.5727120768909321	Other
ENSG00000197841	ZNF181	-0.21927213871878798	0.9398253231257002	Other	-0.290635	0.913271823681936	Other	-0.459665	0.8625943680858199	Other
ENSG00000197847	SLC22A20	0.0363499454927596	0.9912588475087584	Risk SNP
ENSG00000197860	SGTB	1.25859279023833	0.519307399328385	Other
ENSG00000197863	ZNF790	0.36314328626069603	0.8930647188411568	Other	-0.8611629999999999	0.69598498694517	Other	-0.36365	0.899978508217446	Other
ENSG00000197928	ZNF677				-1.366334	0.482550665301945	Other	-1.288823	0.514087270341207	Other
ENSG00000197933	ZNF823							2.740899	0.0714926979472141	Other
ENSG00000197934	CYYR1-AS1				-1.4227	0.455120514193894	Other	-0.9875	0.64421815446339	Other
ENSG00000197937	ZNF347	1.89286443481402	0.25761858123671066	Other	1.493588	0.41694084507042295	Other
ENSG00000197943	PLCG2	1.31408679445413	0.4943930060681019	Other				-1.05929	0.6129882666666671	Other
ENSG00000197958	RPL12				4.2547	0.0011336563106796099	Other
ENSG00000197959	DNM3	-0.458566128458474	0.8570048898760222	Other
ENSG00000197965	MPZL1	0.35265607255838394	0.8985518354492366	Other	-0.207	0.938168270214944	Other	0.07585	0.9796593291404608	Other
ENSG00000197969	VPS13A				2.4604	0.115279576399395	Other	2.2139	0.177049169435216	Other
ENSG00000197977	ELOVL2	1.3674210555017001	0.4697240673134001	Other
ENSG00000197978	GOLGA6L9	-4.03941688753602	0.0016526352899113089	Risk SNP	-2.76755	0.0665587580299786	Risk SNP	-4.35769	0.000898253448275862	Risk SNP
ENSG00000197980	LEKR1	1.64556977388189	0.3465745263255449	Other
ENSG00000197992	CLEC9A	-1.33703236178728	0.484954510579985	Other				-1.67552	0.346371959145775	Other
ENSG00000198003	CCDC151	-0.7325327685324601	0.7495972160304728	Other
ENSG00000198015	MRPL42	-0.33328182206930396	0.9055191694178579	Other	-1.06227	0.615282930631333	Other
ENSG00000198039	ZNF273	0.176262779083511	0.9491118856499906	Other	-0.03267	0.9922817320200708	Other	0.2529	0.934116265413975	Other
ENSG00000198042	MAK16	-0.14905501944581	0.9573741495716702	Other	0.0936	0.9716133358881012	Other	-1.3816700000000002	0.475418038654259	Other
ENSG00000198046	ZNF667				-1.346808	0.489857429718875	Other	-1.755985	0.317117641129032	Other
ENSG00000198053	SIRPA	-3.82424882762592	0.003363106484189227	Other	-3.3573	0.0162805056603774	Other
ENSG00000198056	PRIM1	-1.86418799761076	0.2694405589145684	Other	-2.02152	0.22468918406072105	Risk SNP
ENSG00000198060	MARCH5				0.8323	0.707298502707869	Other	0.09245	0.976696706192359	Other
ENSG00000198064		-3.8536185606626	0.0030283111582227185	Risk SNP
ENSG00000198075	SULT1C4				0.580469	0.818730799893702	Other	-0.04808	0.989369930250581	Other
ENSG00000198087	CD2AP	-2.17907673188642	0.17183644400186315	Other	-1.847591	0.281028278041074	Other
ENSG00000198089	SFI1	-1.7237668146629	0.31840294857006834	Other	-2.2451	0.162502142857143	Other	-2.0548	0.22008640776699	Other
ENSG00000198093	ZNF649	-3.42560243027439	0.011523764429735395	Other	-2.624595	0.0861881227436823	Other	-2.924004	0.0500378909090909	Other
ENSG00000198128	OR2L3	-0.275190419575977	0.9213540057105124	Other	-0.35	0.8949700921969871	Other	0.08387	0.977229654990782	Other
ENSG00000198130	HIBCH							0.36347	0.899978508217446	Other
ENSG00000198146	ZNF770	1.1604443372375302	0.5652240056275012	Other
ENSG00000198155	ZNF876P	-0.5839575720456479	0.8102017627893846	Other	-0.16585999999999998	0.949965262527451	Other	-0.225157	0.9450980052038158	Other
ENSG00000198162	MAN1A2	1.00513475236888	0.636019288205766	Other	2.11	0.196471266735324	Other	1.82468	0.29523580786026193	Other
ENSG00000198168	SVIP				0.7007	0.75911869266055	Other
ENSG00000198169	ZNF251							0.00989	0.9980075585789872	Other
ENSG00000198171	DDRGK1	1.0225182163764301	0.6281157977084911	Other	0.7484	0.738305547315337	Other
ENSG00000198176	TFDP1	1.18792723520258	0.55182614438573	Other
ENSG00000198182	ZNF607	1.17546132166026	0.5561147517049764	Other
ENSG00000198185	ZNF334				-0.6561	0.7827060791968771	Other	-0.91155	0.6777284644194761	Other
ENSG00000198189	HSD17B11				-0.95197	0.660785436550018	Other
ENSG00000198198	SZT2				-1.19	0.559144965277778	Risk SNP	1.11634	0.5858973214285711	Risk SNP
ENSG00000198203	SULT1C2	-1.4464336189946598	0.43208235897640257	Other
ENSG00000198208	RPS6KL1							-1.75937	0.316068958543984	Other
ENSG00000198218	QRICH1	-0.0117430975777357	0.9971580874633258	Other
ENSG00000198231	DDX42				-0.81404	0.7119925070246641	Other
ENSG00000198246	SLC29A3				1.6839	0.339906119704102	Other
ENSG00000198270	TMEM116	1.1826293118001798	0.5531224660075338	Other	1.62217	0.362703213610586	Other	1.55751	0.3980344827586211	Other
ENSG00000198315	ZKSCAN8	-6.55244433626793	9.015285604501476e-09	Risk SNP								1.0
ENSG00000198331	HYLS1	-0.9602134142682021	0.6525415349643834	Other
ENSG00000198346	ZNF813	0.778008676349528	0.7274847826520454	Other
ENSG00000198373	WWP2	-0.156415139672463	0.9555042664344748	Other
ENSG00000198380	GFPT1				-2.16146	0.18333050108932505	Other
ENSG00000198382	UVRAG				-0.34476	0.8958719498544879	Other
ENSG00000198384	TPTE2P3	1.47374052709999	0.41902354421438	Other
ENSG00000198429	ZNF69				-0.246414	0.9267135657286852	Other
ENSG00000198453	ZNF568				1.625385	0.36015666456096	Other	0.994296	0.640805639476334	Other
ENSG00000198466	ZNF587	0.353159040845104	0.8982960768170113	Other	0.859648	0.696864406779661	Other	0.593931	0.8103467207074431	Other
ENSG00000198467	TPM2	1.47223235899091	0.4197597700790191	Other	1.5842	0.378415394013439	Other	0.8059999999999999	0.7187349397590359	Other
ENSG00000198468	FLVCR1-AS1	-0.326866539890533	0.9080717695170816	Other	-0.468	0.859289737937791	Other	-0.17451	0.9525351486524029	Other
ENSG00000198478	SH3BGRL2				1.057866	0.6166455353691529	Other	0.8137	0.715911627001298	Other
ENSG00000198482	ZNF808				-1.164616	0.566542990258365	Other
ENSG00000198502	HLA-DRB5	4.48420097222934	0.00031530683583718425	Risk SNP
ENSG00000198515	CNGA1	-0.9139571526925379	0.6706234711823256	Other
ENSG00000198520	C1orf228	-1.1168290565235701	0.5853810092938727	Risk SNP	-1.03	0.6287747816179261	Other	-1.50357	0.42383092948718	Other
ENSG00000198546	ZNF511							0.48717	0.854257965056526	Other
ENSG00000198547	C20orf203				3.0852	0.0324153043478261	Other	2.13273	0.19441797919762305	Other
ENSG00000198554	WDHD1	-1.50323079701058	0.4068458147130371	Other
ENSG00000198563	DDX39B	-4.64394287964927	0.0001694921675469645	Risk SNP
ENSG00000198574	SH2D1B				1.78	0.3076465671641789	Other
ENSG00000198580		1.74533760513055	0.3096781096743589	Other	1.46462	0.432869133075649	Other	0.6779999999999999	0.77546828504307	Other
ENSG00000198589	LRBA				-0.9989	0.641617960986382	Other
ENSG00000198604	BAZ1A	-0.8048529498282209	0.7145588736637822	Other
ENSG00000198633	ZNF534				2.51652	0.104880707395498	Other	3.094967	0.0352913963963964	Other
ENSG00000198642	KLHL9	-2.2811539245477204	0.14535800214901134	Other	-3.1597	0.0268159752321981	Other
ENSG00000198648	STK39							0.90955	0.6777284644194761	Other
ENSG00000198663	C6orf89	3.1073479923278797	0.026571000107515046	Other	1.7306849999999998	0.323426393789697	Other
ENSG00000198673	FAM19A2	1.20925033153302	0.5420275392101145	Other
ENSG00000198677	TTC37							0.61661	0.799269835329341	Other
ENSG00000198690	FAN1	0.40450147121202795	0.8770793294980889	Other
ENSG00000198700	IPO9	-0.119155925275257	0.9673367740781992	Other	-1.42	0.457077498663816	Other
ENSG00000198707	CEP290							0.72388	0.7545360032362459	Other
ENSG00000198721	ECI2	2.78524681922117	0.05448209871806554	Other	2.876285	0.0528480575539568	Other	3.0575	0.0382271982758621	Other
ENSG00000198722	UNC13B	2.2303215869711	0.15964154333415798	Other
ENSG00000198729	PPP1R14C				2.118652	0.194725208333333	Other
ENSG00000198732	SMOC1				1.8152	0.293076153846154	Other
ENSG00000198734	F5				-0.753	0.737144305307096	Other
ENSG00000198742	SMURF1	2.19060643926545	0.1681936817700475	Other
ENSG00000198752	CDC42BPB	-1.63744396123182	0.3499556434493193	Other
ENSG00000198754	OXCT2	1.22125780938364	0.5356617595511671	Other	-0.371	0.8896831773567679	Other	1.20161	0.550367027677497	Other
ENSG00000198755	RPL10A	0.9637592963051992	0.6505301862971651	Other	1.184277	0.560551126516464	Other
ENSG00000198756	COLGALT2	-2.28173981668797	0.14531294087595625	Other	-0.581	0.8183613624268229	Other	-2.16891	0.184449460708783	Other
ENSG00000198771	RCSD1	0.524561775779896	0.8342567034519843	Other
ENSG00000198785	GRIN3A				-0.9104	0.6789375639713411	Other
ENSG00000198791	CNOT7				2.1784	0.17750088105726894	Other	2.81283	0.0623694603174603	Other
ENSG00000198792	TMEM184B	1.6862801430618402	0.33067543596615057	Other
ENSG00000198793	MTOR	-0.0236883988914881	0.9949194859478884	Other				0.78025	0.7275	Other
ENSG00000198794	SCAMP5	-1.26606660877032	0.5180102756442931	Other
ENSG00000198797	BRINP2	1.00299047924685	0.6360876747669499	Risk SNP	-3.1	0.0316021176470588	Risk SNP
ENSG00000198799	LRIG2				-0.76	0.733229802513465	Other
ENSG00000198805	PNP	0.0624176404171717	0.9855325391659276	Other				-1.00433	0.6372100712105799	Other
ENSG00000198836	OPA1				-1.59116	0.37690853284223497	Other
ENSG00000198838	RYR3				-0.7957	0.715700888752682	Other
ENSG00000198842	DUSP27				-2.44	0.118398224852071	Other
ENSG00000198843					0.97175	0.65200934243622	Other
ENSG00000198848	CES1	-0.24311758249912802	0.9308192937612836	Other	1.23953	0.535011348161598	Other	0.70411	0.761822779769016	Other
ENSG00000198853	RUSC2	1.18370529810141	0.5530220771447187	Other
ENSG00000198865	CCDC152	0.690000823568262	0.7654361041474572	Other	1.1719	0.563876227059326	Other	1.03171	0.623924155844156	Other
ENSG00000198874	TYW1	-0.9260004038365188	0.6649507545218649	Other				-1.0562	0.61507200053135	Other
ENSG00000198879	SFMBT2				-0.2297	0.9313138110072692	Other
ENSG00000198890	PRMT6	2.0536610332269203	0.20779123629053328	Other	2.81	0.0609934234234234	Other
ENSG00000198892	SHISA4	3.68272043440935	0.005390511089179579	Other	3.87	0.0038031375	Other	3.80831	0.00579979166666667	Other
ENSG00000198894	CIPC	0.198128822802707	0.9436548673301736	Other				0.41793	0.8788662961752209	Other
ENSG00000198909	MAP3K3				1.24253	0.534463781321184	Other
ENSG00000198911	SREBF2	-8.17118246607153	9.441672820145522e-14	Risk SNP
ENSG00000198912	C1orf174	-1.40060675258472	0.4536968529786807	Other				-1.2048299999999998	0.5482200725513909	Other
ENSG00000198917	C9orf114				-2.7869	0.0644375438596491	Other
ENSG00000198919	DZIP3	-0.0849800680875982	0.9772734655597032	Other	0.79183	0.7175217125382259	Other
ENSG00000198920	KIAA0753	-0.254327198625862	0.9273333551668448	Other
ENSG00000198925	ATG9A	-1.99727413906301	0.22411608989789028	Other	-0.809203	0.7123021448554551	Other
ENSG00000198933	TBKBP1				0.87323	0.691797693574959	Other
ENSG00000198937	CCDC167	0.540408478547705	0.8290303457107073	Other	0.197651	0.9404407814407808	Other	0.4272	0.874338810384489	Other
ENSG00000198939	ZFP2				-0.3785	0.8874420206659008	Other
ENSG00000198944	SOWAHA	1.41892123165054	0.4456367239607448	Other	0.1336	0.960397413286302	Other	-0.45409	0.864046651116295	Other
ENSG00000198951	NAGA	6.27978050383203	4.6896156277879953e-08	Risk SNP	7.1708	4.089572000000001e-09	Risk SNP	7.5978	1.197077e-10	Risk SNP	1.0	1.0
ENSG00000198952	SMG5	0.6065981209855941	0.7999670924483255	Other	-0.338	0.8977874331550799	Other
ENSG00000198954	KIF1BP				3.9872	0.0025971460992907803	Other	4.45431	0.0006833946938775508	Other
ENSG00000198964	SGMS1				-1.8772	0.27186427406199	Other	-0.08519	0.976696706192359	Other
ENSG00000198975	MIRLET7A2							0.12138	0.969293117408907	Other
ENSG00000199335	RNU6-204P				1.27222	0.5227083137623301	Other
ENSG00000199347	RNU5E-1	-1.30010606881125	0.5014172656259693	Other	-1.23	0.53953769751693	Other	-1.27583	0.520306994818653	Other
ENSG00000199377	RNU5F-1				1.67	0.344947109634552	Other	2.3696200000000003	0.138533463796477	Other
ENSG00000199436	SNORD9	-0.837486865383603	0.7010536956902262	Other
ENSG00000199442								-0.70639	0.761148325358852	Other
ENSG00000199476					-0.015580000000000004	0.994989539365021	Other
ENSG00000199704	SNORD115-29	0.46696472462707	0.85381689347088	Other	0.41887	0.873193213949105	Other
ENSG00000199855	RNU6-490P							1.49502	0.4281459330143541	Other
ENSG00000199933	RNY1P16							0.44635	0.865426910299003	Other
ENSG00000199968	SNORD115-19				-0.73448	0.74629991179065	Other
ENSG00000200085					-0.189	0.943641150263264	Other	-0.031580000000000004	0.99247046791102	Other
ENSG00000200087	SNORA73B	0.925862334508808	0.6649507545218649	Other	0.7170000000000001	0.7520261020881669	Other	1.15394	0.570105354058722	Other
ENSG00000200095	RNU6-181P				1.56285	0.3885141141141141	Other	2.46882	0.119134801762115	Other
ENSG00000200150		-0.985697942509746	0.6403751256613447	Other	-1.0847	0.605481128327374	Other	-0.5668300000000001	0.821290054249548	Other
ENSG00000200169	RNU5D-1	-1.5077778221716898	0.4059562904624666	Risk SNP	-1.74	0.320801437814522	Other
ENSG00000200367	SNORD113-8							-0.4588600000000001	0.8625943680858199	Other
ENSG00000200394	SNORA38B				-1.01671	0.634433707865169	Other
ENSG00000200564	SNORD115-39	-0.7612122982396891	0.7345737461815485	Other
ENSG00000200795	RNU4-1	-0.00920718856059639	0.9979848251144016	Other	-2.12209	0.193987265135699	Other	-0.06796	0.98205220569042	Other
ENSG00000200816	SNORA38	-4.999542616305571	3.3560418627924396e-05	Risk SNP
ENSG00000200949	SNORD115-32							0.75157	0.738539030402629	Other
ENSG00000200982					-0.36	0.892765118912797	Other	-0.22496	0.9450980052038158	Other
ENSG00000201136	RNU6-353P	1.74565338983042	0.3096781096743589	Other	1.52757	0.404668973471742	Other	2.02094	0.229912016021362	Other
ENSG00000201263	SNORD114-6	-0.7676797251326491	0.7322264307219076	Other	-0.7774	0.7241940749697701	Other	-0.58108	0.81486376917458	Other
ENSG00000201300	SNORD115-27	-0.492774041693755	0.8439293295794856	Other	-0.21937	0.9336354639175258	Other
ENSG00000201331	SNORD115-23	0.655472203409885	0.7797132561956697	Other
ENSG00000201347	RNA5SP69				-1.53	0.4021420187793429	Other
ENSG00000201482	SNORD115-17							-0.64896	0.785655436447167	Other
ENSG00000201516					-1.22814	0.5398192446043171	Risk SNP
ENSG00000201684	RN7SKP239							-0.583392	0.81486376917458	Other
ENSG00000201772	SNORA5C	1.3228971797993898	0.4906732684173652	Other	-0.41845	0.873193213949105	Other	-1.1821	0.55607610619469	Other
ENSG00000201950	SNORD113-9				-0.3184	0.903427818061964	Other
ENSG00000201992	SNORD115-35				-0.13484000000000002	0.960075701117866	Other
ENSG00000201998	SNORA23	-0.921726097179822	0.6660434897913536	Other				-0.946197	0.665088964511424	Other
ENSG00000202048	SNORD114-20	0.28924248169946504	0.920799696976919	Other	0.2551	0.924660755752586	Other	0.12098	0.969320032353734	Other
ENSG00000202184	RNU6-1283P							-0.75672	0.738	Other
ENSG00000202191	SNORD113-1				0.4819	0.8527555555555559	Other
ENSG00000202374								-1.146268	0.5733432494279179	Other
ENSG00000203279					-1.3285	0.497626048347311	Other	-1.328	0.498140231449966	Other
ENSG00000203288		-0.794373476519712	0.7204483403420456	Other	-0.915	0.677022298456261	Other	-1.4475	0.44896720061022105	Other
ENSG00000203326	ZNF525							-0.5037550000000001	0.847382508674532	Other
ENSG00000203327								1.38355	0.47426867816092	Other
ENSG00000203356	LINC01562	-1.2012819657648302	0.5463999682779306	Other
ENSG00000203546		1.9870409219179601	0.2266481540033425	Other
ENSG00000203616	RHOT1P2							0.8787	0.691968864468865	Other
ENSG00000203663	OR2L2	-0.26884061546574	0.9228510165845768	Other	-0.15	0.955986144101346	Other	0.53528	0.8345919886565051	Other
ENSG00000203666	EFCAB2	-0.305351313416283	0.914833577496866	Other	-0.769	0.729612767238784	Other	-0.67767	0.77546828504307	Other
ENSG00000203667	COX20				-0.552	0.8281440457618299	Other
ENSG00000203668	CHML	1.22068376039133	0.5356617595511671	Other				0.00759	0.9980075585789872	Other
ENSG00000203697	CAPN8	-2.67539785336801	0.06894746409517688	Other
ENSG00000203705	TATDN3	0.992645711296577	0.638462483814516	Other	1.29	0.518212092130518	Other	1.36495	0.482400564174894	Other
ENSG00000203706	SERTAD4-AS1	-0.5643889569190339	0.8194456871656	Other
ENSG00000203710	CR1	0.282093824005961	0.920799696976919	Other
ENSG00000203721	LINC00862	4.17268663133396	0.0010763316869628044	Other	1.06	0.6166455353691529	Other
ENSG00000203727	SAMD5				-0.339926	0.897565915681463	Other
ENSG00000203734	ECT2L	-0.17997274841988695	0.9480558355564088	Other
ENSG00000203739		-1.66499366876649	0.3384742258156557	Other
ENSG00000203760	CENPW							2.565	0.099425	Other
ENSG00000203772	SPRN							0.47727	0.8583939496940859	Other
ENSG00000203778	FAM229B	0.8584940291882421	0.6935782297834892	Other
ENSG00000203780	FANK1				1.0717	0.612224931183641	Other
ENSG00000203786	KPRP	0.6251874763177789	0.7909997724044326	Other
ENSG00000203791	METTL10				-0.3152	0.904259802847755	Other
ENSG00000203797	DDO				-2.098882	0.199852953156823	Other
ENSG00000203799	CCDC162P	-1.3572807458817	0.4750036240399541	Other	0.736703	0.744608721272835	Other	-0.9143	0.6777284644194761	Other
ENSG00000203808	BVES-AS1	-0.741911117831793	0.745738646928981	Other				-1.1343	0.580402612152186	Other
ENSG00000203814	HIST2H2BF	3.7156205080210696	0.004799192658667857	Risk SNP
ENSG00000203872	C6orf163				-0.216641	0.933778234931084	Other	1.7476	0.320468968968969	Other
ENSG00000203875	SNHG5	3.0216480183057497	0.03204649873569732	Other	3.097442	0.0315336283185841	Other	3.0482	0.038595358649789004	Other
ENSG00000203876	ADD3-AS1							-0.7850699999999999	0.726599578059072	Other
ENSG00000203880	PCMTD2				-2.3635	0.13426820027063602	Other	0.19834	0.95028656462585	Other
ENSG00000203886	CYP17A1-AS1				-6.2277	2.3672272727272702e-07	Risk SNP					1.0
ENSG00000203963	C1orf141	-0.40997698565417295	0.8756071127279929	Other
ENSG00000203965	EFCAB7	0.20193344684377398	0.94347152236582	Other	-0.00865	0.9970920402561758	Other	0.64707	0.787795793499044	Other
ENSG00000204055								3.1158	0.0338507441860465	Other		1.0
ENSG00000204070	SYS1				0.1384	0.959673485444532	Other
ENSG00000204084	INPP5B	0.319327943800281	0.9097587882113436	Other	-2.44	0.118111441307578	Other	-2.17403	0.18369657853810295	Other
ENSG00000204104	TRAF3IP1				-2.257943	0.158811878787879	Other	0.25797	0.932529861724037	Other
ENSG00000204120	GIGYF2				-1.966363	0.24331608265947896	Risk SNP
ENSG00000204128	C2orf72	-0.592676454426365	0.805053507177638	Other	0.29046500000000003	0.913271823681936	Other	1.69354	0.340133207190161	Other
ENSG00000204138	PHACTR4	-2.3335395134408197	0.1322075843601757	Other	-2.15	0.187433869239014	Other	-1.93192	0.260259558823529	Other
ENSG00000204140	CLPSL1				0.34017800000000004	0.897565915681463	Other	-0.1732	0.9525351486524029	Other
ENSG00000204147	ASAH2B				0.1683	0.9494824	Other	0.71972	0.756302981466559	Other
ENSG00000204149	AGAP6				0.2446	0.927263466778453	Other
ENSG00000204152	TIMM23B				0.1932	0.94279269035533	Other	0.1639	0.9550501792114692	Other
ENSG00000204172	AGAP9							-0.71995	0.756302981466559	Other
ENSG00000204178	TMEM57	0.462358594450467	0.8558269918978368	Other
ENSG00000204179	PTPN20							2.02791	0.22771532258064495	Other
ENSG00000204217	BMPR2				3.769448	0.00502261452513966	Other
ENSG00000204219	TCEA3	0.393815403052445	0.8815729341496806	Other	0.218	0.933778234931084	Other	0.44292	0.868236894492369	Other
ENSG00000204228	HSD17B8	-3.8559014165359997	0.00301511229108331	Risk SNP
ENSG00000204248	COL11A2	0.9480316901852142	0.6576845530926497	Risk SNP
ENSG00000204252	HLA-DOA	1.05578605296171	0.6128892701756248	Risk SNP								1.0
ENSG00000204256	BRD2	-4.91248359661134	5.137734803099521e-05	Risk SNP
ENSG00000204257	HLA-DMA	-9.11903959103611	3.983679765940398e-17	Risk SNP
ENSG00000204267	TAP2	-3.07865671421394	0.02838733286723525	Risk SNP
ENSG00000204282	TNRC6C-AS1				-0.16202	0.951349272763499	Other	-0.0589	0.98571677503251	Other
ENSG00000204305	AGER	-1.46622570235971	0.4226799260452671	Risk SNP
ENSG00000204308	RNF5	-7.5033923333927	1.3618967153079613e-11	Risk SNP
ENSG00000204334	ERICH2							-1.46676	0.438798756798757	Other
ENSG00000204338	CYP21A1P	11.946468229818098	1.7802954401175543e-29	Risk SNP
ENSG00000204351	SKIV2L	7.688996042440848	3.5428796585530473e-12	Risk SNP
ENSG00000204352	C9orf129				-1.1561	0.570753988245172	Other
ENSG00000204356	NELFE	0.839186649851145	0.7005273344364286	Risk SNP
ENSG00000204371	EHMT2	8.28415601056643	3.907494250021092e-14	Risk SNP
ENSG00000204381	LAYN	-1.0409875516120901	0.6212953364690541	Other				-1.707078	0.334784851390221	Other
ENSG00000204387	C6orf48	0.0255777086917544	0.9946841874589748	Risk SNP
ENSG00000204390	HSPA1L	1.23426745729491	0.5310181681814136	Risk SNP
ENSG00000204394	VARS	3.88637828199597	0.0027567153301514555	Risk SNP
ENSG00000204396	VWA7	-0.531910159422575	0.8316544389917614	Risk SNP
ENSG00000204403	CASP12	-0.879931972717057	0.6853498399885738	Other
ENSG00000204428	LY6G5C	0.196630855548409	0.9436548673301736	Risk SNP
ENSG00000204435	CSNK2B	-7.4707762062128795	1.676099321162102e-11	Risk SNP
ENSG00000204446	C9orf170				-0.4082	0.877068634340595	Other
ENSG00000204463	BAG6	4.14508881112759	0.0011823634157133488	Risk SNP
ENSG00000204482	LST1	4.15308118797517	0.0011649437145789445	Risk SNP
ENSG00000204514	ZNF814				0.275958	0.918744762719111	Other
ENSG00000204516	MICB	-6.15897556623543	8.551748050945906e-08	Risk SNP
ENSG00000204520	MICA	-4.52987098807236	0.00026167274904419425	Risk SNP
ENSG00000204525	HLA-C	-5.437727360335691	4.045517450218522e-06	Risk SNP
ENSG00000204536	CCHCR1	0.9979321961564028	0.6372263053823829	Risk SNP
ENSG00000204540	PSORS1C1	6.36375281245793	2.8744903990527815e-08	Risk SNP
ENSG00000204604	ZNF468				0.338354	0.8977874331550799	Other
ENSG00000204623	ZNRD1ASP	6.2102710227371904	6.465282976761058e-08	Risk SNP
ENSG00000204624	DISP3	-0.15596488019461	0.9555042664344748	Other
ENSG00000204642	HLA-F	-1.9475452105548399	0.2400383256226853	Risk SNP
ENSG00000204653	ASPDH	-2.52998798115749	0.09266355125836058	Risk SNP	-3.0078	0.0392851771117166	Other	-2.789199	0.0652129192546584	Other
ENSG00000204677	FAM153C				2.5765	0.093203339011925	Other	2.6079	0.0921894910941476	Other
ENSG00000204717					-1.433925	0.448956896551724	Other	-1.10494	0.590078874793161	Other
ENSG00000204764	RANBP17	1.5941318367788402	0.3679955230837188	Other
ENSG00000204851	PNMAL2	-0.43590425627426094	0.8658824670759733	Other	-1.167367	0.566139396515087	Other
ENSG00000204852	TCTN1	5.4421567724855	4.03520466061568e-06	Risk SNP
ENSG00000204856	FAM216A	4.364838582387089	0.0005065536240181539	Risk SNP
ENSG00000204860	FAM201A				0.8614	0.69598498694517	Other
ENSG00000204866	IGFL2	-2.6573253025343098	0.0713532124543619	Other
ENSG00000204869	IGFL4	-0.699697228647635	0.7618572528197592	Other	0.751636	0.737679071152129	Other	1.386249	0.47426867816092	Other
ENSG00000204909	SPINK9	1.7985117256297498	0.2923891394093391	Other	0.6157	0.802098449823225	Other
ENSG00000204920	ZNF155	0.342412299364563	0.9025581916596516	Other	0.807338	0.712898199875854	Other	0.557265	0.8245522817103841	Other
ENSG00000204922	UQCC3	-0.34052025860396506	0.9032546454803314	Other
ENSG00000204923	FBXO48				-1.468782	0.431270914127424	Other
ENSG00000204929		-2.2542882281039303	0.15304318939301764	Other	-2.18909	0.175571332586786	Other	-1.4696	0.438798756798757	Other
ENSG00000204934	ATP6V0E2-AS1	-0.00787663411222825	0.998273747850568	Other	0.25493000000000005	0.924660755752586	Other	0.6313	0.7950988262021959	Other
ENSG00000204947	ZNF425	-1.11254221501834	0.5862629887799411	Other	-1.80065	0.299093920972644	Other	-1.4069999999999998	0.4656428571428571	Other
ENSG00000204954	C12orf73	-0.25464432203474	0.9272538218726148	Other	-0.36047	0.891927486970315	Other	-0.38314	0.8925364450127881	Other
ENSG00000204956	PCDHGA1				-0.7194	0.751744334689134	Other
ENSG00000204959	ARHGEF34P	0.641499852326652	0.7823178964161694	Other
ENSG00000204961	PCDHA9	0.0217314931546622	0.9957339921494492	Other	0.7829	0.722846317065778	Other	0.32945	0.917008701056557	Other
ENSG00000204962	PCDHA8				4.8003	0.00015748290909090902	Other					1.0
ENSG00000204977	TRIM13	-3.25913786326826	0.01783841274652519	Other	-2.8541	0.0557207981220657	Other	-2.4385	0.124801644680851	Other
ENSG00000205002	AARD				0.6885	0.765764438122333	Other	0.12507	0.967378378378378	Other
ENSG00000205035		-2.07887252614535	0.20202082145736106	Other	-1.94743	0.249622458001768	Other	-1.25356	0.530594926984127	Other
ENSG00000205060	SLC35B4	-0.530274552374884	0.8316951314943059	Other
ENSG00000205078	SYCE1L	0.421544307400536	0.8717162273934972	Other				-0.18546	0.952083147321428	Other
ENSG00000205084	TMEM231	0.526979242647463	0.8331163923728002	Other	-0.90839	0.6789547465124189	Other
ENSG00000205085	FAM71F2	-0.877225537884707	0.6855946363856906	Other				-1.6378	0.363837862318841	Other
ENSG00000205106		3.0541857071191605	0.029936973408963268	Other	3.49529	0.0110573106382979	Other	2.896024	0.0533087234042553	Other
ENSG00000205133	TRIQK				-0.2104	0.9367191794871792	Other
ENSG00000205143	ARID3C	-2.54286078299506	0.09015477139665562	Other				0.4897	0.854257965056526	Other
ENSG00000205181	LINC00654	0.684962088401468	0.7669243530455175	Other	0.6535	0.783142857142857	Other	0.2623	0.932237954478274	Other
ENSG00000205209	SCGB2B2	-0.98708823402614	0.6403408701508155	Other
ENSG00000205212	CCDC144NL	2.0042296522641703	0.22168442610592504	Other	2.06117	0.211425515210991	Other	2.3593	0.14104476744185998	Other
ENSG00000205220	PSMB10	-4.9811241224520195	3.6512435441916505e-05	Risk SNP
ENSG00000205221	VIT	-2.04320915910845	0.2108140880432488	Other
ENSG00000205279	CTXN3	-3.99771398625896	0.0018992025844096945	Other	1.8461	0.281028278041074	Other
ENSG00000205352	PRR13	1.50194936828382	0.4073131805814895	Other	1.10768	0.595049007695423	Other	2.70452	0.0763093837535014	Other
ENSG00000205363	C15orf59	-1.26140119940199	0.5182018482962881	Other
ENSG00000205364	MT1M	-1.98729452383988	0.2266481540033425	Other
ENSG00000205464	ATP6AP1L				-2.2639	0.157674029126214	Other	-2.13837	0.193202541106129	Other
ENSG00000205485		1.48695212762841	0.4134284528132765	Other	0.87198	0.691797693574959	Other	1.0062	0.6372100712105799	Other
ENSG00000205531	NAP1L4	0.118951412918127	0.9673367740781992	Other
ENSG00000205559	CHKB-AS1							0.2558	0.933150837988827	Other
ENSG00000205593	DENND6B				2.2014	0.17275472127417496	Other	2.087	0.20786303116147306	Other
ENSG00000205611	LINC01597	-0.208813116394244	0.94245056851007	Other
ENSG00000205632	LINC01310	1.77251113379397	0.30182490407944795	Other
ENSG00000205696	ADARB2-AS1	-0.9917975681725841	0.638462483814516	Other	-0.7848	0.7221496805597809	Other	-0.73661	0.7474101100693029	Other
ENSG00000205702	CYP2D7	4.24691388845185	0.0007966155743948037	Risk SNP								1.0
ENSG00000205704	LINC00634	4.02350033032598	0.0017420602971697458	Risk SNP	6.0694	5.39766153846154e-07	Risk SNP	4.8057	0.000174988	Risk SNP		1.0
ENSG00000205707	LYRM5	-1.6902902446883101	0.3302413160497503	Other	-0.3406	0.897343903528361	Other
ENSG00000205710	C17orf107	-0.522614300173049	0.8342567034519843	Other
ENSG00000205740		0.358313023215916	0.8953527946521377	Other
ENSG00000205763	RP9P	-1.11165837169613	0.5862629887799411	Other				0.209	0.949289639381797	Other
ENSG00000205765	C5orf51	-0.0358843118748394	0.9912588475087584	Other
ENSG00000205771	CATSPER2P1				-1.65206	0.35040687865022696	Other	-2.00585	0.235888110964333	Other
ENSG00000205808	PLPP6	0.390936481851579	0.8826011805173505	Other
ENSG00000205809	KLRC2	-0.71789236124854	0.7551386045286919	Other	-0.10359000000000003	0.9680327363758908	Other	-0.00325	0.9985064215562828	Other
ENSG00000205810	KLRC3	-1.04436916194252	0.619592234795749	Other	-0.13355	0.960397413286302	Other	0.29783000000000004	0.925670616833789	Other
ENSG00000205853	RFPL3S	-0.269696921374549	0.9227513631852692	Other	-0.5779	0.8188999736078121	Other	-1.4833	0.434197784810127	Other
ENSG00000205861	C1QTNF9B-AS1	-0.5698645841434711	0.8174403820781025	Other
ENSG00000205863	C1QTNF9B				-0.5493	0.8284100570243649	Other	-0.1685	0.954963525835866	Other
ENSG00000205882	DEFB134	2.3016457384059903	0.13960536476273044	Other
ENSG00000205918	PDPK2P	-0.6314198955083921	0.7878267969055974	Other
ENSG00000205959		1.4110818647094399	0.4495172030476908	Other	1.3581299999999998	0.48567617107943	Other	1.492476	0.430630573248408	Other
ENSG00000205978	NYNRIN				0.9021	0.681545945945946	Other
ENSG00000205981	DNAJC19	5.744113288772532	8.373706081023006e-07	Risk SNP
ENSG00000206077	ZDHHC11B				-0.0812	0.9759463061690792	Other	-1.7997599999999998	0.30151598317560496	Other
ENSG00000206127	GOLGA8O				1.05552	0.6166455353691529	Other
ENSG00000206145	P2RX6P	-0.9918463083332372	0.638462483814516	Other	-1.2297	0.5398192446043171	Other	-0.1733	0.9525351486524029	Other
ENSG00000206187		-0.395845164682044	0.8809453774493621	Other
ENSG00000206199	ANKUB1	1.7993841123050902	0.2922804775352284	Other
ENSG00000206341	HLA-H	3.1435129100144796	0.024104398938046768	Risk SNP
ENSG00000206344	HCG27	0.542761120972834	0.8281156582518961	Risk SNP
ENSG00000206384	COL6A6	2.1075186240736397	0.1928476600308195	Other
ENSG00000206417	H1FX-AS1				3.53617	0.00998068161434978	Other
ENSG00000206503	HLA-A	4.14827481515556	0.001173805409422367	Risk SNP
ENSG00000206527	HACD2	0.7216053025368342	0.7535476564037945	Other	2.26397	0.157674029126214	Other
ENSG00000206535	LNP1	-0.9262384431732108	0.6649507545218649	Other	-0.6406	0.7898437758763459	Other	0.00576	0.9980075585789872	Other
ENSG00000206538	VGLL3	-0.91713992459336	0.6688571407514139	Other
ENSG00000206559	ZCWPW2	-0.7930243834345859	0.7211308079453189	Other	1.08004	0.60862807295797	Other	-1.85015	0.287327078651685	Other
ENSG00000206567		-1.92236305667049	0.24785465584464825	Other
ENSG00000206573	THUMPD3-AS1	2.8391013359832598	0.04891299356371366	Other
ENSG00000206585	RNVU1-7	-0.282252656050377	0.920799696976919	Other
ENSG00000206617	RNY1P5				1.4038	0.462860158311346	Other
ENSG00000206621	SNORD116-14	0.27861877172924	0.9208764538168408	Other
ENSG00000206629	RNU1-63P							-0.892025	0.683661737523105	Other
ENSG00000206674	RNU6-945P				1.395333	0.467835602094241	Other
ENSG00000206734					-1.34297	0.491622244488978	Other	-0.863	0.6982244343891401	Other
ENSG00000206838	SNORA5A	0.562007239955117	0.8208380948883806	Other				-2.7247	0.0731768	Other
ENSG00000206878					0.578	0.8188999736078121	Other
ENSG00000206991	RNU6-610P							-1.61251	0.376250221043325	Other
ENSG00000207082	RNU6-171P				0.0282	0.992299833425874	Other
ENSG00000207128	RNU6-729P	1.5521271441926203	0.3856915832778986	Risk SNP	1.015	0.635209388971684	Risk SNP	1.18668	0.554985154394299	Risk SNP
ENSG00000207137	SNORD116-13	0.24318781737889397	0.9308192937612836	Other
ENSG00000207207								0.38032	0.8942216544235072	Other
ENSG00000207217		2.42004051076366	0.11376108485862055	Other	3.73576	0.00554063101604278	Other	2.9278	0.0500378909090909	Other
ENSG00000207274								-0.11261	0.97	Other
ENSG00000207276	RNU6-1160P				1.0222	0.633173062452972	Other
ENSG00000207279	SNORD116-24							0.08649	0.976696706192359	Other
ENSG00000207327	RNU6-883P							1.3267	0.498810169491525	Other
ENSG00000207340	RNVU1-1				1.61	0.3645495608532001	Other	1.75858	0.316068958543984	Other
ENSG00000207392	SNORA20	1.1623695016461102	0.5637500633209682	Other	0.390768	0.883211111111111	Other	0.4236	0.8768188976377951	Other
ENSG00000207425		-1.69903371258122	0.3266724033432069	Other				-2.97223	0.0459840625	Other
ENSG00000207428	RNU6-95P				-0.8662	0.6942427821522309	Other
ENSG00000207442	SNORD116-6	0.754525430967338	0.7386168284870321	Other
ENSG00000207460	SNORD116-19	0.524379635478332	0.8342567034519843	Other	-0.25441	0.924660755752586	Other	0.73447	0.7491257119609441	Other
ENSG00000207523	SNORA66				-1.59	0.37690853284223497	Other	-0.11913	0.969346889307838	Other
ENSG00000207650	MIR570	0.9407526210475241	0.660308377463255	Other	0.93111	0.669092926490985	Other	1.04293	0.619710912906611	Other
ENSG00000207692	MIR592				-0.51423	0.839025214321735	Other
ENSG00000207729	MIR556							-0.37005	0.8965272669625871	Other
ENSG00000207814	MIR147A				2.6293	0.0855629764065336	Other
ENSG00000207930	MIR603				0.6365	0.79199558864075	Other
ENSG00000207983	MIR613							-2.81497	0.0623318269230769	Other
ENSG00000208772	SNORD94	-0.37579092785192497	0.8888716052139686	Other	-1.0416459999999998	0.624478593272171	Other	-1.0203799999999998	0.6288069815195071	Other
ENSG00000211445	GPX3				-1.1942	0.555624290083006	Other
ENSG00000211455	STK38L	0.959759182482149	0.6525596842739814	Other
ENSG00000211456	SACM1L	-1.51105306525476	0.4043253173425592	Other
ENSG00000211683		0.9672749100937992	0.6490495277960792	Other	-0.0804	0.976060871219327	Other	-0.1211	0.969320032353734	Other
ENSG00000211687	TRGJ2				0.46192	0.860942293644996	Other
ENSG00000211688	TRGJP2				-0.14649	0.9577249011857708	Other
ENSG00000211689	TRGC1	0.0766397084478556	0.9799268960637012	Other
ENSG00000211750	TRBV24-1	-1.22830579199497	0.5334848248400351	Other
ENSG00000212024	MIR550A3	1.4529992156423102	0.4289935653985272	Other	1.52106	0.404668973471742	Other	1.1423	0.57463221016562	Other
ENSG00000212124	TAS2R19	-0.641306914851968	0.7823178964161694	Other	-1.13174	0.5810829909613809	Other	-0.91702	0.677297438330171	Other
ENSG00000212125	TAS2R15P	-1.1731864022008998	0.5576156505204035	Other	-1.22697	0.540582698341551	Other
ENSG00000212126	TAS2R50	-0.653480283001408	0.7799037759910239	Other	-1.05243	0.6194469726185879	Other	-0.8154600000000001	0.715911627001298	Other
ENSG00000212127	TAS2R14	-0.762155688046098	0.7343160167701563	Other	-0.57534	0.8188999736078121	Other	-0.75249	0.738539030402629	Other
ENSG00000212128	TAS2R13	-0.5957987260149139	0.8042419529479368	Other	-0.5474100000000001	0.829186221186221	Other	-0.60858	0.8045868107302528	Other
ENSG00000212195					-2.65705	0.0816093962264151	Other	-3.5193	0.0131453511450382	Other
ENSG00000212458		1.75611819590923	0.3071723424591492	Other
ENSG00000212541	RNU6-510P				-0.9	0.681545945945946	Other
ENSG00000212694	LINC01089	-2.34947725007966	0.129868512565376	Other	-2.111	0.196471266735324	Other	-2.29052	0.16023484573502694	Other
ENSG00000212743					-0.0774	0.976845744680851	Other
ENSG00000212978		1.65095516719917	0.34532140227223024	Other	2.009467	0.22884521575985	Other	3.08488	0.0360581333333333	Other
ENSG00000213024	NUP62				-0.4702850000000001	0.8574444716842359	Risk SNP
ENSG00000213047	DENND1B	-2.04149143127738	0.21127584078586664	Other
ENSG00000213057	C1orf220	-1.38081701605671	0.4636341432733115	Other
ENSG00000213064	SFT2D2	0.515604025536779	0.8356370109770392	Other
ENSG00000213066	FGFR1OP	-1.2930000000000001	0.5055123290622828	Other	-1.775741	0.308260830860534	Other	-0.5651	0.8221337188290571	Other
ENSG00000213071	LPAL2	-1.0048364925125899	0.636019288205766	Other	-1.846253	0.281028278041074	Other	-1.8724	0.277528392246294	Other
ENSG00000213077	FAM106A	0.392952433462497	0.8819545311547878	Other	-0.23492	0.929462195375963	Risk SNP	0.4568	0.8633487437185929	Risk SNP
ENSG00000213088	ACKR1				-2.35	0.13851577540107002	Other
ENSG00000213096	ZNF254	-0.122222012220198	0.9665654687141004	Other
ENSG00000213123	TCTEX1D2	-2.58090437826896	0.08367303399321573	Other				-2.81754	0.0622934627831715	Other
ENSG00000213160	KLHL23							1.25894	0.528234993614304	Other
ENSG00000213189	BTF3L4P2	-0.827273550911111	0.7043387462263109	Other
ENSG00000213199	ASIC3	-1.8507710695669901	0.2733339677151596	Other
ENSG00000213204								0.7717	0.7315551839464879	Other
ENSG00000213213	CCDC183				-0.0773	0.976845744680851	Other	0.8247	0.7135973741794309	Other
ENSG00000213246	SUPT4H1							-2.46	0.120174565217391	Other
ENSG00000213347	MXD3				-0.9391	0.666807409996505	Other	-1.097	0.59524177631579	Other
ENSG00000213366	GSTM2				-1.02	0.6335669793621012	Other	-0.50866	0.846582260869565	Other
ENSG00000213380	COG8				-4.34943	0.000837698876404494	Other					1.0
ENSG00000213398	LCAT	4.24337456365422	0.0008036696628831911	Risk SNP
ENSG00000213433	RPLP1P6	0.37213605934093297	0.8901609127864618	Risk SNP
ENSG00000213462	ERV3-1	-1.1326643288348	0.5788368700184934	Other	-1.24442	0.534400915331808	Other	-1.4406	0.452617602427921	Other
ENSG00000213463	SYNJ2BP	1.3070858274821002	0.4978263708026838	Other
ENSG00000213519		1.32030078598696	0.4914757773560821	Other	1.0930799999999998	0.60034692246203	Other	1.06309	0.6111931696905021	Other
ENSG00000213523	SRA1	-3.0118644869228	0.032726916364807325	Other	-2.9277	0.0474829797979798	Other
ENSG00000213551	DNAJC9				0.994	0.6437577981651379	Other	1.1618700000000002	0.5661621150493901	Other
ENSG00000213614	HEXA	-1.3347573390893899	0.4855837255922864	Other
ENSG00000213619	NDUFS3	-0.233801053760266	0.934228707321188	Other
ENSG00000213625	LEPROT	-0.0523828933934423	0.9861505950298842	Other	-0.506	0.8439141135107991	Other	0.41812	0.8788662961752209	Other
ENSG00000213639	PPP1CB	4.13249057912667	0.001232767248054603	Other	4.13041	0.00171076206896552	Other	4.598330000000002	0.000394000465116279	Other
ENSG00000213640	EEF1DP4	0.23067530900351305	0.9347688602470596	Other	-0.20057	0.939547992663542	Other	0.187	0.95206631076145	Other
ENSG00000213672	NCKIPSD	-2.4560252692146602	0.1064892083125254	Other
ENSG00000213676	ATF6B	6.14088487710552	9.37659475907638e-08	Risk SNP
ENSG00000213693	SEC14L1P1				0.06514	0.982407561436673	Other
ENSG00000213699	SLC35F6	2.9249155314155697	0.040154177342250685	Other	3.307605	0.0180122857142857	Other	4.36905	0.000887723214285714	Other
ENSG00000213742	ZNF337-AS1	-1.6909169626087701	0.3302362360484002	Other	-1.9981	0.23218480074142706	Other	-1.74547	0.321417882117882	Other
ENSG00000213753	CENPBD1P1				2.732111	0.0709501646090535	Other	2.274778	0.16350682226211902	Other
ENSG00000213760	ATP6V1G2	-3.40873782851579	0.01195221150034464	Risk SNP
ENSG00000213762	ZNF134	-1.4521850848358795	0.4291254213917033	Other	-0.339337	0.897565915681463	Other	-1.22086	0.542651505838967	Other
ENSG00000213777					-1.630608	0.358733163913596	Other	0.009394	0.9980075585789872	Other
ENSG00000213799	ZNF845				-1.258399	0.5278962962962961	Other
ENSG00000213846								-0.47426	0.8583939496940859	Other
ENSG00000213853	EMP2	-0.298946572772942	0.9169634846255416	Other				-0.34791	0.907888366259015	Other
ENSG00000213903	LTB4R	-0.15697428061834198	0.9555042664344748	Other				-0.72068	0.756224061364554	Other
ENSG00000213906	LTB4R2	1.0689002321055099	0.6096674049880686	Other				-0.73224	0.750133333333333	Other
ENSG00000213923	CSNK1E	0.60853245646703	0.7987507096679555	Other
ENSG00000213963					-1.069929	0.613175039246468	Other
ENSG00000213967	ZNF726	0.022445410673785	0.9953488247416822	Other
ENSG00000213973	ZNF99	-0.12339312996382	0.9665654687141004	Other	0.030547	0.992299833425874	Other	0.288146	0.928440966010733	Other
ENSG00000213976		1.70280169822258	0.3256705259611106	Other				2.923851	0.0500378909090909	Other
ENSG00000213995	NAXD				0.1108	0.96703752417795	Other	0.1957	0.9503860294117652	Other
ENSG00000214021	TTLL3	-0.43177863832098	0.8675477801902959	Other	-1.14424	0.5759742524916949	Other	-0.83514	0.70967667844523	Other
ENSG00000214022	REPIN1	0.4682521769980561	0.8532156767187336	Other	0.46196	0.860942293644996	Other
ENSG00000214026	MRPL23	0.309686953774143	0.9133721410121064	Other
ENSG00000214043					0.55237	0.8281440457618299	Other	-0.268	0.930912592592593	Other
ENSG00000214046	SMIM7	0.9014184458843381	0.6751311371315575	Other
ENSG00000214063	TSPAN4	1.64889902581619	0.34587173486578915	Other
ENSG00000214078	CPNE1				-0.8299	0.7074109067850349	Other
ENSG00000214100								0.667	0.7808650855365479	Other
ENSG00000214106	PAXIP1-AS2	2.28187998275068	0.14531294087595625	Other	2.41742	0.1232265129683	Other	2.8714	0.0560333333333333	Other
ENSG00000214113	LYRM4	0.66416536528524	0.7768857278495609	Other	1.106103	0.5960622473726761	Other
ENSG00000214135								0.20471	0.949697674418605	Other
ENSG00000214189	ZNF788	0.6461464193282029	0.7820518188350393	Other				-0.677027	0.77546828504307	Other
ENSG00000214194	LINC00998				-1.15283	0.571137238493724	Other
ENSG00000214198	TTC41P	-0.767950760307593	0.7322264307219076	Other	-0.99226	0.6437651349380009	Other
ENSG00000214216	IQCJ	-2.4719935691011	0.10309581336091184	Other
ENSG00000214253	FIS1	0.23120614283310997	0.9347688602470596	Other
ENSG00000214279					1.6869	0.339203373819163	Other	0.50261	0.8474896049896049	Other
ENSG00000214290	COLCA2				-0.81645	0.7116801505174041	Other	-1.384984	0.47426867816092	Other
ENSG00000214293	APTR	-0.0439695346217487	0.9878584311048312	Other	0.15496	0.9537222773259272	Other	0.2463	0.935833089739842	Other
ENSG00000214331		1.42138327966242	0.4443930153647087	Other	1.96332	0.243862959641256	Other
ENSG00000214353	VAC14-AS1	-0.780852973911912	0.7261043338875707	Other
ENSG00000214376	VSTM5	0.4385326792181911	0.8653093346009455	Other
ENSG00000214381	LINC00488				-0.37326	0.888803567345072	Other
ENSG00000214401	KANSL1-AS1				-3.660930000000001	0.006984680203045679	Other	-3.6369	0.0101974358974359	Other
ENSG00000214402	LCNL1				0.1975	0.9404407814407808	Other	1.1703	0.5621693925233651	Other
ENSG00000214425	LRRC37A4P	0.6341735434503921	0.7858116985599188	Other	3.47082	0.0119544453781513	Other	3.0963	0.0352711312217195	Other
ENSG00000214429	CYCSP6				0.113092	0.9661640549429292	Other
ENSG00000214439	FAM185BP	0.17988559930470702	0.9480558355564088	Other	-0.93854	0.666807409996505	Other
ENSG00000214491	SEC14L6	1.2923748212211499	0.5058220045117277	Other	1.7412	0.32089756097561	Other	0.4001	0.8842055501774759	Other
ENSG00000214530	STARD10	0.4648973762390071	0.8548463463586511	Other	-0.26406	0.921227243793762	Other	0.131549	0.964349769710106	Other
ENSG00000214533	KRT18P33				-2.637548	0.0842454411764706	Other
ENSG00000214595	EML6	0.0529947447723506	0.9861505950298842	Other
ENSG00000214646		0.148422894334071	0.9573741495716702	Other
ENSG00000214725	CDIPT-AS1	1.83905489717594	0.2775900791998848	Risk SNP	3.2303	0.021928	Risk SNP
ENSG00000214753	HNRNPUL2	0.146572842907888	0.9578205578598504	Other
ENSG00000214756	METTL12	0.90549855851602	0.6727999140261899	Other	-1.06476	0.614823759280969	Other	0.369606	0.8972192648922691	Other
ENSG00000214765	SEPT7P2							-0.2461	0.9364481449021328	Other
ENSG00000214783		-0.16804525265167006	0.9510090951993578	Other
ENSG00000214796		-1.6599033557800702	0.3410204543660185	Other	-1.42	0.455120514193894	Other
ENSG00000214837	LINC01347	3.6676846428921497	0.00566714410510009	Risk SNP
ENSG00000214842	RAD51AP2							2.11351	0.201175730994152	Other
ENSG00000214870		1.83489277826973	0.2794863417780237	Other	0.98325	0.647166727206684	Other	1.2724	0.521194964493222	Other
ENSG00000214922	HLA-F-AS1	-0.149503647376457	0.9573741495716702	Risk SNP
ENSG00000214941	ZSWIM7	2.44185119779587	0.10969028943645298	Other				2.5774	0.0984356965174129	Other
ENSG00000214954	LRRC69				-0.4373	0.867786704925873	Other	-0.52471	0.839619985925405	Other
ENSG00000214960	ISPD	-3.1495568342637004	0.02374177297679189	Other	-2.77637	0.0656884531590414	Other	-2.3844	0.134666732673267	Other
ENSG00000215012	C22orf29	-1.47022857805736	0.4206579464836496	Other	-0.7446	0.741205325443787	Other	-1.5139	0.419650974025974	Other
ENSG00000215018	COL28A1	2.42614924824495	0.1126870240406474	Other	2.33569	0.141006824146982	Other	1.8484	0.287574551569507	Other
ENSG00000215022								1.2635	0.524159948816379	Other
ENSG00000215039	CD27-AS1	0.61278752975025	0.7977314495721405	Other	0.6240600000000001	0.7983349726775959	Other	1.21863	0.544426642111725	Other
ENSG00000215067	ALOX12-AS1	0.00384711863886968	0.9990147956793836	Other				-0.8042	0.7195174043833259	Other
ENSG00000215068		-0.574536006826522	0.8149179349009159	Other	-1.565	0.3885141141141141	Other
ENSG00000215114	UBXN2B				-3.4657	0.0121337991631799	Other
ENSG00000215146		0.586865234981451	0.8087074600195623	Other	0.4558	0.862501333333333	Other	0.28407	0.928440966010733	Other
ENSG00000215154		0.616772944225874	0.7949600147518496	Other
ENSG00000215190	LINC00680	1.7148443795454198	0.3220084994857804	Other
ENSG00000215196		0.15153276011899405	0.9573741495716702	Other	-1.6823	0.340782930107527	Other
ENSG00000215237		-0.49480397147215904	0.843921769178694	Other	0.0831	0.9759463061690792	Other	-0.3076	0.922461985924113	Other
ENSG00000215251	FASTKD5	-0.3197721485896789	0.9097416070921894	Other	-0.2107	0.9367191794871792	Other	-0.17543	0.9525351486524029	Other
ENSG00000215256	DHRS4-AS1				0.5429999999999999	0.8308612391193041	Other	-0.59175	0.81058942343004	Other
ENSG00000215302		-0.653	0.7799037759910239	Other				-1.17244	0.560829139847864	Other
ENSG00000215305	VPS16	-0.7290000000000001	0.7508598215838785	Other
ENSG00000215349	MRPL3P1				-0.3532	0.8947177637511271	Other	-0.3262	0.917794178914729	Other
ENSG00000215386	MIR99AHG				-0.4376	0.867786704925873	Other
ENSG00000215421	ZNF407				-3.18176	0.0251689308176101	Other	-3.0389	0.0391099170124481	Other
ENSG00000215440	NPEPL1				-3.3165	0.0176001052631579	Other
ENSG00000215452	ZNF663P				-0.8106	0.7123021448554551	Other	-1.39781	0.469587463556851	Other
ENSG00000215475	SIAH3				0.2885	0.91346971330028	Other	0.6292	0.7956996985681991	Other
ENSG00000215478	CES5AP1				-1.2795	0.520000943841435	Other
ENSG00000215559	ANKRD20A11P							1.5047	0.421996784565916	Other
ENSG00000215571	GRK6P1							0.0673	0.982150870041754	Other
ENSG00000215790	SLC35E2	2.03593324150007	0.21287594930318526	Other
ENSG00000215845	TSTD1	0.189177250625708	0.9462736037049546	Other				0.85755	0.7016129612961299	Other
ENSG00000215908	CROCCP2	-0.7816260836903539	0.7261043338875707	Other	-2.1	0.198939041794088	Other	-2.02894	0.227486541049798	Other
ENSG00000215915	ATAD3C	-1.9874606900680398	0.2266481540033425	Other
ENSG00000216316		-0.16983120894123999	0.950731108908609	Other
ENSG00000216613		-1.3687153007852098	0.4695770386469839	Other	1.660595	0.34810340760157304	Other
ENSG00000216740	ANXA2P3				-1.2159	0.5452788632326819	Other
ENSG00000216775		-0.246271014400915	0.93045344557872	Other	0.01357	0.994989539365021	Other
ENSG00000216819	TUBB2BP1							2.8767	0.0559004895104895	Other
ENSG00000216901	ZNF603P	-9.380195303887039	4.3263868839917236e-18	Risk SNP								1.0
ENSG00000216906		1.7550553309286299	0.3072859970607624	Other	2.17769	0.17750088105726894	Other	2.2695	0.16417508896797198	Other
ENSG00000216937	CCDC7	0.536306108473039	0.8297498461154137	Other	-1.9652	0.24331608265947896	Other	-1.62165	0.372511150758252	Other
ENSG00000217643	PTGES3P2	0.0734759536044866	0.9811902244399496	Other
ENSG00000217733	CCT7P1	2.05431364756965	0.20779123629053328	Other	2.26151	0.157674029126214	Other	1.9796	0.2444625	Other
ENSG00000217801		0.803588912755924	0.7155668568490208	Other
ENSG00000218109	KIRREL3-AS3	-0.41104987920574004	0.8756071127279929	Other
ENSG00000218227					1.4458	0.441183251767265	Other
ENSG00000218350	LYPLA1P3							1.1713	0.560829139847864	Other
ENSG00000218351	RPS3AP23				0.693959	0.7634748858447491	Other
ENSG00000218416					-0.155292	0.9537222773259272	Other
ENSG00000218510	LINC00339	-3.41695850600554	0.011802689181454629	Other	-3.29	0.0185157346938775	Other	-3.24045	0.0255817837837838	Other
ENSG00000218537	MIF-AS1	-0.5740821572818311	0.8151369030714991	Other
ENSG00000218672		1.12186287352123	0.5828346542849655	Other	0.6547	0.783142857142857	Other	0.6196	0.798977511244378	Other
ENSG00000218739	CEBPZOS	3.5791038031388904	0.007457345019995914	Other	2.185196	0.175837735849057	Other
ENSG00000219392	ZNF602P	9.34271511970459	5.483457906345562e-18	Risk SNP								1.0
ENSG00000219529					0.44288	0.866271853986552	Other
ENSG00000219545	UMAD1	2.7287645256434305	0.06183565283672893	Other	1.58166	0.379446265938069	Other
ENSG00000219626	FAM228B	-1.60179960192779	0.36621722585422667	Other	-0.397813	0.8817648975791429	Other
ENSG00000219665		-3.31324082246669	0.015836209192869242	Other	-3.354484	0.016322808988764	Other	-3.33306	0.02083075	Other
ENSG00000219669	BECN1P2				1.186304	0.560551126516464	Other	1.1212	0.5840661434977579	Other
ENSG00000219755		1.5384231923196798	0.3919712214980415	Other
ENSG00000219891	ZSCAN12P1	10.813906912014199	3.109426740921642e-24	Risk SNP								1.0
ENSG00000220201	ZGLP1	0.58119835361117	0.811998133466187	Other
ENSG00000220205	VAMP2	0.131146145790959	0.9634849302232876	Other	1.40104	0.4642830089426621	Other
ENSG00000220305	HNRNPH1P1				1.643646	0.35208734746307	Other	1.5286	0.414476426799007	Other
ENSG00000220563	PKMP3	2.8041927188085403	0.05239665280238456	Other	1.345429	0.489857429718875	Other
ENSG00000220575	HTR5A-AS1	-2.04567995386828	0.20997163655486936	Other				1.8718	0.277528392246294	Other
ENSG00000220600					0.701885	0.75911869266055	Other	1.1184	0.585311135982093	Other
ENSG00000220785	MTMR9LP	-2.16075143484281	0.17720708079187206	Other
ENSG00000220868	MRPL35P1							0.4362	0.870789630118891	Other
ENSG00000221245					2.14505	0.187433869239014	Other
ENSG00000221261	MIR1208				1.1018	0.5978358148893361	Other
ENSG00000221518	RNU6ATAC16P				3.14243	0.0281644036697248	Risk SNP
ENSG00000221564	RNU6ATAC42P							1.17313	0.560829139847864	Other
ENSG00000221818	EBF2	1.09274154140739	0.5964964102336804	Risk SNP
ENSG00000221821	C6orf226							-4.3524	0.0009099915254237287	Other
ENSG00000221838	AP4M1	1.7287393002566298	0.315946879331148	Other				2.5266	0.107360328638498	Other
ENSG00000221882	OR3A2	-0.622199030459913	0.7925428066988714	Other
ENSG00000221890	NPTXR				1.6113	0.367067584480601	Other
ENSG00000221923	ZNF880				1.785764	0.304738334583646	Other	1.770241	0.313500411099692	Other
ENSG00000221947	XKR9				1.7592	0.315265201465202	Other	1.95478	0.253446095717884	Other
ENSG00000221955	SLC12A8	1.8818607439070705	0.26151079741629035	Other	0.41623	0.8736614877589459	Other	-0.36326	0.899978508217446	Other
ENSG00000221968	FADS3	0.463841678952986	0.8548463463586511	Other
ENSG00000221983	UBA52				0.125356	0.962504877097152	Other
ENSG00000221990	EXOC3-AS1	0.8824732217564041	0.6844602059403699	Other	0.1665	0.949965262527451	Other	0.32834	0.917104593420236	Other
ENSG00000221995	TIAF1							-0.9116	0.6777284644194761	Other
ENSG00000222014	RAB6C				0.621683	0.7993959584926271	Other	0.8371799999999999	0.7083535666814359	Other
ENSG00000222030								1.6496400000000002	0.358908842297174	Other
ENSG00000222365	SNORD12B							-1.5437	0.406964226289518	Other
ENSG00000222421					0.8452	0.7029110824742271	Other
ENSG00000222489		0.488671519485322	0.8456603254995827	Other	1.0995	0.597876503608661	Other
ENSG00000222627	RNU2-37P				-1.51639	0.405724612736661	Other
ENSG00000222726	RNU2-7P				-0.4521	0.863902687000726	Other
ENSG00000223044	RNU6-130P				0.992499	0.6437651349380009	Other
ENSG00000223198	RNU2-22P				-2.597984	0.0895234434782609	Other	-0.99434	0.640805639476334	Other
ENSG00000223269	RN7SKP53				1.11461	0.589821356069834	Other	2.2877490000000003	0.16023484573502694	Other
ENSG00000223345	HIST2H2BA	0.539966594080962	0.8290303457107073	Other
ENSG00000223394	TRBV29OR9-2				-0.2137	0.935429568788501	Other
ENSG00000223396		-0.354010678219955	0.8977159643704632	Other
ENSG00000223458	LMO7DN-IT1				-0.0531	0.985135246670418	Other
ENSG00000223473					0.47718	0.854285081240768	Other	0.7429	0.74436697997548	Other
ENSG00000223476	VN1R42P	-0.113278840054438	0.9680078324405099	Other
ENSG00000223482	NUTM2A-AS1							0.29869	0.925670616833789	Other
ENSG00000223496	EXOSC6	0.258092761082118	0.9267504468335708	Other	0.49783	0.8458020937188441	Other	0.6865	0.770955082742317	Other
ENSG00000223536		1.02540372452822	0.6269481188842384	Other
ENSG00000223537					-0.8743920000000001	0.691797693574959	Other
ENSG00000223548		0.30407370466127304	0.9155755754308064	Other				0.18704	0.95206631076145	Other
ENSG00000223552					1.21072	0.546748455428067	Other	0.50669	0.846582260869565	Other
ENSG00000223561		0.10754236542653	0.9709844884657968	Other
ENSG00000223564	CYP4F32P				-1.312549	0.5059072265625	Other	-1.43209	0.455541823662396	Other
ENSG00000223572	CKMT1A	2.95132681415259	0.0376487466324351	Other	-0.8960799999999999	0.6818042239356349	Other	-1.3565200000000002	0.487697727591036	Other
ENSG00000223634					-1.047358	0.621757016532103	Other
ENSG00000223658	C1GALT1C1L	-0.8776863280925459	0.6855946363856906	Other
ENSG00000223685	LINC00571	1.26392931576633	0.5182018482962881	Other	1.3792	0.475465152297367	Other	1.3852	0.47426867816092	Other
ENSG00000223694	ADH5P3	3.09735422189178	0.027103360977323538	Other	1.89	0.2681611666666669	Other	1.99189	0.240904438642298	Other
ENSG00000223701	RAET1E-AS1				2.16745	0.18073842794759806	Other	2.2666	0.164711150442478	Other
ENSG00000223704	LINC01422	1.0640903298541602	0.6108973894300258	Other	-0.4526	0.863902687000726	Other
ENSG00000223745	CCDC18-AS1	-0.150376747454634	0.9573741495716702	Other	-0.106	0.9680327363758908	Other	-0.19697	0.9503860294117652	Other
ENSG00000223750	SIRPB3P	-1.7667459019459095	0.30353907649298023	Other	-1.3758	0.477555670103093	Other
ENSG00000223756	TSSC2	1.741390302566	0.3115246348873037	Other	1.58997	0.37690853284223497	Other	1.151332	0.5710798391728891	Other
ENSG00000223774		3.9204847798455	0.0024838399367165943	Other	3.88	0.0037136129032258095	Other	3.73473	0.00747676	Other
ENSG00000223797	ENTPD3-AS1	-0.824414825228238	0.7051861252934007	Other	-1.23272	0.53953769751693	Other	-1.19135	0.5545995232419549	Other
ENSG00000223802	CERS1	-1.56160249416645	0.3824391989301264	Risk SNP				-1.819143	0.296874647887324	Risk SNP
ENSG00000223812		-0.568466789146795	0.8178208596147738	Other	0.31813	0.903427818061964	Other
ENSG00000223813		1.94196689675378	0.2408204420437185	Other	0.30778	0.906886948930598	Other	0.3513	0.9067059748427672	Other
ENSG00000223820	CFL1P1							1.27012	0.52207722007722	Other
ENSG00000223849								-1.1584	0.5674864240323511	Other
ENSG00000223865	HLA-DPB1	0.8627196168543659	0.6922865947422913	Risk SNP
ENSG00000223874					0.990119	0.6437651349380009	Other
ENSG00000223891	OSER1-AS1				-0.5434	0.8308612391193041	Other
ENSG00000223969					-2.93187	0.0473701025641026	Other	-2.7528	0.0695386686390533	Other
ENSG00000224003	YES1P1	2.3612446234331	0.1278121079270453	Other
ENSG00000224016		-1.92552534667363	0.2471217357107888	Other				-1.9166	0.265293244873341	Other
ENSG00000224023					-0.2973	0.9112873263888892	Other
ENSG00000224043	CCNT2-AS1				-3.120082	0.0295310119047619	Other	-3.0883700000000003	0.0356864732142857	Other
ENSG00000224046		-2.5159479453010802	0.0949701718318368	Risk SNP
ENSG00000224067					-2.4635	0.11514703196347	Other
ENSG00000224086		3.26553103243331	0.01756163538786215	Other
ENSG00000224097		0.0762743021727285	0.9800356906105042	Other	0.7512300000000001	0.7379928677563149	Other	0.116519	0.969400429991938	Other
ENSG00000224152					-2.9583470000000003	0.0446949340369393	Other	0.98878	0.64421815446339	Other
ENSG00000224165	DNAJC27-AS1	0.5204248419155129	0.8348210742053884	Other
ENSG00000224183	SDHDP6	0.21262292696464397	0.9414154408636146	Other	0.436	0.8680597086219252	Other
ENSG00000224184	MIR3681HG	1.28290719531888	0.5105653622149139	Other
ENSG00000224189	HAGLR				1.0401200000000002	0.624478593272171	Other	1.82846	0.293706236323851	Other
ENSG00000224223	VSTM2A-OT1	0.0984271748888605	0.9731914116638678	Other
ENSG00000224227	OR2L1P	0.21319387496393805	0.9414154408636146	Other	-0.375	0.888531407611188	Other	0.08607999999999999	0.976696706192359	Other
ENSG00000224232								1.90403	0.268754513064133	Other
ENSG00000224295	OLFM5P	1.2434437825351201	0.5260885749974746	Other	0.84901	0.701412600969305	Other	1.123217	0.5840661434977579	Other
ENSG00000224316	GTF2IP5	-1.27059566559726	0.5163108528843768	Other				-1.8143	0.297633548387097	Other
ENSG00000224318	CHL1-AS2	0.663444767440267	0.7771052592362854	Other	0.7670100000000001	0.7299446949203491	Other	0.14761	0.960339699863574	Other
ENSG00000224324	THAP5P1				-0.17227	0.9486176647306228	Other
ENSG00000224389	C4B	-9.54260966961901	1.0458121931595599e-18	Risk SNP
ENSG00000224429	LINC00539				2.2471	0.161893397358944	Other	1.1983	0.551101979604079	Other
ENSG00000224479		3.7632230734369694	0.004068891473645611	Risk SNP	5.61632	5.93883333333333e-06	Risk SNP	5.8634	1.170729375e-06	Risk SNP
ENSG00000224525		-2.0362813261431296	0.21287594930318526	Other	-1.48	0.422870877585243	Other	-1.24911	0.532433060967945	Other
ENSG00000224531	SMIM13	0.7012430957040051	0.7612854592746224	Other
ENSG00000224536		-1.2549823608358601	0.5208040138839215	Other
ENSG00000224550								1.18336	0.55607610619469	Other
ENSG00000224557	HLA-DPB2	4.05200398610386	0.001602463761414994	Risk SNP
ENSG00000224593					-2.75863	0.0675065817409766	Other
ENSG00000224596	ZMIZ1-AS1				0.0465	0.9880527793374508	Other
ENSG00000224597	SVIL-AS1	-0.554407400393201	0.8243870743000657	Other	0.14400000000000002	0.9578617966436328	Other
ENSG00000224616	RTCA-AS1	0.653	0.7799037759910239	Other
ENSG00000224635					0.9507	0.661553987297107	Risk SNP	0.89099	0.684550530687587	Risk SNP
ENSG00000224668	IPO8P1	-0.48521364807022	0.8474487045201904	Other
ENSG00000224680	PLA2G12AP1	-0.50298250906324	0.8404359983952587	Other
ENSG00000224687	RASAL2-AS1				-1.02	0.6335669793621012	Other
ENSG00000224689	ZNF812P	-1.27901897930406	0.5133105483109638	Other
ENSG00000224769	MUC20P1	-0.5190747899265661	0.8355007698025341	Other	-0.29246	0.912876297577855	Other	-0.18319	0.952083147321428	Other
ENSG00000224795	NTM-AS1				1.87369	0.272092758340114	Other
ENSG00000224812	TMEM72-AS1				0.2362	0.929462195375963	Other	1.23531	0.535365384615385	Other
ENSG00000224819					0.968594	0.65383452722063	Other	-3.05137	0.0385853617021277	Other
ENSG00000224830	OR2X1P	0.28357663365728003	0.920799696976919	Other	-0.256	0.924479289940828	Other	0.11422	0.969973973705393	Other
ENSG00000224848					-0.5007	0.844964776417687	Other	-0.7494	0.7405898277276459	Other
ENSG00000224897	POT1-AS1	0.690730243275539	0.7653215232555082	Other	1.26515	0.5254965100046529	Other
ENSG00000224905								-0.408	0.8813403634003891	Other
ENSG00000224924	LINC00320				4.4436	0.00060644625	Other	4.4888	0.0006058578723404259	Other
ENSG00000224957	LINC01266	-1.98369019961412	0.2274921174480328	Other				-0.49416	0.8522142857142858	Other
ENSG00000225091	SNORA71A				0.5138	0.839025214321735	Risk SNP	1.3127799999999998	0.504465100671141	Risk SNP
ENSG00000225138		-0.181252688160036	0.9480558355564088	Other	0.0145	0.994989539365021	Other	-0.27975	0.928440966010733	Other
ENSG00000225140		1.93527569771449	0.2428789019162767	Other	2.4374	0.1189642228739	Other	1.87341	0.277528392246294	Other
ENSG00000225156		0.864774733875165	0.6921232089393389	Other
ENSG00000225171	DUTP6							2.44777	0.122108315565032	Other
ENSG00000225177		0.272153666048846	0.9219759542921256	Other	0.261085	0.921598136777472	Other	0.0921	0.976696706192359	Other
ENSG00000225213		0.18936996985252802	0.9462736037049546	Other
ENSG00000225231					-0.8916700000000001	0.683417780748663	Other	-0.40578	0.8822036917098449	Other
ENSG00000225264	ZNRF2P2	-1.17792928906959	0.5544448476501003	Other	-1.5800299999999998	0.379446265938069	Other
ENSG00000225265	TAF1A-AS1	0.0910000000000001	0.9753084742757824	Other
ENSG00000225342		0.7845607113535931	0.7255108602963688	Other	1.27968	0.520000943841435	Other
ENSG00000225345	SNX18P3	0.0410938882210043	0.9900124290051384	Other	0.863	0.694876184253512	Other	0.2699	0.930409928656361	Other
ENSG00000225383	SFTA1P	1.0656833964038699	0.6108973894300258	Other	1.4391	0.4444864864864871	Other	1.09394	0.596767798466594	Other
ENSG00000225398	PGM5P4							-0.0699	0.9817698744769872	Other
ENSG00000225439	BOLA3-AS1	-1.49381050511129	0.41066937350407057	Risk SNP	-1.7309900000000005	0.323426393789697	Other	-1.87298	0.277528392246294	Other
ENSG00000225449	RAB6C-AS1				0.6857300000000001	0.766919977298525	Other	0.66272	0.781553578336557	Other
ENSG00000225465	RFPL1S	1.0882431605573601	0.599265875669834	Other	1.2276	0.540582698341551	Other	0.9844	0.6452945581627559	Other
ENSG00000225484	NUTM2B-AS1				-0.976	0.650172314347513	Other	-1.54129	0.406964226289518	Other
ENSG00000225498		-1.06750097671851	0.6105200229215964	Other	-1.03679	0.6267530487804879	Other	-1.3491	0.4905428571428571	Other
ENSG00000225506	CYP4A22-AS1	-1.4176818900805601	0.4459067305663813	Other
ENSG00000225537		-0.749204545063428	0.7409151042993388	Other
ENSG00000225539								1.2395200000000002	0.535365384615385	Other
ENSG00000225554		-1.03178651354752	0.6242990408722465	Other				-0.08801	0.976696706192359	Other
ENSG00000225649					-0.994713	0.6437577981651379	Other
ENSG00000225683	PACRG-AS3	0.44949566432113597	0.8612622810241416	Other
ENSG00000225693	LAGE3P1				-2.3666	0.133888738127544	Other	-1.9096	0.267353349282297	Other
ENSG00000225706	PTPRD-AS1	-1.4902209642341	0.4122634001241474	Other	-0.5486	0.8284100570243649	Other	-1.1168	0.5858973214285711	Other
ENSG00000225764	P3H2-AS1							1.52272	0.4176013125512721	Other
ENSG00000225778	PROSER2-AS1	-1.03417427857736	0.623629501164223	Other
ENSG00000225783	MIAT	-3.81884576007446	0.0034113873638819585	Other				-2.4774	0.116918485523385	Other
ENSG00000225791	TRAM2-AS1				-0.233818	0.930216531334582	Other
ENSG00000225792					0.62331	0.7983349726775959	Other
ENSG00000225793								0.0191	0.995260416666667	Other
ENSG00000225830	ERCC6				0.1534	0.954052725470763	Other	0.0918	0.976696706192359	Other
ENSG00000225872	LINC01529				-2.177404	0.17751811196487402	Other
ENSG00000225889		-0.113595484204081	0.9680078324405099	Other	-0.749213	0.738305547315337	Other	-0.39318	0.88846512375442	Other
ENSG00000225891		-1.02855779344631	0.6246158660299164	Other
ENSG00000225940	C5orf67	1.10397700878948	0.5906769287560161	Other
ENSG00000225945					-0.976413	0.650172314347513	Other
ENSG00000225948								0.6926800000000001	0.767766679826293	Other
ENSG00000225963								0.86144	0.699075011296882	Other
ENSG00000225973	PIGBOS1	0.6874159836380089	0.7663815657911951	Other
ENSG00000225975	LINC01534	1.70873779093973	0.3236435838590077	Other	-0.124264	0.963010723337882	Other	0.318361	0.920976564909035	Other
ENSG00000225978	HAR1A				-0.9659	0.6543917083631171	Other	-0.91538	0.677576904874586	Other
ENSG00000225988	LAMP5-AS1	0.523124460284221	0.8342567034519843	Other
ENSG00000226002	GTF2IP14	-0.879811152916408	0.6853498399885738	Other	-0.91522	0.677022298456261	Other	-0.5222	0.8400540350877191	Other
ENSG00000226015	CCT8P1				0.16	0.952016311915655	Other
ENSG00000226026		0.15820128261411198	0.9549690987003474	Other	0.34	0.897565915681463	Risk SNP
ENSG00000226029		3.05438806230049	0.029936973408963268	Other
ENSG00000226055	PAICSP1	1.5293932977051499	0.3961371624658934	Other
ENSG00000226067	LINC00623	-0.23445533655846398	0.9340539224761168	Other
ENSG00000226070					-1.60699	0.369112219451372	Other
ENSG00000226124	FTCDNL1				-6.581908	4.23941333333333e-08	Risk SNP	-5.53615	6.144465e-06	Risk SNP
ENSG00000226149		-0.6049877939907321	0.8001964351027685	Other
ENSG00000226191	CLK3P2	-0.371585911152224	0.89022256793598	Other
ENSG00000226194		-1.13396341346827	0.5783173989258068	Other
ENSG00000226200	SGMS1-AS1				1.4195	0.457077498663816	Other
ENSG00000226237	GAS1RR				0.8631	0.694876184253512	Other	0.1573	0.9570613311331128	Other
ENSG00000226254	PTP4A1P3							0.7093	0.7601687948922591	Other
ENSG00000226266					-2.262242	0.157674029126214	Other
ENSG00000226278	PSPHP1	1.8506342608987096	0.2733339677151596	Other	2.03146	0.22180287631831305	Other	1.9443	0.25704396014944003	Other
ENSG00000226284	ARPC3P1				-1.703	0.332208452624404	Other
ENSG00000226287	TMEM191A				0.1755	0.9486176647306228	Other
ENSG00000226314	ZNF192P1	-7.970266084073371	4.1609935786362813e-13	Risk SNP								1.0
ENSG00000226328	NUP50-AS1	-0.7275779663044591	0.7508780691480766	Other	-2.5726	0.093844406779661	Other	-2.1852	0.180432182103611	Other
ENSG00000226349					-0.38	0.8874420206659008	Other	-2.46254	0.120174565217391	Other
ENSG00000226352					0.2214	0.933274865868758	Other
ENSG00000226375								-1.28933	0.514087270341207	Other
ENSG00000226409		-1.08753503302265	0.59969622103898	Other
ENSG00000226419	SLC16A1-AS1							-0.37938	0.8942216544235072	Other
ENSG00000226432					-1.139	0.5788447204968941	Other	-0.58373	0.8140399121201031	Other
ENSG00000226435	ANKRD18DP	-1.09916251871055	0.5928242512669731	Other	-0.93182	0.669092926490985	Other
ENSG00000226445		0.00918903328622058	0.9979848251144016	Other	0.257794	0.923711205073996	Other	0.1015	0.9743703012529992	Other
ENSG00000226465					1.0816	0.6069357142857139	Other
ENSG00000226468		-2.78849357111498	0.0541942010972593	Other	-2.5975200000000003	0.0895234434782609	Other	-2.6281	0.0885037046632124	Other
ENSG00000226471		0.213899459645458	0.941303886651032	Other	-0.4368	0.867786704925873	Other
ENSG00000226472		0.256449015603107	0.9269147503676172	Other	-0.84155	0.704351810317206	Other
ENSG00000226476		2.06415245170999	0.2052063625924897	Other	3.3	0.0185157346938775	Other
ENSG00000226519	LINC00390				-2.5628	0.0956590604026846	Other
ENSG00000226562	CYP4F26P				-0.1182	0.965155849203265	Other	-0.1738	0.9525351486524029	Other
ENSG00000226578		-0.9431974858026059	0.6597776789000124	Other	-0.4846	0.8515201582982929	Other
ENSG00000226609								0.6261	0.7956996985681991	Other
ENSG00000226636								-0.983	0.645990034877927	Other
ENSG00000226686	LINC01535	-0.196313436778001	0.9436548673301736	Other	-0.323825	0.9015811287477952	Other	-0.594859	0.8103467207074431	Other
ENSG00000226688	ENTPD1-AS1				-0.2686	0.9198926746166948	Other	-0.93815	0.669243713733075	Other
ENSG00000226717	PTPRD-AS2				-1.5267	0.404668973471742	Other
ENSG00000226721	EEF1DP2				2.7713	0.0660681641468683	Other	2.9674	0.0462441860465116	Other
ENSG00000226747								0.04691	0.989369930250581	Other
ENSG00000226752	PSMD5-AS1				0.6273	0.7975459785890749	Other	0.5072	0.846582260869565	Other
ENSG00000226761	TAS2R46	-2.3364103521432598	0.13193956111025787	Other	-0.70299	0.7581991391678621	Other	-0.89013	0.684550530687587	Other
ENSG00000226816		-0.634371238815454	0.7858116985599188	Other	0.90857	0.6789547465124189	Other	0.07	0.9817698744769872	Other
ENSG00000226824		1.34145631472587	0.48347672127683294	Other	1.21196	0.546748455428067	Other	1.4633	0.440519752130132	Other
ENSG00000226864	ATE1-AS1				-2.984	0.0418518279569892	Other	-2.5125900000000003	0.110728538283063	Other
ENSG00000226891	LINC01359	-0.8472377988066171	0.6973954420482479	Other
ENSG00000226913	BSN-AS2	4.08499832560274	0.0014212847763461314	Other	2.9379	0.0469885714285714	Other
ENSG00000226928	RPS14P4				-0.285605	0.9142565095760709	Other
ENSG00000226939					-2.1166720000000003	0.195460083160083	Other
ENSG00000226995	LINC00658	1.18317726098208	0.5530220771447187	Other
ENSG00000227001	NBPF2P	0.288172113826132	0.920799696976919	Other	-0.237	0.929462195375963	Other	0.05847	0.98571677503251	Other
ENSG00000227021					-0.12631099999999998	0.9619984384149908	Other
ENSG00000227038	GTF2IP7	0.11233608815851301	0.9686070060923492	Other
ENSG00000227051	C14orf132	1.0738212154291802	0.6061709004254511	Other				1.84051	0.289998779134295	Other
ENSG00000227078		-2.5088006047670497	0.09632700994748744	Other				-2.9322	0.0496388518518519	Other
ENSG00000227110	LMCD1-AS1	1.37546800437405	0.4657538074226731	Other	0.40579	0.878607861488067	Other	0.66238	0.781553578336557	Other
ENSG00000227113					-1.02775	0.630544078698449	Other	-1.2025	0.54962764031382	Other
ENSG00000227141		-0.7204241399905971	0.7538594413939236	Other
ENSG00000227165	WDR11-AS1				1.287	0.519595978937291	Other	1.19406	0.552162776780371	Other
ENSG00000227172					1.50219	0.41239027149321295	Other	1.4029	0.467711468224982	Other
ENSG00000227189		0.164726302420947	0.9515313220320772	Other				0.658404	0.7825363881401619	Other
ENSG00000227191	TRGC2	-0.27968395407511	0.920799696976919	Other	-0.33518000000000003	0.8980293398533009	Other	-0.3383	0.9134671875	Other
ENSG00000227203	SUB1P1				-1.2831	0.520000943841435	Other	2.20883	0.17747524429967398	Other
ENSG00000227207	RPL31P12				-2.39	0.128318282548476	Other
ENSG00000227258	SMIM2-AS1				2.7614	0.067326908315565	Other	3.1273	0.0330797196261682	Other
ENSG00000227262	HCG4B	-5.9357746533430005	3.0140715040763835e-07	Risk SNP
ENSG00000227288								-1.88876	0.274580257009346	Other
ENSG00000227354	RBM26-AS1	-1.20049059082571	0.5468829108687769	Risk SNP	-0.9789	0.649601156069364	Risk SNP	-0.7361	0.7481164495114009	Risk SNP
ENSG00000227370		2.9269103900002005	0.03998618852755057	Risk SNP	0.3209	0.902605326876513	Risk SNP	0.9065	0.678320093457944	Risk SNP
ENSG00000227372	TP73-AS1	-0.146641905612205	0.9578205578598504	Other
ENSG00000227383		-3.1543589963147793	0.02341920518981772	Other
ENSG00000227533	SLC2A1-AS1	-1.6071137384774599	0.3642095137744082	Other	-1.69	0.33560989830508503	Other	-1.833	0.292903638368247	Other
ENSG00000227540		0.6548078113222491	0.7797132561956697	Other
ENSG00000227544		0.4308208734359729	0.8675477801902959	Other
ENSG00000227598		1.04414161657318	0.619592234795749	Other
ENSG00000227603					2.6282	0.0855629764065336	Other	3.2695	0.0235997802197802	Other
ENSG00000227606		-0.0584208323559613	0.9859896073100064	Other	-1.017732	0.634433707865169	Other	-0.869341	0.6962914961346071	Other
ENSG00000227671					-2.29	0.150686815920398	Other	-0.7275699999999999	0.7534519269776879	Other
ENSG00000227725	GCOM2	-0.7809217785640341	0.7261043338875707	Other				-1.387899	0.47426867816092	Other
ENSG00000227745		-0.640390257267749	0.7824317793967397	Other
ENSG00000227766	HCG4P5	-8.00728591061447	3.243993349598198e-13	Risk SNP
ENSG00000227785		-1.1562504284709199	0.5666169237175225	Other
ENSG00000227799					-0.062573	0.982993582483956	Other
ENSG00000227805								-1.21634	0.545194614443085	Other
ENSG00000227811	FAM212B-AS1				2.34	0.141006824146982	Other	2.86436	0.0563520677966102	Other
ENSG00000227815					0.44	0.867030913012222	Other	1.08767	0.5987114130434781	Other
ENSG00000227825	SLC9A7P1	1.0250006975875101	0.6269481188842384	Other
ENSG00000227835	CARM1P1	0.286177606536708	0.920799696976919	Other	0.6852	0.766919977298525	Other
ENSG00000227855	DPY19L2P3	-0.397184956892286	0.8809453774493621	Other
ENSG00000227869		-0.27294133686129896	0.9214709668444868	Other	-0.90241	0.681545945945946	Other
ENSG00000227878								-1.9658	0.24944796437659	Other
ENSG00000227879	PSPC1P1				-0.1296	0.9617355759827892	Other	-0.2984	0.925670616833789	Other
ENSG00000227888	FAM66A				2.0795	0.20550667996012	Other	2.152	0.189783890577508	Other
ENSG00000227896								-2.65241	0.0838422955145119	Other
ENSG00000227953	LINC01341	0.435884307583006	0.8658824670759733	Other	1.07	0.6136407045009791	Other	0.66866	0.7808650855365479	Other
ENSG00000228010		1.7365214905956299	0.31274970139074776	Other	0.6763899999999999	0.773838189533239	Other	1.0911	0.5973102129983621	Other
ENSG00000228014	ZNF680P1	-1.6197332563422098	0.35935200009394624	Other	-1.40009	0.4642830089426621	Other	-1.6529	0.357059124087591	Other
ENSG00000228016	RAPGEF4-AS1				0.52172	0.8363314749113029	Other	0.80309	0.7196801029159521	Other
ENSG00000228020	HNRNPA1P46				-0.409	0.877068634340595	Risk SNP					1.0
ENSG00000228031					-2.9065	0.0492839901477833	Risk SNP	-4.7861	0.000177918421052632	Risk SNP
ENSG00000228038	VN1R51P				-1.4483	0.441183251767265	Other	-1.7166	0.33218740310077505	Other
ENSG00000228049	POLR2J2	-0.76194272950012	0.7343160167701563	Other	-3.01306	0.0391139944903581	Other	-2.6178	0.0900164961636829	Other
ENSG00000228063	LYPLAL1-AS1	0.10573604004659598	0.9711753987199372	Other
ENSG00000228126	FALEC	-0.8729881291081808	0.6874409205246533	Risk SNP	-1.63	0.36015666456096	Risk SNP	-0.16278	0.9550501792114692	Risk SNP
ENSG00000228162					-0.000843	0.999546997627304	Other
ENSG00000228198	OR2M3				-0.365	0.89062258577596	Other	0.01842	0.995260416666667	Other
ENSG00000228203	RNF144A-AS1	0.33731313498915394	0.9034675259746338	Other	1.359278	0.48567617107943	Other	-0.35189000000000004	0.9067059748427672	Other
ENSG00000228238		-0.8550105176284369	0.6946862724107964	Other	-0.484	0.8522436974789921	Other
ENSG00000228252	COL6A4P2	-0.43705126314847204	0.8656372746257444	Other	0.02529	0.992675535846267	Other	-0.43552	0.870789630118891	Other
ENSG00000228265	RALY-AS1				-3.6064	0.00824961165048544	Other	-3.41163	0.0173590675675676	Other
ENSG00000228274		0.11827241097044199	0.9674664616116782	Other				0.4461	0.8664603121886421	Other
ENSG00000228331	RPL17P43	3.6195579768008703	0.006600343635087237	Other
ENSG00000228335		0.881404446198755	0.6850355366427457	Other
ENSG00000228340	MIR646HG				-0.2745	0.918744762719111	Other
ENSG00000228353					2.1583	0.183923778501629	Other
ENSG00000228391		-0.642212312411379	0.7823178964161694	Other
ENSG00000228400					0.562112	0.823304029304029	Other
ENSG00000228408		-0.8124537528077049	0.7101163095496815	Other	-1.292443	0.5163248438250839	Other	-1.4052	0.466168498168498	Other
ENSG00000228409	CCT6P1	0.0450814750010124	0.9871433239994684	Other	0.37862	0.8874420206659008	Other	0.7964	0.722782423208191	Other
ENSG00000228412		0.49150498055786795	0.8444694172880713	Other	2.07731	0.206188656716418	Other
ENSG00000228421		-2.02632104324407	0.2147216505180297	Other	-2.31883	0.14448682170542598	Other	-2.0548	0.22008640776699	Other
ENSG00000228439	TSTD3				-0.374778	0.888769406915503	Other	0.1793	0.952083147321428	Other
ENSG00000228444		-0.29209483147091897	0.9200557740977504	Other	0.0965	0.970070168711656	Other
ENSG00000228446					2.29604	0.149758897243108	Risk SNP
ENSG00000228451	SDAD1P1	-2.9608140998328	0.0367253180996809	Risk SNP	-1.5984	0.37269468479604495	Risk SNP	-2.3799200000000003	0.13570433925049302	Risk SNP
ENSG00000228477								-1.28249	0.5181758957654721	Other
ENSG00000228486	LINC01125	-1.06126746501619	0.6113322600704635	Other	-2.294649	0.149758897243108	Other	-0.8176899999999999	0.715911627001298	Other
ENSG00000228506		-1.186	0.5524427176903892	Other
ENSG00000228510					0.9404	0.6660553221288521	Other	0.882	0.6902231404958679	Other
ENSG00000228512					0.5701	0.8211495278069251	Other	0.5167	0.8424667366946779	Other
ENSG00000228521		-2.06788081517974	0.2047891881305821	Other
ENSG00000228527					-0.0436	0.98899420452421	Other
ENSG00000228544	CCDC183-AS1				0.9388	0.666807409996505	Other
ENSG00000228549		1.21598927053628	0.5385702618236574	Other
ENSG00000228638	FCF1P2							1.6716400000000002	0.347390766389658	Other
ENSG00000228649		-0.123865207153856	0.9665654687141004	Other
ENSG00000228655					0.832218	0.707298502707869	Other
ENSG00000228672	PROB1				-1.0411	0.624478593272171	Other	-1.13074	0.5816700680272111	Other
ENSG00000228696	ARL17B				-3.06461	0.0342428653295129	Other	-3.1503	0.0319335467980296	Other
ENSG00000228716	DHFR				1.2723	0.5227083137623301	Other	1.8282	0.293706236323851	Other
ENSG00000228741					-2.1111	0.196471266735324	Other	-2.5026	0.113220505773672	Other
ENSG00000228775	WEE2-AS1	0.837999999999998	0.7008535249051162	Other	0.58418	0.8165302424726891	Other	0.6524	0.784713243761996	Other
ENSG00000228782								0.8192	0.715375	Other
ENSG00000228789	HCG22	0.406208897330411	0.8761479952132281	Risk SNP
ENSG00000228793		-1.51229664964652	0.4038218013534645	Other	-0.910086	0.6789375639713411	Other	-0.8497	0.7028702460850109	Other
ENSG00000228903	RASA4CP	-0.8286831569934301	0.7043387462263109	Other	-0.37291	0.888803567345072	Other	-0.7659	0.7345207986688851	Other
ENSG00000228944		3.50657170447321	0.009211578722573992	Other
ENSG00000228956	SATB1-AS1	-0.437400846475492	0.8655211354530287	Other
ENSG00000228962	HCG23	-11.456304208113101	2.873023230240117e-27	Risk SNP
ENSG00000228983	SLC47A1P1							0.1068	0.972202778519904	Other
ENSG00000229036	VDAC1P8	2.6400882777432404	0.0734638426160336	Risk SNP	1.752737	0.317357963636364	Risk SNP	1.6641	0.352248571428571	Risk SNP
ENSG00000229043		-0.348371617894803	0.9001318282052064	Other	-0.31737	0.903441299100285	Other	-0.4582	0.8625943680858199	Other
ENSG00000229044					-2.13	0.19236101159114896	Other	-0.50841	0.846582260869565	Other
ENSG00000229152	ANKRD10-IT1				1.8428	0.28274668769716105	Other
ENSG00000229178		0.600506757063191	0.8027400380692077	Other
ENSG00000229180					1.66737	0.344975461741425	Other	2.1708	0.184074767801858	Other
ENSG00000229195					-2.329374	0.14207277486911	Other	-1.7944099999999998	0.303387093389297	Other
ENSG00000229212		0.12482169097453401	0.9665654687141004	Risk SNP
ENSG00000229241	PNPT1P1	0.772658528744377	0.7300599866439869	Other	-0.30027	0.9095001085776327	Other	-0.06414	0.984138983050847	Other
ENSG00000229320	KRT8P12				-0.12023	0.96490031152648	Other
ENSG00000229321					0.6889430000000001	0.765764438122333	Other	0.75252	0.738539030402629	Other
ENSG00000229326								0.201	0.949697674418605	Other
ENSG00000229334		2.0059470746027	0.2214029297506426	Other
ENSG00000229352					1.429815	0.450454350161117	Other
ENSG00000229358	DPY19L1P1	1.40624154520197	0.4516324403810334	Other	1.69684	0.334286471787899	Other
ENSG00000229390	MICD	2.2009197063097097	0.166176786099871	Risk SNP
ENSG00000229391	HLA-DRB6	1.50459630591101	0.4068036379471671	Risk SNP
ENSG00000229403					-1.2135	0.546257750221435	Other
ENSG00000229425					0.4808	0.8538982967168599	Other
ENSG00000229570	GAPDHP58				-2.3	0.148616879795396	Other
ENSG00000229618					1.5022	0.41239027149321295	Other
ENSG00000229654								-0.2268	0.944767650462963	Other
ENSG00000229657		-1.54	0.3915167774121205	Other	-1.67	0.34547079762689503	Other
ENSG00000229672					2.155	0.18550802603036895	Other
ENSG00000229676	ZNF492	0.8282514617438359	0.7043387462263109	Other	0.5487	0.8284100570243649	Other
ENSG00000229727		-0.722589314635756	0.7530850677404289	Other	-1.730507	0.323426393789697	Other	-0.9768	0.6487025285076851	Other
ENSG00000229728		0.8298368345767491	0.7040978026364034	Other
ENSG00000229739		-1.17079308429454	0.5591022767795896	Other	-1.31	0.5085293831957259	Other	-1.81689	0.29741788793103496	Other
ENSG00000229809	ZNF688	-0.33969464119166903	0.903392995738274	Other
ENSG00000229816	DDX50P1	-1.75224233382851	0.3079148899836517	Other
ENSG00000229921	KIF25-AS1	-0.284088322141699	0.920799696976919	Other
ENSG00000229970		1.5606270684593702	0.38246837657214816	Other
ENSG00000229980	TOB1-AS1				-1.22998	0.5398192446043171	Other	-1.8692	0.27870671217292403	Other
ENSG00000230006	ANKRD36BP2				1.769247	0.311348449039882	Other
ENSG00000230026		-0.9231794928207401	0.6652752662599137	Other	-1.27	0.524165111940298	Other	-1.4761799999999998	0.4370329670329671	Other
ENSG00000230044								0.35319	0.9060251730648208	Other
ENSG00000230063					1.65	0.35208734746307	Other
ENSG00000230068	CDC42-IT1	1.7972634054596102	0.2929655206338046	Other
ENSG00000230069	LRRC37A15P				-3.85001	0.00399306172839506	Risk SNP
ENSG00000230074		3.02796610205508	0.031651198903844824	Other	4.0302	0.00227871194029851	Other	2.9437	0.0485911654135338	Other
ENSG00000230084		-1.35305827489833	0.4764420937873906	Other
ENSG00000230091	TMEM254-AS1				0.0148	0.994989539365021	Other	-0.31742	0.920976564909035	Other
ENSG00000230124	ACBD6	3.2778444764650603	0.017021468285972844	Other	2.48	0.110653620955316	Other	3.63195	0.0101974358974359	Other
ENSG00000230133					0.7826	0.722846317065778	Other
ENSG00000230156	LINC00443				3.229	0.021928	Other	3.3592	0.0196836329113924	Other
ENSG00000230183	CNOT6LP1	-0.300785355696901	0.9169539136796494	Other	-0.97097	0.653274946159368	Other	-0.09809	0.976249733759319	Other
ENSG00000230189		0.4709912064429749	0.8532156767187336	Other	0.47956	0.854285081240768	Other	0.1701	0.9542593619972258	Other
ENSG00000230190		-0.6970123767411949	0.763114012032588	Other
ENSG00000230269		2.70679196071153	0.06457068786023057	Other
ENSG00000230295	GTF2IP23	-0.886805744401598	0.6816330613230286	Other				-0.4177	0.8788662961752209	Other
ENSG00000230310								1.156693	0.5674864240323511	Other
ENSG00000230313	HCG24	4.440227475924219	0.0003778594688149658	Risk SNP
ENSG00000230314	ELOVL2-AS1	-0.439739546802367	0.8652421387002778	Other	0.047115	0.98758127340824	Other
ENSG00000230325					0.269	0.9198926746166948	Other
ENSG00000230333		-1.61297220661311	0.3624511456682991	Other	-0.43432	0.8681249701884091	Other	-1.9859	0.242751948051948	Other
ENSG00000230373	GOLGA6L5P							3.245	0.0252885326086957	Risk SNP
ENSG00000230385								1.68338	0.34338362956033697	Other
ENSG00000230428					-1.34554	0.489857429718875	Other
ENSG00000230435								-3.9721	0.00321775454545455	Other
ENSG00000230438	SERPINB9P1	1.26076077508835	0.5182018482962881	Other	1.101884	0.5978358148893361	Other	1.246	0.532433060967945	Other
ENSG00000230445	LRRC37A6P	1.18603753335025	0.5524427176903892	Other	1.6432	0.35208734746307	Other	3.01512	0.0415483333333333	Other
ENSG00000230448	LINC00276	-0.216810562478789	0.9402550865162632	Other
ENSG00000230453	ANKRD18B	-0.0317578967352194	0.9920258966556484	Other	-0.1708	0.9486176647306228	Other	-0.1098	0.971115538914148	Other
ENSG00000230457	PA2G4P4							0.14098	0.96097306122449	Other
ENSG00000230461	PROX1-AS1	-2.7283738560360487	0.06183565283672893	Other
ENSG00000230487	PSMG3-AS1				2.02589	0.223456761904762	Risk SNP	1.6063	0.377099209833187	Risk SNP
ENSG00000230498		-0.3576306627384221	0.8953527946521377	Other	-0.87	0.692235448865505	Other
ENSG00000230513	THAP7-AS1	0.567771208487728	0.8181600836254614	Other	0.2391	0.9289389887170908	Other	1.2918	0.5128236842105259	Other
ENSG00000230521	HCG4P7	-0.9067280436920993	0.6725440889623499	Risk SNP
ENSG00000230532								3.4666	0.0150782661870504	Other
ENSG00000230555		-0.839170123981386	0.7005273344364286	Other	-0.2388	0.9289389887170908	Other	-0.09555	0.976696706192359	Other
ENSG00000230606		1.5240348676632198	0.3991304390004939	Other	-0.6133689999999999	0.803332428765265	Other	-0.8074399999999999	0.7182599137931039	Other
ENSG00000230648		-1.8456201404335504	0.2761840044475278	Other	-1.957262	0.24598090990187305	Other	-1.9791	0.24446281619537305	Other
ENSG00000230658	KLHL7-AS1	-1.5325122002020999	0.3945593704634728	Other	-1.90724	0.2622633361558	Other	-1.864	0.280915079365079	Other
ENSG00000230699		0.751195440749138	0.7403692894429706	Other
ENSG00000230715		0.806189752633103	0.7137298621532221	Other	1.90543	0.26274674556213	Other	1.4134	0.463738745387454	Other
ENSG00000230724	LINC01001	0.35415654396146096	0.8977159643704632	Other
ENSG00000230725		0.431701116008341	0.8675477801902959	Other	-0.1152	0.9655976721629492	Other	1.1786	0.558462397179788	Other
ENSG00000230772	VN1R108P	-0.82674171582553	0.7043387462263109	Other	0.8553	0.6983893402664929	Other
ENSG00000230795	HLA-K	6.316091417779808	3.8107619096315184e-08	Risk SNP
ENSG00000230805					-0.6739	0.7738565782044041	Other
ENSG00000230825		-0.26137719637379103	0.924708981316574	Other	-0.13657	0.959807820789939	Other	0.2152	0.948264866417696	Other
ENSG00000230876	LINC00486	1.9360704895292402	0.2427490306679113	Other	0.934864	0.668536585365854	Other
ENSG00000230939		0.47039646776096905	0.8532156767187336	Other	0.242645	0.927634764397906	Other	0.7954	0.722782423208191	Other
ENSG00000230960		2.20183292664175	0.1660626737603352	Other
ENSG00000230965	SNX18P13							2.416	0.128475102880658	Other
ENSG00000230970	HHATL-AS1	-0.7299540814008941	0.7503605748644301	Other
ENSG00000231007	CDC20P1				0.7245	0.7504547577349681	Other	0.4383	0.8695987429705592	Other
ENSG00000231098								0.5333	0.8362258407079649	Other
ENSG00000231113		0.49729329337041994	0.8430605483102971	Other	0.587026	0.815129204484784	Other
ENSG00000231160	KLF3-AS1	-2.5472235133894903	0.08955674215251758	Other	-2.79395	0.0636107349665924	Other	-2.787966	0.0652572755417957	Other
ENSG00000231165	TRBV26OR9-2	0.531136049588505	0.8316951314943059	Other	0.7161	0.7527427578215531	Other
ENSG00000231170		-0.21425782826853101	0.9411901206107882	Other				0.0441	0.990401290322581	Other
ENSG00000231177	LINC00852	-0.280260309392791	0.920799696976919	Other	0.55877	0.825524705882353	Other	0.14701	0.960339699863574	Other
ENSG00000231205	ZNF826P				-2.046705	0.21640872938894296	Other
ENSG00000231252					2.63	0.0855629764065336	Other
ENSG00000231259		2.07087615873793	0.20412415830796526	Other
ENSG00000231295		2.2501429861002498	0.1542216672554098	Other
ENSG00000231304	SGO1-AS1	-1.6679885717197	0.3373679354485717	Other
ENSG00000231305		-1.2305495811195801	0.5333567065300443	Other				-1.29344	0.5128236842105259	Other
ENSG00000231312		-1.8191372651328999	0.2848846739955845	Other	-1.768387	0.311523247232472	Other
ENSG00000231365		-0.468062534058175	0.8532156767187336	Other	0.136	0.959941892422458	Other	-0.09696	0.976696706192359	Other
ENSG00000231367					1.013062	0.635209388971684	Other
ENSG00000231389	HLA-DPA1	4.72939870373029	0.00011491033258776254	Risk SNP								1.0
ENSG00000231427	LINC01445	0.328224594285416	0.90766128380329	Other
ENSG00000231429		-0.9536050849119281	0.6541808709082779	Other
ENSG00000231435					-0.808284	0.712898199875854	Other
ENSG00000231437					1.36	0.486732623033993	Other
ENSG00000231439	WASIR2	-0.604316085763549	0.8006280704642372	Other
ENSG00000231458	RNASEH1P2	-0.9318108181418242	0.6639607101852386	Other	-0.97938	0.649027516292542	Other	-1.0696	0.6080713519313311	Other
ENSG00000231500	RPS18	-0.22470763414180492	0.937829546041732	Risk SNP
ENSG00000231515		3.2566062041396098	0.017904181460106028	Other
ENSG00000231551					1.16	0.566542990258365	Other	0.27741	0.928440966010733	Other
ENSG00000231587	SNORD62B	2.35943999119237	0.12792307739290232	Other	0.992	0.6437651349380009	Other
ENSG00000231595		-1.15624744473666	0.5666169237175225	Other	-1.17265	0.563876227059326	Other	-3.6255	0.0101974358974359	Other
ENSG00000231615		-3.9149106371416402	0.0025150292977108237	Other
ENSG00000231625								1.0457	0.618923238696109	Other
ENSG00000231633	LINC00283							-1.1085	0.589185185185185	Other
ENSG00000231646	FSIP2-AS1				-0.573828	0.8188999736078121	Other	0.93503	0.6714664737096	Other
ENSG00000231652								0.5679	0.820742215785663	Other
ENSG00000231663		0.369	0.8913945344546048	Other				0.45101	0.864046651116295	Other
ENSG00000231689	LINC01090				1.2230379999999998	0.541825581395349	Other
ENSG00000231690	LINC00574	-1.67951925187142	0.33338478396336235	Other	-0.8649450000000001	0.694876184253512	Other	-0.1801	0.952083147321428	Other
ENSG00000231697	NANOGP5				0.9819	0.648451378809869	Other	0.5281	0.8382246953759269	Other
ENSG00000231721	LINC-PINT	-1.25666274968305	0.5203888519787541	Other
ENSG00000231741					0.718	0.7520261020881669	Other
ENSG00000231768	LINC01354	2.11830764032838	0.19053849216525973	Other	0.192	0.942948478701826	Other
ENSG00000231769		-4.03712898690757	0.001653480205840577	Other	-3.075921	0.0332722543352601	Other	-2.8779	0.0558175438596491	Other
ENSG00000231770	TMEM44-AS1	-1.8305619433754399	0.28062341028594434	Other	-1.83182	0.28672443403590897	Other	-1.87173	0.277528392246294	Other
ENSG00000231784	DBIL5P	0.281506933999079	0.920799696976919	Other	0.97895	0.649601156069364	Other	0.2043	0.949697674418605	Other
ENSG00000231808	LINC01388							-3.8161	0.00575395744680851	Other
ENSG00000231840		0.668874897050839	0.7741420579080991	Other
ENSG00000231863					-0.321	0.902605326876513	Other	-1.4811	0.435620961386919	Other
ENSG00000231887	PRH1	-0.23522893322915805	0.933759961424474	Other	-0.44893	0.864255432158378	Other	-0.6298699999999999	0.7956996985681991	Other
ENSG00000231888	MTND5P15							0.358	0.9035784159040708	Other
ENSG00000231889	TRAF3IP2-AS1				-1.278285	0.520000943841435	Other	-0.7064	0.761148325358852	Other
ENSG00000231890	DARS-AS1	-1.525	0.398613717098209	Other
ENSG00000231934	LINC01598	0.230108496960302	0.9349861168720524	Other
ENSG00000231952	DPY19L1P2	-0.609008925150771	0.7987507096679555	Other	-0.91637	0.676301718213058	Other	-0.9786	0.6480158966716341	Other
ENSG00000231969								1.55414	0.400033528918692	Other
ENSG00000232000	CLCN3P1	-1.25580398992895	0.5205904861609209	Other	0.4378	0.867786704925873	Other	0.2928	0.9271238268240992	Other
ENSG00000232006		0.64079671667826	0.7823433010302729	Other	1.60498	0.369112219451372	Other
ENSG00000232022	FAAHP1	1.1190255281560801	0.5840204549371238	Other	0.999	0.641617960986382	Other	0.74502	0.7423299222267701	Other
ENSG00000232040	ZBED9	8.47275767469884	9.689265738744699e-15	Risk SNP
ENSG00000232044	LINC01105	-0.24995341459575104	0.9289871177410824	Other				-1.75975	0.316068958543984	Other
ENSG00000232056		0.499157087031336	0.8418392734541007	Other	0.204129	0.939067048242028	Other	0.0063100000000000005	0.9980075585789872	Other
ENSG00000232063					0.9162	0.677022298456261	Other	0.6979	0.7657773375594291	Other
ENSG00000232098					2.182169	0.176662458471761	Other
ENSG00000232104	RFX3-AS1	0.200616116416287	0.9435991778549438	Other	0.4642	0.86028941579076	Other	0.1629	0.9550501792114692	Other
ENSG00000232112	TMA7	2.01807703688155	0.21795766235751626	Other
ENSG00000232158	C11orf98P1	-0.3670454345813979	0.8917353309162143	Other
ENSG00000232215	OR2L6P	-0.475418562571154	0.8523149298379311	Other	0.236	0.929462195375963	Other	0.25825	0.932529861724037	Other
ENSG00000232229	LINC00865				-1.8773	0.27186427406199	Other	-2.06257	0.217431520223152	Other
ENSG00000232243					-0.0972	0.970070168711656	Other	-0.2951	0.9261176470588242	Other
ENSG00000232295					-0.818667	0.7115229415461971	Other	-0.1756	0.9525351486524029	Other
ENSG00000232320					-0.295141	0.9118856400259908	Other
ENSG00000232352	SEMA3B-AS1	-1.20836821087881	0.5423447741781187	Other
ENSG00000232388	LINC00493	-0.11973599370699599	0.967262542392544	Other	0.0643	0.982886453806915	Other	0.00477	0.9980075585789872	Other
ENSG00000232394		0.6219583270037989	0.7925428066988714	Other
ENSG00000232403								-1.52061	0.4176013125512721	Other
ENSG00000232411					-1.926431	0.256775930735931	Other	-1.7605099999999998	0.316068958543984	Other
ENSG00000232456		-0.916807587981552	0.6688571407514139	Other
ENSG00000232502								-1.2976299999999998	0.5128236842105259	Other
ENSG00000232504	ST3GAL5-AS1	1.66481973024348	0.3384742258156557	Other	1.796134	0.300866767600303	Other	1.77646	0.310690299277606	Other
ENSG00000232514					-1.4	0.462860158311346	Other	-1.80313	0.30080275423728803	Other
ENSG00000232533					0.97651	0.650172314347513	Other
ENSG00000232546		-0.9003642940154208	0.6756982238733896	Other	-0.80324	0.7142340228465579	Other	-0.998	0.6403473417721519	Other
ENSG00000232559		0.0313200797643791	0.9920258966556484	Other	0.8113100000000001	0.7123021448554551	Other	1.0339	0.6228288241415191	Other
ENSG00000232653	GOLGA8N	-0.17912949695152305	0.9480558355564088	Other	-0.47409	0.855720255653884	Other	-0.34916	0.907210229055538	Other
ENSG00000232656	IDI2-AS1	0.334482309440212	0.9052532539567878	Other	-0.303	0.908302674494455	Other	0.5537	0.8258718224131758	Other
ENSG00000232677	LINC00665	2.74877691295854	0.059145032071536874	Other	0.628317	0.7975459785890749	Other	1.572847	0.39228911564625896	Other
ENSG00000232713					0.220047	0.9336354639175258	Other
ENSG00000232727	YWHAEP1				-1.20448	0.550130281690141	Other
ENSG00000232759		0.4570701002570921	0.8571881620041429	Other
ENSG00000232780	GAPDHP74				-1.18	0.562135286514434	Other
ENSG00000232825		1.4601086286872602	0.4264520384859778	Risk SNP
ENSG00000232855					0.4783	0.854285081240768	Other	0.6021	0.8066069707081941	Other
ENSG00000232859	LYRM9				-0.83996	0.704351810317206	Other	-0.8792	0.6904640403114979	Other
ENSG00000232872	CTAGE3P				1.2335	0.538765398550725	Other
ENSG00000232876		1.0934628026989202	0.5962540622774444	Other	1.138833	0.5788447204968941	Other	1.2573	0.5294222929936311	Other
ENSG00000232903	LINC01166				0.2276	0.932042297325316	Other
ENSG00000232953	HSPA8P18	2.09700369926997	0.19624712862933494	Other	0.94016	0.6660553221288521	Other	0.7795300000000001	0.7276424674779691	Other
ENSG00000232956	SNHG15	0.833491088575384	0.7020166624111823	Other	-0.03452	0.991165178571429	Other
ENSG00000232973	CYP1B1-AS1	-2.05850780779295	0.2070016577182384	Other	-0.7754300000000001	0.724755810443707	Other
ENSG00000232977	LINC00327				0.5231	0.8363314749113029	Other
ENSG00000232995		-0.0478088518298032	0.9861505950298842	Other	-0.342	0.8969208761734471	Other	-0.91527	0.677576904874586	Other
ENSG00000233006					-0.9379	0.666807409996505	Other
ENSG00000233008					-0.8029999999999999	0.7142340228465579	Other	0.54611	0.829427807486631	Other
ENSG00000233016	SNHG7				-2.3946	0.12674261838440098	Other	-2.0376	0.22417777777777806	Other
ENSG00000233028					0.24203	0.928005440468717	Other	0.9177	0.677297438330171	Other
ENSG00000233058	LINC00884				-0.43234	0.868396855645545	Other
ENSG00000233087					-2.683635	0.0785609448818898	Other
ENSG00000233098	CCDC144NL-AS1	-1.8859392816334	0.2606064603767179	Other	0.18877	0.943641150263264	Other
ENSG00000233123	LINC01007				-2.89954	0.0502516666666667	Other
ENSG00000233175					1.28579	0.520000943841435	Other	1.2961	0.5128236842105259	Other
ENSG00000233184		0.9767187219352592	0.6435474390075886	Other	0.205	0.9385219881366328	Other	-0.08138	0.97726544021025	Other
ENSG00000233200					0.9182	0.676301718213058	Other	0.62624	0.7956996985681991	Other
ENSG00000233223		-0.34392473644309	0.9024255535334952	Other	0.03153	0.992299833425874	Other
ENSG00000233251		0.1958752755663561	0.9436548673301736	Other	0.671416	0.775201126760563	Other
ENSG00000233266	HMGB1P31	-1.3636834345359998	0.4714487832956804	Other	-0.0638	0.982886453806915	Other	-0.7305	0.751139317627945	Other
ENSG00000233273	AMMECR1LP1	1.3063720887828898	0.4978403431154947	Other
ENSG00000233276	GPX1	0.809143963792668	0.7122021998063647	Other	-0.38092	0.886961104718067	Other	-0.4734	0.858578411405295	Other
ENSG00000233296		-0.292913300860425	0.9199355800850004	Other
ENSG00000233297	RASA4DP	-0.37215093061183296	0.8901609127864618	Other	-1.5825	0.379446265938069	Other	1.4235	0.460026119402985	Other
ENSG00000233327	USP32P2	0.260362511508962	0.9251959086417679	Other
ENSG00000233369	GTF2IP4	0.5383296456371839	0.8292028084789564	Other				0.3771	0.894856553475087	Other
ENSG00000233392								-0.6160800000000001	0.8001593118922959	Other
ENSG00000233396					1.33	0.497626048347311	Other	0.98549	0.645241862794191	Other
ENSG00000233421					1.28	0.5213578154425611	Other
ENSG00000233423		0.4052967847730979	0.8765449614505941	Other
ENSG00000233461		3.5272392456829302	0.008689309095263989	Other				0.029960000000000007	0.99247046791102	Other
ENSG00000233517		-0.799205774079277	0.7173241070861762	Other
ENSG00000233527	ZNF529-AS1	2.42794808173042	0.1125667423182938	Other	1.707487	0.33065433287482804	Other
ENSG00000233532	LINC00460				-0.923	0.672730782488797	Other
ENSG00000233579	KRT8P15				0.822357	0.709862003780718	Other
ENSG00000233593					-2.56	0.0956590604026846	Other
ENSG00000233609		1.18334175940325	0.5530220771447187	Other				2.37995	0.13570433925049302	Other
ENSG00000233621	LINC01137	0.0997581639300222	0.972755280303403	Other	-0.523	0.8363314749113029	Other	-0.19462	0.950972866026003	Other
ENSG00000233622	CYP2T1P	-0.9841242723885608	0.6408424604342453	Other				0.166354	0.954963525835866	Other
ENSG00000233670	PIRT	2.15280587314359	0.17991771747699278	Other
ENSG00000233716					0.609481	0.804997019777838	Other
ENSG00000233797	UFL1-AS1	0.539692808516236	0.8290303457107073	Other	-0.404585	0.8788623510165929	Other	-0.628	0.7956996985681991	Other
ENSG00000233820					-0.9334	0.669092926490985	Other	-0.7401	0.7450787755102042	Other
ENSG00000233878		-0.519448848029435	0.8355007698025341	Other
ENSG00000233885	YEATS2-AS1	-1.77132251430554	0.3021196407602308	Other	-2.01481	0.226396801505174	Other	-1.88955	0.274580257009346	Other
ENSG00000233895		1.32535980391688	0.4899911753504733	Other
ENSG00000233901	LINC01503				0.0672	0.981448145344436	Other
ENSG00000233927	RPS28	0.0392739690133783	0.9908244281707868	Other	0.000929	0.999546997627304	Other	0.122546	0.9687426411018092	Other
ENSG00000233930	KRTAP5-AS1	1.8337762950071896	0.27955054582953964	Other
ENSG00000233932	CTXN2							-0.55493	0.8253344086021508	Other
ENSG00000233937					-0.9354	0.668536585365854	Other
ENSG00000233967					-0.43571	0.8680597086219252	Other	0.3905	0.889457583547558	Other
ENSG00000234072		-2.9840032912374004	0.035267724233489985	Other
ENSG00000234073					-3.54657	0.00967411764705883	Risk SNP
ENSG00000234160		0.34252495740435995	0.9025581916596516	Other
ENSG00000234171	RNASEH1-AS1	-1.15725116156109	0.5665609515219623	Other
ENSG00000234177	LINC01114				0.014202	0.994989539365021	Other	0.00628	0.9980075585789872	Other
ENSG00000234224	TMEM229A	-1.4080422555761	0.4507602504127725	Other	-1.8001900000000002	0.299093920972644	Other	-1.7917	0.30480656934306605	Other
ENSG00000234233	KCNH1-IT1	-0.7201209585794209	0.7538594413939236	Other
ENSG00000234248		-0.980107278740325	0.6428146311655071	Other	-1.0886	0.603041849342367	Other
ENSG00000234282		-2.35265772573342	0.12951738169875993	Other	-1.734	0.322768323863636	Other	-2.02178	0.22968770053475895	Other
ENSG00000234283					-1.46	0.435556164383562	Other
ENSG00000234293	BACH1-IT3				0.8249	0.708640328697851	Other
ENSG00000234327		-0.0497211601628634	0.9861505950298842	Other	0.33365	0.898469283654912	Other	0.2376	0.940397204426325	Other
ENSG00000234336	JAZF1-AS1	-2.71760760762954	0.06341510532340691	Other	-2.71201	0.073940685483871	Other	-2.0837	0.20896101694915306	Other
ENSG00000234373	SNX18P7				-0.1326	0.9609067763415592	Other	-0.2526	0.935009392427356	Other
ENSG00000234377	RNF219-AS1				0.1745	0.9486176647306228	Other
ENSG00000234420	ZNF37BP	1.70771607948605	0.32388867111587355	Other	1.6026	0.370911235257604	Other	1.5033299999999998	0.42383092948718	Other
ENSG00000234444	ZNF736	-0.51801153848655	0.8356370109770392	Other				-0.0228	0.9950099363057328	Other
ENSG00000234456	MAGI2-AS3	0.34778886081459803	0.9001318282052064	Other				1.6152	0.374056787932564	Other
ENSG00000234465	PINLYP	0.14025136287453502	0.9604592908596892	Other	0.8568690000000001	0.6983893402664929	Other	-0.2138	0.949134692705342	Other
ENSG00000234473	ZNF101P2							-2.6778	0.0800803532608696	Other
ENSG00000234492	RPL34-AS1				0.47933	0.854285081240768	Other	0.782846	0.727050547598989	Other
ENSG00000234585	CCT6P3	-1.22185104920007	0.5354117462905366	Other	-0.71927	0.751744334689134	Other	-1.1091	0.589185185185185	Other
ENSG00000234602	MCIDAS	0.4423315659239141	0.8636441035996146	Other
ENSG00000234608	MAPKAPK5-AS1				1.13454	0.5810829909613809	Other
ENSG00000234614		-0.947810641376847	0.6576845530926497	Other	-1.4	0.4642830089426621	Other
ENSG00000234626					1.3858	0.473471383975026	Other	1.3427	0.492652595155709	Other
ENSG00000234688		-0.0840948746864573	0.9773684063494372	Other	-0.1184	0.965155849203265	Other
ENSG00000234690		-1.1542690119147099	0.5671317539694483	Other
ENSG00000234707								1.156	0.56879815455594	Other
ENSG00000234719		2.688209505225529	0.06685332322047358	Other	2.68007	0.0790427906976744	Other	2.40166	0.132026680244399	Other
ENSG00000234741	GAS5	2.04737929797849	0.20940011135680328	Other	1.67	0.344975461741425	Other	1.18199	0.55607610619469	Other
ENSG00000234745	HLA-B	-5.84383247609007	4.875019399884361e-07	Risk SNP
ENSG00000234771	SLC25A25-AS1				0.8002	0.714970163026761	Other
ENSG00000234772	LINC00412	-1.05786359882752	0.6124917973038598	Other
ENSG00000234773		-0.8059667793580351	0.7137298621532221	Other	1.780077	0.307466915608663	Other	0.5142770000000001	0.8443648128716329	Other
ENSG00000234788	HSPA8P3	-0.27024115843268104	0.9227513631852692	Other
ENSG00000234817		-1.14580448249387	0.5720126976111387	Other
ENSG00000234826					-1.44678	0.441183251767265	Other	-1.0767	0.60426400862069	Other
ENSG00000234840	LINC01239	-2.68047213757497	0.06803039243289437	Other
ENSG00000234882	EIF3EP1				3.359122	0.0162383484848485	Other	3.5111	0.0133364060150376	Other
ENSG00000234912	SNHG20				-1.1316700000000002	0.5810829909613809	Other	-0.9105	0.6777284644194761	Other
ENSG00000234913								-0.0528	0.988318028534371	Other
ENSG00000234998		0.798294107258648	0.7177563802133444	Other
ENSG00000235010					0.6006	0.8097401617250679	Other
ENSG00000235021		-2.2063863693233396	0.16451736202121595	Other	-2.32	0.14415103626943	Other
ENSG00000235049	LINC00940	-0.234119758596186	0.9341488307175488	Risk SNP
ENSG00000235092	ID2-AS1	-0.929744765280806	0.6642950990239387	Other
ENSG00000235098	ANKRD65	1.42790801723488	0.4417338397025059	Other
ENSG00000235106	LINC00094							-0.3223	0.919682788610337	Other
ENSG00000235109	ZSCAN31	-5.456553634151192	3.866064220239488e-06	Risk SNP
ENSG00000235111		0.553234878212242	0.8245567039382131	Other
ENSG00000235145	RPSAP16				-0.181	0.946810560257961	Other
ENSG00000235162	C12orf75				-0.10856	0.967287258687259	Other
ENSG00000235217	TSPY26P							-0.8416	0.7070222222222221	Other
ENSG00000235237					1.8008	0.299093920972644	Other	0.8749	0.694021927820923	Other
ENSG00000235272	FAM103A2P	0.826132535935438	0.7043538251113093	Other
ENSG00000235279								-2.43418	0.12527970401691302	Other
ENSG00000235280	MCF2L-AS1				-0.7721	0.7267490207893941	Other
ENSG00000235296					2.15829	0.183923778501629	Other	1.9478	0.25488503740648394	Other
ENSG00000235314	LINC00957	-0.87771598842263	0.6855946363856906	Other	-0.86345	0.694876184253512	Other	-0.7773	0.729005453020134	Other
ENSG00000235349								1.1288	0.5822741661955911	Other
ENSG00000235370	DNM1P51	5.44908660075754	3.971744103822093e-06	Risk SNP	1.99242	0.23414815498155	Risk SNP
ENSG00000235381		1.16706907714926	0.5608455840904021	Other
ENSG00000235387	LINC00961	-0.420034259280286	0.8720698652473887	Other
ENSG00000235421					-1.7081	0.330504611149346	Other
ENSG00000235423		-6.09390648583287	1.20655908065532e-07	Risk SNP				-4.98916	8.03354e-05	Risk SNP		1.0
ENSG00000235448	LURAP1L-AS1	0.482382517850478	0.8490715816729888	Other	0.2131	0.935429568788501	Other	0.4979	0.8503499136442141	Other
ENSG00000235475	LINC01372				-0.19166	0.942948478701826	Other	-0.2006	0.949697674418605	Other
ENSG00000235478		-0.784792567683644	0.7255108602963688	Other
ENSG00000235497					-0.312972	0.9048660245183892	Other
ENSG00000235501		0.8709705573159541	0.6884287801025862	Other	-0.419	0.873193213949105	Risk SNP
ENSG00000235513		3.2356944779891803	0.018869847206948915	Risk SNP				5.8636	1.170729375e-06	Risk SNP
ENSG00000235530		-1.69427515719168	0.3286313617151816	Other	-1.27257	0.5227083137623301	Other	-1.3452	0.492652595155709	Other
ENSG00000235531	MSC-AS1				-0.2226	0.933274865868758	Other
ENSG00000235554								0.9779	0.6480158966716341	Other
ENSG00000235571	SNX18P14				-1.267372	0.524165111940298	Other	-1.18533	0.555696862048549	Other
ENSG00000235595	GAPDHP23				-1.93	0.25474333042720104	Other
ENSG00000235618	FAM21EP				1.6711	0.344947109634552	Other
ENSG00000235652		-0.0989922221673754	0.972995350065135	Other	0.103793	0.9680327363758908	Other	-0.3423	0.911162441314554	Other
ENSG00000235663	SAPCD1-AS1	-0.9859762348555559	0.6403751256613447	Risk SNP
ENSG00000235672								-4.0807	0.00226034556962025	Other
ENSG00000235688								-1.87672	0.277528392246294	Other
ENSG00000235750	KIAA0040	1.7430224520006299	0.3108177961035813	Other	1.71	0.3294489317711921	Other
ENSG00000235833		0.6151276014452559	0.7960813062023252	Other	-0.582022	0.8183613624268229	Other	-0.31581	0.92106683092085	Other
ENSG00000235884	LINC00941				-2.21612	0.168628341013825	Other
ENSG00000235903	CPB2-AS1	0.17902751998851002	0.9480558355564088	Other	0.9343	0.668536585365854	Other	0.9426	0.667010179350461	Other
ENSG00000235919	ASH1L-AS1							-1.35711	0.487697727591036	Other
ENSG00000235927	NEXN-AS1	-0.939001095162601	0.66114226196687	Other
ENSG00000235944	ZNF815P	0.2320138303404169	0.934596546314252	Other				0.0907	0.976696706192359	Other
ENSG00000235954	TTC28-AS1	1.8008483812631595	0.2917925386259546	Other	1.3074	0.5085293831957259	Other	2.1254	0.1968	Other
ENSG00000235963	MCCD1P1	-5.68434218954751	1.1503379266246088e-06	Risk SNP
ENSG00000235978		-0.9105808016755128	0.6714823629303629	Other
ENSG00000235989	MORC2-AS1	-2.4487788241254305	0.10824749977648078	Other
ENSG00000235996								0.32861	0.917008701056557	Other
ENSG00000236021		0.7679851144451469	0.7322264307219076	Other	0.894	0.6818042239356349	Other	0.07552	0.9796593291404608	Other
ENSG00000236088	COX10-AS1							-3.1955	0.0285528205128205	Other
ENSG00000236154					0.767	0.7299446949203491	Other
ENSG00000236184	TCEA1P4				1.0918	0.6018163672654689	Other
ENSG00000236209		1.1265861876162	0.5810822683304878	Other
ENSG00000236255					0.336802	0.8980293398533009	Other	-0.2767	0.928440966010733	Other
ENSG00000236263		1.0743928506401201	0.6061161845871804	Other
ENSG00000236268	LINC01361				-0.0885	0.973996564885496	Other
ENSG00000236279	CLEC2L	1.50304028334431	0.4068458147130371	Other
ENSG00000236296	GUSBP5				1.3372700000000002	0.494144422310757	Other	1.421592	0.460026119402985	Other
ENSG00000236297		-0.5469243675675449	0.8268553775457634	Other
ENSG00000236312	RPL34P34							2.052604	0.220577731673582	Other
ENSG00000236333	TRHDE-AS1	2.65319736761594	0.07141245968015791	Other	3.77919	0.00489019318181818	Other	2.69847	0.0766914600550964	Other
ENSG00000236352					-1.1417	0.577291873963516	Other
ENSG00000236397	DDX11L2				0.1422	0.95945816890292	Other	-0.03321	0.99247046791102	Other
ENSG00000236404	VLDLR-AS1	-1.9375262172886003	0.2422498759158752	Other	0.3225	0.902391802556192	Other
ENSG00000236411	NDUFAF4P3	0.14458650539133702	0.9584476140894274	Other	0.55665	0.8262310299869621	Other	0.9205	0.676412101000476	Other
ENSG00000236427		-0.40742859982444	0.8756071127279929	Other	0.446	0.86509309598268	Other	0.70258	0.7627990449661759	Other
ENSG00000236432					-0.08633300000000001	0.973996564885496	Other	-0.40227	0.8842055501774759	Other
ENSG00000236451					0.363111	0.891897889720899	Other	-3.71741	0.00783702941176471	Other
ENSG00000236466		2.29506137742577	0.14135001838102598	Other
ENSG00000236474	GCNT1P1	-0.34795203268501296	0.9001318282052064	Other	-0.5343	0.8312007159294301	Other	-0.40534	0.8822036917098449	Other
ENSG00000236502	SIX3-AS1	-0.11699999999999999	0.9678084144367026	Other
ENSG00000236505								-1.01986	0.6288069815195071	Other
ENSG00000236548	RNF217-AS1				1.795017	0.301468532526475	Other
ENSG00000236550					0.5796	0.818730799893702	Other
ENSG00000236611		2.07702872023368	0.2025189228235509	Other	2.2147	0.168870804597701	Other	1.6188	0.372511150758252	Other
ENSG00000236682					-0.186226	0.94471359223301	Other	-0.17959	0.952083147321428	Other
ENSG00000236723		-3.96438761683783	0.002113446297482908	Other
ENSG00000236790	LINC00299				-0.005705	0.997912550311014	Other	0.95151	0.66218603515625	Other
ENSG00000236794	BCRP8	-0.16526724896212	0.9515313220320772	Other
ENSG00000236796		1.8754864121231398	0.2642177149852322	Other	3.0374	0.0367002240896359	Other	2.1522	0.189783890577508	Other
ENSG00000236810	TCEB3-AS1							0.1359	0.9635	Other
ENSG00000236814					-0.0912	0.972782159264931	Other
ENSG00000236818	ARL5AP2							-0.17206	0.953110524854207	Other
ENSG00000236829		1.68344187759974	0.33133596142264465	Other
ENSG00000236854					1.174909	0.562737382378101	Other
ENSG00000236882	LINC01554	-0.832215967314912	0.702775777162232	Other	-0.3427	0.8969208761734471	Other
ENSG00000236908		0.8359439904338429	0.7010536956902262	Other
ENSG00000236915					-0.693	0.7634748858447491	Other	-0.5072399999999999	0.846582260869565	Other
ENSG00000236922	LINC01378				-1.69036	0.3375250338294989	Other
ENSG00000236948					-0.953	0.660785436550018	Other
ENSG00000236953	ZDHHC20-IT1							2.8142	0.0623318269230769	Other
ENSG00000237021		-0.0142283840485961	0.9969777104025656	Other	0.438757	0.867513047641848	Other	0.49	0.854257965056526	Other
ENSG00000237037	NDUFA6-AS1	0.8011050506077521	0.7168472907646902	Risk SNP	3.2435	0.0212788157894737	Risk SNP	1.3588	0.485953651685393	Risk SNP		1.0
ENSG00000237082	COX5BP6				-0.6456	0.7883507896924359	Other	-0.0951	0.976696706192359	Other
ENSG00000237101		-0.7704782273944879	0.7312244451689558	Other
ENSG00000237135	DDX10P1							1.5395	0.4099318370739821	Other
ENSG00000237152	DLEU7-AS1	0.266934676825216	0.9229791514524206	Other
ENSG00000237167		-1.27326284416331	0.5156780484491119	Other
ENSG00000237188		3.6346533740989195	0.00625227311866391	Other				3.33496	0.0208121533742331	Other
ENSG00000237268								-1.5664	0.39366243654822297	Other
ENSG00000237273	RSL24D1P8							-0.49862	0.8498568464730291	Other
ENSG00000237276	ANO7P1	1.45188617350249	0.4291254213917033	Other
ENSG00000237289	CKMT1B	0.614706862636241	0.7960813062023252	Other	-2.64957	0.0829486142322098	Other
ENSG00000237296	SMG1P1	-2.457814666324	0.10617218106044288	Other
ENSG00000237298	TTN-AS1				-1.487434	0.420983183856502	Other	-1.04643	0.617806740389679	Other
ENSG00000237303	HIGD1AP8							-1.15326	0.570105354058722	Other
ENSG00000237310		-1.77842053196973	0.2996856103735741	Other	-1.79338	0.302069387755102	Other	-1.8063	0.300286794462194	Other
ENSG00000237316					0.6868	0.7664518329070759	Other
ENSG00000237359		0.601285153217229	0.8024669088989753	Other	0.5391	0.8308612391193041	Other	0.7311	0.751139317627945	Other
ENSG00000237438	CECR7	-1.11972620564738	0.5839120279660279	Other	-0.9083	0.6789547465124189	Other	-1.0537	0.616392781316348	Other
ENSG00000237440	ZNF737	-3.04064940263408	0.03094205091298973	Other	-3.317096	0.0176001052631579	Other	-2.838531	0.0598531893687708	Other
ENSG00000237481		-1.03217700282637	0.6241840451020605	Other	-2.05	0.215650243427459	Other
ENSG00000237492	OR2L9P	0.0334754414371095	0.9917876858999048	Other	-0.139	0.959673485444532	Other	0.11163	0.9703113964687	Other
ENSG00000237517	DGCR5	0.3687395682537101	0.8913945344546048	Other	1.1108	0.593309282529388	Other
ENSG00000237541	HLA-DQA2	-1.3193242088326498	0.4920877329300931	Risk SNP
ENSG00000237612		-0.36981222760808796	0.8910559338965949	Risk SNP
ENSG00000237624	OXCT2P1	-0.708347596394441	0.7585775898953561	Other	-1.58	0.3813853599516029	Other	-0.80916	0.716854678740837	Other
ENSG00000237636	ANKRD26P3	-0.182021290609022	0.9480558355564088	Other	-0.0993	0.969827506723012	Other	-0.3149	0.921156874807751	Other
ENSG00000237637	FRY-AS1				-0.8293	0.7074109067850349	Other
ENSG00000237640		1.60003364964856	0.36621722585422667	Other	1.24279	0.534463781321184	Other	1.6883	0.3416332706766921	Other
ENSG00000237651	C2orf74	0.36696770689094105	0.8917353309162143	Other				1.61621	0.374056787932564	Other
ENSG00000237667	LINC01115	1.22835575582026	0.5334848248400351	Other	1.2166370000000002	0.5452788632326819	Other	1.36139	0.483500351370344	Other
ENSG00000237669	HCG4P3	-5.647630706285829	1.3740458475866208e-06	Risk SNP
ENSG00000237720		-0.132919460300742	0.9625671090312008	Other	0.7441300000000001	0.741205325443787	Other
ENSG00000237742		-1.3929738946988401	0.4562478049066695	Other	-1.146668	0.5744133056133061	Other	-1.175	0.5601408450704229	Other
ENSG00000237753		2.6154193715524903	0.07742214773396322	Other	0.271161	0.9198926746166948	Other	0.06484	0.983358372456964	Other
ENSG00000237764		0.0105891007004195	0.9977216226196812	Other	0.7197399999999999	0.751744334689134	Other	0.7028	0.7627990449661759	Other
ENSG00000237765	FAM200B				-1.7115200000000002	0.32937430939226503	Other	-1.7865950000000002	0.306560416666667	Other
ENSG00000237773								0.4998	0.8493627552786429	Other
ENSG00000237827					-4.4004	0.0006965364705882348	Risk SNP
ENSG00000237838		-1.46494716003847	0.4232496445382389	Other
ENSG00000237840	FAM21FP	-0.264808539206629	0.9242191372441501	Other
ENSG00000237919					0.59	0.8141584158415841	Other
ENSG00000237943	PRKCQ-AS1	3.23147418431013	0.01896275055399807	Other
ENSG00000237975	FLG-AS1	0.608606562137751	0.7987507096679555	Other	0.522	0.8363314749113029	Other	0.7723300000000001	0.7315551839464879	Other
ENSG00000237976					0.693	0.7634748858447491	Other
ENSG00000237984	PTENP1	0.46881575552704496	0.8532156767187336	Other	0.0433	0.98899420452421	Other
ENSG00000238021	ARMC4P1	-0.212403825828159	0.9414154408636146	Other	2.7771	0.0655924890829694	Other
ENSG00000238061								1.23198	0.536833436532508	Other
ENSG00000238083	LRRC37A2				-4.60039	0.00036660875	Other	-4.7198	0.00023762575	Other		1.0
ENSG00000238105	GOLGA2P5	2.4047874062578702	0.1171514355123644	Other	3.88708	0.00359533766233766	Other	0.08731	0.976696706192359	Other
ENSG00000238118	SLC25A24P2	-1.3050545417076398	0.4987592464665088	Other
ENSG00000238142		1.93765615876461	0.2422498759158752	Other	1.57	0.38638192771084295	Other	1.12126	0.5840661434977579	Other
ENSG00000238165					2.380122	0.130094101508916	Other	2.5672200000000003	0.099425	Other
ENSG00000238243	OR2W3	0.7636129042998441	0.7338142953693702	Other	0.551	0.828277258566978	Other	1.25697	0.5294222929936311	Other
ENSG00000238250	ST6GAL2-IT1				2.599582	0.0892618848167539	Other
ENSG00000238276								-0.40814	0.8813403634003891	Other
ENSG00000238286	SLC35E1P1				-0.6022	0.80935330634278	Other	-0.5914	0.81058942343004	Other
ENSG00000238723					-3.64171	0.00742811	Other
ENSG00000238728	MIR1972-1				-1.65347	0.350149837556855	Other	-2.14799	0.190152187028658	Other
ENSG00000238754	SCARNA18B				3.14	0.028326443768997	Other
ENSG00000238825	RNU1-13P				1.01	0.637157816561456	Other	-0.16605	0.954963525835866	Other
ENSG00000238829	RNU7-45P							-0.033960000000000004	0.99247046791102	Other
ENSG00000238941	RNU6-953P							0.29952	0.925670616833789	Other
ENSG00000239039	SNORD13	-0.657147814247684	0.7790798635784976	Other	-1.8363	0.28460109460516	Other	-2.28333	0.16109367088607598	Other
ENSG00000239149	SNORA59A	1.1065013146487	0.5892636463359694	Other
ENSG00000239213	NCK1-AS1	-3.2940610524812297	0.01647731755300012	Risk SNP	-1.25939	0.5278962962962961	Risk SNP
ENSG00000239219		-1.0184898546574699	0.6305671237642394	Other
ENSG00000239300		0.523397224405025	0.8342567034519843	Other	0.595531	0.811548092423428	Other
ENSG00000239305	RNF103	0.90956811846069	0.6714823629303629	Other	-0.586983	0.815129204484784	Other
ENSG00000239332	LINC01119	0.575042567514414	0.81487102159982	Other	-0.7451909999999999	0.740240450103642	Other
ENSG00000239335	LLPH-AS1	-0.0613905053349311	0.9855325391659276	Other
ENSG00000239389	PCDHA13	-2.4342962972142996	0.11155561378082872	Other
ENSG00000239445	ST3GAL6-AS1	0.981138221574889	0.6424576813932189	Other	1.1304299999999998	0.5810829909613809	Other
ENSG00000239473	RPL7P38							-0.21674	0.947613237410072	Other
ENSG00000239498					-0.603336	0.808965405405406	Other	-3.42852	0.0167641597222222	Other
ENSG00000239510	RPL9P5	0.0894394531120686	0.9753084742757824	Other	-0.227	0.932042297325316	Other	0.35282	0.9060251730648208	Other
ENSG00000239521	GATS	1.9914823090793297	0.22574003755909106	Other
ENSG00000239542	RN7SL399P							-0.4753	0.8583939496940859	Other
ENSG00000239556		1.21424606656125	0.5392967401802856	Other	1.2865799999999998	0.519595978937291	Other
ENSG00000239608	RUVBL1-AS1							-0.52996	0.837559010600707	Other
ENSG00000239617					-0.0621	0.982993582483956	Other
ENSG00000239627	RPL12P20	-0.551419641534848	0.8252556379444608	Other
ENSG00000239665		-0.4694229245646721	0.8532156767187336	Other	-0.1008	0.969146810146042	Other
ENSG00000239672	NME1				-1.93338	0.25474333042720104	Other	-1.6124	0.376250221043325	Other
ENSG00000239704	CDRT4	1.12342201026596	0.5816068011463544	Other	0.82321	0.70947601010101	Other	0.9014	0.6788646511627909	Other
ENSG00000239713	APOBEC3G	0.672596577883096	0.7720774079403406	Other
ENSG00000239763		0.6917255932298391	0.7653215232555082	Other	2.72458	0.0721964826175869	Other	2.56821	0.099425	Other
ENSG00000239827	SUGT1P3	-0.945777160404734	0.65872253020649	Other	-1.9492	0.249093534100974	Other	-2.2633	0.165666248677249	Other
ENSG00000239828		0.585609412419329	0.8088153962418796	Other				1.50574	0.421996784565916	Other
ENSG00000239883	PARGP1	0.0239076168608267	0.9949194859478884	Other	-0.6878	0.7664518329070759	Other	-0.7832	0.727050547598989	Other
ENSG00000239887	C1orf226							-2.6524	0.0838422955145119	Other
ENSG00000239900	ADSL							0.3233	0.919096034696407	Other
ENSG00000239911	PRKAG2-AS1	-0.5483815260154179	0.8261485162574633	Other				0.1253	0.967378378378378	Other
ENSG00000239969		-2.7537174398953503	0.05865478483987949	Other
ENSG00000240005		-0.181165026161941	0.9480558355564088	Other	0.32397	0.9015811287477952	Other
ENSG00000240024	LINC00888	-1.02123046491763	0.6287683460094087	Other	-0.93069	0.669092926490985	Other	-1.24461	0.532433060967945	Other
ENSG00000240031	OR9A3P				-0.7540899999999999	0.737144305307096	Other
ENSG00000240032		1.07534796838737	0.6054460791686517	Other
ENSG00000240038	AMY2B				0.333	0.898469283654912	Other	0.19881	0.949697674418605	Other
ENSG00000240045		0.316243467413194	0.9113362364917088	Other
ENSG00000240048	DDX50P2	0.6412373117416421	0.7823178964161694	Other
ENSG00000240053	LY6G5B	-6.907075405304298	8.966862726106204e-10	Risk SNP
ENSG00000240057		-0.6459371663258809	0.7820518188350393	Other	-0.29087	0.913271823681936	Other	-0.62297	0.796895112781955	Other
ENSG00000240065	PSMB9	-4.67398739990671	0.00014929438705585068	Risk SNP
ENSG00000240137	ERICH6-AS1	1.27295479607239	0.5156780484491119	Other
ENSG00000240207		0.852223872135024	0.6960042553516764	Other	0.4045	0.8788623510165929	Other	0.41085	0.88047366710013	Other
ENSG00000240253	FAR2P3	1.37592514423024	0.4656775620106455	Other	1.386491	0.473471383975026	Other	1.27495	0.520306994818653	Other
ENSG00000240288	GHRLOS	-0.197105430082888	0.9436548673301736	Other	-0.12346	0.96370376145001	Other	0.04958	0.989369930250581	Other
ENSG00000240291		0.8963177673553929	0.6774006797310945	Risk SNP								1.0
ENSG00000240344	PPIL3				0.235646	0.929462195375963	Risk SNP	0.4517600000000001	0.864046651116295	Risk SNP
ENSG00000240356	RPL23AP7				-0.12461300000000003	0.963010723337882	Other	0.19109	0.951119154929577	Other
ENSG00000240401		2.35642717299082	0.1287942338922791	Other
ENSG00000240405	SAMMSON	-3.66550942380115	0.005690466514100011	Other
ENSG00000240449		-0.674538758354021	0.7713050462445551	Other
ENSG00000240498	CDKN2B-AS1	-0.7206341701643671	0.7538594413939236	Other
ENSG00000240563	L1TD1	1.14897513072409	0.5696263555808266	Other
ENSG00000240677	MYL6P4	-0.6782474341857859	0.7705934308148947	Other				-0.7597	0.737336789713812	Other
ENSG00000240859		1.6171066432023502	0.3606577282937897	Other
ENSG00000240875	LINC00886	0.36599014092556603	0.8918454301759972	Other	1.49401	0.41694084507042295	Other	0.95444	0.66056668295066	Other
ENSG00000241015	TPM3P9				-0.934711	0.668536585365854	Other	-0.554621	0.8253344086021508	Other
ENSG00000241043	GVQW1	2.57786997813077	0.08400422799270475	Other	2.899	0.0502516666666667	Other	2.2339	0.172179117147708	Other
ENSG00000241057		-0.4721432797748401	0.8532117481963128	Other				-0.282	0.928440966010733	Other
ENSG00000241058	NSUN6	-1.7804201891439	0.2995729095481148	Risk SNP	-2.7717	0.0660681641468683	Risk SNP
ENSG00000241163	LINC00877	2.0824136345581	0.2008950049265547	Risk SNP	2.00641	0.229526728971963	Other
ENSG00000241170		2.33480044718175	0.13193956111025787	Other	2.1497900000000003	0.18707473002159805	Other	2.257341	0.167159369527145	Other
ENSG00000241186	TDGF1	0.660692764286666	0.7780919472171743	Other
ENSG00000241213		0.489918555740875	0.8455536042026375	Other
ENSG00000241231		0.8972838438117209	0.6772697034701763	Risk SNP	0.38367	0.8862735239852401	Risk SNP	1.03938	0.6216011500261371	Risk SNP
ENSG00000241258	CRCP	1.4243811138204	0.4435887127025165	Other	1.49503	0.41694084507042295	Other	1.6740000000000002	0.346835681186284	Other
ENSG00000241278	ENPP7P4	-0.11734208378487801	0.9677156102382356	Other				-1.02569	0.626541838842975	Other
ENSG00000241288		1.6563086810413603	0.3428840372074001	Other	-0.47693	0.854285081240768	Other	-0.71768	0.757295088566828	Other
ENSG00000241316	SUCLG2-AS1	2.5928426607552097	0.08148195846615952	Other	2.6207700000000003	0.0866096947935368	Other	2.68446	0.0786730790190736	Other
ENSG00000241328								1.67149	0.347390766389658	Other
ENSG00000241345		0.17889056563017994	0.9480558355564088	Other	-0.25307	0.925036912043873	Other	0.0937	0.976696706192359	Other
ENSG00000241395	RN7SL344P	0.18503427955879892	0.9474212009782844	Other
ENSG00000241399	CD302				1.380323	0.474595127008813	Other
ENSG00000241400		0.8523931251386179	0.6960042553516764	Other	0.27985	0.917391117785883	Other
ENSG00000241416	KRT8P13	0.285867791602757	0.920799696976919	Other	1.02772	0.630544078698449	Other	0.39239	0.88846512375442	Other
ENSG00000241439					-1.6595400000000002	0.348234446627374	Other	-1.23481	0.535365384615385	Other
ENSG00000241468	ATP5J2	-1.38359259460515	0.4622482273244834	Other
ENSG00000241527	CA15P1	-0.686213818788843	0.7666542687883341	Other				-1.9804	0.2444625	Other
ENSG00000241532	AGGF1P3	-2.18221530160571	0.17085609618799644	Other	-1.70305	0.332208452624404	Other	-2.21034	0.17747524429967398	Other
ENSG00000241597					2.3393	0.140508100929615	Other	1.7903099999999998	0.30480656934306605	Other
ENSG00000241684	ADAMTS9-AS2	-0.6094655440340401	0.7987350881527107	Other				2.2953	0.159226752767528	Other
ENSG00000241741	RPL7AP30							0.7123430000000001	0.7596516853932579	Other
ENSG00000241764		-0.32300892772515805	0.9087826062807944	Other	-0.34645	0.8958719498544879	Other	-0.2758	0.928440966010733	Other
ENSG00000241770		-0.00210268976537694	0.9990147956793836	Other	0.16052	0.951683057933506	Other
ENSG00000241782					0.52115	0.8363314749113029	Other	0.28324	0.928440966010733	Other
ENSG00000241852	C8orf58	-1.0049322200330202	0.636019288205766	Other				-0.79206	0.723705782312925	Other
ENSG00000241878	PISD	-1.4349326118290002	0.4381630417267625	Other	-1.579	0.379446265938069	Other	-2.3978	0.132566666666667	Other
ENSG00000241935	HOGA1				0.1284	0.9618671355998442	Other	1.02122	0.628378281008749	Other
ENSG00000241956		-1.34141797292592	0.48347672127683294	Other	-0.0286	0.992299833425874	Other
ENSG00000241962		-0.11990568388138599	0.967262542392544	Other	-0.37368	0.888803567345072	Other	-1.6882	0.3416332706766921	Other
ENSG00000241973	PI4KA	-1.1400143554	0.5746984121112695	Other
ENSG00000242034								-0.101206	0.9743703012529992	Other
ENSG00000242086	LINC00969	1.12428612593382	0.5816068011463544	Other	0.94294	0.6655340350877189	Other	0.8915	0.684550530687587	Other
ENSG00000242110	AMACR	0.26721865162937997	0.9229791514524206	Other	0.5766	0.8188999736078121	Other	0.48478	0.8550345771995892	Other
ENSG00000242120		0.9669612078416899	0.6490495277960792	Other
ENSG00000242125	SNHG3	-1.063	0.6108973894300258	Other
ENSG00000242159	ABCF2P1				1.15304	0.571137238493724	Other
ENSG00000242193		-0.0501515024864559	0.9861505950298842	Other	0.446	0.86509309598268	Other	-0.14923	0.960339699863574	Other
ENSG00000242247	ARFGAP3	2.8133357486782002	0.051335443700639416	Risk SNP
ENSG00000242259	C22orf39	-0.85263286304864	0.6960042553516764	Other	-0.471	0.8574444716842359	Other	-0.6842	0.7719599214145381	Other
ENSG00000242265	PEG10				0.18268	0.946087096774194	Other
ENSG00000242267	SKINT1L	0.191802173672334	0.9455784123955936	Other
ENSG00000242268		1.95445360536024	0.2373323170500364	Other				1.0002	0.63865704154002	Other
ENSG00000242294	STAG3L5P	-1.32577368172732	0.4899540726442124	Other	-1.16983	0.5650102214650771	Other
ENSG00000242337	TFP1	1.318	0.4927595867117138	Other	1.3511799999999998	0.4898101968702679	Other
ENSG00000242375					-1.1439	0.5759742524916949	Other	-1.2354	0.535365384615385	Other
ENSG00000242428	C3orf67-AS1	-2.7395611667187594	0.060440331634018525	Other
ENSG00000242445	RPL7AP11				1.02024	0.6335669793621012	Other
ENSG00000242498	ARPIN	-1.1853976838998301	0.5524427176903892	Other	-0.99021	0.6437651349380009	Other
ENSG00000242516	LINC00960	-2.01234886322268	0.21969210624858995	Other
ENSG00000242551	POU5F1P6	0.41083684174118695	0.8756071127279929	Other	-0.38799	0.8845205732778549	Other	0.11074	0.9703113964687	Other
ENSG00000242588		1.64530969552395	0.3465745263255449	Other	1.6292	0.358733163913596	Other	1.4321	0.455541823662396	Other
ENSG00000242593		-0.596145908001067	0.8042410137587623	Other	-0.15822	0.952727778882482	Other	-0.5205	0.8408593969144459	Other
ENSG00000242600	MBL1P							-0.13174	0.964349769710106	Other
ENSG00000242612	DECR2	1.07797350680986	0.6045825430714404	Other	1.18177	0.560981865284974	Other	0.88959	0.6857528815122179	Other
ENSG00000242628					0.997684	0.641617960986382	Other
ENSG00000242686		1.70814065627592	0.3238252154385119	Other	1.71446	0.32937430939226503	Other	1.838631	0.2906777408637869	Other
ENSG00000242687		0.282490058914961	0.920799696976919	Other				-0.7458	0.7423299222267701	Other
ENSG00000242715	CCDC169	-1.35160598059607	0.4772074783591904	Other	-0.69	0.765075477072059	Other	-0.9262	0.674873326959847	Other
ENSG00000242759	LINC00882	0.736439909050348	0.7481337623005309	Other
ENSG00000242779	ZNF702P				-0.303044	0.908302674494455	Other	-0.350985	0.907100848256362	Other
ENSG00000242866	STRC	-4.5018213578822595	0.00029265755553191614	Other
ENSG00000242880		0.692262377381794	0.7653215232555082	Other				0.42747	0.874338810384489	Other
ENSG00000242970								1.26944	0.52207722007722	Other
ENSG00000242973		-3.1870107213236403	0.02152585757625488	Other
ENSG00000242999	RN7SL239P	2.06417804990715	0.2052063625924897	Other
ENSG00000243069	ARHGEF26-AS1	0.3837028880545711	0.8852991158015511	Other	0.31978	0.903414301430143	Other	0.15412	0.9592873626373628	Other
ENSG00000243156	MICAL3				-1.5199	0.405724612736661	Other	-0.9342	0.6714664737096	Other
ENSG00000243224		5.00854592760691	3.23880563584399e-05	Risk SNP
ENSG00000243244	STON1	2.42056912527509	0.11376108485862055	Other	2.634911	0.0846943853211009	Other	2.33206	0.147545951035782	Other
ENSG00000243302					2.2203	0.167311907514451	Other	1.578	0.39056789069171705	Other
ENSG00000243317	C7orf73	2.84345213912812	0.04846348169251269	Other	2.5927	0.0902917647058823	Other
ENSG00000243323	PTPRVP	1.24411414217595	0.5260885749974746	Other
ENSG00000243335	KCTD7	1.10713159914403	0.5891574834280021	Other				0.9257	0.674873326959847	Other
ENSG00000243389					-1.148326	0.573564818674448	Other
ENSG00000243422	RPL23AP49	-1.80159012171343	0.2917925386259546	Other	-1.69847	0.333395102040816	Other	-0.55662	0.8250918880114859	Other
ENSG00000243431	RPL5P30	1.4870344211844502	0.4134284528132765	Other				0.640933	0.79115625	Other
ENSG00000243508		0.0962749064178593	0.97372442159795	Other
ENSG00000243554		-2.08770833207726	0.19944628212870646	Other
ENSG00000243566	UPK3B	0.6103924623648629	0.7982780080391455	Other
ENSG00000243620					-1.6632900000000002	0.347313552631579	Other
ENSG00000243642	RN7SL526P	-0.195508357445388	0.9437513168364552	Other
ENSG00000243660	ZNF487				-1.518	0.405724612736661	Other
ENSG00000243667	WDR92	2.22038289900205	0.16092864024979373	Other
ENSG00000243679		-0.172843756883757	0.9503928714182932	Other	0.04537	0.988523756079312	Other	0.745	0.7423299222267701	Other
ENSG00000243696		-5.381828090236219	5.237047481463694e-06	Risk SNP	-4.19137	0.00136803063063063	Risk SNP	-4.37651	0.000887723214285714	Risk SNP
ENSG00000243701	DUBR				2.51495	0.104880707395498	Other
ENSG00000243704	RN7SL105P				1.59565	0.3749242144177449	Other
ENSG00000243708	PLA2G4B	0.0123563085149067	0.9971580874633258	Other
ENSG00000243709	LEFTY1	-0.8928434043773459	0.6787923956590962	Other
ENSG00000243710	CFAP57	-0.53104687499982	0.8316951314943059	Other	-0.584	0.8165302424726891	Risk SNP
ENSG00000243725	TTC4	1.56453866593686	0.3819089088740877	Other	1.52	0.404668973471742	Other	0.54611	0.829427807486631	Other
ENSG00000243819	RN7SL832P	0.7104268401000642	0.7579953473350729	Other
ENSG00000243943	ZNF512							3.02715	0.0402589754098361	Other
ENSG00000243970	PPIEL				-1.24	0.537012244897959	Other
ENSG00000244005	NFS1							-0.7761	0.729755341432761	Other
ENSG00000244026	FAM86DP				0.5253399999999999	0.835977087576375	Other
ENSG00000244040	IL12A-AS1				-0.04969	0.986451733833177	Other
ENSG00000244041	LINC01011	0.136111191450295	0.9622152837654244	Other	0.216662	0.933778234931084	Other
ENSG00000244063								1.03614	0.6227035490605429	Other
ENSG00000244119	PDCL3P4	1.00304768194524	0.6360876747669499	Other	1.12627	0.584147540983607	Other	1.16748	0.5635049562682221	Other
ENSG00000244128	LINC01322	-1.37672799969049	0.4656555233062478	Other
ENSG00000244137		0.311720588455111	0.9122267345934854	Other
ENSG00000244187	TMEM141				0.5253	0.835977087576375	Other
ENSG00000244219					1.17405	0.562737382378101	Other	0.7521	0.738539030402629	Other
ENSG00000244227	LINC01330	-0.6989746335747139	0.7618572528197592	Other
ENSG00000244242	IFITM10	-0.956429584159159	0.6535545901985019	Other
ENSG00000244257	PKD1P1	-0.178969191844012	0.9480558355564088	Other
ENSG00000244357	RN7SL145P	0.6196563210188051	0.7937124408702727	Other
ENSG00000244383	FAM3D-AS1	1.5770983081204	0.375554270993456	Other
ENSG00000244479	OR2A1-AS1	2.05108035575533	0.2084748229612592	Other
ENSG00000244480		1.15754329804631	0.5665345629897411	Other	0.14513	0.9578617966436328	Other	-0.244	0.936515611321856	Other
ENSG00000244560		0.913066740918522	0.6706234711823256	Other	0.33237	0.899086879432624	Other	0.2716	0.9300571258554	Other
ENSG00000244588	RAD21L1	0.19621119233906797	0.9436548673301736	Other
ENSG00000244607	CCDC13	-0.554043417369438	0.8243870743000657	Other	-0.3089	0.906886948930598	Other	-0.32122	0.919850340136055	Other
ENSG00000244617	ASPRV1	-1.5110592844441295	0.4043253173425592	Other				-1.23324	0.535365384615385	Other
ENSG00000244625	MIATNB	-0.8600316159497109	0.6928107612271616	Other	-0.5355	0.8308612391193041	Other	-1.4818	0.434197784810127	Other
ENSG00000244627		0.41738469145681895	0.8742237238585779	Other	0.4282	0.870716524216524	Other
ENSG00000244687	UBE2V1				0.376	0.888531407611188	Other
ENSG00000244694	PTCHD4	-2.61851466100365	0.07697773430541524	Other	-2.153266	0.185900975081257	Other
ENSG00000244699					-0.72563	0.750168421052632	Other
ENSG00000244701		-0.980227518265257	0.6428146311655071	Other	-0.00198	0.99909349890431	Other
ENSG00000244731	C4A	11.523519115926304	1.7594286140882514e-27	Risk SNP
ENSG00000244738		-0.97882583085205	0.6435028069953036	Other
ENSG00000244748	RN7SL153P				2.3854	0.129121487603306	Other
ENSG00000244752	CRYBB2							-2.0351	0.22464675675675694	Other
ENSG00000244879	GABPB1-AS1	0.765453629924376	0.7331673634239118	Other	0.77853	0.7236306388132	Other	0.6642399999999999	0.7812239442076708	Other
ENSG00000244968	LIFR-AS1				-0.2199	0.9336354639175258	Other	0.28628000000000003	0.928440966010733	Other
ENSG00000245149	RNF139-AS1				-0.282	0.9156281665951048	Other
ENSG00000245213								1.0852389999999998	0.599569414316703	Other
ENSG00000245281		0.333397842589954	0.9055191694178579	Risk SNP	-0.973	0.65200934243622	Risk SNP	-0.41164	0.88047366710013	Risk SNP
ENSG00000245498		-1.66480057701309	0.3384742258156557	Risk SNP	-2.09642	0.20035736040609095	Risk SNP	-1.952207	0.253989084065245	Risk SNP
ENSG00000245534	RORA-AS1				1.05632	0.6166455353691529	Other
ENSG00000245556	SCAMP1-AS1				-0.9756	0.650172314347513	Other
ENSG00000245573	BDNF-AS	1.30269777505732	0.4998595103807043	Other	1.26535	0.5254965100046529	Other	-0.375019	0.894856553475087	Other
ENSG00000245598	DACT3-AS1				-0.533042	0.8317517241379309	Other	-0.572156	0.818496914700544	Other
ENSG00000245614	DDX11-AS1	-0.5609514264335881	0.8208380948883806	Other	1.18288	0.560981865284974	Other
ENSG00000245648		0.9103632466348952	0.6714823629303629	Other
ENSG00000245680	ZNF585B	0.0595744643325095	0.9859172021378072	Other	-0.428196	0.870716524216524	Other	0.335972	0.915380699562773	Other
ENSG00000245694	CRNDE	-1.19930322551251	0.5469876234672074	Other
ENSG00000245750	DRAIC	-0.0924366844977198	0.9753084742757824	Other	2.52518	0.103568729641694	Other
ENSG00000245768					-0.15482	0.9537222773259272	Risk SNP
ENSG00000245832	MIR4300HG							-0.038395	0.991181327160494	Other
ENSG00000245937	LINC01184	-0.6525865698408599	0.7799037759910239	Other	0.6572	0.78183142617918	Other
ENSG00000245958		0.863844581391177	0.6921232089393389	Other	2.11654	0.195460083160083	Other	1.921306	0.263687151515152	Other
ENSG00000246022	ALDH1L1-AS2				0.49692	0.8458020937188441	Other
ENSG00000246067	RAB30-AS1	0.20481770134294291	0.94245056851007	Other	-0.01782	0.99470960618329	Other	-0.441199	0.868979774535809	Other
ENSG00000246082	NUDT16P1	-0.49275013813098495	0.8439293295794856	Other
ENSG00000246089		-0.648730267694195	0.7809881652572013	Other				-0.51145	0.84537277486911	Other
ENSG00000246090					-0.95804	0.6591661330487371	Other	-0.603842	0.8066069707081941	Other
ENSG00000246100	LINC00900	0.3699409763223	0.8910559338965949	Other
ENSG00000246174	KCTD21-AS1	-2.2271798472950803	0.16009924001569953	Other	-2.4902900000000003	0.109128460342146	Other	-2.697366	0.0766914600550964	Other
ENSG00000246223	LINC01550	2.4557066174625297	0.1064892083125254	Other
ENSG00000246225								1.419467	0.460930163447251	Other
ENSG00000246273	SBF2-AS1				-0.59258	0.811876272094269	Other
ENSG00000246339	EXTL3-AS1	0.36610862218789897	0.8918454301759972	Other				-0.20963	0.949289639381797	Other
ENSG00000246375					-0.38507	0.8860309397367808	Other	-0.941083	0.668290072639225	Other
ENSG00000246379		-0.557252843398273	0.8227210639869946	Other	-0.40959	0.876811444652908	Other
ENSG00000246448					2.58928	0.0907690877796902	Other	2.316317	0.152389719626168	Other
ENSG00000246596					-1.6357	0.35683726866624105	Other
ENSG00000246695	RASSF8-AS1	-1.4038342122348602	0.4526828052936833	Other	0.72455	0.7504547577349681	Other	-1.23525	0.535365384615385	Other
ENSG00000246898	LINC00920	-0.8208509203427701	0.7067469413461868	Other
ENSG00000246982		-1.03930135366975	0.6222826217883829	Other	-1.37879	0.475465152297367	Other	-0.915	0.677576904874586	Other
ENSG00000247077	PGAM5	-3.30221510559923	0.016211545067333112	Other
ENSG00000247157	LINC01252	-0.0316540339972378	0.9920258966556484	Other	-1.00084	0.641617960986382	Other	-0.92156	0.676412101000476	Other
ENSG00000247271	ZBED5-AS1	-2.06818860023456	0.2047891881305821	Other	-1.54501	0.3966809015421121	Other	-2.149239	0.189838670694864	Other
ENSG00000247317					0.0447	0.988523756079312	Other
ENSG00000247373		1.51384736998996	0.4033418131599745	Risk SNP	1.52591	0.404668973471742	Risk SNP
ENSG00000247400	DNAJC3-AS1				1.7492	0.319220159535896	Other	0.9317	0.67307039046702	Other
ENSG00000247556	OIP5-AS1	0.28539335988828196	0.920799696976919	Other	0.62357	0.7983349726775959	Other	0.58633	0.813179186515207	Other
ENSG00000247572	CKMT2-AS1				1.9494	0.249093534100974	Other	2.0815	0.20949267605633806	Other
ENSG00000247708	STX18-AS1				0.97219	0.65200934243622	Other
ENSG00000247735								-0.70472	0.761822779769016	Risk SNP
ENSG00000247796					0.9834	0.647166727206684	Other	2.14961	0.189838670694864	Other
ENSG00000247828	TMEM161B-AS1				-2.53	0.102618719211823	Other	-2.45129	0.121187553648069	Other
ENSG00000247877								1.05836	0.614453915823122	Other
ENSG00000247925		-0.38647976872031803	0.8839463592654271	Other
ENSG00000247934		0.933184325967614	0.6633954823811129	Other
ENSG00000247982	LINC00926	-0.20099987169532602	0.9435991778549438	Other	-0.0249	0.992675535846267	Other	0.03379	0.99247046791102	Other
ENSG00000248008	NRAV	-0.9424782189426708	0.6602403553278249	Other
ENSG00000248049	UBA6-AS1				-0.87202	0.691797693574959	Other	-0.138572	0.9626135436497152	Other
ENSG00000248079	DPH6-AS1	0.53341352821158	0.8309585921607687	Other	1.88805	0.268190713101161	Other
ENSG00000248092	NNT-AS1	-3.23713343880139	0.018830663571624082	Other	-1.4754	0.4268520578420471	Other	-2.64529	0.0851766929133858	Other
ENSG00000248100		-0.0997232114278869	0.972755280303403	Other
ENSG00000248124	RRN3P1	-3.06330109755292	0.029426835319224826	Other	-2.66518	0.0806053154875717	Other	-2.42546	0.127297280334728	Other
ENSG00000248138		-0.970098174700424	0.647727976550179	Other	0.53681	0.8308612391193041	Other	1.802639	0.30080275423728803	Other
ENSG00000248150		-1.88289211613597	0.2613829150327229	Other	-2.0168	0.226216619452314	Other	-1.88847	0.274580257009346	Other
ENSG00000248159	HSPA8P11	-1.23894435637715	0.528708197252011	Other
ENSG00000248174					0.37596	0.888531407611188	Other	0.3492	0.907210229055538	Other
ENSG00000248184					1.34616	0.489857429718875	Other	0.013807	0.9967696401419158	Other
ENSG00000248197	LINC00290				0.52178	0.8363314749113029	Other
ENSG00000248210								-0.220222	0.946686455331412	Other
ENSG00000248231	KRT8P4				0.297	0.9112873263888892	Other	0.36816	0.8979103863204559	Other
ENSG00000248275	TRIM52-AS1				-0.0737	0.978854269449715	Other	0.20086	0.949697674418605	Other
ENSG00000248278	SUMO2P17				3.00771	0.0392851771117166	Other	4.0393	0.0025996	Other
ENSG00000248309	MEF2C-AS1				4.4027	0.0006965364705882348	Risk SNP
ENSG00000248350								-0.49513	0.8522142857142858	Other
ENSG00000248360	LINC00504	1.6847204124755901	0.33093916949617114	Other
ENSG00000248367								-0.65689	0.7825363881401619	Other
ENSG00000248429					-1.26752	0.524165111940298	Other	-1.078966	0.6040740540540539	Other
ENSG00000248441	LINC01197				0.36367	0.8910583427922819	Other
ENSG00000248445	SEMA6A-AS1				-0.0487	0.986924316223305	Other	-0.76861	0.7327361400583579	Other
ENSG00000248455					-2.2516	0.160690711700844	Other
ENSG00000248469								0.92089	0.676412101000476	Other
ENSG00000248483	POU5F2	2.7068466706794303	0.06457068786023057	Other
ENSG00000248485	PCP4L1				-0.96	0.65862174688057	Other
ENSG00000248489					0.9608	0.65862174688057	Other	3.04176	0.0391043933054393	Other
ENSG00000248508	SRP14-AS1	0.0750324875428967	0.9802881702291928	Other	-0.4870600000000001	0.8494386138613861	Other	-0.98642	0.645241862794191	Other
ENSG00000248544		-0.30362726155505	0.9155755754308064	Other
ENSG00000248592	TMEM110-MUSTN1	-1.80803780334696	0.29033598850048525	Risk SNP
ENSG00000248632					-0.70782	0.7565191587438779	Other
ENSG00000248671		-1.3258046791465	0.4899540726442124	Other	-1.87861	0.271845888157895	Other
ENSG00000248698	LINC01085	-0.20888670314591	0.94245056851007	Other	0.40329	0.8795268566090609	Other
ENSG00000248708		1.87215253882222	0.2654916755204832	Other
ENSG00000248734					0.6668	0.7774248806515021	Other
ENSG00000248738					-0.4432	0.866271853986552	Other	-0.26663000000000003	0.930912592592593	Other
ENSG00000248750		0.00573956233713507	0.9988412060305244	Other
ENSG00000248794					1.4340000000000002	0.448956896551724	Other	1.56075	0.3980344827586211	Other
ENSG00000248828		3.2733282953637004	0.01718937550926111	Other	2.75921	0.0675065817409766	Other	2.637703	0.0867048302872063	Other
ENSG00000248905	FMN1	2.93955498009343	0.038909073120516884	Other
ENSG00000248909	HMGB1P21							0.85505	0.7021388140161731	Other
ENSG00000248925		0.5143753316677511	0.8356370109770392	Other
ENSG00000248927					-0.0219	0.9938779048321652	Other
ENSG00000248971	KRT8P46				-3.3653699999999995	0.0159457414448669	Risk SNP	-2.200934	0.17768209677419394	Risk SNP
ENSG00000248994		0.994230811122766	0.638462483814516	Other
ENSG00000249057	MAST4-IT1							-0.8658899999999999	0.6982244343891401	Other
ENSG00000249087	ZNF436-AS1	0.992295273249582	0.638462483814516	Other
ENSG00000249091					-1.62969	0.358733163913596	Other	1.534017	0.41255186721991705	Other
ENSG00000249109					1.6711	0.344947109634552	Other	1.6025200000000002	0.3795910683012261	Other
ENSG00000249114					-0.8493	0.701412600969305	Other
ENSG00000249188	ENPP7P1				1.9134	0.260980683760684	Other
ENSG00000249242	TMEM150C				-0.95387	0.6602479631597591	Other
ENSG00000249252					-1.1558700000000002	0.570753988245172	Other	-1.272373	0.521194964493222	Other
ENSG00000249258					1.3776	0.475465152297367	Other
ENSG00000249286	AMD1P3	0.43820232347336	0.8654072375613313	Other	1.37	0.481222792607803	Other	2.26067	0.16634903339191598	Other
ENSG00000249328					-1.2558	0.528964912280702	Other	-0.07956	0.978327382515096	Other
ENSG00000249335		0.0453172258508132	0.9871432243897128	Other	-1.9251	0.256805877268799	Other
ENSG00000249348	UGDH-AS1	-0.49160810650498504	0.8444694172880713	Other	2.07056	0.208631119920714	Other
ENSG00000249381	LINC00500				-0.22146	0.933274865868758	Other	-0.557517	0.8245522817103841	Other
ENSG00000249436					-0.8519	0.6999053791315619	Other
ENSG00000249459	ZNF286B				0.4168	0.8736614877589459	Other
ENSG00000249465	RBMXP4				0.75136	0.737679071152129	Other
ENSG00000249471	ZNF324B				-1.7032490000000002	0.332208452624404	Other
ENSG00000249476		1.4965202355417901	0.4102387656576972	Other
ENSG00000249484	LINC01470	5.34522764058863	6.328468553183228e-06	Risk SNP
ENSG00000249494					-0.3892	0.8842753992131451	Other	-0.6501100000000001	0.785655436447167	Other
ENSG00000249562					0.8778	0.689331568497684	Other
ENSG00000249572		1.3519185763161201	0.4771824860870711	Other				1.18743	0.554985154394299	Other
ENSG00000249577					-3.8002	0.00470349112426036	Other	-3.49894	0.0138601417910448	Other
ENSG00000249602		-1.54157760606045	0.3911793369494458	Other	-1.52	0.404668973471742	Other
ENSG00000249664								1.68048	0.344006797020484	Other
ENSG00000249673	NOP14-AS1	0.113420322964167	0.9680078324405099	Other				-0.214335	0.948264866417696	Other
ENSG00000249685		1.27326436879022	0.5156780484491119	Other
ENSG00000249741					-1.00919	0.637157816561456	Other
ENSG00000249743					0.8954	0.6818042239356349	Other
ENSG00000249839		3.7510848182458596	0.004245090857219223	Other								1.0
ENSG00000249846		-0.32554373030959194	0.9086241244127334	Other				0.61069	0.803119447555058	Other
ENSG00000249853	HS3ST5				-0.716197	0.7527427578215531	Risk SNP
ENSG00000249863		-2.49972785061346	0.09853116822147336	Other	-2.57065	0.0942940978077572	Other	-2.731666	0.0724135838150289	Other
ENSG00000249889	ALG1L11P							1.22573	0.539088108441158	Other
ENSG00000249898	MCPH1-AS1	1.32634791088347	0.4899540726442124	Other	1.3246	0.499591133004926	Other	1.57152	0.39228911564625896	Other
ENSG00000249908	BRD9P2	-0.897074277733092	0.6772697034701763	Other	0.2587	0.9233330512060942	Other	-0.90776	0.6777284644194761	Other
ENSG00000249915	PDCD6	-0.256810404111127	0.9269147503676172	Other	-1.0471	0.621757016532103	Other	-0.9327	0.6724118497109829	Other
ENSG00000249930								-1.432455	0.455541823662396	Other
ENSG00000249937		-1.57693462309632	0.375554270993456	Other	-1.4859	0.420983183856502	Other	-1.78971	0.30480656934306605	Other
ENSG00000249947	XBP1P1							-2.56881	0.099425	Other
ENSG00000249992	TMEM158				0.90999	0.6789375639713411	Other
ENSG00000250007		0.732383540378842	0.7495972160304728	Other	-0.94711	0.664016901408451	Other
ENSG00000250012		-0.19837428768579696	0.9436548673301736	Other
ENSG00000250056	LINC01018	-0.8666557191221501	0.6911379824394923	Other	-0.7151	0.7532398032976569	Other
ENSG00000250057								-0.768943	0.7327361400583579	Other
ENSG00000250064					0.15112	0.955468409586057	Other
ENSG00000250067	YJEFN3	-5.27615849754362	8.889378557552307e-06	Risk SNP	-5.005913	8.23781621621622e-05	Risk SNP	-5.869639	1.170729375e-06	Risk SNP
ENSG00000250072								1.22775	0.539088108441158	Other
ENSG00000250075					-0.29666	0.9114879687838722	Other	-0.7403029999999999	0.7450787755102042	Other
ENSG00000250091	DNAH10OS	4.56820053996477	0.00022680527937347442	Risk SNP	4.65577	0.000295114333333333	Other	4.435969999999998	0.0007293817999999999	Other
ENSG00000250120	PCDHA10				4.107	0.0018167619834710696	Other	2.69329	0.0773548351648352	Other
ENSG00000250125					-0.56809	0.8211495278069251	Other
ENSG00000250132		-2.10791782667461	0.1928476600308195	Other
ENSG00000250156					-0.0158	0.994989539365021	Other	-0.40214	0.8842055501774759	Other
ENSG00000250167		2.33965954941836	0.13157946363526862	Other
ENSG00000250198								0.34744	0.907888366259015	Other
ENSG00000250241					-0.10826	0.967287258687259	Other	-1.404216	0.466168498168498	Other
ENSG00000250254	PTTG2							1.160671	0.5671547826086961	Other
ENSG00000250312	ZNF718	-1.15124443409197	0.5682219177513368	Other	-1.17404	0.562737382378101	Other	-1.117469	0.5858973214285711	Other
ENSG00000250317	SMIM20	-2.12083501658046	0.1895493946078146	Other
ENSG00000250318					0.2861	0.9142565095760709	Other
ENSG00000250326					-1.1583	0.570368155012637	Other	-1.344176	0.492652595155709	Other
ENSG00000250342	SNRPCP16	0.0479999999999999	0.9861505950298842	Other
ENSG00000250366	TUNAR							0.31063	0.921990800367985	Other
ENSG00000250412	KLHL2P1				-1.42984	0.450454350161117	Other	-0.080527	0.9775399159663872	Other
ENSG00000250418					-4.5073	0.00047390447368421103	Other
ENSG00000250431					-0.08628999999999999	0.973996564885496	Other
ENSG00000250462	LRRC37BP1				2.78446	0.0644375438596491	Other
ENSG00000250479	CHCHD10	0.27955078894655394	0.920799696976919	Other
ENSG00000250486	FAM218A				0.44018	0.867030913012222	Other
ENSG00000250490		-0.0839305903467057	0.9773684063494372	Other	-0.1007	0.969146810146042	Other	-0.11423	0.969973973705393	Other
ENSG00000250508		0.482118722657723	0.8490898602443341	Other
ENSG00000250538					-0.28866	0.91346971330028	Other	0.644295	0.788713412304165	Other
ENSG00000250539	KRT8P33				0.7275	0.7501007910928801	Other
ENSG00000250565	ATP6V1E2	1.02915896124163	0.6246158660299164	Other	0.148571	0.9566925207756228	Other	-0.09347	0.976696706192359	Other
ENSG00000250569	NTAN1P2							0.22587	0.944767650462963	Other
ENSG00000250603					-1.5156	0.4072342857142861	Other
ENSG00000250616		4.83868993140795	7.08193227368753e-05	Risk SNP
ENSG00000250643					-1.91598	0.260019520547945	Other	-1.97828	0.244542105263158	Other
ENSG00000250686		-1.7023548238936002	0.32575032708595114	Other				-1.3315	0.497125	Other
ENSG00000250706					-0.42126	0.8730784499054821	Other
ENSG00000250722	SEPP1	-1.47657388517056	0.4185657660583791	Other
ENSG00000250731	TPM3P6	1.54532515345496	0.38924208695789175	Other				1.807509	0.300286794462194	Other
ENSG00000250770		0.24485864149577397	0.9308192937612836	Other	-0.14177	0.95945816890292	Other
ENSG00000250771					-3.34836	0.016446000000000002	Other
ENSG00000250786	SNHG18	-0.312821008641077	0.9122267345934854	Other	-0.0593	0.9844254757866968	Other	0.86345	0.6982244343891401	Other
ENSG00000250790					1.17933	0.562135286514434	Other
ENSG00000250802	ZBED3-AS1				0.398	0.8817648975791429	Other
ENSG00000250842								-0.97016	0.652031604938272	Other
ENSG00000250878	METTL21EP				-0.8383	0.7049788867562379	Other	-0.621	0.798397310927525	Other
ENSG00000250903	GMDS-AS1	-0.266659060428218	0.9230219476847836	Other	0.931798	0.669092926490985	Other
ENSG00000250934		-1.01077134493818	0.6335494912780035	Other
ENSG00000250950					1.7518900000000002	0.317924127906977	Other
ENSG00000250959	GLUD1P3							0.31675	0.920976564909035	Other
ENSG00000250974					1.7677	0.3116977876106189	Other
ENSG00000250986		-0.654504685779058	0.7797132561956697	Other
ENSG00000251022	THAP9-AS1	1.0294960153044599	0.6246158660299164	Other	2.1109	0.196471266735324	Other	1.739123	0.324168986083499	Other
ENSG00000251073	NUDT19P5				-1.1094700000000002	0.593309282529388	Other	-1.246427	0.532433060967945	Other
ENSG00000251138					-0.62247	0.7993959584926271	Other
ENSG00000251141					5.2864	2.28416666666667e-05	Risk SNP
ENSG00000251164	HULC	0.000639472442757368	0.9994897748456392	Other	0.624853	0.7983349726775959	Other	0.6324	0.794796738718241	Other
ENSG00000251173	UCHL1-AS1				0.49162	0.8478862959285011	Other
ENSG00000251188		1.45564183404628	0.4281038335376474	Other	0.57228	0.8199140068583491	Other	0.525655	0.8388109154929579	Other
ENSG00000251226					0.8422700000000001	0.704351810317206	Risk SNP
ENSG00000251307		0.427775726207231	0.8687101277059222	Other
ENSG00000251314		-0.0554032379797428	0.986020665102876	Other	0.2446	0.927263466778453	Other	-0.78982	0.724930055108097	Other
ENSG00000251350		-0.8701069370637959	0.6888048358162152	Other
ENSG00000251364		0.0359709961939879	0.9912588475087584	Other
ENSG00000251372	LINC00499				0.13192	0.9609067763415592	Other	-0.25692	0.932529861724037	Other
ENSG00000251379		-0.695190556036928	0.7646653832390702	Other	-1.12464	0.585674171101105	Other	-1.267636	0.5226185897435901	Other
ENSG00000251381	LINC00958	0.36153378136058	0.8938942177144011	Other
ENSG00000251396	LINC01301				-4.2706	0.00110205154639175	Risk SNP
ENSG00000251405		-0.5592577425226011	0.8219879242222444	Other
ENSG00000251410					-0.45305	0.863902687000726	Other	-1.239698	0.535365384615385	Other
ENSG00000251429					-0.08165	0.9759463061690792	Other	-0.116419	0.969400429991938	Other
ENSG00000251432					-1.3802299999999998	0.475465152297367	Other
ENSG00000251449	MTND1P19							-1.621684	0.372511150758252	Other
ENSG00000251450	RASGRF2-AS1				-1.8966	0.266058507963118	Other
ENSG00000251474	RPL32P3	1.7732744680951005	0.3017476239914996	Other	-0.56289	0.823304029304029	Other	-0.01939	0.995260416666667	Other
ENSG00000251485								-0.08251	0.97726544021025	Risk SNP
ENSG00000251488					0.46253	0.860942293644996	Other	0.171535	0.953950027762354	Other
ENSG00000251513		0.822751465707016	0.7060428329248499	Other
ENSG00000251580		0.639768723374296	0.782591084861533	Other	0.20728	0.938168270214944	Other	0.311486	0.921990800367985	Other
ENSG00000251595	ABCA11P				0.14524	0.9578617966436328	Other
ENSG00000251600					1.54929	0.394834523809524	Other	1.188569	0.554985154394299	Other
ENSG00000251613		-0.4661776091977379	0.8543510393569459	Other
ENSG00000251615		1.19846403091861	0.5469876234672074	Other	0.41956	0.873193213949105	Other	1.063132	0.6111931696905021	Other
ENSG00000251639		-1.1117650873581102	0.5862629887799411	Other
ENSG00000251652		0.9132693478193499	0.6706234711823256	Other
ENSG00000251661		-0.094724506572603	0.9740992037094544	Other
ENSG00000251664	PCDHA12				1.2412	0.535011348161598	Other
ENSG00000251680		-0.9020355411133508	0.6747644860989919	Other				-0.467	0.8603147300944671	Other
ENSG00000251689		1.28805084403087	0.508587400200456	Other
ENSG00000251754	RNU6-999P							-0.19488	0.9503860294117652	Other
ENSG00000251767	RNU7-8P	0.753333767275613	0.7391423759446056	Other
ENSG00000251819	RNU6-322P				1.52995	0.4039368421052629	Other	1.58456	0.387414655172414	Other
ENSG00000251896	SNORD116-27	0.512127482520834	0.8366729731253897	Other	-0.18154	0.946087096774194	Other	-0.01123	0.9977739240506328	Other
ENSG00000252101	RNU6-758P				1.12145	0.586238367346939	Other
ENSG00000252135	RNVU1-2				1.38	0.473471383975026	Other	0.6499699999999999	0.785655436447167	Other
ENSG00000252230								0.561026	0.823469571480014	Other
ENSG00000252322	RN7SKP244							-1.157952	0.5674864240323511	Other
ENSG00000252481	SCARNA13	1.26424162898751	0.5182018482962881	Other	1.2404	0.535011348161598	Other
ENSG00000252721	RNU6-798P							-0.594	0.8103467207074431	Other
ENSG00000252906	SCARNA3	1.92472925503718	0.2473613025465149	Other
ENSG00000252985								-1.4980000000000002	0.426675740592474	Other
ENSG00000252995	RNU6-667P				-1.3350799999999998	0.495148387096774	Other
ENSG00000253070	RNU6-794P				0.898	0.6818042239356349	Other
ENSG00000253161	LINC01605				1.1867	0.559144965277778	Other
ENSG00000253200		1.26854572141181	0.5163108528843768	Other	1.4563	0.435556164383562	Other	1.14332	0.57463221016562	Other
ENSG00000253248					-2.7776	0.0655924890829694	Other
ENSG00000253284					0.95723	0.6591661330487371	Other
ENSG00000253288					-0.8406	0.704351810317206	Other
ENSG00000253300		-0.530723314138318	0.8316951314943059	Other				-0.8305100000000001	0.7106786971830991	Other
ENSG00000253307								-2.19511	0.17886985645932998	Other
ENSG00000253320	AZIN1-AS1							-1.01948	0.6288069815195071	Other
ENSG00000253347					1.02128	0.633173062452972	Other
ENSG00000253399					0.83565	0.7053786717752241	Other
ENSG00000253444		-1.25085373070965	0.5233374828727785	Other				-0.26132	0.932311189843519	Other
ENSG00000253535		0.840815257248165	0.7001905390067826	Other	0.6674	0.7774248806515021	Other
ENSG00000253537	PCDHGA7				1.6322	0.358733163913596	Other
ENSG00000253540	FAM86HP	-0.107188664655612	0.9709844884657968	Other
ENSG00000253558		-2.90697942052168	0.04163051715583313	Other
ENSG00000253596					2.0636	0.210763225172075	Other	1.7532	0.31816	Other
ENSG00000253633					-0.1061	0.9680327363758908	Other	-1.51237	0.419650974025974	Other
ENSG00000253636					0.4922	0.8478862959285011	Other	-1.07847	0.6040740540540539	Other
ENSG00000253641		0.5859684001038261	0.8088153962418796	Risk SNP	0.5045	0.844019057171515	Risk SNP	1.37193	0.479156626506024	Risk SNP
ENSG00000253671		-1.05920602257098	0.6123313242225035	Other
ENSG00000253704					0.0551	0.985135246670418	Other
ENSG00000253719	ATXN7L3B	1.69844346144222	0.3268519082395129	Other	2.73314	0.0709501646090535	Other
ENSG00000253746								0.11376	0.969973973705393	Other
ENSG00000253771	TPTE2P1	-1.32568332839705	0.4899540726442124	Other	-2.1942	0.174090540540541	Other	-0.8728	0.6945695394436852	Other
ENSG00000253797	UTP14C				-1.778	0.30777572598659697	Other
ENSG00000253807	LINC01170	1.22917780947913	0.5334848248400351	Other	0.5932	0.811876272094269	Other	1.33081	0.497125	Other
ENSG00000253813	COX6B1P4							-1.661	0.3540366880146389	Risk SNP
ENSG00000253853		-0.6930459044211629	0.7652113324606953	Other	0.7482	0.738305547315337	Other	-0.87023	0.6951151570323171	Other
ENSG00000253869	PIGFP1							-0.7149800000000001	0.759274517684888	Other
ENSG00000253893	FAM85B	-3.47904189290326	0.010018451941205445	Other	-3.649	0.00727260301507538	Other	-1.52681	0.4160453047775949	Other
ENSG00000253910	PCDHGB2				0.7025	0.7581991391678621	Other	0.91652	0.677297438330171	Other
ENSG00000253932		-0.6527158797199389	0.7799037759910239	Other
ENSG00000253948								1.20876	0.547470588235294	Other
ENSG00000253973		0.0699306843627493	0.9827667033942348	Other
ENSG00000253974	NRG1-IT1	-1.6540525004786202	0.34357238004756946	Other
ENSG00000253982		-0.827182914619708	0.7043387462263109	Other
ENSG00000254028								-1.63605	0.366444444444444	Other
ENSG00000254031					2.614	0.0874974021352313	Other	2.21738	0.176020299500832	Other
ENSG00000254049	NRG1-IT3	-0.542871573564712	0.8281156582518961	Other	0.4896	0.8479841348537429	Other
ENSG00000254061								-1.1766299999999998	0.558462397179788	Other
ENSG00000254081	LINC01299				1.3403	0.49338	Other	1.10715	0.589185185185185	Other
ENSG00000254092					0.5273	0.8350066225165559	Other
ENSG00000254126	CD8BP				0.550339	0.828277258566978	Other	0.32965	0.917008701056557	Other
ENSG00000254180					-1.5033	0.41239027149321295	Other
ENSG00000254224								1.60058	0.3795910683012261	Other
ENSG00000254226		-2.36372321257844	0.12764195320653818	Risk SNP
ENSG00000254319		-2.52106813748491	0.09417270503194296	Other	-2.6486	0.0829486142322098	Other
ENSG00000254349	MIR2052HG							-0.14537	0.960339699863574	Other
ENSG00000254370		0.24197633943344896	0.93145454552733	Other
ENSG00000254396								0.9801	0.6470044776119399	Other
ENSG00000254415	SIGLEC14				1.034303	0.6278850837138511	Other
ENSG00000254427		-1.9636500611485201	0.2350316284516881	Other	-2.76527	0.066650811965812	Other	-1.83279	0.292903638368247	Other
ENSG00000254454	RCC2P6	0.21452134894011	0.9411601758545272	Other
ENSG00000254459		0.121487752354985	0.9665654687141004	Other	0.18121	0.946087096774194	Other	0.177627	0.9525351486524029	Other
ENSG00000254473					0.907	0.6789547465124189	Other
ENSG00000254485		0.18605281003132296	0.9474212009782844	Other
ENSG00000254487					-0.51207	0.840518126888217	Other	-1.070334	0.606914562063407	Other
ENSG00000254498		-0.10430029351618599	0.9716511234843036	Other				0.270173	0.930409928656361	Other
ENSG00000254507		1.20208162516303	0.5459096428456912	Other	1.4429	0.44247995666305495	Other
ENSG00000254531					-0.7227600000000001	0.7507400932400929	Other
ENSG00000254560	BBOX1-AS1	1.74734831699182	0.30913732322369164	Other
ENSG00000254585	MAGEL2	1.22794643485884	0.5334848248400351	Other
ENSG00000254595								-1.075376	0.60426400862069	Other
ENSG00000254602		-5.55931170490519	2.2242785547862604e-06	Risk SNP	-5.54086	7.52529090909091e-06	Risk SNP
ENSG00000254614		1.11214390842708	0.5862629887799411	Risk SNP	0.9722	0.65200934243622	Risk SNP	1.00591	0.6372100712105799	Risk SNP
ENSG00000254634	SMG1P6							1.23221	0.536833436532508	Risk SNP		1.0
ENSG00000254635	WAC-AS1	-2.19359682643668	0.16805172173514493	Other	-3.5448	0.00970462162162162	Other	-3.03898	0.0391099170124481	Other
ENSG00000254665		-0.191	0.9455784123955936	Other
ENSG00000254682		1.1068605929200002	0.5891686324411222	Other	0.8195	0.710917217500787	Other	0.75568	0.738	Other
ENSG00000254685	FPGT	0.7469175658433779	0.7421709738442774	Risk SNP	0.612	0.8043835096284241	Other	0.81301	0.715911627001298	Other
ENSG00000254714		-1.21106589946805	0.5413467874609742	Other
ENSG00000254719		-0.800271539613921	0.7172026859162807	Other
ENSG00000254746					-0.59473	0.811712446351931	Other
ENSG00000254781	GVINP2	1.7671115884919302	0.3035253204656361	Other
ENSG00000254800					-1.05935	0.61597900466563	Other	-1.342483	0.492652595155709	Other
ENSG00000254815					1.50721	0.41138374076179707	Other
ENSG00000254837		0.8395334435617461	0.7005273344364286	Other	-0.95585	0.6597082002129929	Other	0.905001	0.678320093457944	Other
ENSG00000254838	GVINP1	-1.98912873310605	0.2265806544885061	Other	-1.1735799999999998	0.563876227059326	Other	-1.505001	0.421996784565916	Other
ENSG00000254851		1.4786137606685301	0.4182081250501293	Other
ENSG00000254852	NPIPA2				1.67517	0.343860921843687	Other	2.51508	0.110061162790698	Other
ENSG00000254854		-1.7258712497445199	0.3174314661972463	Other
ENSG00000254860	TMEM9B-AS1	-0.618363553569809	0.7945266428180605	Other	-0.77277	0.7267490207893941	Other	-0.835677	0.7094869411243909	Other
ENSG00000254910		2.097	0.19624712862933494	Other
ENSG00000254911	SCARNA9	0.847702315744443	0.6971737286251184	Other
ENSG00000254912					1.3611	0.4846121614716401	Other	1.47095	0.437346009353079	Other
ENSG00000254919					1.9188	0.258584905660377	Other	2.056655	0.219592350486787	Other
ENSG00000254921		-0.747519208613802	0.7420574716280322	Other
ENSG00000254944	ATP5F1P5	3.3752615974413596	0.012877296942343734	Other	4.00328	0.00244732142857143	Other	3.2887699999999995	0.0229183050847458	Other
ENSG00000254990		0.396117304677715	0.8809453774493621	Other	0.66787	0.776757942086028	Other
ENSG00000254995	STX16-NPEPL1				-2.4884	0.109128460342146	Other	-3.00325	0.04263344	Other
ENSG00000254997	KRTAP5-9	-0.5801609660049089	0.8125626648713977	Other
ENSG00000255002		1.68737254133364	0.33067543596615057	Other
ENSG00000255015		-1.9543198262808896	0.2373323170500364	Other	-2.3797900000000003	0.130094101508916	Other	-1.809643	0.30008660235798496	Other
ENSG00000255020		1.74517353974952	0.3096781096743589	Other	1.778	0.30777572598659697	Other	1.6064200000000002	0.377099209833187	Other
ENSG00000255031		2.36280575675888	0.12770387781583745	Other
ENSG00000255046		-2.14202197740308	0.18252389045470352	Other
ENSG00000255087		0.53278169536772	0.8312576034736575	Other	-0.97737	0.649601156069364	Other
ENSG00000255121					0.10835999999999997	0.967287258687259	Other
ENSG00000255135		1.3504064509947198	0.4780004823193082	Other	2.21759	0.168190542099193	Other
ENSG00000255142								-1.525819	0.4160453047775949	Other
ENSG00000255165					0.52427	0.83630816170862	Other
ENSG00000255182					-0.2473	0.9267135657286852	Other
ENSG00000255190	TRIM51DP	-1.00594260969054	0.6359189361192354	Other
ENSG00000255192	NANOGP8	-0.13873794855948401	0.9610963206600311	Other
ENSG00000255198	SNHG9				-0.49252	0.8478862959285011	Other
ENSG00000255200		0.8615244952427878	0.6928107612271616	Risk SNP	-0.36453	0.89062258577596	Risk SNP	1.245841	0.532433060967945	Risk SNP
ENSG00000255219					-1.88759	0.26842270091135	Other	-2.146767	0.190464759036145	Other
ENSG00000255231	MRPS36P4	0.448998434269698	0.8612622810241416	Other				-0.199154	0.949697674418605	Other
ENSG00000255246					0.08927	0.973576371630663	Other
ENSG00000255248	MIR100HG	0.00239297315537225	0.9990147956793836	Other	-0.09198	0.972782159264931	Other
ENSG00000255250		-0.230849360465579	0.9347688602470596	Other				-0.926486	0.6745845711547679	Other
ENSG00000255267		-1.3468421479089498	0.4801084355343648	Other
ENSG00000255274	TMPRSS4-AS1	1.06483734352706	0.6108973894300258	Other
ENSG00000255284		-1.1387464436536998	0.5750432426270016	Other	-1.20551	0.550130281690141	Other	-1.0483559999999998	0.617806740389679	Other
ENSG00000255306		-1.07680050630005	0.6047931187897075	Other	-1.17856	0.5623167381974251	Other
ENSG00000255320		-1.4156264600092399	0.4465559166430824	Other	-1.44415	0.44247995666305495	Other
ENSG00000255328		-0.949553438908335	0.6566915582117245	Other
ENSG00000255330								-2.5098	0.111392824074074	Other
ENSG00000255374	TAS2R43	0.492984353754451	0.8439293295794856	Other	0.32938	0.9003196104471	Other	0.31108	0.921990800367985	Other
ENSG00000255389		-0.148184860657558	0.9573741495716702	Other	0.452912	0.863902687000726	Other	0.8025	0.7196801029159521	Other
ENSG00000255408	PCDHA3				3.8885	0.00359533766233766	Other
ENSG00000255418		3.14247289478275	0.02412392015759976	Other	1.31082	0.507592592592593	Other
ENSG00000255442					-0.57403	0.8188999736078121	Other
ENSG00000255449					0.37798	0.8874420206659008	Other	0.348712	0.907210229055538	Other
ENSG00000255455		-0.24696121137856	0.9303714652784248	Risk SNP	-1.48003	0.424748049052397	Risk SNP	0.707576	0.7601687948922591	Risk SNP
ENSG00000255457					0.3169	0.903441299100285	Other	0.7519	0.738539030402629	Other
ENSG00000255468		-2.0336470148511	0.21365153388985664	Other				-2.248587	0.16922963541666694	Other
ENSG00000255471		-1.5032000250571298	0.4068458147130371	Other	-1.08706	0.603782902584493	Other
ENSG00000255495		3.4696559531426696	0.010335982127251316	Other	2.2199	0.167311907514451	Other
ENSG00000255517		1.84242541187571	0.27726649373612605	Other	0.53865	0.8308612391193041	Other	1.878997	0.277101157407407	Other
ENSG00000255529	POLR2M	0.223902212995732	0.9380648032206592	Other
ENSG00000255545		-0.0204830998811879	0.9959750364690154	Risk SNP	0.53938	0.8308612391193041	Risk SNP	-0.100358	0.974862919552477	Risk SNP
ENSG00000255561	FDXACB1	0.5665762210666899	0.8183923784583402	Other
ENSG00000255595					-0.73706	0.744608721272835	Other
ENSG00000255618		1.00135400674769	0.6371907788911333	Other
ENSG00000255621		-2.13265035830567	0.18544236640570005	Other
ENSG00000255622	PCDHB17P				-1.3891	0.471846635367762	Other
ENSG00000255642	PABPC1P4	0.37177691695014703	0.89022256793598	Other	0.46091	0.860942293644996	Other	0.41789	0.8788662961752209	Other
ENSG00000255670		0.655022018639145	0.7797132561956697	Other	-0.00716	0.9970920402561758	Other	0.92639	0.6745845711547679	Other
ENSG00000255693		0.450958006362386	0.8612622810241416	Other	-0.3055	0.907299651567944	Other	1.00488	0.6372100712105799	Other
ENSG00000255717	SNHG1	-1.22790477813762	0.5334848248400351	Other	-0.8880600000000001	0.68525	Other	-1.475249	0.4370329670329671	Other
ENSG00000255769	GOLGA2P10	2.34694571076635	0.1302167978517137	Risk SNP	3.67956	0.00654483673469388	Risk SNP	5.9111699999999985	1.12681666666667e-06	Risk SNP
ENSG00000255790		-0.0900065983268714	0.9753084742757824	Other	0.43996	0.867030913012222	Other	0.13349	0.964317331163548	Other
ENSG00000255794	RMST	0.42691391136257895	0.8688973673076209	Other				-0.8468100000000001	0.703909496210433	Other
ENSG00000255819	KLRC4-KLRK1	-0.0246005733793713	0.9946841874589748	Other
ENSG00000255837	TAS2R20	-0.90696611512364	0.6725440889623499	Other	-1.24788	0.533111926605505	Other
ENSG00000255893		-0.19123575720163896	0.9455784123955936	Other	-0.20771	0.938168270214944	Other	-0.277272	0.928440966010733	Other
ENSG00000255910		0.568348542939922	0.8178208596147738	Other	1.02909	0.630377988614801	Other	-0.03624	0.9919514513228872	Other
ENSG00000255929		1.57252636741018	0.3774300985184396	Other	0.50559	0.8439141135107991	Other
ENSG00000256001					0.55697	0.8262310299869621	Other
ENSG00000256008					2.44908	0.11735419161676597	Other
ENSG00000256019	TAS2R63P	-0.7270567705850479	0.7508780691480766	Other	-0.95168	0.660785436550018	Other	-0.41455	0.879740946166395	Other
ENSG00000256043	CTSO				2.00626	0.229526728971963	Other	1.494339	0.4281459330143541	Other
ENSG00000256053	APOPT1	-6.2585724857651295	5.236017871274373e-08	Risk SNP	-6.0511	5.63862857142857e-07	Risk SNP					1.0
ENSG00000256070		-0.0894934020309114	0.9753084742757824	Other
ENSG00000256124	LINC01152				-0.28613	0.9142565095760709	Other	0.276	0.928440966010733	Other
ENSG00000256152					0.59905	0.80990796555436	Risk SNP
ENSG00000256188	TAS2R30	-0.41568664732399896	0.8746739269779743	Other	-0.40876	0.877068634340595	Other	-0.30839	0.922461985924113	Other
ENSG00000256196		-0.14631337844950199	0.9578450341259988	Other
ENSG00000256268								-1.44635	0.44896720061022105	Other
ENSG00000256269	HMBS	1.2610753215030601	0.5182018482962881	Other
ENSG00000256274	TAS2R64P	0.5369546803396189	0.8297498461154137	Other	0.43028	0.869972400666191	Other	0.45747	0.8625943680858199	Other
ENSG00000256276					-0.02839	0.992299833425874	Other
ENSG00000256287		1.24655453590966	0.5253286979916323	Other	1.07761	0.6100760396039611	Other
ENSG00000256299		-1.9270693868678999	0.2466708591423689	Other	-1.85748	0.276948361310951	Other	-2.09417	0.20707631954350894	Other
ENSG00000256310	NDUFA5P6				0.53091	0.8325140377743749	Other	0.20976	0.949289639381797	Other
ENSG00000256321					-2.66669	0.0804446743295019	Risk SNP
ENSG00000256339								-0.8556600000000001	0.7016129612961299	Other
ENSG00000256400								0.44754	0.864680186170213	Other
ENSG00000256436	TAS2R31	-0.683896042386913	0.7675668089439057	Other	-0.64155	0.7894201216141521	Other	-0.40053	0.8842055501774759	Other
ENSG00000256533		1.0286124044967702	0.6246158660299164	Other
ENSG00000256537	SMIM10L1	0.32127342580749196	0.90948424983707	Other	-0.39546	0.882673327137546	Other
ENSG00000256538					-0.97658	0.650172314347513	Other
ENSG00000256576					-1.15473	0.570753988245172	Other	-1.35092	0.4905428571428571	Other
ENSG00000256577		0.0152391868766498	0.9967544982185372	Other				0.5320199999999999	0.8370410328970641	Other
ENSG00000256581	NLRP9P1	1.7593678636641898	0.3063660617576164	Other
ENSG00000256591					-0.7995800000000001	0.714970163026761	Other
ENSG00000256596								3.23691	0.0258081914893617	Other
ENSG00000256612	CYP2B7P	2.3484621267466297	0.129868512565376	Other	0.137725	0.959673485444532	Other
ENSG00000256625		-0.8761738413672852	0.6856839628634231	Other	-0.29189	0.912876297577855	Other	-1.19249	0.5532185074626871	Other
ENSG00000256628	ZBTB11-AS1							-1.37206	0.479156626506024	Other
ENSG00000256651		-0.338260432100756	0.903392995738274	Other	0.20542	0.9385219881366328	Other
ENSG00000256667	KLRA1P	1.00763932048215	0.6349872506826924	Other				0.713	0.7596516853932579	Other
ENSG00000256682		-0.0572048407845804	0.9859896073100064	Other	-0.8976299999999999	0.6818042239356349	Other	-0.75332	0.738539030402629	Other
ENSG00000256712		-0.516250403756009	0.8356370109770392	Other				-0.47553	0.8583939496940859	Other
ENSG00000256751	PLBD1-AS1	-3.56720768110331	0.007772105795418164	Other	-2.65656	0.0816093962264151	Other	-3.7023	0.00826289320388349	Other
ENSG00000256771	ZNF253	1.3231641561435101	0.4906732684173652	Risk SNP				0.756184	0.738	Risk SNP
ENSG00000256870	SLC5A8				-1.40848	0.4619173290938	Other
ENSG00000256894		0.8911251924632929	0.679293840710805	Other
ENSG00000256927					0.05859	0.9844254757866968	Other
ENSG00000256981		-0.5021719409938571	0.8409963131604952	Other				-0.46845	0.8600010152284259	Other
ENSG00000256995								0.35035	0.907100848256362	Risk SNP
ENSG00000257057	C11orf97							0.538133	0.8341379310344829	Other
ENSG00000257060					0.81691	0.7116801505174041	Other
ENSG00000257067		-0.8722767805355501	0.6875791596782093	Other
ENSG00000257086		3.08024289163796	0.02831010873570362	Other				3.027936	0.0402589754098361	Other
ENSG00000257093	KIAA1147	-0.408444000470943	0.8756071127279929	Other
ENSG00000257126	FOXG1-AS1							-0.07364	0.980187794656888	Other
ENSG00000257139		1.2565738034032	0.5203888519787541	Other	1.13582	0.5803937138130689	Other	0.98429	0.6452945581627559	Other
ENSG00000257151	PWAR6	-0.565300812680961	0.8187808197350148	Other	1.24092	0.535011348161598	Other	0.21745	0.947613237410072	Other
ENSG00000257159		-1.04914969886412	0.6171010333411415	Risk SNP	-0.96519	0.6543917083631171	Other
ENSG00000257176		-1.39815790601843	0.4550304906213655	Other	-2.21295	0.169306314580941	Other	-1.09266	0.5973102129983621	Other
ENSG00000257180		4.27181319748279	0.0007176659648516188	Other
ENSG00000257183					1.7545400000000002	0.316391994177584	Other
ENSG00000257194		-3.1093708392126804	0.026489990942670055	Other				-1.95502	0.253446095717884	Other
ENSG00000257218	GATC	0.3231019588065589	0.9087826062807944	Other	0.44231	0.866271853986552	Other	0.32914	0.917008701056557	Other
ENSG00000257237		1.41536754787576	0.4465559166430824	Risk SNP				1.71445	0.33231411992263105	Risk SNP
ENSG00000257241					-2.17699	0.17751811196487402	Other	-2.0975200000000003	0.206321242774566	Other
ENSG00000257261		0.426797152106573	0.8688973673076209	Other	0.06504	0.982407561436673	Other	-1.02841	0.626104609010875	Other
ENSG00000257277								-3.10496	0.0346619266055046	Other
ENSG00000257279		2.09153132916606	0.19807985874401685	Other
ENSG00000257285		-3.4150178435108702	0.011845098663102988	Other
ENSG00000257298		3.21389448450198	0.020007603302655483	Other
ENSG00000257335	MGAM	-0.694335400094338	0.7652113324606953	Other
ENSG00000257342								-0.10681	0.972202778519904	Other
ENSG00000257433		-0.243726410002413	0.9308192937612836	Other	-0.70582	0.75679033649698	Other
ENSG00000257452		-1.74062924766895	0.3117953019677105	Other
ENSG00000257497		1.13128379169568	0.5788684246215401	Other
ENSG00000257507					-0.81045	0.7123021448554551	Other
ENSG00000257511		-1.5064258836276698	0.4064282712161089	Other
ENSG00000257526					-0.46035	0.860942293644996	Other	-2.04777	0.22179423076923105	Other
ENSG00000257551	HLX-AS1							0.18957	0.951703265765766	Other
ENSG00000257576		1.19112662410107	0.5503460286960609	Other				-0.25658000000000003	0.932529861724037	Risk SNP
ENSG00000257585	LINC00609	-1.8808568911206496	0.2618893181953433	Other	-0.4312	0.869081647226851	Other	-0.40333	0.8842055501774759	Other
ENSG00000257613	LINC01481	-2.48479441410956	0.10141513973279424	Other	-2.24263	0.162502142857143	Other	-2.29654	0.15908	Other
ENSG00000257621	PSMA3-AS1							2.04114	0.22323215258855605	Other
ENSG00000257640					0.38273	0.8867198156682029	Other
ENSG00000257657		3.43874620545393	0.011334628873294951	Other	3.94145	0.0030206938775510198	Other	3.13168	0.0330797196261682	Other
ENSG00000257681		-1.17910232091569	0.5543392371643011	Other				-0.8012600000000001	0.7201502568493149	Other
ENSG00000257735		-0.28629748507770003	0.920799696976919	Other	0.93842	0.666807409996505	Other	-0.37325	0.894856553475087	Other
ENSG00000257759					-0.9028	0.681545945945946	Other	1.56855	0.39366243654822297	Other
ENSG00000257800	FNBP1P1	-0.8785746817246289	0.6855946363856906	Risk SNP	-0.681814	0.768940209691131	Other	-0.07531	0.9796593291404608	Other
ENSG00000257815		-2.19188713187583	0.16817054438785645	Other	-2.6078	0.0883103873239437	Other	-1.96213	0.250515716096324	Other
ENSG00000257818	C1GALT1P1				-1.05776	0.6166455353691529	Other
ENSG00000257829		0.872938917372524	0.6874409205246533	Other				0.59913	0.8080563647798741	Other
ENSG00000257890		-0.701435091353858	0.7612854592746224	Other	0.44802	0.8647438494934879	Other	0.19669	0.9503860294117652	Other
ENSG00000257999					-0.80703	0.713713577185369	Other	-0.964	0.655656988188976	Other
ENSG00000258072		1.51913440317285	0.40082812927744704	Other	1.97824	0.239151001821494	Other
ENSG00000258162		0.49492923722619897	0.843921769178694	Other
ENSG00000258168		-3.43658470218087	0.011341757248142176	Other
ENSG00000258181					0.44236	0.866271853986552	Other
ENSG00000258230					-0.5573899999999999	0.825662751239885	Other	-0.24972	0.935764705882353	Other
ENSG00000258240		0.159442284963552	0.954099389154316	Risk SNP
ENSG00000258289	CHURC1	-0.306984801019524	0.9141740935564998	Other	-0.3487	0.8949952840781491	Other	-0.18669	0.95206631076145	Other
ENSG00000258301								-0.31593000000000004	0.92106683092085	Other
ENSG00000258302		-0.32991207841538	0.9073184664421062	Other	-0.5978399999999999	0.810510752688172	Other
ENSG00000258342								-0.0555	0.9867666753179342	Other
ENSG00000258365		0.842605116429902	0.6989033526503712	Other
ENSG00000258375								0.94394	0.666374453618261	Other
ENSG00000258405	ZNF578							1.428976	0.456817567567568	Other
ENSG00000258418					1.9958	0.233060998151571	Other	1.16233	0.5661621150493901	Other
ENSG00000258422					1.0315	0.6287747816179261	Other
ENSG00000258430		-0.004328930770406529	0.9990147956793836	Risk SNP	0.0324	0.9922817320200708	Other
ENSG00000258458		-0.6856770732374481	0.7669243530455175	Other	-0.6393	0.791138520971303	Other
ENSG00000258462								-1.33067	0.497125	Other
ENSG00000258477	PPIAP6				1.2633	0.5254965100046529	Other
ENSG00000258524	NT5CP1				2.8401	0.0570988914549654	Other
ENSG00000258525					-0.5006	0.844964776417687	Other	-0.08332	0.97726544021025	Other
ENSG00000258526					-0.4478	0.8647438494934879	Other
ENSG00000258536		-0.0756045993079789	0.9801097003246536	Other
ENSG00000258548	LINC00645	-0.0676095176384569	0.9840751435907676	Other
ENSG00000258559					-0.5684	0.8211495278069251	Other
ENSG00000258603		3.04124959011654	0.03094205091298973	Other	1.2887	0.519595978937291	Other	1.34315	0.492652595155709	Other
ENSG00000258631		0.6644693790981011	0.7768857278495609	Other
ENSG00000258636		1.11968202372029	0.5839120279660279	Other				-0.0059700000000000005	0.9980075585789872	Other
ENSG00000258695		3.9592567778922403	0.0021476292557328744	Other	2.8469	0.0563463109048724	Other
ENSG00000258701	LINC00638	-0.0888383241509913	0.9754203837534556	Risk SNP
ENSG00000258702		-1.3103083168896001	0.4963344328482547	Other	-1.8303	0.286908411214953	Other
ENSG00000258704	SRP54-AS1	-2.1928023745298	0.16817054438785645	Other
ENSG00000258708	SLC25A21-AS1	0.42887463060159703	0.8684353252025017	Other
ENSG00000258711		-0.6752236891254151	0.7708599259953842	Other
ENSG00000258725	PRC1-AS1				2.19521	0.173864785553047	Risk SNP
ENSG00000258731		2.5376203236782797	0.09137334493146136	Other
ENSG00000258733		-1.26189829646769	0.5182018482962881	Other	-0.5539	0.827364038511579	Other	-1.77876	0.310008385093168	Other
ENSG00000258738		-0.130604141308312	0.9635517553056632	Other
ENSG00000258741					0.5746899999999999	0.8188999736078121	Other	0.21702	0.947613237410072	Other
ENSG00000258743		1.37177813397768	0.4681821019047801	Other
ENSG00000258744		1.22484086042625	0.5349675736930287	Other
ENSG00000258752					0.2887	0.91346971330028	Other
ENSG00000258789		1.16820398212559	0.5600350938037927	Other
ENSG00000258794	DUX4L27				-1.31249	0.5059072265625	Other
ENSG00000258915	BHLHB9P1	-0.23537226750614199	0.933759961424474	Other
ENSG00000258979		-1.4758668020006	0.4185657660583791	Other
ENSG00000259005		-2.8665165422917998	0.04553917664351319	Other	-2.6411	0.0838542962962963	Other
ENSG00000259030	FPGT-TNNI3K	-0.173972591035958	0.9499010457721516	Risk SNP	0.336	0.8980293398533009	Other	0.892	0.683661737523105	Other
ENSG00000259038		1.08624306863729	0.5999442108353087	Other
ENSG00000259065		-0.304356636196076	0.9155357582369992	Other	-0.1142	0.965911610777282	Other
ENSG00000259124					2.3909	0.12773592233009698	Other
ENSG00000259153								-2.43811	0.124967303609342	Other
ENSG00000259158	ADAM20P1				-0.42	0.8730784499054821	Other
ENSG00000259194		-2.6570377303155	0.0713532124543619	Other
ENSG00000259200		-0.599676230049928	0.8027400380692077	Other
ENSG00000259205	PRKXP1	-0.515328538581336	0.8356370109770392	Other	1.22451	0.541825581395349	Other	1.3048	0.50939559706471	Other
ENSG00000259209					1.7302799999999998	0.323426393789697	Other
ENSG00000259234	ANKRD34C-AS1				-0.2328	0.930561811759817	Other
ENSG00000259248	USP3-AS1	-0.8187576052750429	0.7078709540925393	Other
ENSG00000259255		0.29772906996661896	0.9172072728192	Other	-0.66681	0.7774248806515021	Other
ENSG00000259291					-0.10124	0.969146810146042	Other
ENSG00000259295	CSPG4P12	-5.76680204098974	7.449674993906195e-07	Risk SNP
ENSG00000259318					2.1208	0.193987265135699	Other	1.32141	0.4994746792707629	Other
ENSG00000259319		-0.7552110117746129	0.7386168284870321	Other	-0.8023	0.7142340228465579	Other
ENSG00000259326		1.70419379742779	0.32494102818038256	Other
ENSG00000259336		1.54965512749798	0.3868579192546382	Other				-0.1596	0.955662262592898	Other
ENSG00000259345					1.43057	0.450454350161117	Other	1.66875	0.349271586715867	Other
ENSG00000259358		0.6692569915634741	0.7740169168422248	Other	0.70618	0.75679033649698	Other	0.39954	0.8842055501774759	Other
ENSG00000259362		-1.42310415935033	0.4438507316925481	Other
ENSG00000259363		-0.760736663728845	0.7348111186513465	Other	0.3939	0.882921327454166	Other	0.6319100000000001	0.794796738718241	Other
ENSG00000259370		-0.711977485625342	0.7575233337536652	Other
ENSG00000259376					1.34754	0.489857429718875	Other
ENSG00000259390		1.5945323074434798	0.3679955230837188	Other	0.57012	0.8211495278069251	Other	0.87636	0.6928381344307271	Other
ENSG00000259407		1.7644978071658102	0.3043392702184093	Risk SNP	0.8859	0.686162450066578	Other	0.47322	0.858578411405295	Other
ENSG00000259408		-2.19113016131848	0.16817054438785645	Other
ENSG00000259416		0.167631718439749	0.9510090951993578	Risk SNP	0.60722	0.8070928281461429	Other	-0.31682	0.920976564909035	Other
ENSG00000259417	LINC01314	0.2299728688157349	0.9349861168720524	Other	-0.57524	0.8188999736078121	Other	-0.6572600000000001	0.7825363881401619	Other
ENSG00000259420		-1.98944827932723	0.2265806544885061	Other
ENSG00000259429	UBE2Q2P2	-1.0509418406050302	0.6161101312242739	Risk SNP	-2.4807200000000003	0.110653620955316	Risk SNP	-3.0487	0.038595358649789004	Risk SNP
ENSG00000259433		0.8594223926401571	0.6929385347274079	Other
ENSG00000259439		-0.122154015685369	0.9665654687141004	Other
ENSG00000259446		-0.8520389224758009	0.6960042553516764	Other	-0.94283	0.6655340350877189	Other	-0.89707	0.6825092764378481	Other
ENSG00000259447								2.01351	0.23353621837549896	Other
ENSG00000259448		0.915716030446976	0.6694485427651757	Other	1.70691	0.330803848797251	Other
ENSG00000259459		1.75724548001791	0.3071723424591492	Other
ENSG00000259460					-1.18547	0.560551126516464	Other
ENSG00000259462	CPEB1-AS1							-5.49995	7.19647619047619e-06	Risk SNP
ENSG00000259475					-1.62783	0.36015666456096	Other
ENSG00000259479	SORD2P	1.49537126269817	0.4103075739656827	Other	0.61646	0.802098449823225	Other	0.2974	0.925670616833789	Other
ENSG00000259495		0.799787979115807	0.7172149577053637	Other	0.58468	0.8165302424726891	Other
ENSG00000259502					-0.9677	0.65383452722063	Other	-1.20004	0.550367027677497	Other
ENSG00000259511	UBE2Q2L	0.275512837830462	0.9213540057105124	Other	3.45072	0.0126108559670782	Risk SNP	3.89871	0.0041480537634408605	Risk SNP		1.0
ENSG00000259520		0.285175513403027	0.920799696976919	Other	0.26154	0.921598136777472	Other	0.3846	0.8924062099871959	Other
ENSG00000259538	UBE2Q2P11				3.58745	0.0086776682464455	Risk SNP	3.54361	0.0122727734375	Risk SNP
ENSG00000259539		-0.0544280229596696	0.9860480226241882	Other	-0.07306	0.9795227617602428	Other	-0.0013800000000000002	0.999754151987922	Other
ENSG00000259548		-0.255040053912207	0.927103800896102	Other	-0.81158	0.7123021448554551	Other	-0.31237	0.921990800367985	Other
ENSG00000259554		-3.3553821365642498	0.013793592495802821	Risk SNP
ENSG00000259556		-0.259	0.9262145789655232	Other	-0.3028	0.908302674494455	Other	-0.35633000000000004	0.904660995589162	Other
ENSG00000259562					2.10171	0.198939041794088	Risk SNP
ENSG00000259570					-5.34358	1.75991103448276e-05	Risk SNP	-5.59849	4.5212210526315805e-06	Risk SNP
ENSG00000259577		-0.14973853394314499	0.9573741495716702	Other	-0.01551	0.994989539365021	Other	-0.08711	0.976696706192359	Other
ENSG00000259583					0.62064	0.8004557860262009	Other
ENSG00000259585	RBM17P4				0.79279	0.7175217125382259	Other
ENSG00000259641	PCAT29	1.0656687933438	0.6108973894300258	Other
ENSG00000259642	ST20-AS1	-0.477246641341776	0.8518116853049958	Other
ENSG00000259658								-2.087	0.20786303116147306	Other
ENSG00000259659								0.35294000000000003	0.9060251730648208	Other
ENSG00000259668		-2.7717169436505498	0.05625382950373206	Other	-1.62393	0.36015666456096	Other	-2.19754	0.17788498402555894	Other
ENSG00000259673	IQCH-AS1	2.3021892108868998	0.13957857262504472	Other
ENSG00000259678		-1.2617711485324399	0.5182018482962881	Other	-1.67229	0.344947109634552	Other	-1.84641	0.288066183035714	Other
ENSG00000259683					-5.99759	7.30933333333333e-07	Risk SNP	-5.74319	2.1733135294117697e-06	Risk SNP		1.0
ENSG00000259737		1.01089042982421	0.6335494912780035	Other
ENSG00000259744		-0.16844941278652298	0.9508988097509568	Risk SNP
ENSG00000259751		0.641662683886925	0.7823178964161694	Other
ENSG00000259755					0.39228	0.883211111111111	Other
ENSG00000259768		2.1850578217989702	0.16981822808178193	Other	1.6661400000000002	0.34560434782608696	Other
ENSG00000259775		-4.038617126794859	0.0016526352899113089	Other	-4.0444	0.00226699248120301	Risk SNP	-4.71701	0.00023762575	Risk SNP
ENSG00000259799		-1.07886292798171	0.6040500771789684	Other	-1.8383	0.283996860282575	Other	-2.546244	0.10345894988066802	Other
ENSG00000259807		1.12350041791171	0.5816068011463544	Other
ENSG00000259815		-1.13157899521388	0.5788368700184934	Other
ENSG00000259820					0.6719	0.775201126760563	Other
ENSG00000259823	LYPD8	0.198310485643619	0.9436548673301736	Other	0.912	0.6789375639713411	Other	1.03375	0.6228288241415191	Other
ENSG00000259845	HERC2P10	0.14843322722083402	0.9573741495716702	Other	0.85349	0.699035042180402	Other	1.16021	0.5671547826086961	Other
ENSG00000259865					-2.82	0.0600409523809524	Other	-0.37408	0.894856553475087	Other
ENSG00000259891					1.1305	0.5810829909613809	Other	0.74011	0.7450787755102042	Other
ENSG00000259905	PWRN1	-0.2334544696024169	0.9343333737101108	Other	-1.71799	0.328690146750524	Other	-1.05672	0.61507200053135	Other
ENSG00000259917	HNRNPLP2	1.01759682762983	0.6309353323312452	Other
ENSG00000259935		-1.7625789292764198	0.3049243896689677	Other
ENSG00000259940		-0.880652526015302	0.6853004177595866	Other
ENSG00000259943		0.87963920809364	0.6853498399885738	Other	1.37	0.478900308324769	Other	0.9089	0.6777284644194761	Other
ENSG00000259953					-0.4998	0.844964776417687	Other	-0.328	0.917104593420236	Other
ENSG00000259954	IL21R-AS1	-2.43527802554527	0.11141186149182304	Other				-2.2588	0.166754912280702	Other
ENSG00000259959		-0.9900072565178492	0.6394745194194996	Other				-1.853	0.2861827702702701	Other
ENSG00000259969		-0.86776822978671	0.6906269807798042	Other	-1.9655	0.24331608265947896	Other
ENSG00000259972		2.4755470117295197	0.10297753851317766	Other	2.37465	0.131627830832196	Other	3.15536	0.0316577114427861	Other
ENSG00000259984					0.0287	0.992299833425874	Other
ENSG00000259994		1.6011171560942399	0.36621722585422667	Other	1.8661	0.2741	Other	2.8046	0.0632081191222571	Other
ENSG00000260007		-0.416027381474479	0.8745668549571932	Other
ENSG00000260032	NORAD				-0.8284	0.7074109067850349	Other
ENSG00000260070					-0.61611	0.802098449823225	Other
ENSG00000260071		0.018838345906328997	0.9961641718274036	Other
ENSG00000260075	NSFP1				-2.63761	0.0842454411764706	Other	-1.873	0.277528392246294	Other
ENSG00000260077		-2.03989831121032	0.21188162914337869	Other
ENSG00000260088		-1.1856540235923798	0.5524427176903892	Other	-1.23	0.538765398550725	Other	-1.69285	0.340187618147448	Other
ENSG00000260136		-2.4633700924999102	0.10525048264119964	Other	-2.1049	0.197867689161554	Other	-3.16342	0.0311764824120603	Other
ENSG00000260160		-1.2846325814464	0.5097646216966046	Other
ENSG00000260163					-0.999152	0.641617960986382	Other	-1.22697	0.539088108441158	Other
ENSG00000260209					2.28847	0.150686815920398	Other
ENSG00000260213		-0.47842163662935705	0.8515700357862898	Other	-0.47469	0.855720255653884	Other
ENSG00000260224	UBL5P4				2.78476	0.0644375438596491	Other	2.74634	0.0705332647058824	Other
ENSG00000260230	FRRS1L				-1.5802	0.379446265938069	Other
ENSG00000260232	PWRN4	1.39709666423278	0.4553209564966461	Other
ENSG00000260244					1.44679	0.441183251767265	Other	0.929411	0.6745845711547679	Other
ENSG00000260257					-0.0482	0.98758127340824	Other	-0.5595	0.824011510791367	Other
ENSG00000260261		0.754563295798748	0.7386168284870321	Other	-1.5278200000000002	0.404668973471742	Other
ENSG00000260276								1.32591	0.498810169491525	Other
ENSG00000260306		-1.2839476149509699	0.5098813735154429	Other	-2.45013	0.11735419161676597	Other	-1.81559	0.29741788793103496	Other
ENSG00000260316		-0.475355584615755	0.8523149298379311	Other
ENSG00000260337					1.17687	0.5623167381974251	Other
ENSG00000260368		-0.210092132328196	0.9422718419546504	Other
ENSG00000260372	AQP4-AS1				1.04029	0.624478593272171	Other	0.91548	0.677576904874586	Other
ENSG00000260392								1.3217	0.4994746792707629	Other
ENSG00000260398					-0.2742	0.918744762719111	Other	-0.19912	0.949697674418605	Other
ENSG00000260404					0.94087	0.6660553221288521	Other	0.984698	0.6452945581627559	Other
ENSG00000260412					-1.2185	0.544052514463729	Other
ENSG00000260418		-1.68815202321423	0.33067543596615057	Other	-2.041694	0.217799807135969	Other
ENSG00000260426		0.9979564340059459	0.6372263053823829	Other	0.8199	0.710917217500787	Other	0.2477	0.935764705882353	Other
ENSG00000260456	C16orf95				1.14523	0.5744133056133061	Other
ENSG00000260464		0.232659903835043	0.934596546314252	Other	0.416	0.8736614877589459	Other	0.4602600000000001	0.862530262273033	Other
ENSG00000260469	C15orf59-AS1	-0.210761781979996	0.9420465878772648	Other
ENSG00000260517		4.117216324832049	0.0012965225133628698	Other
ENSG00000260565		-0.965162050388282	0.649806948775494	Other	-0.43383	0.8681249701884091	Other	0.02394	0.9950099363057328	Other
ENSG00000260571	BNIP3P5							0.94619	0.665088964511424	Other
ENSG00000260581					-0.5568	0.8262310299869621	Other	0.20433	0.949697674418605	Other
ENSG00000260599		1.2403567538248899	0.5279183141445692	Other	1.874647	0.27186427406199	Other	1.186776	0.554985154394299	Other
ENSG00000260600					0.14662	0.95701977066034	Other	-2.54412	0.103665876777251	Other
ENSG00000260601		1.4317454378298	0.4398300765540992	Other
ENSG00000260615	RPL23AP97							0.4506	0.864079425049967	Other
ENSG00000260633		-1.19190363104218	0.5501210067987171	Other
ENSG00000260641								2.277581	0.16308561151079098	Other
ENSG00000260645					0.8657729999999999	0.694876184253512	Other
ENSG00000260653		-2.246	0.1553161071228874	Other	-2.41438	0.123736571428571	Other	-2.3838	0.134666732673267	Other
ENSG00000260657		-1.2780270939311	0.5137041154456398	Other
ENSG00000260664		-2.06915678067596	0.20477342466555304	Other
ENSG00000260671		-2.9720016949105497	0.035996914507099916	Other	-3.12763	0.0290612048192771	Other	-3.0634900000000003	0.0378679565217391	Other
ENSG00000260686					-0.579	0.8188999736078121	Other
ENSG00000260693								-0.77088	0.7327361400583579	Other
ENSG00000260708		1.92002998982598	0.2483317911811243	Other	2.0551	0.214023287671233	Other
ENSG00000260729		2.5259615993958997	0.09344349421018214	Other
ENSG00000260743		1.3258565491173602	0.4899540726442124	Other	-0.22172	0.933274865868758	Other
ENSG00000260760	PWRN3	-0.287294176848974	0.920799696976919	Other	-1.0178200000000002	0.634433707865169	Other	-0.99525	0.640805639476334	Other
ENSG00000260776		-0.331176205339289	0.9068331497318862	Other
ENSG00000260780					-0.23072	0.9313138110072692	Other
ENSG00000260804					1.04692	0.621757016532103	Other	-0.72072	0.756224061364554	Other
ENSG00000260805								-0.75844	0.73776231884058	Other
ENSG00000260807					1.7427099999999998	0.320801437814522	Other	-0.6845399999999999	0.7719599214145381	Other
ENSG00000260855		-0.167788186710725	0.9510090951993578	Other	-0.0354	0.991165178571429	Other	1.08316	0.6014	Other
ENSG00000260878					3.46239	0.0121695850622407	Other
ENSG00000260895		1.48648696808009	0.4134284528132765	Other
ENSG00000260916	CCPG1	-1.3031492477149298	0.4998595103807043	Other
ENSG00000260918		1.6480259223638098	0.34603689960972545	Other	3.41752	0.0138032828685259	Other
ENSG00000260920		-1.7056680128406398	0.32438362914007723	Other
ENSG00000260947		0.795287864281388	0.7197818080944878	Other	0.6153	0.802098449823225	Other	0.4349	0.871617958085809	Other
ENSG00000260948		0.470033314063961	0.8532156767187336	Other				-0.33912	0.9134671875	Other
ENSG00000260953		2.33802286082591	0.1317467645062225	Other	1.87508	0.27186427406199	Other	1.92151	0.263687151515152	Other
ENSG00000260988		0.44784730556479496	0.8620728081016755	Other
ENSG00000260992	DOCK9-AS2	0.518133453676446	0.8356370109770392	Other				-1.0558	0.61507200053135	Other
ENSG00000261003		-1.67404552533182	0.33509725700611753	Other
ENSG00000261008	LINC01572	2.12287794400791	0.18899255636558607	Other	0.47795	0.854285081240768	Other	2.01151	0.23397224435591	Other
ENSG00000261019		-0.7671387124751629	0.7324325234725827	Other	-1.7133200000000002	0.32937430939226503	Other
ENSG00000261033		-1.68955436380848	0.3304700112526413	Other	-0.88812	0.6845636060100171	Other
ENSG00000261037					0.8477	0.7020496774193549	Other
ENSG00000261051		0.959454850813605	0.6525596842739814	Other
ENSG00000261056		-0.536218050063867	0.8297498461154137	Other				-1.87242	0.277528392246294	Other
ENSG00000261061					-0.034260000000000006	0.991815916697657	Other
ENSG00000261064		-0.165996403950916	0.9515206920785156	Other	-0.40962	0.876811444652908	Other	-0.22363	0.9457009534816528	Other
ENSG00000261079		1.87473710199952	0.2644472277673213	Other
ENSG00000261098		0.553181665322121	0.8245567039382131	Other	0.48875	0.8487119147882091	Other	1.121126	0.5840661434977579	Other
ENSG00000261121					0.67193	0.775201126760563	Other
ENSG00000261126					-1.7235200000000002	0.325998316970547	Risk SNP	-1.69573	0.339365635673624	Risk SNP
ENSG00000261159		-1.42416444191762	0.4435887127025165	Other				-1.25146	0.5314420519316021	Other
ENSG00000261168		-0.687170299879082	0.7663815657911951	Other
ENSG00000261188		0.31357509559441304	0.912109321330016	Other	-0.4705	0.8574444716842359	Other
ENSG00000261195		-0.437426874863096	0.8655211354530287	Other	-1.82303	0.289999071925754	Other
ENSG00000261231		0.0563340499466301	0.9859896073100064	Other
ENSG00000261251		1.3697885746949	0.4689630524373383	Other				2.2363	0.171410732538331	Other
ENSG00000261338					0.7375970000000001	0.744608721272835	Other	0.63097	0.7950988262021959	Other
ENSG00000261340	LINC01616	-0.53682433670848	0.8297498461154137	Risk SNP	0.5021800000000001	0.8446503251625809	Risk SNP
ENSG00000261341					0.140036	0.959673485444532	Other	1.104712	0.590078874793161	Other
ENSG00000261349		0.25593602488247397	0.9269147503676172	Other	1.04	0.622428845416187	Other	0.75615	0.738	Other
ENSG00000261351		0.0894642931495468	0.9753084742757824	Other	0.91998	0.675346180316586	Other
ENSG00000261366	MANEA-AS1	0.0132976024238306	0.9969777104025656	Other
ENSG00000261377	PDCD6IPP2	0.0997943812055603	0.972755280303403	Other
ENSG00000261390	MAFTRR	1.32674074090232	0.4899540726442124	Other
ENSG00000261399		1.11159620699343	0.5862629887799411	Other	0.86924	0.6926714801444038	Other
ENSG00000261402		-0.198704093115437	0.9436548673301736	Other	0.9355	0.668536585365854	Other	1.4718	0.437346009353079	Other
ENSG00000261404					-1.38956	0.471846635367762	Other
ENSG00000261411		1.22725350727877	0.5336815229575796	Other
ENSG00000261428					0.738576	0.744529081783289	Other	0.92676	0.6745845711547679	Other
ENSG00000261434		0.12384700928121699	0.9665654687141004	Other
ENSG00000261438					2.1228	0.193987265135699	Other
ENSG00000261451		0.8703618030052049	0.6887901278944185	Risk SNP	0.6649	0.7783086419753091	Risk SNP	1.0522	0.617193326271187	Risk SNP
ENSG00000261453		-1.43247286582058	0.4397120950977971	Other
ENSG00000261455	LINC01003	-0.21744783039154802	0.9402550865162632	Other	-0.40355	0.8795268566090609	Other	-0.9588	0.6586114649681529	Other
ENSG00000261478					0.19828	0.9404407814407808	Other	-1.04663	0.617806740389679	Other
ENSG00000261490		2.36895632710503	0.12683287042463426	Other
ENSG00000261491	DNM1P31	0.0325898897149092	0.9919099092220186	Other
ENSG00000261496					-0.24869	0.926145828955663	Other
ENSG00000261499		-0.9290568506932968	0.6645038291687965	Other
ENSG00000261502		-0.0709915748652383	0.9820974584186868	Other				-0.7874399999999999	0.7260004235493441	Other
ENSG00000261537		1.17808859808815	0.5544448476501003	Other
ENSG00000261542		0.826620578790527	0.7043387462263109	Other	0.6635	0.7789725336322869	Other
ENSG00000261553					1.2687	0.524165111940298	Other
ENSG00000261556	SMG1P7	0.4332197426220711	0.8671162785185711	Other	0.9923	0.6437651349380009	Other	0.5678300000000001	0.820742215785663	Other
ENSG00000261598					-1.12087	0.586238367346939	Other	-0.38294	0.8925364450127881	Other
ENSG00000261609	GAN	-0.232145534180453	0.934596546314252	Other	-0.6926399999999999	0.7639492732972359	Other
ENSG00000261613		-0.772005448473486	0.7301844917515059	Other
ENSG00000261616					1.39795	0.465941238195173	Other
ENSG00000261617		0.0302796661653834	0.9924605521100144	Other
ENSG00000261621		-1.5521817907727302	0.3856915832778986	Other	-1.09759	0.597876503608661	Other	-1.64116	0.363837862318841	Other
ENSG00000261622		1.4149157284580902	0.4465559166430824	Other
ENSG00000261628					0.74537	0.740240450103642	Other
ENSG00000261643		-1.05894130576511	0.6123398804115858	Other	0.17853	0.9473425981873108	Other
ENSG00000261652	C15orf65	-0.964996173861136	0.649806948775494	Other	-1.88983	0.268171048252912	Other
ENSG00000261687		2.06628705039388	0.20511840789836075	Other	2.2615	0.157674029126214	Other
ENSG00000261701	HPR	-1.21799951937056	0.5376059677216072	Other	-1.65265	0.3502784415584421	Other	-1.10104	0.592505222649808	Other
ENSG00000261708	DNM1P32	0.062134159451547	0.9855325391659276	Other
ENSG00000261737		-0.6424064869538431	0.7823178964161694	Other				0.16767	0.954963525835866	Other
ENSG00000261738	MIR3976HG				-0.8746700000000001	0.691797693574959	Other
ENSG00000261770		1.0448737749978199	0.619592234795749	Other	1.323672	0.5008113948919449	Other	1.047616	0.617806740389679	Other
ENSG00000261777		0.345402352133957	0.9019013106791997	Other	-0.11819	0.965155849203265	Other	-2.66316	0.0824110962566845	Other
ENSG00000261786								2.21252	0.17712135761589395	Other
ENSG00000261794	GOLGA8H	0.781175021743797	0.7261043338875707	Other
ENSG00000261795		-2.0752194127758403	0.20320811561846594	Other
ENSG00000261799		1.45149437804803	0.4291490245170556	Other
ENSG00000261801	LOXL1-AS1	1.16984410686451	0.5597390500330407	Other
ENSG00000261819		-1.856206102922	0.27199857203157685	Other	-1.8506	0.28021050955414	Other	-1.57598	0.39056789069171705	Other
ENSG00000261824	LINC00662	1.0902933092286	0.5980467803134552	Other	1.6412790000000002	0.35492435897435903	Other	1.815057	0.297525834230355	Other
ENSG00000261829					-0.244199	0.927263466778453	Other
ENSG00000261839		-5.8059530812821	6.00694008440781e-07	Risk SNP
ENSG00000261868	MFSD1P1	1.9597057240861002	0.23604911025034325	Other
ENSG00000261879		-2.47304498257783	0.10309400017665024	Other	-2.41501	0.12348263988522197	Other	-2.8873	0.0544736971830986	Other
ENSG00000261916					1.09102	0.6018163672654689	Other
ENSG00000261996		-0.91201560689515	0.6711659717523123	Other	-0.8569	0.6983893402664929	Other	-0.4087	0.8813403634003891	Other
ENSG00000261997					0.87085	0.692235448865505	Other
ENSG00000262039					-1.16454	0.566542990258365	Other
ENSG00000262074	SNORD3B-2	5.42749726186128	4.171931266549186e-06	Other	1.6707900000000002	0.344975461741425	Other					1.0
ENSG00000262097		-2.71937201162703	0.06319373983196015	Risk SNP
ENSG00000262155		-1.26319496436592	0.5182018482962881	Other				-1.23602	0.535365384615385	Other
ENSG00000262165		0.6425883370134611	0.7823178964161694	Other
ENSG00000262185		-0.381173599461517	0.8863680969810002	Other
ENSG00000262202		-2.05116137385601	0.2084748229612592	Other	0.22097	0.933274865868758	Other	0.7251	0.7535368421052628	Other
ENSG00000262227					-1.0384	0.6256175572519079	Other
ENSG00000262246	CORO7	-4.58934962130225	0.0002086581212379951	Other	-4.7083	0.00024043859649122798	Other	-4.8726	0.000128667647058824	Other
ENSG00000262312					-1.147	0.573564818674448	Other	0.7725	0.7315551839464879	Other
ENSG00000262410					-0.26325	0.921227243793762	Other
ENSG00000262468	LINC01569	2.14929414926017	0.18079204475214952	Other
ENSG00000262500					-3.4010800000000003	0.0145969126984127	Other
ENSG00000262503					0.34123000000000003	0.897343903528361	Other	1.2554	0.5294222929936311	Other
ENSG00000262580					1.17886	0.562135286514434	Risk SNP	1.0287	0.626104609010875	Risk SNP
ENSG00000262587		-0.9573690365347021	0.6533842645938935	Other
ENSG00000262621		1.03453283928947	0.623629501164223	Other	0.5797899999999999	0.818730799893702	Other	-0.4103600000000001	0.8813403634003891	Other
ENSG00000262655	SPON1				-2.41394	0.123736571428571	Other
ENSG00000262663								-0.6806	0.7738689682228321	Other
ENSG00000262668		0.445427552001433	0.8628983464130899	Other
ENSG00000262670		0.220534531989992	0.9394956383816241	Other
ENSG00000262681		0.163427507085939	0.952253963190366	Other
ENSG00000262691		-1.69421958543158	0.3286313617151816	Other
ENSG00000262700		-0.8634820416395059	0.692243735883151	Other	-1.83183	0.28672443403590897	Other	-1.09428	0.596767798466594	Other
ENSG00000262801		-2.16206614348563	0.17681575731846974	Other
ENSG00000262879					0.42161	0.8730784499054821	Other	-0.8418	0.7070222222222221	Other
ENSG00000262943	ALOX12P2	0.947798087394598	0.6576845530926497	Other
ENSG00000263001	GTF2I	2.34385907108969	0.13112779652345166	Other				2.2367	0.171410732538331	Other
ENSG00000263002	ZNF234	0.3721385252117129	0.8901609127864618	Other
ENSG00000263006	ROCK1P1	-0.6036583091451551	0.8010461406663957	Other	-0.80401	0.7142340228465579	Other	-0.84452	0.70541284951024	Other
ENSG00000263063					0.8400700000000001	0.704351810317206	Other
ENSG00000263072	ZNF213-AS1	-2.08928229264786	0.1989703516701146	Other	-2.18384	0.176250554323725	Other	-2.23489	0.171795578231293	Other
ENSG00000263146					2.4077900000000003	0.124237960339943	Other
ENSG00000263232	ATP5A1P3	1.0284216021532901	0.6246158660299164	Other	-0.89249	0.682955123911587	Other	2.34216	0.14572213740457998	Other
ENSG00000263272		-2.53533424720712	0.09168625051100132	Other
ENSG00000263316					-0.01022	0.9967272727272728	Other	-0.8179	0.715375	Other
ENSG00000263327	TAPT1-AS1	-1.26906200901905	0.5163108528843768	Other	-1.27652	0.5213578154425611	Other	-1.235731	0.535365384615385	Other
ENSG00000263335		-1.97475103469312	0.2309790006484917	Other	-2.03996	0.218435803657363	Other	-2.47669	0.117022345132743	Other
ENSG00000263426	RN7SL471P	4.89137688476243	5.659130625809055e-05	Risk SNP
ENSG00000263465	SRSF8	-0.6775777330536279	0.7705934308148947	Other
ENSG00000263503					-3.34536	0.0165669264705882	Other	-3.4038	0.0177496979865772	Other
ENSG00000263508		1.27011641665348	0.5163108528843768	Other	0.67377	0.7738565782044041	Other	1.3329	0.497125	Other
ENSG00000263528	IKBKE	0.5276120216713129	0.8327509005829212	Other	0.986	0.645879272727273	Other	0.8559899999999999	0.7016129612961299	Other
ENSG00000263593	MIR4804							0.33148	0.916816199376947	Other
ENSG00000263603					2.67086	0.0801133976833977	Other	2.4929	0.114790681818182	Other
ENSG00000263618								-1.46165	0.440868360277136	Other
ENSG00000263753	LINC00667	3.38035931559866	0.012792279778050076	Other	3.25216	0.0208751655629139	Other	3.2178	0.0268603664921466	Other
ENSG00000263809		-1.8297864024459496	0.2808845010673747	Other	-1.84694	0.281028278041074	Other
ENSG00000263874	LINC00672				0.10988	0.967287258687259	Other	2.4188	0.128184297520661	Other
ENSG00000263916					0.87856	0.689331568497684	Other
ENSG00000263956	NBPF11	-0.8429297087332049	0.6988455107403053	Other
ENSG00000264049	MIR4737				2.00054	0.23151888372093	Other	1.1115	0.588038910505837	Other
ENSG00000264084	MIR5688							1.30556	0.50939559706471	Other
ENSG00000264204	AGAP7P	-0.386265576754958	0.8839463592654271	Other
ENSG00000264247	LINC00909				-1.47385	0.4294233333333329	Other	-0.96549	0.655254361754559	Other
ENSG00000264278								0.1177	0.969400429991938	Other
ENSG00000264343	NOTCH2NL	-0.294273360835878	0.9191048961183282	Other	-1.6	0.3749242144177449	Other	-1.25099	0.5314420519316021	Other
ENSG00000264468	MIR4520-1	-0.28385483414850105	0.920799696976919	Other
ENSG00000264515					0.057151	0.984716249293918	Other	-2.295682	0.159226752767528	Other
ENSG00000264536	MIR5706	0.0772736459384431	0.9795950700216975	Other
ENSG00000264538	SUZ12P1				2.77219	0.0660681641468683	Other
ENSG00000264589	MAPT-AS1	1.9817377482478704	0.2278332131880815	Other
ENSG00000264598					2.26479	0.157674029126214	Other
ENSG00000264617		2.82023062636374	0.050750694179284295	Other
ENSG00000264714		1.59287323636398	0.3680147649123559	Other
ENSG00000264808					-0.16214	0.951349272763499	Other
ENSG00000264920					-1.27467	0.5213578154425611	Other	-0.9944	0.640805639476334	Other
ENSG00000264943	SH3GL1P2				-2.11135	0.196471266735324	Other	-1.3266	0.498810169491525	Other
ENSG00000264968		-0.21211507883982506	0.9414154408636146	Other
ENSG00000265018	AGAP12P	0.496264181554697	0.8431751038651993	Other	-0.9946	0.6437577981651379	Other	-0.67092	0.7795603279968759	Other
ENSG00000265056	MIR548S				0.554953	0.826367612600885	Other
ENSG00000265164	MIR2681							-1.5577	0.398749393277311	Other
ENSG00000265327	RN7SL411P							0.3063	0.922537591687042	Other
ENSG00000265366	GLUD1P7				-2.6231	0.0861881227436823	Other	-1.26579	0.524159948816379	Other
ENSG00000265374					1.7508	0.318489469862019	Other	0.06811	0.98205220569042	Other
ENSG00000265421	MIR4459				-0.5929	0.811876272094269	Other
ENSG00000265450	MIR4502				1.5248	0.404668973471742	Other
ENSG00000265458					-0.09882	0.969827506723012	Other
ENSG00000265491	RNF115	-1.5752254718207401	0.3758624316397953	Other
ENSG00000265520	MIR548V							2.97868	0.0454066929133858	Other
ENSG00000265566	RN7SL605P	-2.02060469566026	0.21685105923055625	Risk SNP
ENSG00000265681	RPL17							-0.08036	0.9775399159663872	Other
ENSG00000265683					0.4747	0.855720255653884	Other
ENSG00000265684	RN7SL378P				-1.3749	0.477555670103093	Other
ENSG00000265728								0.54825	0.829102908181493	Other
ENSG00000265763	ZNF488				2.1422	0.188388900747065	Other
ENSG00000265802	RN7SL49P				-0.3277	0.900735515258735	Other
ENSG00000265828	MIR3939							1.2009	0.550367027677497	Other
ENSG00000266028	SRGAP2	0.17103021976255	0.950731108908609	Other
ENSG00000266094	RASSF5				0.831	0.7074109067850349	Other
ENSG00000266173	STRADA							0.248	0.935764705882353	Other
ENSG00000266248		-2.9211947809796603	0.040368366495483365	Other				-3.718557	0.00783702941176471	Other
ENSG00000266256	LINC00683				-0.02628	0.992675535846267	Other
ENSG00000266289					-1.7987	0.299887860394537	Other	-0.96929	0.652031604938272	Other
ENSG00000266335		0.877983569719377	0.6855946363856906	Risk SNP
ENSG00000266369		-1.94393382385268	0.2402478852272039	Other
ENSG00000266411		0.723188245478254	0.7530850677404289	Other
ENSG00000266441					2.12874	0.19236101159114896	Other
ENSG00000266456		-0.6171027673841271	0.7949600147518496	Other	-0.46068	0.860942293644996	Other	-0.8624799999999999	0.698664106739032	Other
ENSG00000266472	MRPS21	-2.4133720889943	0.11522139489943907	Risk SNP	-1.01	0.6363035714285711	Risk SNP	-2.48256	0.115662192393736	Risk SNP
ENSG00000266489					0.38382	0.8862735239852401	Other	0.33039	0.917008701056557	Other
ENSG00000266490					-1.68383	0.339906119704102	Other	-1.9278	0.262054156479218	Other
ENSG00000266497					-3.68059	0.00654483673469388	Other
ENSG00000266498								-2.0393	0.22370625	Other
ENSG00000266524	GDF10				1.4803	0.424748049052397	Other
ENSG00000266538		1.13261933362694	0.5788368700184934	Other	1.54144	0.398985798816568	Other
ENSG00000266714	MYO15B				0.00499	0.998185009140768	Other	0.542	0.8324941260234959	Other
ENSG00000266718					-4.33481	0.0008893022222222221	Other	-3.0886	0.0356864732142857	Other
ENSG00000266744		-3.17212053601727	0.022405392662805616	Other				-1.2744	0.521194964493222	Other
ENSG00000266852	MIR4482							-0.47965	0.858237688098495	Other
ENSG00000266904		-1.74924841631287	0.3087172227358929	Risk SNP
ENSG00000266916	ZNF793-AS1	-0.29685049583380396	0.9178013455038182	Other				-0.334851	0.916336559475492	Other
ENSG00000266946	MRPL37P1				0.097	0.970070168711656	Other	-2.94293	0.0485911654135338	Other
ENSG00000266957					-1.63564	0.35683726866624105	Other
ENSG00000266965					0.7067100000000001	0.75679033649698	Other	0.75684	0.738	Other
ENSG00000266983					-0.138336	0.959673485444532	Other	0.919693	0.676694866920152	Other
ENSG00000266995					-0.25695	0.923711205073996	Other
ENSG00000267041	ZNF850							0.942005	0.667010179350461	Other
ENSG00000267053		2.40345508877463	0.11725617486685015	Other	1.452593	0.43831982475356	Other	2.951411	0.0477844866920152	Other
ENSG00000267056		0.769916932908972	0.7315456421161981	Other	0.912131	0.6789375639713411	Other	-0.046859	0.989369930250581	Other
ENSG00000267058		-1.1191758855853302	0.5840204549371238	Other	-0.054674	0.985135246670418	Other
ENSG00000267060	PTGES3L				-0.7577	0.735410218105766	Other
ENSG00000267077		-1.0463875181906601	0.6185372896965442	Other	-1.42085	0.455120514193894	Other	-1.33893	0.495073590096286	Other
ENSG00000267079					1.0846	0.605481128327374	Other	1.12467	0.5840661434977579	Other
ENSG00000267100	ILF3-AS1	0.8502639863590721	0.6960042553516764	Other	0.906767	0.6801257647858601	Other	1.181914	0.55607610619469	Other
ENSG00000267108					0.8889799999999999	0.6845636060100171	Other
ENSG00000267127					-2.81887	0.0600409523809524	Risk SNP	-3.23307	0.0258081914893617	Risk SNP
ENSG00000267128					-0.23181	0.930561811759817	Other
ENSG00000267152		-0.44118947290600896	0.8644345233193909	Other	0.908861	0.6789375639713411	Other
ENSG00000267160					0.24881	0.926145828955663	Other	0.1643	0.954963525835866	Other
ENSG00000267185	PTP4A2P1				1.4118	0.460966471527408	Other
ENSG00000267191		0.634767636345731	0.7858116985599188	Other	0.660721	0.779859698155394	Other
ENSG00000267199		0.4075310919013641	0.8756071127279929	Other	0.99089	0.6437651349380009	Other	0.6321	0.7949778771796819	Other
ENSG00000267213		-0.677549872442561	0.7705934308148947	Other	-0.175774	0.948404747535707	Other	-0.441686	0.868979774535809	Other
ENSG00000267216					1.944936	0.25019171806167395	Other
ENSG00000267219		2.71294905790307	0.06372886381925298	Other
ENSG00000267251					0.04188	0.9893792459873092	Risk SNP
ENSG00000267254	ZNF790-AS1				1.057303	0.6166455353691529	Other
ENSG00000267260					1.731168	0.323426393789697	Other	1.892477	0.273565135453475	Other
ENSG00000267264		-1.26868522187277	0.5163108528843768	Other	-1.925894	0.256775930735931	Other	-1.982385	0.2444625	Other
ENSG00000267265		-0.5042504638263621	0.8398732164967934	Other	-0.906217	0.6801257647858601	Other	-1.265823	0.524159948816379	Other
ENSG00000267268		-0.3015785081564989	0.9167372351602332	Risk SNP
ENSG00000267272	LINC01140	-1.21783548436535	0.5376059677216072	Other	-1.84	0.284410971786834	Other	-1.38523	0.47426867816092	Other
ENSG00000267283					-1.822348	0.289999071925754	Other	0.01548	0.996519401470961	Other
ENSG00000267296	CEBPA-AS1				-0.783929	0.7221496805597809	Other
ENSG00000267365	KCNJ2-AS1				0.49991	0.844964776417687	Other	0.6654	0.7811964285714291	Other
ENSG00000267370		-0.8597918853560691	0.6928107612271616	Other
ENSG00000267383		1.0557569601441001	0.6128892701756248	Risk SNP	1.917223	0.259302827763496	Risk SNP
ENSG00000267385		0.24668189011465505	0.9303714652784248	Other
ENSG00000267419		-1.11705259969752	0.5853810092938727	Risk SNP
ENSG00000267422		-0.933122976054469	0.6633954823811129	Other	0.7469680000000001	0.73949303290839	Other
ENSG00000267452					0.00944	0.9967272727272728	Other
ENSG00000267454	ZNF582-AS1				-2.125884	0.19270409233997896	Other	-1.320439	0.5011448787061991	Other
ENSG00000267470	ZNF571-AS1	1.24556804552721	0.5256568302427869	Other
ENSG00000267481		2.39393515797137	0.12001460618638946	Risk SNP
ENSG00000267500	ZNF887P	-1.5200975263782	0.4005485566171776	Other
ENSG00000267506					-1.07357	0.6117531545741329	Other
ENSG00000267544								0.926195	0.6745845711547679	Other
ENSG00000267552					0.874675	0.691797693574959	Other
ENSG00000267571					0.724753	0.7504547577349681	Other
ENSG00000267575		-2.00216673094779	0.2221496862014282	Other	-1.977121	0.23921454545454604	Other	-2.272346	0.16375882352941198	Other
ENSG00000267594	CYP4F24P	0.322054854583432	0.90913976942216	Other	-0.427428	0.870716524216524	Other	-0.120137	0.969320032353734	Other
ENSG00000267605		0.95596998545838	0.6535545901985019	Other				0.248744	0.935764705882353	Other
ENSG00000267606					2.374075	0.131627830832196	Other
ENSG00000267623		-1.60332871609723	0.36621722585422667	Other	-1.742887	0.320801437814522	Other
ENSG00000267630		-1.15587277905296	0.5666169237175225	Other	-2.41256	0.123736571428571	Other	-1.831849	0.29345704845815	Other
ENSG00000267640		1.7123265095106799	0.3224148385666562	Other	1.408062	0.4619173290938	Other	1.233562	0.535365384615385	Other
ENSG00000267643					-0.29958	0.9095001085776327	Other	0.6253	0.7962977426636569	Other
ENSG00000267681					-2.70391	0.0750629141716567	Other	-2.9611	0.0469591923076923	Other
ENSG00000267707					0.65347	0.783142857142857	Other	-1.21373	0.5466249236408061	Other
ENSG00000267723		-0.50539214044931	0.8398732164967934	Other
ENSG00000267731					0.78762	0.719909201706277	Other	0.8671	0.697148955495005	Other
ENSG00000267733					0.42237	0.8730784499054821	Other
ENSG00000267784					0.518837	0.8374122407688421	Other	-1.42672	0.4580837696335081	Other
ENSG00000267787					0.71396	0.7532398032976569	Other
ENSG00000267799	MAN1A2P1	1.42400217743961	0.4435887127025165	Other	1.766441	0.3119902941176469	Other	1.190719	0.5545995232419549	Other
ENSG00000267868					-1.0628	0.615282930631333	Other	-2.0577	0.219471686629526	Other
ENSG00000267871					2.11076	0.196471266735324	Other
ENSG00000267904		0.7498585880768169	0.7406759090402615	Other
ENSG00000267980		0.28535578663086797	0.920799696976919	Other				0.158834	0.956493670886076	Other
ENSG00000268001	CARD8-AS1	-0.15123274807475698	0.9573741495716702	Other
ENSG00000268034								-2.087087	0.20786303116147306	Other
ENSG00000268038		2.27443601224591	0.14739792927759673	Other
ENSG00000268043	NBPF12				-1.5	0.41239027149321295	Other
ENSG00000268049					1.337439	0.494144422310757	Other	1.429852	0.456817567567568	Other
ENSG00000268081		-0.133319080159092	0.9625671090312008	Other	-0.079479	0.9763607679148448	Other	0.932956	0.6724118497109829	Other
ENSG00000268117	VN1R84P	-1.85158434688659	0.2733339677151596	Other	-1.670918	0.344947109634552	Other	-1.707976	0.33434280230326296	Other
ENSG00000268119		4.10882039716702	0.0013163315105317445	Other	3.3160510000000003	0.0176001052631579	Other	3.347519	0.02025784375	Other
ENSG00000268129		0.7121020126398191	0.7575233337536652	Other				1.33281	0.497125	Other
ENSG00000268225					-1.884792	0.269569421487603	Other	-1.597224	0.3817364746945901	Other
ENSG00000268266		0.433504397106035	0.8670617634688643	Other	0.29175300000000004	0.912876297577855	Other	0.912021	0.6777284644194761	Other
ENSG00000268278		2.35310073455302	0.12951738169875993	Other
ENSG00000268288		-1.85713902499757	0.27199857203157685	Other				-1.91358	0.266248677884615	Other
ENSG00000268297	CLEC4GP1	0.504891437300403	0.8398732164967934	Other	0.328855	0.9003196104471	Other	0.110055	0.9703113964687	Other
ENSG00000268357	VN1R81P				-2.005532	0.229609888059702	Other
ENSG00000268364	SMC5-AS1				-2.3877	0.128720994475138	Other	-2.0963	0.20707631954350894	Other
ENSG00000268379					-0.449066	0.864255432158378	Other	-0.64964	0.785655436447167	Other
ENSG00000268392								0.209344	0.949289639381797	Other
ENSG00000268460		0.54634275352327	0.8269756080393524	Other
ENSG00000268516					-1.567543	0.38638192771084295	Other
ENSG00000268521	VN1R83P	0.8499195314439599	0.6960042553516764	Other	1.103754	0.597794830371567	Other	1.573265	0.39228911564625896	Other
ENSG00000268543					-2.114018	0.196191908713693	Other
ENSG00000268555		2.42017022994319	0.11376108485862055	Other
ENSG00000268575		-0.703496867289816	0.7612854592746224	Other	-1.33	0.497128840436075	Other	-1.10874	0.589185185185185	Other
ENSG00000268583					0.417544	0.873193213949105	Other	-0.127025	0.9668261222282308	Other
ENSG00000268601		0.6505874233931049	0.7800934173365854	Other	1.095789	0.599113690952762	Other
ENSG00000268658	LINC00664	-4.37778779941694	0.0004810242725486353	Other	-3.582381	0.00879188679245283	Other	-3.586445	0.0110435702479339	Other
ENSG00000268683								1.055173	0.61507200053135	Other
ENSG00000268707					4.3242	0.000921698901098901	Other	4.6078	0.00038539023809523796	Other		1.0
ENSG00000268758	ADGRE4P	-0.10104705532999002	0.972755280303403	Other
ENSG00000268830	BNIP3P32	1.57617979040295	0.3755809019241617	Other				2.67032	0.0814695417789757	Other
ENSG00000268836					-0.77772	0.7241940749697701	Other
ENSG00000268895	A1BG-AS1				-0.039969	0.989848162656221	Other	0.7959470000000001	0.722782423208191	Other
ENSG00000268912					1.813776	0.293468049155146	Other	1.865992	0.280197727272727	Other
ENSG00000269001		1.29847890595158	0.5023680665872885	Other	1.24358	0.534463781321184	Other	1.530336	0.414476426799007	Other
ENSG00000269019		-2.58960009798852	0.08211964389117296	Risk SNP
ENSG00000269038		0.516587414901595	0.8356370109770392	Other
ENSG00000269044		0.0269335877731538	0.9942127919071032	Other	0.989885	0.6437651349380009	Other
ENSG00000269067	ZNF728	0.9462816360698828	0.6586849018328936	Other				-1.001276	0.63865704154002	Other
ENSG00000269068					-0.781183	0.722846317065778	Other
ENSG00000269069					1.693779	0.33560989830508503	Other	2.416286	0.128475102880658	Other
ENSG00000269139		0.42990841555215903	0.8678867748248703	Other
ENSG00000269176		-1.23978537421576	0.5281906414596308	Other
ENSG00000269235	ZNF350-AS1	1.44024990747433	0.4350059540040414	Other	0.8508540000000001	0.700546748625041	Other	0.7966340000000001	0.722782423208191	Other
ENSG00000269318		0.133489927404226	0.9625671090312008	Other
ENSG00000269345	VN1R85P	-0.449441289532225	0.8612622810241416	Other
ENSG00000269397		0.572864086827519	0.8156539468336941	Other
ENSG00000269416	LINC01224	-0.8370639335813491	0.7010536956902262	Other
ENSG00000269473								-0.957732	0.6586114649681529	Other
ENSG00000269483					0.956774	0.6597082002129929	Other	1.02183	0.628378281008749	Other
ENSG00000269486		1.2435885793066699	0.5260885749974746	Other
ENSG00000269489		0.2295372209867169	0.9351680431429884	Other
ENSG00000269514					-1.11873	0.587756216877293	Other	-2.14127	0.19258935532233895	Other
ENSG00000269549					1.1347	0.5810829909613809	Other
ENSG00000269609	RPARP-AS1				2.0644	0.21043110236220494	Risk SNP	2.15426	0.18915	Risk SNP
ENSG00000269621		0.560391614971524	0.8211070369700534	Other
ENSG00000269637	RPL12P41				1.408433	0.4619173290938	Other
ENSG00000269693		-1.517	0.4017892911130147	Other
ENSG00000269696		-1.46768017827268	0.421817671784984	Other	-1.571984	0.384004830917874	Other	-1.913669	0.266248677884615	Other
ENSG00000269707					-0.959465	0.65862174688057	Other
ENSG00000269755		1.01657586776146	0.6309550394563872	Other
ENSG00000269815					-1.227833	0.540582698341551	Other
ENSG00000269825		1.3802418090792001	0.4637899834765943	Other
ENSG00000269834	ZNF528-AS1	-3.0516184465149396	0.03005840715169846	Other	-1.97538	0.23999309718437806	Other	-2.715585	0.0747091807909605	Other
ENSG00000269837	IPO5P1	-0.21231101035166602	0.9414154408636146	Other	-1.190613	0.557976511526751	Other	-0.7325149999999999	0.750133333333333	Other
ENSG00000269893	SNHG8				1.2809700000000002	0.520000943841435	Other	2.481436	0.116291741071429	Other
ENSG00000269896		-3.23450357705909	0.0188928228956147	Other	-0.616	0.802098449823225	Other
ENSG00000269918								0.69021	0.7681237682301929	Other
ENSG00000269933					-0.602	0.80935330634278	Other
ENSG00000269937		0.0381393554489893	0.9912588475087584	Other
ENSG00000269938		4.57290732743106	0.0002237302069224939	Risk SNP
ENSG00000269940		4.59332078647984	0.0002065691687103609	Risk SNP	4.6607	0.000292683050847458	Risk SNP	2.0926400000000003	0.20707631954350894	Risk SNP
ENSG00000269958		2.1264673813017803	0.18771471616792595	Risk SNP				2.4176	0.128184297520661	Risk SNP		1.0
ENSG00000269973		-0.24428183754337304	0.9308192937612836	Other
ENSG00000269978		-1.6661223246044998	0.3383776170029529	Other
ENSG00000269984					1.24266	0.534463781321184	Other
ENSG00000269986		1.5937251310453102	0.3679955230837188	Other
ENSG00000269997		4.42054625131	0.0004106842755165357	Risk SNP				4.94187	9.61936875e-05	Other
ENSG00000270000		-2.07179300088238	0.2038750196765112	Other
ENSG00000270001		-0.0817175389590607	0.9784415881908258	Other	0.1052	0.9680327363758908	Other	-0.04651	0.989369930250581	Other
ENSG00000270011	ZNF559-ZNF177	1.21707908042272	0.5380520252521362	Other				1.63236	0.368373201438849	Other
ENSG00000270015		-1.2351706172810402	0.5310181681814136	Other	-1.2126	0.546257750221435	Other
ENSG00000270020		0.206230388910824	0.94245056851007	Other
ENSG00000270021					0.7804	0.722846317065778	Other	0.47154	0.858762372881356	Other
ENSG00000270025	BMS1P7	0.7567974641437991	0.7377637162233042	Other	-0.4872	0.8494386138613861	Other	-0.20727	0.949663524707226	Other
ENSG00000270028		4.87518538042098	6.042427150072403e-05	Risk SNP				4.36121	0.000898253448275862	Other
ENSG00000270035		-1.3340615396067799	0.4858231708463306	Other	-1.21	0.548683421516755	Other
ENSG00000270039		-0.295600466739381	0.9185257516704344	Risk SNP	0.007090000000000002	0.9970920402561758	Other
ENSG00000270049		-2.86269984648251	0.04589966141623453	Other	-2.6437	0.0835546468401487	Other
ENSG00000270055					-0.6986899999999999	0.760953062392673	Other	-1.72285	0.330017208007813	Other
ENSG00000270074					1.7629	0.31331460014673496	Other
ENSG00000270083		6.19228771092227	7.083318301023192e-08	Risk SNP
ENSG00000270084	GAS5-AS1	3.6524436672845098	0.0059360027991356866	Other
ENSG00000270091		-2.63869620366485	0.07364197974898995	Other	-3.19185	0.0243836593059937	Other
ENSG00000270093								1.6803	0.344006797020484	Other
ENSG00000270095		0.449555675238639	0.8612622810241416	Risk SNP
ENSG00000270108		3.587006459174689	0.007325463297307474	Risk SNP
ENSG00000270111		-2.67197641356324	0.0695322219244718	Other	-0.4767	0.855213582677165	Other
ENSG00000270112					-2.22866	0.165228504672897	Other	-0.81137	0.716854678740837	Other
ENSG00000270127		0.5988272620160711	0.8028994689309118	Other	1.1779	0.5623167381974251	Other	1.21601	0.545194614443085	Other
ENSG00000270130		3.0457380034927404	0.030575692370869764	Risk SNP
ENSG00000270147								-0.150927	0.960153635116598	Other
ENSG00000270157		-1.12355942601978	0.5816068011463544	Other	-0.6968	0.761432409259789	Other	-0.7853	0.726599578059072	Other
ENSG00000270164	LINC01480				1.90735	0.2622633361558	Other	1.68409	0.343332771535581	Other
ENSG00000270171		-1.3697166853520801	0.4689630524373383	Other	-0.8759999999999999	0.690916969897453	Other
ENSG00000270175								2.58168	0.097734775	Other
ENSG00000270179		2.6355604324280804	0.07420099860553807	Risk SNP	-3.3843	0.0153710980392157	Risk SNP	-1.003067	0.637935025380711	Risk SNP
ENSG00000270231	NBPF8	1.56772468501955	0.3803498359999568	Other
ENSG00000270244					-1.46097	0.43374065934065903	Other
ENSG00000270265								-0.9007149999999999	0.6800817843866171	Other
ENSG00000270277					-0.184604	0.945974540311174	Other
ENSG00000270317		1.8333418798332801	0.2795594992900106	Other
ENSG00000270321					0.80262	0.7142340228465579	Other
ENSG00000270344		-0.0473824307443026	0.9861505950298842	Other	-0.39827	0.8813094128611371	Other	0.23767	0.940397204426325	Other
ENSG00000270372								0.2866	0.928440966010733	Other
ENSG00000270441		0.0746468658282028	0.9804135894738688	Other	-0.22515	0.93296149068323	Other
ENSG00000270477		-1.60044867996872	0.36621722585422667	Other	-1.636794	0.35683726866624105	Other	-1.7853	0.306749896049896	Other
ENSG00000270571		0.959135210057069	0.6526308960235061	Other
ENSG00000270580					0.4736800000000001	0.8560157132334889	Other
ENSG00000270605		1.01062846030339	0.6335494912780035	Other	1.07	0.6117531545741329	Other	1.55524	0.400033528918692	Other
ENSG00000270607		-0.11800000000000001	0.9674664616116782	Other
ENSG00000270629	NBPF14				-0.691	0.7639492732972359	Other	-0.76027	0.737336789713812	Other
ENSG00000270638		0.322961411573661	0.9087826062807944	Other	0.046110000000000005	0.9880527793374508	Other	0.1952	0.9503860294117652	Other
ENSG00000270659					0.381109	0.886961104718067	Other
ENSG00000270681					-1.6543599999999998	0.350149837556855	Other
ENSG00000270689	BUD13P1							2.210954	0.17719306930693104	Other
ENSG00000270696		0.14564667395757	0.9582179141577076	Other	0.557502	0.825662751239885	Other	0.00488	0.9980075585789872	Other
ENSG00000270704		-0.39839640438764506	0.8802563245114591	Other	0.17171	0.9486176647306228	Other	-0.77992	0.7275	Other
ENSG00000270804		0.0304302928324589	0.9924605521100144	Other	0.703214	0.7581991391678621	Other
ENSG00000270820		0.628220267298603	0.7900545666806631	Other	0.650753	0.7844484579049741	Other	1.89392	0.27327201889020103	Other
ENSG00000270863	DDX55P1							-1.62152	0.372511150758252	Other
ENSG00000270885	RASL10B				2.51297	0.10491866028708098	Other
ENSG00000270923	TAS2R6P	-0.277545468035684	0.9213540057105124	Other				-0.569	0.8204905728788979	Other
ENSG00000270948					0.8628	0.694876184253512	Other	1.0412	0.6211457023060799	Other
ENSG00000270964		-2.8216382863326097	0.05063294082883247	Other	-1.22846	0.5398192446043171	Other
ENSG00000270996		-0.557129815810839	0.8227210639869946	Other
ENSG00000271020		2.01729897859017	0.21815558675038968	Other	2.33477	0.141006824146982	Other
ENSG00000271063	SNRPGP17				-0.7389899999999999	0.744529081783289	Other
ENSG00000271092	TMEM56-RWDD3				-1.73	0.322768323863636	Risk SNP
ENSG00000271105	SCML2P2	-1.4402302106555	0.4350059540040414	Other
ENSG00000271122		2.03228109413897	0.2139227918402921	Other
ENSG00000271133		1.0643622365852	0.6108973894300258	Other
ENSG00000271141					0.232315	0.930561811759817	Other
ENSG00000271172					-1.4453200000000002	0.441183251767265	Other	-1.513732	0.419650974025974	Other
ENSG00000271187					-1.37	0.478900308324769	Risk SNP
ENSG00000271198	VDAC3P1	-2.2988639839632996	0.1404603262429349	Risk SNP
ENSG00000271204		-0.277508737178314	0.9213540057105124	Other
ENSG00000271270	TMCC1-AS1				-1.11561	0.589821356069834	Other	-0.49933	0.8498568464730291	Other
ENSG00000271275		0.7965493567529971	0.7190059366066031	Other
ENSG00000271304	DPRXP2							-1.2277	0.539088108441158	Other
ENSG00000271324					2.1126	0.196471266735324	Other
ENSG00000271335		0.985557546313356	0.6403751256613447	Other	0.9116	0.6789375639713411	Other	0.99118	0.643191361125063	Other
ENSG00000271344					-0.8200299999999999	0.710917217500787	Other
ENSG00000271361	HTATSF1P2	-0.0026041003552157802	0.9990147956793836	Other
ENSG00000271401					-0.135103	0.960075701117866	Other
ENSG00000271425	NBPF10							0.85525	0.7016129612961299	Other
ENSG00000271443		0.468206712030655	0.8532156767187336	Other
ENSG00000271452		0.21544367410877696	0.9409538087489178	Other				0.21002	0.949289639381797	Other
ENSG00000271538					0.90238	0.681545945945946	Other	0.756541	0.738	Other
ENSG00000271551		-3.28044988828956	0.016967820534512356	Other	-3.837208	0.00414492682926829	Other
ENSG00000271601	LIX1L	1.12095536660766	0.5832000272786189	Other
ENSG00000271643		2.24492527046484	0.15546942048803672	Other	2.29765	0.14969810366624495	Other
ENSG00000271727		0.7538650956942441	0.7390362630938269	Other	0.117527	0.965155849203265	Other	1.4938	0.4281459330143541	Other
ENSG00000271743		1.0892774816505302	0.5985238339023508	Other	1.2132	0.546257750221435	Other	1.3698	0.481292993630573	Other
ENSG00000271778					0.46396	0.860942293644996	Other
ENSG00000271780		-0.5859234595156739	0.8088153962418796	Other	-0.6631	0.7789725336322869	Other
ENSG00000271795					-0.0684	0.980967619768983	Other	-0.22776	0.9447103128621088	Other
ENSG00000271811		-0.7852965699544141	0.7254349096339116	Other
ENSG00000271843		-3.5436672197056	0.008329450868305388	Risk SNP	-3.71024	0.00594122513089005	Risk SNP					1.0
ENSG00000271848								0.28226	0.928440966010733	Other
ENSG00000271858		4.50615985582428	0.0002891297797312202	Other
ENSG00000271862					1.5973	0.37269468479604495	Other	1.51281	0.419650974025974	Other
ENSG00000271870		0.625771363033699	0.7909997724044326	Other				1.00064	0.63865704154002	Other
ENSG00000271892					-2.2196	0.167311907514451	Other	-1.93395	0.259752398523985	Other
ENSG00000271913					-0.537455	0.8308612391193041	Other
ENSG00000271918		0.710635668909135	0.7579953473350729	Other	0.2693	0.9198926746166948	Other
ENSG00000271947		-0.8100156658365122	0.7115796048932199	Other	-0.17166099999999998	0.9486176647306228	Other	-0.23321	0.9436557138703108	Other
ENSG00000271952		0.10731119304833996	0.9709844884657968	Other	0.894991	0.6818042239356349	Other	0.18153	0.952083147321428	Other
ENSG00000271967		1.5628292024623898	0.3824372258317337	Other
ENSG00000271976		2.5561637440524	0.08759997540916059	Risk SNP
ENSG00000271978		-2.92896318315026	0.03981153136228945	Other	-1.153144	0.571137238493724	Other
ENSG00000271980		0.312961605789175	0.9122267345934854	Other
ENSG00000272009		-5.907353274270049	3.447615896128297e-07	Risk SNP								1.0
ENSG00000272010								1.68972	0.3414747408105561	Other
ENSG00000272047	GTF2H5	0.443953766780377	0.8629663945054127	Other	0.5738479999999999	0.8188999736078121	Other	0.4134	0.8798901922450308	Other
ENSG00000272054		-2.98663118106892	0.03513172578914816	Other
ENSG00000272070					-1.4869	0.420983183856502	Other
ENSG00000272071					1.7584	0.315837042459737	Other
ENSG00000272072		-1.00435749437135	0.636019288205766	Other
ENSG00000272079		-0.253912087045773	0.9275006915015258	Other	1.31302	0.5059072265625	Other	1.33296	0.497125	Other
ENSG00000272092								5.17047	3.722472e-05	Risk SNP		1.0
ENSG00000272123					0.5234	0.8363314749113029	Other
ENSG00000272140								-0.31465	0.921156874807751	Other
ENSG00000272143	FGF14-AS2							0.3739	0.894856553475087	Other
ENSG00000272146	ARF4-AS1	-0.733999999999999	0.7485463352038638	Other
ENSG00000272156		0.9797822809646008	0.6428895564632606	Other	-3.051991	0.0351529378531073	Other	0.53725	0.8343652822151222	Other
ENSG00000272163		-0.187078509266155	0.9473025932085622	Other	0.115	0.9655976721629492	Other
ENSG00000272182		-0.6795470276967199	0.7699734987838045	Other	-0.57602	0.8188999736078121	Other
ENSG00000272189		0.996365428033514	0.6374176030158009	Other				1.7386	0.324242005958292	Other
ENSG00000272195		0.30629013833486896	0.9143821828395736	Other	0.19	0.943295095257398	Other	0.19243	0.951119154929577	Other
ENSG00000272221		-0.7011806013927578	0.7612854592746224	Risk SNP
ENSG00000272247					0.79742	0.715336198956095	Other	0.8511700000000001	0.7028702460850109	Other
ENSG00000272279		0.322157531907676	0.90913976942216	Other	0.576559	0.8188999736078121	Other	0.634	0.794795592705167	Other
ENSG00000272305		-1.3984733181386295	0.4550077332338474	Risk SNP	-1.05094	0.6194469726185879	Risk SNP	0.6360399999999999	0.7935860889395671	Risk SNP
ENSG00000272316		-1.7542136294781203	0.3072859970607624	Other
ENSG00000272323		2.09939496517117	0.1957031300187796	Other
ENSG00000272324		-0.9610741707649209	0.6521836971467774	Other
ENSG00000272325	NUDT3	-0.3149999999999989	0.9118495627367956	Risk SNP
ENSG00000272335		-4.62406705902296	0.000184838354726994	Risk SNP				-5.12527	4.54295769230769e-05	Risk SNP		1.0
ENSG00000272338		-2.0557172907070904	0.20779123629053328	Other	-2.3636	0.13426820027063602	Other
ENSG00000272344	SNORD114-21	0.41371688855467	0.8753952200068207	Other	0.3456	0.8958719498544879	Other	0.13476	0.9635	Other
ENSG00000272361		0.680113207099787	0.7696904734547734	Other	-0.02987	0.992299833425874	Other	-1.9862	0.242751948051948	Other
ENSG00000272368		3.81834016998371	0.0034113873638819585	Other	3.78281	0.0048833908045977	Other	3.58605	0.0110435702479339	Other
ENSG00000272369		-0.20484246727892605	0.94245056851007	Other	0.89331	0.682955123911587	Other	-0.89938	0.6800817843866171	Other
ENSG00000272375		-0.9665154586514101	0.6490495277960792	Other	-1.0094	0.637157816561456	Other	-1.09645	0.59524177631579	Other
ENSG00000272379		-1.85449204479507	0.27251074773006617	Other	-2.444283	0.118111441307578	Other	-2.1492	0.189838670694864	Other
ENSG00000272384		-0.587342377218157	0.8084656770344104	Other
ENSG00000272391	POM121C	-1.15269858295893	0.5681741492939909	Other
ENSG00000272397					0.641483	0.7894201216141521	Other	-1.1044	0.590078874793161	Other
ENSG00000272398	CD24				-1.998331	0.23218480074142706	Other	-0.6919	0.767766679826293	Other
ENSG00000272420					1.2	0.551572056239016	Other
ENSG00000272444		-0.411794874680455	0.8756071127279929	Other	-0.2389	0.9289389887170908	Other
ENSG00000272459								-1.08591	0.599569414316703	Other
ENSG00000272460	SNORD115-40	0.856920328502865	0.69445350958474	Other	0.56615	0.8211495278069251	Other	0.97505	0.649707920792079	Other
ENSG00000272463		-1.87872453790308	0.2627220557118919	Other
ENSG00000272491					0.745	0.740240450103642	Other
ENSG00000272501		-1.8758036738721398	0.2642177149852322	Risk SNP
ENSG00000272505		0.554231652134781	0.8243870743000657	Risk SNP	0.9931	0.6437651349380009	Risk SNP	1.30077	0.510685961410512	Risk SNP
ENSG00000272512		0.5577614105991789	0.8225988645191923	Other
ENSG00000272537								2.2264	0.174370994940978	Other
ENSG00000272541		1.6633360162357	0.3390920127699625	Other
ENSG00000272542					-0.8942	0.6818042239356349	Other	-0.9137	0.6777284644194761	Other
ENSG00000272551					-0.367788	0.890186035933591	Other	0.12875	0.966273268398268	Other
ENSG00000272556	GTF2IP13	-0.786000844555398	0.7249737821188323	Other
ENSG00000272564		1.4734424545536298	0.4190252733155851	Other	1.68477	0.3396255892255889	Other
ENSG00000272568		-2.3347789922019304	0.13193956111025787	Other	-2.33317	0.141006824146982	Other	-2.3499	0.143783846153846	Other
ENSG00000272572					1.7449	0.3206079422382669	Other	2.28283	0.16109367088607598	Other
ENSG00000272578		-1.72953666521853	0.3156355826897846	Other	-2.5574	0.0962558528428094	Other
ENSG00000272579					3.38	0.01550378125	Other
ENSG00000272583		-0.602584752566027	0.8018699169265411	Other
ENSG00000272588		0.174089755909864	0.9499010457721516	Other				0.13181099999999998	0.964349769710106	Other
ENSG00000272602	ZNF595	0.472538199197575	0.8532117481963128	Other
ENSG00000272604								-2.3547	0.14176204238921	Risk SNP
ENSG00000272606		-0.316843165169966	0.9112048625232956	Other				-1.38509	0.47426867816092	Other
ENSG00000272620	AFAP1-AS1	-0.344107231609317	0.9024255535334952	Other
ENSG00000272630					-0.5739	0.8188999736078121	Other	-0.94652	0.665088964511424	Other
ENSG00000272631					-0.1556	0.9537222773259272	Other
ENSG00000272635		-1.1839431141598702	0.5530220771447187	Other
ENSG00000272636	DOC2B	-0.73618885763327	0.7481506317722885	Other
ENSG00000272645	GTF2IP20	0.9556150400865993	0.653660590578031	Other	1.52	0.404668973471742	Other	2.19306	0.179218312101911	Other
ENSG00000272650					1.40384	0.462860158311346	Other
ENSG00000272663		0.705122371553933	0.760626664008078	Other	0.136184	0.959941892422458	Other
ENSG00000272668		-0.315930408765662	0.9114140686815309	Other	0.0020800000000000003	0.99909349890431	Other	-0.2094	0.949289639381797	Other
ENSG00000272674	PCDHB16				2.5965	0.0896535416666667	Other
ENSG00000272686		-0.18449369279628	0.9474212009782844	Other
ENSG00000272688		-1.27468212941569	0.5154694027823422	Other
ENSG00000272690					0.85415	0.699035042180402	Other	0.90944	0.6777284644194761	Other
ENSG00000272693					1.15374	0.571137238493724	Other	1.2117	0.547049300060864	Other
ENSG00000272699								-0.37736	0.894856553475087	Other
ENSG00000272720		0.891154488639528	0.679293840710805	Other
ENSG00000272732		1.80305117146276	0.2917925386259546	Other	2.25734	0.15909068923821	Other	2.0215	0.22968770053475895	Other
ENSG00000272733		0.812918808080867	0.7101163095496815	Other	0.6099	0.804997019777838	Other	-0.2194	0.946686455331412	Other
ENSG00000272750		3.0121245962442402	0.032726916364807325	Other
ENSG00000272752	STAG3L5P-PVRIG2P-PILRB	-0.202037184736919	0.94347152236582	Other
ENSG00000272758		-0.803139582123643	0.7157763682162132	Other
ENSG00000272768					2.501	0.106881761006289	Other
ENSG00000272777					-1.35537	0.486732623033993	Other	-1.801597	0.301326137566138	Other
ENSG00000272779		0.196479703390577	0.9436548673301736	Other
ENSG00000272787		0.7811010954672009	0.7261043338875707	Other	0.922	0.674388008270158	Other	0.223	0.946303205313312	Other
ENSG00000272797		0.5684141165871911	0.8178208596147738	Other	0.41764	0.873193213949105	Other
ENSG00000272800					-0.270564	0.9198926746166948	Other
ENSG00000272807					-1.383236	0.474595127008813	Other
ENSG00000272822		0.16942069457638598	0.950731108908609	Other
ENSG00000272823					1.55	0.3966809015421121	Other	0.73814	0.746397388820889	Other
ENSG00000272824					0.615	0.802716109752785	Other	0.68986	0.7681237682301929	Other
ENSG00000272831		-0.19156222859747105	0.9455784123955936	Other				-0.2572	0.932529861724037	Other
ENSG00000272840								-2.53896	0.104360992907801	Other
ENSG00000272842		-0.0816675549690956	0.9784415881908258	Other	0.5024	0.8445465931863729	Other	0.3269	0.917769230769231	Other
ENSG00000272858		-1.99667554905983	0.2241549542575685	Other
ENSG00000272864		1.9774248798569798	0.2297399705037459	Other	1.1	0.597876503608661	Other	1.11517	0.586806792873051	Other
ENSG00000272865		-1.8712205017513002	0.26567942230034425	Other	-1.82	0.29186574074074106	Other	-1.6482599999999998	0.35901463636363595	Other
ENSG00000272871								0.1462	0.960339699863574	Other
ENSG00000272880					-2.95	0.0456113910761155	Other
ENSG00000272885					-0.3084	0.906886948930598	Other
ENSG00000272894		0.17398165611493804	0.9499010457721516	Other	1.07208	0.612224931183641	Other	1.5012	0.42383092948718	Other
ENSG00000272899		-1.12606445574148	0.5810822683304878	Other	-2.4070400000000003	0.12466129943502804	Other	-2.3583	0.141267953667954	Other
ENSG00000272904					0.456	0.862501333333333	Other	1.3277	0.498140231449966	Other
ENSG00000272905		-1.8968241137511799	0.2565955055340403	Other	-1.86627	0.2741	Other	-0.1342	0.9635	Other
ENSG00000272918		2.77970276353297	0.05531373180819076	Risk SNP								1.0
ENSG00000272927					2.1513	0.186684324324324	Other	2.035851	0.22464675675675694	Other
ENSG00000272936		-0.9995662685326328	0.6372263053823829	Other	-1.13559	0.5803937138130689	Other	-1.294786	0.5128236842105259	Other
ENSG00000272940					-1.1008	0.5978358148893361	Other
ENSG00000272941		1.4234186947316498	0.4438314987337359	Other
ENSG00000272942					2.7	0.0755273558648112	Other
ENSG00000272950		-1.86463023551747	0.2694381969666809	Other				-0.7081	0.7601687948922591	Other
ENSG00000272970		-0.6099577458702939	0.7984784916960371	Other
ENSG00000272977		3.52487191308702	0.00873294916462379	Other	2.766	0.0665587580299786	Other	4.1904	0.0015794371428571401	Other
ENSG00000272981		0.387323644041031	0.8838236334530735	Other
ENSG00000272983		1.12734415740662	0.5808607190233244	Other	1.13	0.5810829909613809	Other	1.71081	0.33403731918997104	Other
ENSG00000272989		-1.91093736470705	0.2519158859398112	Other	-1.93622	0.25368063102541605	Other	-2.3854900000000003	0.134666732673267	Other
ENSG00000272990		0.645719751708001	0.7820518188350393	Other	1.15104	0.5727120768909321	Other
ENSG00000272995		0.26368728101636	0.9242191372441501	Other
ENSG00000273014		1.77791120013623	0.2996856103735741	Other	1.81274	0.293858742331288	Other
ENSG00000273018		0.472322889699051	0.8532117481963128	Other	0.42011	0.8730784499054821	Risk SNP	0.377	0.894856553475087	Risk SNP
ENSG00000273024	INTS4P2	2.01523014432858	0.21894007166969973	Other	0.90823	0.6789547465124189	Other	0.7799	0.7275	Other
ENSG00000273032	DGCR9	0.9101234947990772	0.6714823629303629	Other	-0.0333	0.991815916697657	Other	0.2772	0.928440966010733	Other
ENSG00000273033		-2.5579952801991603	0.08755358402975927	Other	-2.79075	0.0640784888888889	Other	-2.71372	0.0747091807909605	Other
ENSG00000273036	FAM95C	0.402494558871286	0.8781123975061724	Other	0.6688	0.776757942086028	Other	0.2204	0.946686455331412	Other
ENSG00000273038		1.8255064079115	0.2824461507798218	Other	1.766	0.3119902941176469	Other
ENSG00000273058					-1.85	0.280423707239459	Other
ENSG00000273061	CDC37L1-AS1				-0.4206	0.8730784499054821	Other
ENSG00000273073					-1.100824	0.5978358148893361	Other	-1.36658	0.482400564174894	Other
ENSG00000273080		-0.12305431492343501	0.9665654687141004	Other	-0.248591	0.926145828955663	Other
ENSG00000273091					-0.4697	0.8583675569713309	Other
ENSG00000273096								0.6659999999999999	0.7808650855365479	Other
ENSG00000273100		0.7910919454522041	0.7211464664344882	Other
ENSG00000273108					1.2479	0.533111926605505	Risk SNP
ENSG00000273117		0.0256742669669961	0.9946841874589748	Other
ENSG00000273125		2.66806581582838	0.06997846833170646	Other	1.70377	0.332208452624404	Other	3.18498	0.0294216836734694	Other
ENSG00000273133		-0.597698746068968	0.803598601002297	Other	-0.48994	0.8479841348537429	Other
ENSG00000273136	NBPF26	0.864486295129723	0.6921232089393389	Other
ENSG00000273148		-0.7677711889127159	0.7322264307219076	Other
ENSG00000273153		2.11587161670139	0.19108328725782536	Other
ENSG00000273164		-0.88710611187528	0.6816036046338201	Other	-1.4912	0.419084879145587	Other	-1.2922	0.5128236842105259	Other
ENSG00000273186					-0.6746	0.7738565782044041	Other
ENSG00000273188					0.8693	0.6926714801444038	Other
ENSG00000273198					-1.67	0.344133555703803	Other	-0.1742	0.9525351486524029	Other
ENSG00000273203		-0.43645968846978395	0.8657675368583143	Other
ENSG00000273219		-2.82233027964272	0.05063294082883247	Other
ENSG00000273226		1.0989884126397	0.5928242512669731	Other	-0.1782	0.947873993558776	Other
ENSG00000273240					0.798937	0.714970163026761	Other	0.65813	0.7825363881401619	Other
ENSG00000273243								-2.5732	0.0991795061728395	Other
ENSG00000273245					-1.945688	0.249928924162258	Risk SNP
ENSG00000273247					1.86222	0.275419903691814	Other
ENSG00000273253		-1.24884678368214	0.5246188428899393	Other	-1.1173	0.589510386965377	Other	-0.5608	0.823469571480014	Other
ENSG00000273257					0.45488	0.862501333333333	Other	0.41983	0.8788662961752209	Other
ENSG00000273270		1.49593348166426	0.4102387656576972	Other	1.01378	0.635209388971684	Other	0.5654	0.8221337188290571	Other
ENSG00000273271								-0.1663	0.954963525835866	Other
ENSG00000273287		1.28837476872102	0.508587400200456	Other
ENSG00000273291		1.07756946504864	0.6045825430714404	Other
ENSG00000273295		-0.499947776746269	0.8418392734541007	Other	-0.4129	0.8760893066980021	Other	-0.4793	0.8583939496940859	Other
ENSG00000273297					-1.30148	0.511370710488159	Other
ENSG00000273311	DGCR11	2.36230743858038	0.12770387781583745	Other				1.6484	0.35901463636363595	Other
ENSG00000273329		-0.143480111180511	0.9590830708644056	Other	0.28792	0.91346971330028	Other	0.4649	0.8605439838220429	Other
ENSG00000273336	OR7M1P				1.7873	0.30414399399399394	Other	2.33491	0.146600189035917	Other
ENSG00000273338					0.774	0.7259722473604829	Other
ENSG00000273340	MICE	0.39389525051991603	0.8815729341496806	Risk SNP
ENSG00000273344	PAXIP1-AS1	1.31651795499731	0.4930785158913219	Other
ENSG00000273345					-0.0522	0.985135246670418	Other
ENSG00000273372	SFTPD-AS1				-0.8098	0.7123021448554551	Other	-1.28572	0.516932070542129	Other
ENSG00000273381					-0.0185	0.994432780847145	Other	0.8729	0.6945695394436852	Other
ENSG00000273384					-1.23	0.53953769751693	Other
ENSG00000273399								2.1675	0.184777538461538	Other
ENSG00000273403		-0.4651921141789029	0.8548463463586511	Other
ENSG00000273409		-0.37654202994258595	0.8886449412589259	Other
ENSG00000273442		-0.135782642817782	0.9622979888941234	Other
ENSG00000273448		-0.325354565109039	0.9086241244127334	Other	0.14078	0.959673485444532	Other	-0.0446	0.99014152892562	Other
ENSG00000273449					-0.17281	0.9486176647306228	Other	-0.413848	0.8798901922450308	Other
ENSG00000273486		-4.21789533223376	0.0008938579449020356	Risk SNP				-3.23379	0.0258081914893617	Risk SNP
ENSG00000273487		-0.7794495992231479	0.7265601520432614	Other	-1.93	0.256805877268799	Other
ENSG00000273492					1.3056	0.5094598257502421	Other	0.8528	0.702347826086957	Other
ENSG00000273580		-1.19857433764854	0.5469876234672074	Other
ENSG00000273619								0.78198	0.727050547598989	Other
ENSG00000273674		1.19766512297511	0.547020359892041	Other	2.16835	0.18053413566739604	Other	0.93288	0.6724118497109829	Other
ENSG00000273680					0.23965	0.9289389887170908	Other
ENSG00000273702								-0.0485	0.989369930250581	Other
ENSG00000273703	HIST1H2BM	-2.9676016121733904	0.03618117808605235	Risk SNP
ENSG00000273712		-7.618691637058951	5.856094079390983e-12	Risk SNP
ENSG00000273729		2.2261745916630487	0.16009924001569953	Other	2.2818	0.153033498759305	Other	2.24198	0.17083333333333306	Other
ENSG00000273749	CYFIP1	0.394089322201436	0.8815729341496806	Other	0.3959	0.8826300604932529	Other	0.67607	0.7761138052405159	Other
ENSG00000273853		1.3151253276437198	0.4938119052085398	Other
ENSG00000273888	FRMD6-AS1							0.13585999999999998	0.9635	Other
ENSG00000273899	NOL12	0.8502011080654849	0.6960042553516764	Other	1.249	0.533111926605505	Other
ENSG00000273919					1.7831	0.30610568862275395	Other
ENSG00000274001					2.0951	0.200655611729019	Other
ENSG00000274020	LINC01138				1.03	0.630544078698449	Other	1.14707	0.572706253585772	Other
ENSG00000274029		-0.45967461286765204	0.8570048898760222	Other
ENSG00000274031								-1.07495	0.60426400862069	Other
ENSG00000274114		0.185292282393172	0.9474212009782844	Other	0.79052	0.7178809523809521	Other	0.7669	0.7334766860949209	Other
ENSG00000274156					-2.29894	0.14969810366624495	Other	-2.9116	0.0515007194244604	Other
ENSG00000274180	NATD1	3.33597378227323	0.01469625656787064	Other				3.3544	0.019885	Other
ENSG00000274184								1.24451	0.532873033919598	Other
ENSG00000274191					2.85465	0.0557207981220657	Risk SNP
ENSG00000274198					-4.11414	0.00179201512605042	Other
ENSG00000274286	ADRA2B	1.4931349781408405	0.41066937350407057	Other
ENSG00000274315		-1.85628469292174	0.27199857203157685	Other				-1.73079	0.32814179841897195	Other
ENSG00000274330					0.9498	0.661553987297107	Other	0.5995	0.8080563647798741	Other
ENSG00000274346					1.660422	0.34810340760157304	Other
ENSG00000274353					0.117211	0.9655976721629492	Other
ENSG00000274461					0.4492	0.864255432158378	Other
ENSG00000274512	TBC1D3L				-2.00609	0.229526728971963	Other	-1.7414	0.323230278884462	Other
ENSG00000274525								-0.31773	0.920976564909035	Other
ENSG00000274602	PI4KAP1							0.0843	0.977229654990782	Other
ENSG00000274615								-0.4542	0.864046651116295	Other
ENSG00000274642		0.31551928677160995	0.9115820896811478	Other	0.175	0.9486176647306228	Other	0.8870299999999999	0.686953017042837	Other
ENSG00000274654					0.5695399999999999	0.8211495278069251	Other
ENSG00000274698		0.791795167636153	0.7211308079453189	Risk SNP
ENSG00000274718								-0.245	0.936515611321856	Other
ENSG00000274767					-1.55886	0.390633532934132	Other	2.0346	0.22488029689608605	Other
ENSG00000274776					-0.84115	0.704351810317206	Other
ENSG00000274828					0.57329	0.8188999736078121	Risk SNP	1.80623	0.300286794462194	Risk SNP
ENSG00000274925								1.51313	0.419650974025974	Other
ENSG00000275052	PPP4R3B							2.8281	0.0607561237785016	Other
ENSG00000275055		-1.74278676516099	0.3108177961035813	Other
ENSG00000275064					2.17	0.17912675438596498	Other	1.2488	0.532433060967945	Other
ENSG00000275066	SYNRG				0.69012	0.765075477072059	Other
ENSG00000275074	NUDT18	-0.312098568694709	0.9122267345934854	Other				-0.8472299999999999	0.703909496210433	Other
ENSG00000275119					-0.72326	0.7507400932400929	Other	-0.8723799999999999	0.6945695394436852	Other
ENSG00000275120		-2.3401534709411402	0.13157946363526862	Risk SNP				-0.6492899999999999	0.785655436447167	Risk SNP
ENSG00000275142		1.03603321566516	0.6233243094902827	Other
ENSG00000275198		-1.1988789849066102	0.5469876234672074	Other
ENSG00000275221	HIST1H2AK	-10.084208346233302	5.684022290132858e-21	Risk SNP
ENSG00000275318					3.5932	0.00861833653846154	Other
ENSG00000275342					2.8487	0.0563463109048724	Other
ENSG00000275383		0.7033949135822422	0.7612854592746224	Risk SNP	-1.99583	0.233060998151571	Risk SNP
ENSG00000275389		0.397710430411595	0.8806874154160383	Risk SNP				0.65633	0.7825611068408921	Other
ENSG00000275395	FCGBP							-1.064158	0.6100475681453771	Other
ENSG00000275400		0.7883367931772159	0.7229094535206749	Other	0.31632	0.904049122807018	Other	0.6407	0.79115625	Other
ENSG00000275401					0.8478	0.7020496774193549	Risk SNP	0.8638399999999999	0.6982244343891401	Risk SNP
ENSG00000275409		-2.06594634476561	0.20511840789836075	Other	-1.99645	0.232985	Other
ENSG00000275426		-1.26025298431123	0.51830430904489	Other	-0.83286	0.707298502707869	Other	1.186319	0.554985154394299	Other
ENSG00000275438		-0.9993670554090832	0.6372263053823829	Other				-1.43439	0.454600302800908	Other
ENSG00000275454		1.59455094732704	0.3679955230837188	Other
ENSG00000275476		-1.00230810840702	0.6365070504598535	Other				-1.09269	0.5973102129983621	Other
ENSG00000275481					0.78073	0.722846317065778	Other
ENSG00000275491		0.12456860891156599	0.9665654687141004	Other
ENSG00000275529	SNORD116-4				0.16652999999999998	0.949965262527451	Other
ENSG00000275538	RNVU1-19	0.542929813811053	0.8281156582518961	Other
ENSG00000275580								0.63138	0.7950988262021959	Other
ENSG00000275601		2.22465419683764	0.16009924001569953	Other
ENSG00000275613					1.55287	0.39297491039426496	Other	-1.0918	0.5973102129983621	Other
ENSG00000275620					0.9573	0.6591661330487371	Other	1.10777	0.589185185185185	Other
ENSG00000275635								-0.7337	0.7491257119609441	Other
ENSG00000275638		1.0238347163013901	0.6275830771585647	Other
ENSG00000275670	MIR8076							-0.59253	0.8103467207074431	Other
ENSG00000275678		0.17582648510510798	0.9492908176598166	Other
ENSG00000275695	UBE2Q2P6							-5.85719	1.170729375e-06	Risk SNP
ENSG00000275700	AATF				-0.34873000000000004	0.8949952840781491	Other
ENSG00000275759		-0.34331528941184997	0.9025581916596516	Other	-1.46471	0.432869133075649	Other	-1.7292599999999998	0.3286712031558189	Other
ENSG00000275764		1.10345786648085	0.5909241501891639	Other	0.98174	0.648451378809869	Other	1.14309	0.57463221016562	Other
ENSG00000275765		1.2242684383968998	0.5349675736930287	Risk SNP	0.0709	0.979819181197877	Other	0.8230299999999999	0.7135973741794309	Other
ENSG00000275784					-3.2937	0.0185157346938775	Other
ENSG00000275830					1.4237	0.455120514193894	Other
ENSG00000275835	TUBGCP5	-1.0856869577273198	0.5999825852686722	Other	-0.57302	0.8199140068583491	Other	-0.47917	0.8583939496940859	Other
ENSG00000275839								0.9071	0.6777284644194761	Other
ENSG00000275842	MIR941-5							0.08592000000000001	0.976696706192359	Other
ENSG00000275910		-1.8941265395459896	0.2575272577923112	Other	-2.12598	0.19270409233997896	Other	-2.33726	0.146401897533207	Other
ENSG00000275964		-0.00119475240043782	0.999427025209366	Other	0.4291	0.870655254398479	Other
ENSG00000276007		0.39947732766669897	0.8794540795649171	Other	0.07446	0.978854269449715	Other	-0.91045	0.6777284644194761	Other
ENSG00000276026		0.6289651841199579	0.7897753169938446	Other
ENSG00000276030		1.15477790498141	0.5669019434946682	Other
ENSG00000276058	STMN1P1	0.7594940301405569	0.7355722429212651	Other
ENSG00000276071					1.965011	0.24331608265947896	Other
ENSG00000276073					-3.7945	0.00471706976744186	Other	-3.43888	0.0162417342657343	Other
ENSG00000276075		2.4773651027150496	0.10275707570499644	Other	1.46753	0.431270914127424	Other	0.39959	0.8842055501774759	Other
ENSG00000276087		1.9879979440045101	0.2266481540033425	Other	1.444458	0.44247995666305495	Other
ENSG00000276093					1.009	0.637157816561456	Other	0.35814	0.9035784159040708	Other
ENSG00000276116	FUT8-AS1	-0.9550415142227701	0.6538977402566316	Other				1.06451	0.6100475681453771	Other
ENSG00000276127		1.1110047919553898	0.5864681468120613	Other	1.310847	0.507592592592593	Other	1.2545	0.530594926984127	Other
ENSG00000276141	WHAMMP3	-1.2051691074106101	0.5443002554571672	Other
ENSG00000276234	TADA2A				-1.15501	0.570753988245172	Other	-1.0101	0.635668032786885	Other
ENSG00000276248					1.7831	0.30610568862275395	Other	2.4236	0.127587805845512	Other
ENSG00000276269								0.8194	0.715375	Other
ENSG00000276278								-2.17984	0.181787987519501	Risk SNP
ENSG00000276309	RN7SKP251				-0.5415	0.8308612391193041	Other
ENSG00000276334		-1.3337453961869599	0.4858529970029709	Other
ENSG00000276445		-2.878	0.04437717745696383	Other
ENSG00000276449		0.705102979377027	0.760626664008078	Other	0.217964	0.933778234931084	Other	0.016765000000000002	0.996519401470961	Other
ENSG00000276471					1.77632	0.308260830860534	Other	-0.80188	0.7201502568493149	Other
ENSG00000276533		0.333658615348022	0.9055191694178579	Other	0.74002	0.7437889447236179	Other
ENSG00000276580	MIR8055							0.18929	0.951703265765766	Other
ENSG00000276672								0.6562	0.7825611068408921	Other
ENSG00000276710	CSPG4P10				0.94357	0.665010548523207	Risk SNP	-1.96583	0.24944796437659	Risk SNP
ENSG00000276724		-0.52948109266574	0.8318003595926118	Other	-0.69844	0.760953062392673	Other
ENSG00000276742					-2.9295	0.0474829797979798	Other	-2.13223	0.194431111111111	Other
ENSG00000276791		-1.7755214692758603	0.3008761893489174	Other	-2.52188	0.10412240259740302	Other	0.12252	0.9687426411018092	Other
ENSG00000276805		0.27185799186166604	0.9220078587899444	Other	0.3453	0.8958719498544879	Other	0.8001	0.721235243798118	Other
ENSG00000276840	PMS2P10	-1.27550474018826	0.5150035088881515	Other
ENSG00000276846		1.05346024349458	0.6144201031561224	Other
ENSG00000276855		-0.509948142089002	0.8374566310937135	Other
ENSG00000276900		-1.9090139422806496	0.2525227161564369	Other
ENSG00000276934					-0.02553	0.992675535846267	Other
ENSG00000276968								-0.4885	0.854257965056526	Other
ENSG00000277007		-1.0355285019072902	0.6233243094902827	Other
ENSG00000277072	STAG3L2							2.6502	0.0841449473684211	Other
ENSG00000277103					-1.1147	0.589821356069834	Other	-1.4245	0.4580837696335081	Other
ENSG00000277112		0.658086441519027	0.7787372206795619	Other
ENSG00000277135					0.51399	0.839025214321735	Other
ENSG00000277149	TYW1B	-1.3890822668814702	0.4585650913283206	Other	-1.39932	0.465941238195173	Other
ENSG00000277151					-0.1153	0.9655976721629492	Other
ENSG00000277159					0.6166	0.802098449823225	Other	0.5286	0.8382246953759269	Other
ENSG00000277161	PIGW				-4.27196	0.00110205154639175	Other	-2.3364	0.146600189035917	Other
ENSG00000277232	GTSE1-AS1	-1.18136367598076	0.5532355934915532	Other				-0.3012	0.9254196401341872	Other
ENSG00000277250					0.02812	0.992299833425874	Other	-0.0145	0.996519401470961	Other
ENSG00000277270					-0.8442	0.7039967814612171	Other
ENSG00000277283		1.15962212669432	0.5653304190597445	Other	0.65964	0.779859698155394	Other
ENSG00000277288	C10orf142	-2.22540799508892	0.16009924001569953	Other	-2.4304	0.120492285298399	Other	-1.85486	0.285482167042889	Other
ENSG00000277351		-1.05843316849643	0.6124917973038598	Other	-1.30413	0.5094598257502421	Other	-1.43321	0.455541823662396	Other
ENSG00000277399	GPR179				-1.93546	0.253716360454943	Other
ENSG00000277462	ZNF670	0.43662955524244895	0.8657675368583143	Other	0.321	0.902605326876513	Other	0.26758000000000004	0.930912592592593	Other
ENSG00000277481	PKD1L3	-0.566443357586326	0.8183923784583402	Other
ENSG00000277494	GPIHBP1				-1.2819999999999998	0.520000943841435	Other
ENSG00000277526								-1.20607	0.5482200725513909	Other
ENSG00000277531					1.617393	0.3645495608532001	Other
ENSG00000277548		0.547627152319157	0.8264858624826406	Other				-1.69307	0.340133207190161	Other
ENSG00000277556	OR13C5				-0.1662	0.949965262527451	Other
ENSG00000277734	TRAC				0.7287	0.749372836608976	Other
ENSG00000277767								-2.2247	0.174453277310924	Other
ENSG00000277782		-0.0359257609750195	0.9912588475087584	Other				-0.97353	0.649707920792079	Other
ENSG00000277806		0.92209564159628	0.6660434897913536	Other	1.526426	0.404668973471742	Other
ENSG00000277863					2.2858	0.151861614906832	Other	1.6314	0.368373201438849	Other
ENSG00000277873		0.0375483855159337	0.9912588475087584	Other
ENSG00000277879		-1.23733926680174	0.5299214915063571	Other
ENSG00000277892	MIR6746	1.57996543132156	0.3739322323983617	Other
ENSG00000277938		-1.0062461481190699	0.6359189361192354	Other	1.5395	0.4005704183853861	Other	0.90203	0.6788646511627909	Other
ENSG00000277950								-1.0057	0.6372100712105799	Other
ENSG00000277977		1.75225232569298	0.3079148899836517	Other	0.600871	0.8097401617250679	Other
ENSG00000277978								0.30823	0.922461985924113	Other
ENSG00000278000					3.61935	0.00796645320197044	Risk SNP
ENSG00000278002					0.8681	0.6926714801444038	Other
ENSG00000278048					-1.0336	0.6278850837138511	Other	-1.9354	0.259582512315271	Other
ENSG00000278058					0.04034	0.989848162656221	Other
ENSG00000278126		1.25366931771375	0.5214453439406846	Other
ENSG00000278129	ZNF8				1.804563	0.297989449541284	Other
ENSG00000278192		0.0173979590272375	0.9961641718274036	Other
ENSG00000278195	SSTR3	-1.03882307240005	0.6224050013855218	Other
ENSG00000278238		-2.82282413391879	0.05063294082883247	Other	-2.6439	0.0835546468401487	Other
ENSG00000278266		0.851477750721013	0.6960042553516764	Other	-0.40966	0.876811444652908	Other
ENSG00000278311	GGNBP2							1.1585	0.5674864240323511	Other
ENSG00000278356		0.5709999999999991	0.8170241167993303	Risk SNP
ENSG00000278376		2.02686799463897	0.2146455562698953	Other	1.22846	0.5398192446043171	Other	2.160243	0.187582848392037	Other
ENSG00000278383		-0.6692333779081899	0.7740169168422248	Other				-0.33158000000000004	0.916816199376947	Other
ENSG00000278396								3.28506	0.0229183050847458	Other
ENSG00000278416	PMS2P2	2.08704683117637	0.19944628212870646	Other	0.62758	0.7975459785890749	Other	0.8123	0.716854678740837	Other
ENSG00000278434					4.5724	0.000406511384615385	Other
ENSG00000278445					-0.1718	0.9486176647306228	Other	-0.693	0.767766679826293	Other
ENSG00000278467								1.22936	0.538962252475248	Other
ENSG00000278492		1.31767515105426	0.4927990305955639	Other
ENSG00000278529	MIR8070				1.21438	0.546257750221435	Other
ENSG00000278535	DHRS11				-3.78198	0.00488681142857143	Other	-3.4685	0.0150722536231884	Other
ENSG00000278540	ACACA				1.18199	0.560981865284974	Other
ENSG00000278561	PTPN20CP	1.30027222293208	0.5014172656259693	Other	-0.6573	0.78183142617918	Other	-2.0043900000000003	0.23610158311345605	Other
ENSG00000278599	TBC1D3E				1.14636	0.5744133056133061	Other	1.6995	0.33753415794481395	Other
ENSG00000278600		-0.7764231392616808	0.7280521852583148	Other	-1.67031	0.344975461741425	Other	-0.21497	0.948264866417696	Other
ENSG00000278611		0.7760527707850049	0.7280521852583148	Other	0.36004	0.892765118912797	Other	0.502393	0.8474896049896049	Other
ENSG00000278621		1.20329073606227	0.5452893493832094	Other
ENSG00000278662	GOLGA6L10	3.44595844912431	0.011159936279302538	Risk SNP	1.95308	0.24754275555555605	Risk SNP	2.8278	0.0607561237785016	Risk SNP
ENSG00000278665		1.96764572153562	0.2333778773256229	Other				1.86371	0.28104733861834696	Other
ENSG00000278740					1.0936	0.60034692246203	Other	0.8272	0.7119859587538392	Other
ENSG00000278765					-3.12068	0.0294555223880597	Other
ENSG00000278769					-0.5692	0.8211495278069251	Other
ENSG00000278778								0.210995	0.949289639381797	Other
ENSG00000278784					0.0696	0.980486547934824	Other
ENSG00000278816		0.0631368171612467	0.9855325391659276	Other
ENSG00000278828	HIST1H3H	0.31632631471418	0.9113362364917088	Risk SNP
ENSG00000278840		0.716519283630933	0.7557307115085924	Other
ENSG00000278845	MRPL45				-0.0232	0.993137950138504	Other
ENSG00000278864		-1.8184262148906696	0.28510913603956745	Other	-0.5020100000000001	0.8446503251625809	Other	-1.4169999999999998	0.460930163447251	Other
ENSG00000278879		-2.2918201435787995	0.14221064338097758	Other	-2.41631	0.12348263988522197	Other	-2.341076	0.14572213740457998	Other
ENSG00000278896		1.59966849285449	0.36621722585422667	Other	1.22251	0.542578689255462	Other
ENSG00000278897		1.18065017378075	0.5532355934915532	Other	3.909742	0.00335454834437086	Other	1.929045	0.26140134638922896	Other
ENSG00000278911								1.57558	0.3906418430034129	Other
ENSG00000278917		-0.6518811567826021	0.7799037759910239	Other				-0.697082	0.7657773375594291	Other
ENSG00000278937					-0.5142	0.839025214321735	Other
ENSG00000278948								-0.8115	0.716854678740837	Other
ENSG00000278949					-0.26815	0.92008040842374	Other	-0.81965	0.714888307155323	Other
ENSG00000278952					0.24476	0.927263466778453	Risk SNP	0.117662	0.969400429991938	Risk SNP
ENSG00000278962					0.35696700000000003	0.8940334765890071	Other
ENSG00000278970	HEIH				-0.4059	0.878607861488067	Other
ENSG00000278971					-0.76526	0.730494597839136	Other
ENSG00000278989		1.15262913161388	0.5681741492939909	Other	-0.40698	0.8779414656989001	Other
ENSG00000279010	MIR4534				1.7662	0.3119902941176469	Other
ENSG00000279022					-0.8239879999999999	0.70947601010101	Other	0.1905	0.951119154929577	Other
ENSG00000279026		0.802183898770103	0.7164825010489332	Other	1.6811	0.3410613422818789	Other
ENSG00000279048		-2.5109453468973397	0.09607262832849628	Other
ENSG00000279067		1.38006069977891	0.4637899834765943	Other	1.4228299999999998	0.455120514193894	Other
ENSG00000279095		1.12113902600258	0.5832000272786189	Other	0.266522	0.920267743306417	Other
ENSG00000279106		1.9826390035886896	0.22755728344058684	Other
ENSG00000279107		-0.0175590913103303	0.9961641718274036	Other	-1.1002	0.5978358148893361	Other	-0.99396	0.640805639476334	Other
ENSG00000279108					0.647545	0.786620593949487	Other	0.204605	0.949697674418605	Other
ENSG00000279114		-0.20445472465190892	0.94245056851007	Other
ENSG00000279117		0.3676809065145489	0.8915586007863533	Other
ENSG00000279131		0.33940404545540603	0.903392995738274	Other	0.41018	0.876811444652908	Other	-0.42924	0.874180980585719	Other
ENSG00000279138					-1.9464	0.249886219081272	Other
ENSG00000279145		-0.8127320816566059	0.7101163095496815	Other	-0.816	0.7119925070246641	Other	-0.92789	0.6745845711547679	Other
ENSG00000279192	PWAR5				0.8184	0.7115229415461971	Other
ENSG00000279196		-0.199253176506277	0.9436548673301736	Other
ENSG00000279207					-0.62324	0.7983349726775959	Other	-1.0279	0.626104609010875	Other
ENSG00000279227					0.8598870000000001	0.696864406779661	Other
ENSG00000279233		1.13776383477775	0.5754747501559905	Other
ENSG00000279254		0.694020399494379	0.7652113324606953	Other
ENSG00000279259					0.20476	0.939067048242028	Risk SNP
ENSG00000279263	OR2L8	0.24338708281055801	0.9308192937612836	Other	-0.32299999999999995	0.9015811287477952	Other	0.42952	0.874180980585719	Other
ENSG00000279267					0.7149909999999999	0.7532398032976569	Other
ENSG00000279302	MIR3622A				2.4506	0.11735419161676597	Risk SNP
ENSG00000279311					0.5733699999999999	0.8188999736078121	Other
ENSG00000279328		-0.478409463377295	0.8515700357862898	Other				-1.99567	0.239452879581152	Other
ENSG00000279329		0.00219467276554691	0.9990147956793836	Other				-0.145262	0.960339699863574	Other
ENSG00000279330		-0.250045519991434	0.9289871177410824	Other	-0.2698	0.9198926746166948	Other	-0.18056	0.952083147321428	Other
ENSG00000279355	AGPAT4-IT1							-0.8797	0.6904640403114979	Other
ENSG00000279377		0.59994795527676	0.8027400380692077	Other	-0.016992	0.99470960618329	Other	-0.107619	0.971659449345095	Other
ENSG00000279387								-3.38174	0.0184738064516129	Other
ENSG00000279394					-2.0981400000000003	0.200003861788618	Other
ENSG00000279406					1.1189	0.587756216877293	Other
ENSG00000279419		-0.6764173637821099	0.7705934308148947	Other	0.04524	0.988523756079312	Other
ENSG00000279425		1.03792269501986	0.6227840781086106	Other
ENSG00000279434		-1.4048922677450402	0.4522796935569106	Other	-2.5156	0.104880707395498	Other
ENSG00000279453		0.10506423843843801	0.9712045446584984	Other	0.251768	0.925607504215852	Other	0.0296	0.99247046791102	Other
ENSG00000279518					1.9565	0.24625026737967895	Other
ENSG00000279519		3.0003623388478897	0.03390731288602692	Other	2.9870330000000003	0.0416691105121294	Other	3.00222	0.04263344	Other
ENSG00000279536		-0.21000760224769197	0.9422718419546504	Other	-0.72932	0.749372836608976	Other	-0.7624	0.7372161263507901	Other
ENSG00000279557		-0.648445574572213	0.7809881652572013	Other	1.1593	0.568777730915226	Other
ENSG00000279578		-1.68466369261336	0.33093916949617114	Other
ENSG00000279598								-1.52764	0.4160453047775949	Other
ENSG00000279602					2.1954700000000003	0.173864785553047	Other	1.9524	0.253989084065245	Other
ENSG00000279611								1.999862	0.238096710526316	Other
ENSG00000279619		0.0523449795059246	0.9861505950298842	Other	-0.165409	0.950300817873529	Other	-0.180576	0.952083147321428	Other
ENSG00000279633		0.835897479861042	0.7010536956902262	Other	0.4638	0.860942293644996	Other	0.99271	0.6421614688128771	Other
ENSG00000279656		-1.07054867762072	0.6085754843746156	Other	-1.5079	0.41138374076179707	Other	-1.6993900000000002	0.33753415794481395	Other
ENSG00000279659					1.276125	0.5213578154425611	Other
ENSG00000279663		1.8803535537033105	0.26197085668016856	Other	0.733499	0.74629991179065	Other
ENSG00000279667					2.7	0.0752409960159363	Other
ENSG00000279670					-1.9593	0.24544075067024104	Other
ENSG00000279672		-0.946982253762462	0.6582408716668723	Other	-1.04522	0.622428845416187	Other	-0.991748	0.6421614688128771	Other
ENSG00000279685	MAPT-IT1							-2.8112	0.0623694603174603	Other
ENSG00000279696		-1.889	0.2590254825754592	Other
ENSG00000279722		0.522044472951057	0.8342567034519843	Other	0.1378	0.959673485444532	Other	0.5595	0.824011510791367	Other
ENSG00000279726		2.9484326101768796	0.03789418986735714	Other
ENSG00000279742		0.918927299792999	0.667896291167897	Other	0.919	0.675346180316586	Other
ENSG00000279778					0.515	0.839025214321735	Other
ENSG00000279792					-0.8443700000000001	0.7029110824742271	Other
ENSG00000279814								-3.49142	0.0141404444444444	Other
ENSG00000279819					-0.2632	0.921227243793762	Other
ENSG00000279838		-0.8614645274609041	0.6928107612271616	Other
ENSG00000279845					-0.08652	0.973996564885496	Other
ENSG00000279853		1.7824538730929598	0.2992804595067996	Other
ENSG00000279875		0.0668188655098849	0.9843701985921366	Other	-0.25781	0.923711205073996	Other	0.49857	0.8498568464730291	Other
ENSG00000279923		-0.176541039495969	0.9491118856499906	Other	-1.3972	0.465941238195173	Other
ENSG00000279952					0.53946	0.8308612391193041	Other
ENSG00000279968	GVQW2				-0.314311	0.904259802847755	Other	-0.4785	0.8583939496940859	Other
ENSG00000280033		-0.8454656583553091	0.6976553184709613	Other
ENSG00000280046		1.31165855282999	0.495635748531984	Other
ENSG00000280047					2.8847	0.0519068599033816	Other	2.91931	0.0505770652173913	Other
ENSG00000280054		1.05750532656988	0.6124917973038598	Other
ENSG00000280069					3.16708	0.0262182608695652	Other	2.8871	0.0544736971830986	Other
ENSG00000280079		0.5764038895191961	0.8141574119909172	Risk SNP	1.932078	0.25474333042720104	Other	1.273923	0.521194964493222	Other
ENSG00000280087		-1.034	0.623629501164223	Other
ENSG00000280088					-1.4010200000000002	0.4642830089426621	Other	-1.92419	0.263676556776557	Other
ENSG00000280096					0.68277	0.768940209691131	Other	-0.14301	0.96097306122449	Other
ENSG00000280098		-5.44102937587111	4.03520466061568e-06	Risk SNP
ENSG00000280099					-0.43	0.869972400666191	Other
ENSG00000280107		5.671684982755599	1.2183563818553742e-06	Risk SNP
ENSG00000280118		-0.91876383880878	0.667896291167897	Other
ENSG00000280134								0.5906899999999999	0.81058942343004	Other
ENSG00000280152		-0.453676222878796	0.8595535237423033	Other				-1.75878	0.316068958543984	Other
ENSG00000280156		1.19923022109307	0.5469876234672074	Other
ENSG00000280159					-1.2245	0.541825581395349	Other	-0.3836	0.8924062099871959	Other
ENSG00000280169		-0.282724123711684	0.920799696976919	Other
ENSG00000280182								1.94022	0.258554342431762	Other
ENSG00000280184								0.1847	0.952083147321428	Other
ENSG00000280187		-0.41355855244094203	0.8753952200068207	Other	-0.4823	0.8527555555555559	Other	-0.08718	0.976696706192359	Other
ENSG00000280222								1.04439	0.618923238696109	Other
ENSG00000280241					0.7339	0.74629991179065	Other
ENSG00000280255		1.41960727459526	0.4453074406303218	Other	1.17561	0.562737382378101	Other	1.3844	0.47426867816092	Other
ENSG00000280257		-0.9026169195578893	0.6744327867001435	Other
ENSG00000280273		-2.82752336419083	0.05017193871000688	Other				-0.84239	0.7070222222222221	Other
ENSG00000280285								0.000196	1.0	Other
ENSG00000280287					-0.49055	0.8479841348537429	Other
ENSG00000280304					-1.06724	0.6136407045009791	Other
ENSG00000280316		-0.688112454835561	0.7663815657911951	Other	-1.32	0.5030098135426889	Other	-0.9758	0.6487025285076851	Other
ENSG00000280327		0.9973010039824441	0.6372263053823829	Other
ENSG00000280336								-2.9614	0.0469591923076923	Other
ENSG00000280339		-2.418	0.11408280909835122	Other				-1.525146	0.4160453047775949	Other
ENSG00000280367		-0.9675705522762492	0.6490495277960792	Other	-1.13191	0.5810829909613809	Other	-1.046281	0.617806740389679	Other
ENSG00000280374					-1.746846	0.320345691527878	Other	-2.04401	0.223060191518468	Other
ENSG00000280385		-0.823991872233691	0.7052918461628265	Other				0.14483900000000002	0.960339699863574	Other
ENSG00000280399					1.9865	0.236379816513762	Other
ENSG00000280439		2.4114350803858398	0.11567480815261587	Other	-1.61342	0.367067584480601	Other
ENSG00000280486		2.5450500076183196	0.08976508667735718	Other	2.515692	0.104880707395498	Other
ENSG00000280551					-1.50781	0.41138374076179707	Other
ENSG00000280670	CCDC163P	-0.688297239219712	0.7663815657911951	Other	-0.755	0.736168307967771	Other	-0.8375	0.7083535666814359	Other
ENSG00000280710								0.524	0.8397037520225121	Other
ENSG00000280734	LINC01232				1.744	0.320801437814522	Other
ENSG00000280776	LINC01202				-1.6348	0.35683726866624105	Other
ENSG00000280798	LINC00294	0.193537212134883	0.9448726110232384	Other				-0.119555	0.969346889307838	Other
ENSG00000280836					0.08199999999999999	0.9759463061690792	Other
ENSG00000281005	LINC00921	-0.22006486434410602	0.9397084378678932	Other				-0.39227	0.88846512375442	Other
ENSG00000281026	N4BP2L2-IT2				-0.518	0.8374122407688421	Other	-0.8961	0.682526581826611	Other
ENSG00000281128	PTENP1-AS	0.5672841808618311	0.8183274361740508	Other	0.1791	0.9473425981873108	Other
ENSG00000281183	NPTN-IT1				-1.57976	0.379446265938069	Other
ENSG00000281186	LINC00706	-0.17209647572597306	0.9503928714182932	Other				0.98686	0.645241862794191	Other
ENSG00000281195	ZNF638-IT1	0.0890479635676803	0.9754203837534556	Other				-0.78471	0.726599578059072	Other
ENSG00000281205	LINC00950	-0.457714376818735	0.8570048898760222	Other	-0.6513	0.7844484579049741	Other	0.3875	0.8905826114854029	Other
ENSG00000281227								0.59525	0.8103467207074431	Other
ENSG00000281332	LINC00997	1.31286338082114	0.4950659840627395	Other
ENSG00000281392	LINC00506				0.23308	0.930561811759817	Other
ENSG00000281404	LINC01176	-0.810867586829658	0.7111981216763551	Other				-0.17	0.9542593619972258	Other
ENSG00000281468		-1.7806449197899499	0.2995729095481148	Other	-1.993138	0.233858171745152	Other	-1.767098	0.314828907048008	Other
ENSG00000281501	SEPSECS-AS1	-1.56386090047295	0.3821226733234862	Other	-1.80087	0.299093920972644	Other	-1.935062	0.259582512315271	Other
ENSG00000281527					1.8879	0.268190713101161	Other
ENSG00000281538		6.2334570807365095	5.8489332065674364e-08	Risk SNP	6.442	8.085950000000001e-08	Risk SNP	7.0066	4.851939999999999e-09	Risk SNP
ENSG00000281641	SAMD12-AS1				-0.1136	0.9661640549429292	Other
ENSG00000281649	EBLN3	-0.549943819961631	0.8252556379444608	Other	0.9654	0.6543917083631171	Other
ENSG00000281692	PACRG-AS1				0.440444	0.867030913012222	Other	0.4902	0.854257965056526	Other
ENSG00000281731					0.80613	0.713713577185369	Other	0.502414	0.8474896049896049	Other
ENSG00000281831	HCP5B	-1.5498131002285302	0.3868579192546382	Risk SNP
ENSG00000281896		-1.5549399199353	0.38484846785467136	Other	-1.2814299999999998	0.520000943841435	Other	-1.7118	0.333591988416988	Other
ENSG00000281920		0.6017481570406321	0.8022388296392059	Other	-1.929697	0.255954006968641	Other	-1.8269	0.294254535519126	Other
ENSG00000282021		-0.664000000000002	0.7768857278495609	Other
ENSG00000282206					0.04163	0.9893792459873092	Other	-0.19099	0.951119154929577	Other
ENSG00000282390		-0.340907273151243	0.9031074136491666	Other
ENSG00000282458	WASH5P	0.0475898877983976	0.9861505950298842	Other
ENSG00000282732					-0.15448399999999998	0.9537222773259272	Other
ENSG00000282851	BISPR	-0.129717956900557	0.9641084079546232	Other
ENSG00000282860		0.929514723544538	0.6642950990239387	Other	0.96977	0.653274946159368	Other	1.7615299999999998	0.316068958543984	Other
ENSG00000282864								-1.5837	0.387975018949182	Other
ENSG00000282870	FRG1DP	0.055999999999999994	0.9859896073100064	Other
ENSG00000282943		0.9918103302755821	0.638462483814516	Other	-0.302584	0.908302674494455	Other	-0.692434	0.767766679826293	Other
ENSG00000282995	FRG1EP	-0.675629758604971	0.7706881949175172	Other
ENSG00000283003		-1.92046407420511	0.2482975489921961	Other	-0.39618	0.8826300604932529	Other
ENSG00000283033		1.86389590345666	0.2694405589145684	Other
ENSG00000283050	GTF2IP12				-2.20387	0.17189851767388795	Other	-2.390995	0.134163855421687	Other
ENSG00000283141					0.2497	0.926145828955663	Other	0.98332	0.6452945581627559	Other
ENSG00000283156								-1.395039	0.471455272727273	Other
ENSG00000283162		0.46407654149170896	0.8548463463586511	Other				-0.6226	0.7977903831705492	Other
ENSG00000283189		-2.2224779375262798	0.16056221911816018	Other
ENSG00000283201		-0.0179413315417082	0.9961641718274036	Other	-0.939896	0.6660553221288521	Other	-0.888069	0.686953017042837	Other
ENSG00000283236					0.658666	0.7811735121542328	Other	1.088806	0.5978496732026151	Other
ENSG00000283312					-2.171945	0.179530996714129	Other	-1.7036099999999998	0.33616475644699106	Other
ENSG00000283366		1.51817803413169	0.4013403285843009	Other	1.9358	0.253716360454943	Other	1.2412	0.535365384615385	Other
ENSG00000283379	MIR3688-2							-1.169199	0.5621693925233651	Other
ENSG00000283403		-0.35954330558876096	0.8951351353376338	Other
ENSG00000283406		0.205050143592208	0.94245056851007	Other	-1.3223	0.5008113948919449	Other	-1.7576	0.31655313131313106	Other
ENSG00000283415					0.87218	0.691797693574959	Other
ENSG00000283438								0.6537	0.7834873271889399	Other
ENSG00000283458					-0.20314	0.939547992663542	Other	0.56465	0.8222821062138729	Other
ENSG00000283462		2.015	0.21894007166969973	Other
ENSG00000283486					0.9258	0.6724637180373191	Other
ENSG00000283491					-2.095266	0.200655611729019	Other	-2.39841	0.132566666666667	Other
ENSG00000283503					-1.83886	0.283996860282575	Other
ENSG00000283529					2.4421	0.118398224852071	Other
ENSG00000283608		-0.999336357509899	0.6372263053823829	Other	-0.998479	0.641617960986382	Other	-1.0525	0.617193326271187	Other
ENSG00000283654		0.0161594690115552	0.996396252544499	Other
ENSG00000283662								1.76527	0.314828907048008	Other
ENSG00000283676	MIR5087							1.08857	0.5978496732026151	Other
ENSG00000283696		-0.505763929917084	0.8398732164967934	Other
